# A multimodal atlas of COVID-19 severity identifies hallmarks of dysregulated immunity

**DOI:** 10.1101/2025.09.19.25334095

**Authors:** Kamil Slowikowski, Pritha Sen, Christopher V Cosgriff, Jessica Tantivit, Tom Eisenhaure, Thomas J LaSalle, Kasidet Manakongtreecheep, Alice Tirard, Benjamin Y Arnold, Ana Pacheco-Navarro, Emily Yu-Ann Yang, Miguel Reyes, Anna Gonye, Irena Gushterova, Brian Russo, Maricarmen Rojas-Lopez, Nihaarika Sharma, Molly F Thomas, Tatyana Sharova, Dennie Frederick, Kendall Lavin-Parsons, Brendan Lilley, Brenna McKaig, Carl Lodenstein, Hargun Khanna, Kyle Kays, Nicole Charland, Neal Smith, Swetha Ramesh, Toni M Delorey, Devan Phillips, Liat Amir-Zilberstein, Eric M Brown, Maura Benson, Sung-Moo Park, Betsabeh K Tusi, Vladislav Pokatayev, Cody Hecht, Novalia Pishesha, Ann E Woolley, Lisa Cosimi, Orit Rozenblatt-Rosen, Lloyd Bod, Paul C Blainey, Aviv Regev, Jacques Deguine, Ramnik Xavier, Deborah Hung, Genevieve M Boland, Roby P Bhattacharyya, Paul J Utz, Marcia B Goldberg, Michael K Mansour, Michael R Filbin, Moshe Sade-Feldman, Nir Hacohen, Alexandra-Chloe Villani

## Abstract

The alpha-variant wave of the COVID-19 pandemic provided a unique opportunity to study, at single-cell resolution, how near-universal exposure to the same pathogen can lead to either effective or dysfunctional immune responses in humans. Although single-cell RNA-sequencing studies have characterized immune cellular features of COVID-19, they have not shown how tocilizumab treatment changes these features at single-cell resolution, or which features might persist into convalescence. In this study, we analyzed 2.5 million circulating immune cells from 428 patients across time points (840 PBMC samples), encompassing three contemporaneous SARS-CoV-2 cohorts: acutely infected patients across five WHO disease severity levels and three time points, patients from the first randomized control trial to study the efficacy of tocilizumab in the management of COVID-19, and convalescent patients three months after infection. We used linear modeling to integrate multiple data types – including single-cell RNA-seq, CITE-seq, TCR and BCR sequencing, viral load measurements, viral neutralization assays, detection of 75 autoantibodies, HLA genotype data, and serum proteomics covering 1,463 targets – to derive the most comprehensive view to-date of the biological features of COVID-19 disease severity. Our findings show that myeloid-derived suppressor cells (MDSCs) act as a key immunologic pivot point in severe COVID-19. Myeloid dysfunction, which is marked by impaired antigen presentation, drives a non-productive adaptive immune response, as reflected by reduced expression of B and T cell gene programs involved in antigen recognition, immune synapse formation, and cytotoxicity. Severe disease is also linked to autoantibodies targeting type I interferons, influenced by specific HLA-DQB1 allelic variants, and strongly correlated with serum IL-6 levels. Tocilizumab treatment eliminates *CLU*-expressing MDSCs and ISG-positive myeloid subsets, restores antigen presentation, and reactivates productive adaptive immunity. These changes align with improved clinical outcomes and better clinical laboratory measures, including reduced CRP. While many immunologic abnormalities in acute severe COVID-19 resolve during convalescence 3-months post-infection, we observed persistently high *ICOS* expression in regulatory T cells, potentially linking acute infection to chronic post-COVID syndromes. Overall, we define distinct innate and adaptive host immune responses associated with acute, IL-6–responsive, and convalescent SARS-CoV-2 infection. Our multimodal and high-dimensional dataset with curated clinical metadata provides a foundational and clinically relevant resource for modeling host immune response biology in health and disease.

## Supplemental Tables for "A multimodal atlas of COVID-19 severity identifies hallmarks of dysregulated immunity" (part 1 of 3)

### Sheet: S1-acute-patients
public_id	time_point	timen	covid	acuity_max_cat	acuity_maxn	age_cat	age_n	bmi_cat	heart	lung	kidney	diabetes	htn	immuno	symptom_duration	resp_symp	fever_sympt	gi_symp	d0_draw	d3_draw	d7_draw	de_draw	acuity_0	acuity_3	acuity_7	acuity_28	acuity_max	abs_neut_0_cat	abs_lymph_0_cat	abs_mono_0_cat	creat_0_cat	crp_0_cat	ddimer_0_cat	ldh_0_cat	trop_72h	abs_neut_3_cat	abs_lymph_3_cat	abs_mono_3_cat	creat_3_cat	crp_3_cat	ddimer_3_cat	ldh_3_cat	abs_neut_7_cat	abs_lymph_7_cat	abs_mono_7_cat	creat_7_cat	crp_7_cat	ddimer_7_cat	ldh_7_cat	acuity_cur	acuity_improved	neut	vl	n_cells_passqc	batch	flowcell_rna	flowcell_tcr	flowcell_bcr	flowcell_adt	has_olink	has_antibody	has_hla
173	D0	-0.428571	0	3 SupO2	0	65-79	0.75	18.5-24.9 (norm)	0	1	0	0	1	1	11	1	1	0	1	0	0	0	3			5	3	1.0-3.99	0.50-0.99	0.50-0.74	0-0.79			200-299	0															3 SupO2	TRUE	0.217109	0	1677	batch19	HFF3MDSXY	HFF3MDSXY	HFF3MDSXY	HFHLMDSXY	TRUE	TRUE	FALSE
147	D0	-0.428571	0	2 Int/Vent	0.25	65-79	0.75	18.5-24.9 (norm)	0	0	0	0	1	1	1	1	1	1	1	0	0	0	2			5	2	4.0-7.99	0.50-0.99	0-0.24	1.20-1.79	20-59.0	1000-1999	200-299	1															2 Int/Vent	TRUE	0.161147	0	5202	batch89b	HH5M2DSXY	HH5M2DSXY	HH5M2DSXY		TRUE	TRUE	FALSE
147	D0	-0.428571	0	2 Int/Vent	0.25	65-79	0.75	18.5-24.9 (norm)	0	0	0	0	1	1	1	1	1	1	1	0	0	0	2			5	2	4.0-7.99	0.50-0.99	0-0.24	1.20-1.79	20-59.0	1000-1999	200-299	1															2 Int/Vent	TRUE	0.161147	0	5202	batch89a	HGF3LDSXY	HGF3LDSXY			TRUE	TRUE	FALSE
384	D0	-0.428571	1	3 SupO2	0	80+	1	25.0-29.9 (over)	1	0	0	0	1	0	7	1	1	0	1	0	1	0	3			5	3	4.0-7.99	1.00-1.49	1.0+	0.80-1.19	60-99.9			0															3 SupO2	TRUE	0.193548	0	9466	batch89b	HH5M2DSXY	HH5M2DSXY	HH5M2DSXY		TRUE	TRUE	TRUE
384	D0	-0.428571	1	3 SupO2	0	80+	1	25.0-29.9 (over)	1	0	0	0	1	0	7	1	1	0	1	0	1	0	3			5	3	4.0-7.99	1.00-1.49	1.0+	0.80-1.19	60-99.9			0															3 SupO2	TRUE	0.193548	0	9466	batch89a	HGF3LDSXY	HGF3LDSXY			TRUE	TRUE	TRUE
384	D7	0.571429	1	3 SupO2	0	80+	1	25.0-29.9 (over)	1	0	0	0	1	0	7	1	1	0	1	0	1	0			3	5	3								0								1.0-3.99	0.50-0.99	0.50-0.74	0.80-1.19				3 SupO2	TRUE	0.225174		2988	batch51	HFMFYDSXY	HFMFYDSXY	HFMFYDSXY	HH52CDSXY	TRUE	TRUE	TRUE
97	D0	-0.428571	1	2 Int/Vent	0.25	65-79	0.75	25.0-29.9 (over)	0	1	0	1	1	0	14	1	1	1	1	0	1	1	3			2	2	1.0-3.99	1.00-1.49	0.25-0.49	0-0.79	60-99.9	500-999	200-299	0															3 SupO2	FALSE	0.276451	0	2914	batch5	HFF37DSXY	HFF37DSXY	HFF37DSXY	HFHLMDSXY	TRUE	TRUE	TRUE
97	D3	0	1	2 Int/Vent	0.25	65-79	0.75	25.0-29.9 (over)	0	1	0	1	1	0	14	1	1	1	1	0	1	1		2		2	2								0	4.0-7.99	2+	0.75-0.99	1.20-1.79	60-99.9	500-999									2 Int/Vent	FALSE	0.977816	1.64502	348	batch6	HFF37DSXY	HFF37DSXY	HFF37DSXY	HFHLMDSXY	TRUE	TRUE	TRUE
97	DE	3.57143	1	2 Int/Vent	0.25	65-79	0.75	25.0-29.9 (over)	0	1	0	1	1	0	14	1	1	1	1	0	1	1				2	2								0															2 Int/Vent	FALSE	0.99801	0	856	batch7	HFF37DSXY	HFF37DSXY	HFF37DSXY	HFHLMDSXY	TRUE	TRUE	TRUE
11	D0	-0.428571	1	4 Hosp	-0.25	50-64	0.5	25.0-29.9 (over)	0	0	0	0	0	0	5	1	1	1	1	0	0	0	5			5	4	4.0-7.99	1.00-1.49	0.25-0.49	0.80-1.19				0															5 Disch	TRUE	0.989057	0	1972	batch8	HFF37DSXY	HFF37DSXY	HFF37DSXY	HFHLMDSXY	TRUE	TRUE	TRUE
57	D0	-0.428571	1	3 SupO2	0	50-64	0.5	30.0-39.9 (obese)	0	0	0	0	1	0	11	1	1	1	1	0	1	0	3			5	3	4.0-7.99	1.00-1.49	0-0.24	0.80-1.19	100-179	500-999	300-399	0															3 SupO2	TRUE	0.389326	0	1429	batch77	HGF2HDSXY	HGF2HDSXY	HGF2HDSXY	HH2VLDSXY	TRUE	TRUE	FALSE
57	D3	0	1	3 SupO2	0	50-64	0.5	30.0-39.9 (obese)	0	0	0	0	1	0	11	1	1	1	1	0	1	0		3		5	3								0	1.0-3.99	0.50-0.99	0-0.24	0.80-1.19	60-99.9	500-999									3 SupO2	TRUE	0.824855		2252	batch70	HGH5TDSXY	HGH5TDSXY	HGH5TDSXY	HH52CDSXY	TRUE	TRUE	FALSE
212	D0	-0.428571	1	5 Disch	-0.5	35-49	0.25	Unknown	0	0	0	0	0	0	17	1	1	0	1	0	0	0	5			5	5	1.0-3.99	1.00-1.49	0.25-0.49	0-0.79	20-59.0		300-399	0															5 Disch	TRUE	0.14215	0	2159	batch58	HGF2CDSXY			HH52CDSXY	TRUE	TRUE	TRUE
212	D0	-0.428571	1	5 Disch	-0.5	35-49	0.25	Unknown	0	0	0	0	0	0	17	1	1	0	1	0	0	0	5			5	5	1.0-3.99	1.00-1.49	0.25-0.49	0-0.79	20-59.0		300-399	0															5 Disch	TRUE	0.14215	0	2159	batch100	HH3THDSXY	HH3THDSXY		HH2VLDSXY	TRUE	TRUE	TRUE
107	D0	-0.428571	0	2 Int/Vent	0.25	50-64	0.5	18.5-24.9 (norm)	0	1	0	0	1	0	14	1	0	1	1	0	0	0	2			5	2	1.0-3.99	0-0.49	0.25-0.49	0.80-1.19				0															2 Int/Vent	TRUE	0.0607211		275	batch45	HFMFYDSXY	HFMFYDSXY	HFMFYDSXY	HH52CDSXY	TRUE	TRUE	FALSE
341	D0	-0.428571	1	2 Int/Vent	0.25	50-64	0.5	25.0-29.9 (over)	0	0	0	0	0	0	7	1	1	0	1	0	1	0	2			5	2	4.0-7.99	0.50-0.99	0.25-0.49	0.80-1.19	180+	1000-1999	300-399	0															2 Int/Vent	TRUE	0.422669	2.07108	968	batch18	HFF3MDSXY	HFF3MDSXY	HFF3MDSXY	HFHLMDSXY	TRUE	TRUE	FALSE
341	D3	0	1	2 Int/Vent	0.25	50-64	0.5	25.0-29.9 (over)	0	0	0	0	0	0	7	1	1	0	1	0	1	0		2		5	2								0	8.0-11.99	0.50-0.99	0.50-0.74	0.80-1.19											2 Int/Vent	TRUE	0.984407	1.34435	1853	batch17	HFF3MDSXY	HFF3MDSXY	HFF3MDSXY	HFHLMDSXY	TRUE	TRUE	FALSE
383	D0	-0.428571	1	2 Int/Vent	0.25	80+	1	18.5-24.9 (norm)	0	0	1	1	1	0	7	1	1	1	1	0	1	1	2			2	2	4.0-7.99	0.50-0.99	0.25-0.49	0.80-1.19	60-99.9	2000-3999	500+	0															2 Int/Vent	FALSE	0.753952	3.71685	1615	batch73	HGF2HDSXY	HGF2HDSXY	HGF2HDSXY	HH2VLDSXY	TRUE	TRUE	FALSE
383	D3	0	1	2 Int/Vent	0.25	80+	1	18.5-24.9 (norm)	0	0	1	1	1	0	7	1	1	1	1	0	1	1		2		2	2								0	8.0-11.99	0.50-0.99	0.50-0.74	1.80-2.99		4000+	300-399								2 Int/Vent	FALSE	0.89898	3.09592	3519	batch75	HGF2HDSXY	HGF2HDSXY	HGF2HDSXY	HH2VLDSXY	TRUE	TRUE	FALSE
383	D7	0.571429	1	2 Int/Vent	0.25	80+	1	18.5-24.9 (norm)	0	0	1	1	1	0	7	1	1	1	1	0	1	1			2	2	2								0								12+	0.50-0.99	0.25-0.49	1.20-1.79				2 Int/Vent	FALSE	0.926117	2.00542	1747	batch79	HGF3LDSXY			HH2VLDSXY	TRUE	TRUE	FALSE
383	DE	3.57143	1	2 Int/Vent	0.25	80+	1	18.5-24.9 (norm)	0	0	1	1	1	0	7	1	1	1	1	0	1	1				2	2								0															2 Int/Vent	FALSE	0.884656	0	3241	batch76	HGF2HDSXY	HGF2HDSXY	HGF2HDSXY	HH2VLDSXY	TRUE	TRUE	FALSE
348	D0	-0.428571	1	1 Death	0.5	65-79	0.75	25.0-29.9 (over)	0	0	1	0	1	0	6	1	1	0	1	1	1	1	3			1	1	4.0-7.99	0.50-0.99	0.50-0.74	1.20-1.79	180+	1000-1999	300-399	0															3 SupO2	FALSE	0.0459259	0	7026	aut14a	HGCKMDSXY	HGCKMDSXY	HGCKMDSXY		TRUE	TRUE	TRUE
348	D0	-0.428571	1	1 Death	0.5	65-79	0.75	25.0-29.9 (over)	0	0	1	0	1	0	6	1	1	0	1	1	1	1	3			1	1	4.0-7.99	0.50-0.99	0.50-0.74	1.20-1.79	180+	1000-1999	300-399	0															3 SupO2	FALSE	0.0459259	0	7026	aut14b	HH5M2DSXY	HH5M2DSXY	HH5M2DSXY		TRUE	TRUE	TRUE
348	D3	0	1	1 Death	0.5	65-79	0.75	25.0-29.9 (over)	0	0	1	0	1	0	6	1	1	0	1	1	1	1		2		1	1								0	8.0-11.99	0.50-0.99	0.50-0.74	0.80-1.19	180+	2000-3999									2 Int/Vent	FALSE	0.889778		4233	batch57	HGF2CDSXY			HH52CDSXY	TRUE	TRUE	TRUE
348	D3	0	1	1 Death	0.5	65-79	0.75	25.0-29.9 (over)	0	0	1	0	1	0	6	1	1	0	1	1	1	1		2		1	1								0	8.0-11.99	0.50-0.99	0.50-0.74	0.80-1.19	180+	2000-3999									2 Int/Vent	FALSE	0.889778		4233	batch99	HH7YMDSXY			HH2VLDSXY	TRUE	TRUE	TRUE
348	D7	0.571429	1	1 Death	0.5	65-79	0.75	25.0-29.9 (over)	0	0	1	0	1	0	6	1	1	0	1	1	1	1			2	1	1								0								4.0-7.99	0.50-0.99	0-0.24	1.20-1.79	100-179	4000+		2 Int/Vent	FALSE	0.92779		690	batch80b	HGF3LDSXY	HGF3LDSXY		HH2VLDSXY	TRUE	TRUE	TRUE
348	D7	0.571429	1	1 Death	0.5	65-79	0.75	25.0-29.9 (over)	0	0	1	0	1	0	6	1	1	0	1	1	1	1			2	1	1								0								4.0-7.99	0.50-0.99	0-0.24	1.20-1.79	100-179	4000+		2 Int/Vent	FALSE	0.92779		690	batch80a	HGF2VDSXY	HGF2VDSXY		HH2VLDSXY	TRUE	TRUE	TRUE
348	DE	3.57143	1	1 Death	0.5	65-79	0.75	25.0-29.9 (over)	0	0	1	0	1	0	6	1	1	0	1	1	1	1				1	1								0															1 Death	FALSE	0.874644		801	batch105	HH3THDSXY			HH2VLDSXY	TRUE	TRUE	TRUE
348	DE	3.57143	1	1 Death	0.5	65-79	0.75	25.0-29.9 (over)	0	0	1	0	1	0	6	1	1	0	1	1	1	1				1	1								0															1 Death	FALSE	0.874644		801	batch58	HGF2CDSXY			HH52CDSXY	TRUE	TRUE	TRUE
245	D0	-0.428571	1	3 SupO2	0	35-49	0.25	30.0-39.9 (obese)	0	0	0	0	0	0	10	1	1	0	1	0	0	0	3			5	3	4.0-7.99	1.00-1.49	0.25-0.49	0.80-1.19	20-59.0		400-499	0															3 SupO2	TRUE	0.233677	0		batch92					TRUE	TRUE	TRUE
120	D0	-0.428571	0	3 SupO2	0	65-79	0.75	25.0-29.9 (over)	1	1	0	0	1	0	20	1	0	0	1	0	0	0	3			5	3	8.0-11.99	1.00-1.49	0.75-0.99	0.80-1.19	60-99.9		200-299	0															3 SupO2	TRUE	0.285469		1577	batch43	HFM5GDSXY	HFM5GDSXY	HFM5GDSXY	HH52CDSXY	TRUE	TRUE	FALSE
165	D0	-0.428571	1	2 Int/Vent	0.25	50-64	0.5	30.0-39.9 (obese)	0	1	0	0	0	0	7	1	1	0	1	1	1	0	2			5	2	4.0-7.99	1.00-1.49	0.25-0.49	0-0.79	100-179	1000-1999	500+	0															2 Int/Vent	TRUE	0.516798	1.62168	5909	batch86b	HGF2VDSXY			HH2VLDSXY	TRUE	TRUE	TRUE
165	D0	-0.428571	1	2 Int/Vent	0.25	50-64	0.5	30.0-39.9 (obese)	0	1	0	0	0	0	7	1	1	0	1	1	1	0	2			5	2	4.0-7.99	1.00-1.49	0.25-0.49	0-0.79	100-179	1000-1999	500+	0															2 Int/Vent	TRUE	0.516798	1.62168	5909	batch86a	HGF3LDSXY			HH2VLDSXY	TRUE	TRUE	TRUE
165	D3	0	1	2 Int/Vent	0.25	50-64	0.5	30.0-39.9 (obese)	0	1	0	0	0	0	7	1	1	0	1	1	1	0		2		5	2								0	8.0-11.99	0.50-0.99	0.75-0.99	0-0.79	180+	1000-1999									2 Int/Vent	TRUE	0.953469	0	2811	batch74	HGF2HDSXY	HGF2HDSXY	HGF2HDSXY	HH2VLDSXY	TRUE	TRUE	TRUE
165	D7	0.571429	1	2 Int/Vent	0.25	50-64	0.5	30.0-39.9 (obese)	0	1	0	0	0	0	7	1	1	0	1	1	1	0			2	5	2								0								4.0-7.99	0-0.49	0-0.24	0-0.79	60-99.9	2000-3999		2 Int/Vent	TRUE	0.954253	0	1899	batch68	HGH5TDSXY	HGH5TDSXY	HGH5TDSXY	HH52CDSXY	TRUE	TRUE	TRUE
191	D0	-0.428571	1	3 SupO2	0	20-34	0	>=40 (sevobese)	0	1	0	0	0	0	8	1	1	1	1	1	0	0	3			5	3	4.0-7.99	1.50-1.99	0-0.24	0.80-1.19	0-19.9	500-999	300-399	0															3 SupO2	TRUE	0.200308	0	1462	batch77	HGF2HDSXY	HGF2HDSXY	HGF2HDSXY	HH2VLDSXY	TRUE	TRUE	FALSE
319	D0	-0.428571	1	2 Int/Vent	0.25	50-64	0.5	25.0-29.9 (over)	0	0	0	1	1	1	8	1	0	1	1	1	1	0	3			5	2	8.0-11.99	0.50-0.99	0.25-0.49	0-0.79	180+	1000-1999	500+	0															3 SupO2	TRUE	0.883881	0	1155	batch20	HFF3MDSXY	HFF3MDSXY	HFF3MDSXY	HFHLMDSXY	TRUE	TRUE	TRUE
319	D3	0	1	2 Int/Vent	0.25	50-64	0.5	25.0-29.9 (over)	0	0	0	1	1	1	8	1	0	1	1	1	1	0		2		5	2								0	8.0-11.99	0.50-0.99	0.25-0.49	0.80-1.19											2 Int/Vent	TRUE	0.987656	0	3826	batch18	HFF3MDSXY	HFF3MDSXY	HFF3MDSXY	HFHLMDSXY	TRUE	TRUE	TRUE
319	D7	0.571429	1	2 Int/Vent	0.25	50-64	0.5	25.0-29.9 (over)	0	0	0	1	1	1	8	1	0	1	1	1	1	0			2	5	2								0								8.0-11.99	0.50-0.99	0.75-0.99	0.80-1.19				2 Int/Vent	TRUE	0.99315	0	531	batch17	HFF3MDSXY	HFF3MDSXY	HFF3MDSXY	HFHLMDSXY	TRUE	TRUE	TRUE
42	D0	-0.428571	1	2 Int/Vent	0.25	50-64	0.5	25.0-29.9 (over)	0	0	0	0	0	1	10	1	1	1	1	1	1	1	2			2	2	1.0-3.99	0.50-0.99	0.25-0.49	0-0.79	100-179	500-999	500+	1															2 Int/Vent	FALSE	0.317738	2.68476	759	batch75	HGF2HDSXY	HGF2HDSXY	HGF2HDSXY	HH2VLDSXY	TRUE	TRUE	TRUE
42	D3	0	1	2 Int/Vent	0.25	50-64	0.5	25.0-29.9 (over)	0	0	0	0	0	1	10	1	1	1	1	1	1	1		2		2	2								1	4.0-7.99	0-0.49	0-0.24	0.80-1.19	100-179										2 Int/Vent	FALSE	0.637761	1.70623	3088	batch76	HGF2HDSXY	HGF2HDSXY	HGF2HDSXY	HH2VLDSXY	TRUE	TRUE	TRUE
42	D7	0.571429	1	2 Int/Vent	0.25	50-64	0.5	25.0-29.9 (over)	0	0	0	0	0	1	10	1	1	1	1	1	1	1			2	2	2								1								8.0-11.99	0-0.49	1.0+	0.80-1.19				2 Int/Vent	FALSE	0.826117	0	1658	batch79	HGF3LDSXY			HH2VLDSXY	TRUE	TRUE	TRUE
42	DE	3.57143	1	2 Int/Vent	0.25	50-64	0.5	25.0-29.9 (over)	0	0	0	0	0	1	10	1	1	1	1	1	1	1				2	2								1															2 Int/Vent	FALSE	0.807216	0	2941	batch81	HGF3LDSXY			HH2VLDSXY	TRUE	TRUE	TRUE
94	D0	-0.428571	1	5 Disch	-0.5	20-34	0	Unknown	0	0	0	0	0	0	11	1	1	0	1	0	0	0	5			5	5	1.0-3.99	1.00-1.49	0.25-0.49	0-0.79	0-19.9	1000-1999	0-200	0															5 Disch	TRUE	0.24235	0	3139	batch76	HGF2HDSXY	HGF2HDSXY	HGF2HDSXY	HH2VLDSXY	TRUE	TRUE	TRUE
287	D0	-0.428571	1	5 Disch	-0.5	35-49	0.25	Unknown	0	0	0	0	0	0	8	1	1	0	1	0	0	0	5			5	5	1.0-3.99	1.50-1.99	0.25-0.49	0-0.79	0-19.9	1000-1999	0-200	0															5 Disch	TRUE	0.556826	0	2519	batch67	HGH5TDSXY	HGH5TDSXY	HGH5TDSXY	HH52CDSXY	TRUE	TRUE	TRUE
279	D0	-0.428571	1	4 Hosp	-0.25	35-49	0.25	>=40 (sevobese)	0	0	0	0	0	0	3	1	1	0	1	0	0	0	5			5	4	1.0-3.99	1.50-1.99	0.25-0.49	0.80-1.19	0-19.9	1000-1999	0-200	0															5 Disch	TRUE	0.250256	0	5419	batch92b	HGF2VDSXY				TRUE	TRUE	TRUE
279	D0	-0.428571	1	4 Hosp	-0.25	35-49	0.25	>=40 (sevobese)	0	0	0	0	0	0	3	1	1	0	1	0	0	0	5			5	4	1.0-3.99	1.50-1.99	0.25-0.49	0.80-1.19	0-19.9	1000-1999	0-200	0															5 Disch	TRUE	0.250256	0	5419	batch92a	HGF3LDSXY				TRUE	TRUE	TRUE
74	D0	-0.428571	1	2 Int/Vent	0.25	50-64	0.5	30.0-39.9 (obese)	0	0	0	0	0	0	10	1	1	1	1	1	1	0	2			5	2	4.0-7.99	1.00-1.49		0-0.79	60-99.9	500-999	400-499	0															2 Int/Vent	TRUE	0.695254	2.42297	3521	batch89b	HH5M2DSXY	HH5M2DSXY	HH5M2DSXY		TRUE	TRUE	TRUE
74	D0	-0.428571	1	2 Int/Vent	0.25	50-64	0.5	30.0-39.9 (obese)	0	0	0	0	0	0	10	1	1	1	1	1	1	0	2			5	2	4.0-7.99	1.00-1.49		0-0.79	60-99.9	500-999	400-499	0															2 Int/Vent	TRUE	0.695254	2.42297	3521	batch89a	HGF3LDSXY	HGF3LDSXY			TRUE	TRUE	TRUE
74	D3	0	1	2 Int/Vent	0.25	50-64	0.5	30.0-39.9 (obese)	0	0	0	0	0	0	10	1	1	1	1	1	1	0		2		5	2								0	4.0-7.99	1.50-1.99	0.75-0.99	0-0.79	100-179	1000-1999									2 Int/Vent	TRUE	0.93413	0	3594	batch32	HF5K3DSXY	HF5K3DSXY	HF5K3DSXY	HH52CDSXY	TRUE	TRUE	TRUE
74	D7	0.571429	1	2 Int/Vent	0.25	50-64	0.5	30.0-39.9 (obese)	0	0	0	0	0	0	10	1	1	1	1	1	1	0			3	5	2								0								4.0-7.99	1.00-1.49	0.25-0.49	0-0.79	20-59.0	1000-1999		3 SupO2	TRUE	0.967577	0	2823	batch31	HF5K3DSXY	HF5K3DSXY	HF5K3DSXY	HH52CDSXY	TRUE	TRUE	TRUE
67	D0	-0.428571	1	4 Hosp	-0.25	35-49	0.25	25.0-29.9 (over)	0	0	0	0	1	0	3	1	1	1	1	0	0	0	4			5	4	4.0-7.99	1.50-1.99	0.50-0.74	0-0.79	60-99.9	1000-1999	300-399	0															4 Hosp	TRUE	0.85847	0	1591	batch67	HGH5TDSXY	HGH5TDSXY	HGH5TDSXY	HH52CDSXY	TRUE	TRUE	TRUE
220	D0	-0.428571	1	4 Hosp	-0.25	35-49	0.25	25.0-29.9 (over)	0	0	0	0	0	0	8	1	1	0	1	0	0	0	4			5	4	4.0-7.99	2+	0.50-0.74	0-0.79	0-19.9	0-499	200-299	0															4 Hosp	TRUE	0.42572	2.69663	3601	batch71	HGF2HDSXY	HGF2HDSXY	HGF2HDSXY	HH2VLDSXY	TRUE	TRUE	TRUE
51	D0	-0.428571	0	2 Int/Vent	0.25	65-79	0.75	18.5-24.9 (norm)	0	0	0	0	0	0	0	0	0	0	1	0	0	0	2			5	2	4.0-7.99	0.50-0.99	0.25-0.49	0.80-1.19				1															2 Int/Vent	TRUE	0.164948		3945	batch90b	HGCKMDSXY	HGCKMDSXY	HGCKMDSXY		TRUE	TRUE	FALSE
51	D0	-0.428571	0	2 Int/Vent	0.25	65-79	0.75	18.5-24.9 (norm)	0	0	0	0	0	0	0	0	0	0	1	0	0	0	2			5	2	4.0-7.99	0.50-0.99	0.25-0.49	0.80-1.19				1															2 Int/Vent	TRUE	0.164948		3945	batch90a	HH3THDSXY				TRUE	TRUE	FALSE
312	D0	-0.428571	1	2 Int/Vent	0.25	80+	1	18.5-24.9 (norm)	0	0	0	1	1	0	4	1	1	0	1	1	1	1	2			2	2	4.0-7.99	0-0.49	0-0.24	1.20-1.79	60-99.9	500-999	500+	0															2 Int/Vent	FALSE	0.339528	3.34934	2796	batch74	HGF2HDSXY	HGF2HDSXY	HGF2HDSXY	HH2VLDSXY	TRUE	TRUE	FALSE
312	D3	0	1	2 Int/Vent	0.25	80+	1	18.5-24.9 (norm)	0	0	0	1	1	0	4	1	1	0	1	1	1	1		2		2	2								0	1.0-3.99	0-0.49	0-0.24	0-0.79											2 Int/Vent	FALSE	0.717227	3.3665	3098	batch73	HGF2HDSXY	HGF2HDSXY	HGF2HDSXY	HH2VLDSXY	TRUE	TRUE	FALSE
312	D7	0.571429	1	2 Int/Vent	0.25	80+	1	18.5-24.9 (norm)	0	0	0	1	1	0	4	1	1	0	1	1	1	1			2	2	2								0								4.0-7.99	0-0.49	0-0.24	0.80-1.19	100-179	4000+	300-399	2 Int/Vent	FALSE	0.906643	2.56224	5761	batch90b	HGCKMDSXY	HGCKMDSXY	HGCKMDSXY		TRUE	TRUE	FALSE
312	D7	0.571429	1	2 Int/Vent	0.25	80+	1	18.5-24.9 (norm)	0	0	0	1	1	0	4	1	1	0	1	1	1	1			2	2	2								0								4.0-7.99	0-0.49	0-0.24	0.80-1.19	100-179	4000+	300-399	2 Int/Vent	FALSE	0.906643	2.56224	5761	batch90a	HH3THDSXY				TRUE	TRUE	FALSE
312	DE	3.57143	1	2 Int/Vent	0.25	80+	1	18.5-24.9 (norm)	0	0	0	1	1	0	4	1	1	0	1	1	1	1				2	2								0															2 Int/Vent	FALSE	0.974267	0	2871	batch71	HGF2HDSXY	HGF2HDSXY	HGF2HDSXY	HH2VLDSXY	TRUE	TRUE	FALSE
364	D0	-0.428571	1	2 Int/Vent	0.25	50-64	0.5	25.0-29.9 (over)	1	0	0	1	1	0	14	1	1	1	1	1	1	1	2			2	2	4.0-7.99	0-0.49	0-0.24	0.80-1.19	180+	4000+	500+	0															2 Int/Vent	FALSE	0.72296	3.60645	2047	batch92b	HGF2VDSXY				TRUE	TRUE	FALSE
364	D0	-0.428571	1	2 Int/Vent	0.25	50-64	0.5	25.0-29.9 (over)	1	0	0	1	1	0	14	1	1	1	1	1	1	1	2			2	2	4.0-7.99	0-0.49	0-0.24	0.80-1.19	180+	4000+	500+	0															2 Int/Vent	FALSE	0.72296	3.60645	2047	batch92a	HGF3LDSXY				TRUE	TRUE	FALSE
364	D3	0	1	2 Int/Vent	0.25	50-64	0.5	25.0-29.9 (over)	1	0	0	1	1	0	14	1	1	1	1	1	1	1		2		2	2								0	4.0-7.99	0.50-0.99	0.25-0.49	0-0.79	180+										2 Int/Vent	FALSE	0.870335	2.76574	5560	batch80b	HGF3LDSXY	HGF3LDSXY		HH2VLDSXY	TRUE	TRUE	FALSE
364	D3	0	1	2 Int/Vent	0.25	50-64	0.5	25.0-29.9 (over)	1	0	0	1	1	0	14	1	1	1	1	1	1	1		2		2	2								0	4.0-7.99	0.50-0.99	0.25-0.49	0-0.79	180+										2 Int/Vent	FALSE	0.870335	2.76574	5560	batch80a	HGF2VDSXY	HGF2VDSXY		HH2VLDSXY	TRUE	TRUE	FALSE
364	D7	0.571429	1	2 Int/Vent	0.25	50-64	0.5	25.0-29.9 (over)	1	0	0	1	1	0	14	1	1	1	1	1	1	1			2	2	2								0								4.0-7.99	1.50-1.99	0.75-0.99	0-0.79				2 Int/Vent	FALSE	0.917457	0	2122	batch50	HFMFYDSXY	HFMFYDSXY	HFMFYDSXY	HH52CDSXY	TRUE	TRUE	FALSE
364	DE	3.57143	1	2 Int/Vent	0.25	50-64	0.5	25.0-29.9 (over)	1	0	0	1	1	0	14	1	1	1	1	1	1	1				2	2								0															2 Int/Vent	FALSE	0.782416	0	3351	batch52	HFMFYDSXY	HFMFYDSXY	HFMFYDSXY	HH52CDSXY	TRUE	TRUE	FALSE
130	D0	-0.428571	1	3 SupO2	0	50-64	0.5	25.0-29.9 (over)	0	0	0	0	0	0	30	1	0	0	1	1	0	0	3			5	3	4.0-7.99	0.50-0.99	0.25-0.49	0.80-1.19	180+	500-999	400-499	0															3 SupO2	TRUE	0.809898	0	5280	batch92b	HGF2VDSXY				TRUE	TRUE	TRUE
130	D0	-0.428571	1	3 SupO2	0	50-64	0.5	25.0-29.9 (over)	0	0	0	0	0	0	30	1	0	0	1	1	0	0	3			5	3	4.0-7.99	0.50-0.99	0.25-0.49	0.80-1.19	180+	500-999	400-499	0															3 SupO2	TRUE	0.809898	0	5280	batch92a	HGF3LDSXY				TRUE	TRUE	TRUE
130	D3	0	1	3 SupO2	0	50-64	0.5	25.0-29.9 (over)	0	0	0	0	0	0	30	1	0	0	1	1	0	0		4		5	3								0	4.0-7.99	0.50-0.99	0.25-0.49	0-0.79	180+		300-399								4 Hosp	TRUE	0.909803	0	1116	batch29	HF5K3DSXY	HF5K3DSXY	HF5K3DSXY	HH52CDSXY	TRUE	TRUE	TRUE
136	D0	-0.428571	1	3 SupO2	0	65-79	0.75	30.0-39.9 (obese)	0	1	0	1	1	0	12	1	1	0	1	1	0	0	3			5	3	4.0-7.99	1.50-1.99	0.50-0.74	0-0.79	100-179	1000-1999	200-299	0															3 SupO2	TRUE	0.848675	1.85768	1577	batch77	HGF2HDSXY	HGF2HDSXY	HGF2HDSXY	HH2VLDSXY	TRUE	TRUE	TRUE
136	D3	0	1	3 SupO2	0	65-79	0.75	30.0-39.9 (obese)	0	1	0	1	1	0	12	1	1	0	1	1	0	0		3		5	3								0	1.0-3.99	0.50-0.99	0.75-0.99	0-0.79	20-59.0	500-999	200-299								3 SupO2	TRUE	0.891446	1.44009	2120	batch41	HFM5GDSXY	HFM5GDSXY	HFM5GDSXY	HH52CDSXY	TRUE	TRUE	TRUE
285	D0	-0.428571	1	1 Death	0.5	65-79	0.75	18.5-24.9 (norm)	0	1	0	1	1	1	14	1	1	0	1	1	1	0	2			1	1	8.0-11.99	0.50-0.99	0.50-0.74	0.80-1.19	60-99.9	1000-1999	300-399	0															2 Int/Vent	FALSE	0.641481	2.79516	3143	batch90b	HGCKMDSXY	HGCKMDSXY	HGCKMDSXY		TRUE	TRUE	TRUE
285	D0	-0.428571	1	1 Death	0.5	65-79	0.75	18.5-24.9 (norm)	0	1	0	1	1	1	14	1	1	0	1	1	1	0	2			1	1	8.0-11.99	0.50-0.99	0.50-0.74	0.80-1.19	60-99.9	1000-1999	300-399	0															2 Int/Vent	FALSE	0.641481	2.79516	3143	batch90a	HH3THDSXY				TRUE	TRUE	TRUE
285	D3	0	1	1 Death	0.5	65-79	0.75	18.5-24.9 (norm)	0	1	0	1	1	1	14	1	1	0	1	1	1	0		2		1	1								0	8.0-11.99	1.50-1.99	1.0+	1.20-1.79		2000-3999	300-399								2 Int/Vent	FALSE	0.906963	2.10394	3114	batch91a	HH3THDSXY	HH3THDSXY			TRUE	TRUE	TRUE
285	D3	0	1	1 Death	0.5	65-79	0.75	18.5-24.9 (norm)	0	1	0	1	1	1	14	1	1	0	1	1	1	0		2		1	1								0	8.0-11.99	1.50-1.99	1.0+	1.20-1.79		2000-3999	300-399								2 Int/Vent	FALSE	0.906963	2.10394	3114	batch91b	HGCKMDSXY	HGCKMDSXY	HGCKMDSXY		TRUE	TRUE	TRUE
285	D7	0.571429	1	1 Death	0.5	65-79	0.75	18.5-24.9 (norm)	0	1	0	1	1	1	14	1	1	0	1	1	1	0			2	1	1								0								4.0-7.99	1.00-1.49	0.75-0.99	1.20-1.79	100-179			2 Int/Vent	FALSE	0.955556	0	4585	batch105	HH3THDSXY			HH2VLDSXY	TRUE	TRUE	TRUE
285	D7	0.571429	1	1 Death	0.5	65-79	0.75	18.5-24.9 (norm)	0	1	0	1	1	1	14	1	1	0	1	1	1	0			2	1	1								0								4.0-7.99	1.00-1.49	0.75-0.99	1.20-1.79	100-179			2 Int/Vent	FALSE	0.955556	0	4585	batch59	HGF2CDSXY			HH52CDSXY	TRUE	TRUE	TRUE
248	D0	-0.428571	0	3 SupO2	0	35-49	0.25	30.0-39.9 (obese)	0	0	1	1	1	0	1	1	1	0	1	0	0	0	3			5	3	12+	0-0.49	0.25-0.49	3+	60-99.9	4000+	0-200	0															3 SupO2	TRUE	0.15244		3213	batch36	HF5K3DSXY	HF5K3DSXY	HF5K3DSXY	HH52CDSXY	TRUE	TRUE	FALSE
241	D0	-0.428571	1	2 Int/Vent	0.25	65-79	0.75	25.0-29.9 (over)	0	0	0	0	0	0	14	1	1	0	1	1	1	0	2			5	2	4.0-7.99	0.50-0.99	0.25-0.49	0.80-1.19	180+		500+	0															2 Int/Vent	TRUE	0.536242	3.87256	3586	batch89b	HH5M2DSXY	HH5M2DSXY	HH5M2DSXY		TRUE	TRUE	TRUE
241	D0	-0.428571	1	2 Int/Vent	0.25	65-79	0.75	25.0-29.9 (over)	0	0	0	0	0	0	14	1	1	0	1	1	1	0	2			5	2	4.0-7.99	0.50-0.99	0.25-0.49	0.80-1.19	180+		500+	0															2 Int/Vent	TRUE	0.536242	3.87256	3586	batch89a	HGF3LDSXY	HGF3LDSXY			TRUE	TRUE	TRUE
241	D3	0	1	2 Int/Vent	0.25	65-79	0.75	25.0-29.9 (over)	0	0	0	0	0	0	14	1	1	0	1	1	1	0		2		5	2								0	4.0-7.99	0.50-0.99	0.25-0.49	0-0.79	180+		500+								2 Int/Vent	TRUE	0.805909	3.30111	2555	batch82b	HGF2VDSXY			HH2VLDSXY	TRUE	TRUE	TRUE
241	D7	0.571429	1	2 Int/Vent	0.25	65-79	0.75	25.0-29.9 (over)	0	0	0	0	0	0	14	1	1	0	1	1	1	0			2	5	2								0								4.0-7.99	0.50-0.99	0.50-0.74	0-0.79	180+	2000-3999		2 Int/Vent	TRUE	0.899527	1.68434	2823	batch42	HFM5GDSXY	HFM5GDSXY	HFM5GDSXY	HH52CDSXY	TRUE	TRUE	TRUE
180	D0	-0.428571	1	4 Hosp	-0.25	50-64	0.5	25.0-29.9 (over)	0	1	0	1	0	0	14	1	1	0	1	0	0	0	4			5	4	4.0-7.99	1.50-1.99	1.0+	0.80-1.19	20-59.0	500-999	200-299	0															4 Hosp	TRUE	0.744791	0		batch4	H77VMDSXY	H77VMDSXY	H77VMDSXY	H77VMDSXY	TRUE	TRUE	TRUE
378	D0	-0.428571	1	3 SupO2	0	80+	1	18.5-24.9 (norm)	0	1	0	1	1	0	3	1	0	0	1	1	0	0	3			5	3	4.0-7.99	0-0.49	0.50-0.74	0.80-1.19	0-19.9	1000-1999	500+	0															3 SupO2	TRUE	0.214359	0	6503	batch60	HGF2CDSXY		HGF2CDSXY	HH52CDSXY	TRUE	TRUE	TRUE
378	D0	-0.428571	1	3 SupO2	0	80+	1	18.5-24.9 (norm)	0	1	0	1	1	0	3	1	0	0	1	1	0	0	3			5	3	4.0-7.99	0-0.49	0.50-0.74	0.80-1.19	0-19.9	1000-1999	500+	0															3 SupO2	TRUE	0.214359	0	6503	batch93b	HH5M2DSXY	HH5M2DSXY	HH5M2DSXY	HH2VLDSXY	TRUE	TRUE	TRUE
378	D0	-0.428571	1	3 SupO2	0	80+	1	18.5-24.9 (norm)	0	1	0	1	1	0	3	1	0	0	1	1	0	0	3			5	3	4.0-7.99	0-0.49	0.50-0.74	0.80-1.19	0-19.9	1000-1999	500+	0															3 SupO2	TRUE	0.214359	0	6503	batch93a	HGCKMDSXY	HGCKMDSXY	HGCKMDSXY	HH2VLDSXY	TRUE	TRUE	TRUE
378	D3	0	1	3 SupO2	0	80+	1	18.5-24.9 (norm)	0	1	0	1	1	0	3	1	0	0	1	1	0	0		3		5	3								0	4.0-7.99	2+	0.75-0.99	0.80-1.19	0-19.9	500-999	200-299								3 SupO2	TRUE	0.428148		5870	batch105	HH3THDSXY			HH2VLDSXY	TRUE	TRUE	TRUE
378	D3	0	1	3 SupO2	0	80+	1	18.5-24.9 (norm)	0	1	0	1	1	0	3	1	0	0	1	1	0	0		3		5	3								0	4.0-7.99	2+	0.75-0.99	0.80-1.19	0-19.9	500-999	200-299								3 SupO2	TRUE	0.428148		5870	batch58	HGF2CDSXY			HH52CDSXY	TRUE	TRUE	TRUE
297	D0	-0.428571	1	3 SupO2	0	65-79	0.75	18.5-24.9 (norm)	0	1	0	0	0	0	10	1	1	1	1	1	0	0	3			5	3	4.0-7.99	0.50-0.99	0.25-0.49	0.80-1.19	20-59.0	500-999	200-299	0															3 SupO2	TRUE	0.429749	0	5154	batch80b	HGF3LDSXY	HGF3LDSXY		HH2VLDSXY	TRUE	TRUE	TRUE
297	D0	-0.428571	1	3 SupO2	0	65-79	0.75	18.5-24.9 (norm)	0	1	0	0	0	0	10	1	1	1	1	1	0	0	3			5	3	4.0-7.99	0.50-0.99	0.25-0.49	0.80-1.19	20-59.0	500-999	200-299	0															3 SupO2	TRUE	0.429749	0	5154	batch80a	HGF2VDSXY	HGF2VDSXY		HH2VLDSXY	TRUE	TRUE	TRUE
297	D3	0	1	3 SupO2	0	65-79	0.75	18.5-24.9 (norm)	0	1	0	0	0	0	10	1	1	1	1	1	0	0		3		5	3								0	1.0-3.99	0-0.49	0.25-0.49	0-0.79	20-59.0	500-999	200-299								3 SupO2	TRUE	0.69211		3198	batch43	HFM5GDSXY	HFM5GDSXY	HFM5GDSXY	HH52CDSXY	TRUE	TRUE	TRUE
252	D0	-0.428571	0	2 Int/Vent	0.25	80+	1	25.0-29.9 (over)	1	1	0	0	1	0	6	1	1	0	1	0	0	0	2			5	2	4.0-7.99	0.50-0.99	0.50-0.74	0.80-1.19	100-179	500-999	0-200	0															2 Int/Vent	TRUE	0.26233		2337	batch68	HGH5TDSXY	HGH5TDSXY	HGH5TDSXY	HH52CDSXY	TRUE	TRUE	FALSE
139	D0	-0.428571	1	2 Int/Vent	0.25	80+	1	30.0-39.9 (obese)	1	0	1	1	1	0	7	1	1	0	1	1	1	1	2			2	2	4.0-7.99	0.50-0.99	0.25-0.49	1.20-1.79	100-179	500-999	300-399	0															2 Int/Vent	FALSE	0.296347	3.60362	1517	batch27	HFHTHDSXY	HFHTHDSXY	HFHTHDSXY	HFHLMDSXY	TRUE	TRUE	FALSE
139	D3	0	1	2 Int/Vent	0.25	80+	1	30.0-39.9 (obese)	1	0	1	1	1	0	7	1	1	0	1	1	1	1		2		2	2								0	4.0-7.99	0.50-0.99	0.25-0.49	0.80-1.19	180+	1000-1999									2 Int/Vent	FALSE	0.31171	2.28379	527	batch28	HFHTHDSXY	HFHTHDSXY	HFHTHDSXY	HFHLMDSXY	TRUE	TRUE	FALSE
139	D7	0.571429	1	2 Int/Vent	0.25	80+	1	30.0-39.9 (obese)	1	0	1	1	1	0	7	1	1	0	1	1	1	1			2	2	2								0								4.0-7.99	0.50-0.99	0.50-0.74	0.80-1.19	180+	1000-1999		2 Int/Vent	FALSE	0.821782	2.19357	639	batch25	HFHTHDSXY	HFHTHDSXY	HFHTHDSXY	HFHLMDSXY	TRUE	TRUE	FALSE
139	DE	3.57143	1	2 Int/Vent	0.25	80+	1	30.0-39.9 (obese)	1	0	1	1	1	0	7	1	1	0	1	1	1	1				2	2								0															2 Int/Vent	FALSE	0.990782	0	380	batch26	HFHTHDSXY	HFHTHDSXY	HFHTHDSXY	HFHLMDSXY	TRUE	TRUE	FALSE
101	D0	-0.428571	1	3 SupO2	0	35-49	0.25	18.5-24.9 (norm)	0	0	0	0	0	0	14	1	1	1	1	1	1	0	3			5	3	4.0-7.99	1.00-1.49	0.25-0.49	0.80-1.19	60-99.9	500-999	300-399	0															3 SupO2	TRUE	0.92323	0	1123	batch30	HF5K3DSXY	HF5K3DSXY	HF5K3DSXY	HH52CDSXY	TRUE	TRUE	TRUE
101	D3	0	1	3 SupO2	0	35-49	0.25	18.5-24.9 (norm)	0	0	0	0	0	0	14	1	1	1	1	1	1	0		3		5	3								0	1.0-3.99	1.00-1.49	0.25-0.49	0.80-1.19	60-99.9	500-999	300-399								3 SupO2	TRUE	0.980517		2297	batch77	HGF2HDSXY	HGF2HDSXY	HGF2HDSXY	HH2VLDSXY	TRUE	TRUE	TRUE
101	D7	0.571429	1	3 SupO2	0	35-49	0.25	18.5-24.9 (norm)	0	0	0	0	0	0	14	1	1	1	1	1	1	0			3	5	3								0								1.0-3.99	1.50-1.99	0.50-0.74	0.80-1.19	0-19.9	500-999	300-399	3 SupO2	TRUE	0.992318		3109	batch31	HF5K3DSXY	HF5K3DSXY	HF5K3DSXY	HH52CDSXY	TRUE	TRUE	TRUE
286	D0	-0.428571	0	1 Death	0.5	80+	1	18.5-24.9 (norm)	1	1	0	1	0	0	14	1	1	0	1	0	0	0	2			1	1	12+	1.00-1.49	0.75-0.99	0.80-1.19		500-999		0															2 Int/Vent	FALSE	0.232988		1999	batch51	HFMFYDSXY	HFMFYDSXY	HFMFYDSXY	HH52CDSXY	TRUE	TRUE	FALSE
286	D3	0	0	1 Death	0.5	80+	1	18.5-24.9 (norm)	1	1	0	1	0	0	14	1	1	0	1	0	0	0		2		1	1								0	8.0-11.99	1.00-1.49	0.50-0.74	0-0.79											2 Int/Vent	FALSE	0.244653		2995	batch74	HGF2HDSXY	HGF2HDSXY	HGF2HDSXY	HH2VLDSXY	TRUE	TRUE	FALSE
48	D0	-0.428571	1	4 Hosp	-0.25	80+	1	Unknown	0	0	0	0	1	0	3	1	1	1	1	1	0	0	4			5	4	1.0-3.99	0.50-0.99	0.50-0.74	0-0.79	0-19.9	500-999	200-299	0															4 Hosp	TRUE	0.0410563	0	7210	batch91a	HH3THDSXY	HH3THDSXY			TRUE	TRUE	TRUE
48	D0	-0.428571	1	4 Hosp	-0.25	80+	1	Unknown	0	0	0	0	1	0	3	1	1	1	1	1	0	0	4			5	4	1.0-3.99	0.50-0.99	0.50-0.74	0-0.79	0-19.9	500-999	200-299	0															4 Hosp	TRUE	0.0410563	0	7210	batch91b	HGCKMDSXY	HGCKMDSXY	HGCKMDSXY		TRUE	TRUE	TRUE
48	D0	-0.428571	1	4 Hosp	-0.25	80+	1	Unknown	0	0	0	0	1	0	3	1	1	1	1	1	0	0	4			5	4	1.0-3.99	0.50-0.99	0.50-0.74	0-0.79	0-19.9	500-999	200-299	0															4 Hosp	TRUE	0.0410563	0	7210	batch59	HGF2CDSXY			HH52CDSXY	TRUE	TRUE	TRUE
48	D3	0	1	4 Hosp	-0.25	80+	1	Unknown	0	0	0	0	1	0	3	1	1	1	1	1	0	0		4		5	4								0	1.0-3.99	1.50-1.99	0.50-0.74	0-0.79	0-19.9	500-999	200-299								4 Hosp	TRUE	0.217248		9087	batch60	HGF2CDSXY		HGF2CDSXY	HH52CDSXY	TRUE	TRUE	TRUE
48	D3	0	1	4 Hosp	-0.25	80+	1	Unknown	0	0	0	0	1	0	3	1	1	1	1	1	0	0		4		5	4								0	1.0-3.99	1.50-1.99	0.50-0.74	0-0.79	0-19.9	500-999	200-299								4 Hosp	TRUE	0.217248		9087	batch93b	HH5M2DSXY	HH5M2DSXY	HH5M2DSXY	HH2VLDSXY	TRUE	TRUE	TRUE
48	D3	0	1	4 Hosp	-0.25	80+	1	Unknown	0	0	0	0	1	0	3	1	1	1	1	1	0	0		4		5	4								0	1.0-3.99	1.50-1.99	0.50-0.74	0-0.79	0-19.9	500-999	200-299								4 Hosp	TRUE	0.217248		9087	batch93a	HGCKMDSXY	HGCKMDSXY	HGCKMDSXY	HH2VLDSXY	TRUE	TRUE	TRUE
122	D0	-0.428571	1	5 Disch	-0.5	35-49	0.25	18.5-24.9 (norm)	0	0	0	0	1	0	4	1	1	0	1	0	0	0	5			5	5	1.0-3.99	1.00-1.49	0.25-0.49	0.80-1.19				0															5 Disch	TRUE	0.192521	0	6546	batch89b	HH5M2DSXY	HH5M2DSXY	HH5M2DSXY		TRUE	TRUE	TRUE
122	D0	-0.428571	1	5 Disch	-0.5	35-49	0.25	18.5-24.9 (norm)	0	0	0	0	1	0	4	1	1	0	1	0	0	0	5			5	5	1.0-3.99	1.00-1.49	0.25-0.49	0.80-1.19				0															5 Disch	TRUE	0.192521	0	6546	batch89a	HGF3LDSXY	HGF3LDSXY			TRUE	TRUE	TRUE
301	D0	-0.428571	0	3 SupO2	0	65-79	0.75	18.5-24.9 (norm)	0	1	1	1	1	1	0	1	1	0	1	0	0	0	3			5	3	12+	0-0.49	0.50-0.74	0.80-1.19	0-19.9	0-499	200-299	0															3 SupO2	TRUE	0.293781		2262	batch91a	HH3THDSXY	HH3THDSXY			TRUE	TRUE	FALSE
301	D0	-0.428571	0	3 SupO2	0	65-79	0.75	18.5-24.9 (norm)	0	1	1	1	1	1	0	1	1	0	1	0	0	0	3			5	3	12+	0-0.49	0.50-0.74	0.80-1.19	0-19.9	0-499	200-299	0															3 SupO2	TRUE	0.293781		2262	batch91b	HGCKMDSXY	HGCKMDSXY	HGCKMDSXY		TRUE	TRUE	FALSE
73	D0	-0.428571	1	5 Disch	-0.5	20-34	0	Unknown	0	0	0	0	0	0	5	1	1	0	1	0	0	0	5			5	5	1.0-3.99	1.50-1.99	0.25-0.49	0.80-1.19				0															5 Disch	TRUE	0.374279	0	2695	batch79	HGF3LDSXY			HH2VLDSXY	TRUE	TRUE	TRUE
326	D0	-0.428571	1	2 Int/Vent	0.25	35-49	0.25	30.0-39.9 (obese)	0	0	0	0	0	0	3	1	0	0	1	1	0	0	2			5	2	1.0-3.99	1.50-1.99	0.25-0.49	0-0.79	0-19.9	0-499	500+	1															2 Int/Vent	TRUE	-0.0478734	0	3345	batch70	HGH5TDSXY	HGH5TDSXY	HGH5TDSXY	HH52CDSXY	TRUE	TRUE	TRUE
326	D3	0	1	2 Int/Vent	0.25	35-49	0.25	30.0-39.9 (obese)	0	0	0	0	0	0	3	1	0	0	1	1	0	0		4		5	2								1	4.0-7.99	1.00-1.49	0.50-0.74	0-0.79	100-179	500-999	200-299								4 Hosp	TRUE	0.71615		1185	batch41	HFM5GDSXY	HFM5GDSXY	HFM5GDSXY	HH52CDSXY	TRUE	TRUE	TRUE
29	D0	-0.428571	1	2 Int/Vent	0.25	35-49	0.25	25.0-29.9 (over)	0	0	0	0	0	0	5	1	1	1	1	1	1	1	2			5	2	4.0-7.99	1.00-1.49	0.25-0.49	0.80-1.19	100-179	500-999	300-399	0															2 Int/Vent	TRUE	0.404444	0.767411	8164	batch91a	HH3THDSXY	HH3THDSXY			TRUE	TRUE	FALSE
29	D0	-0.428571	1	2 Int/Vent	0.25	35-49	0.25	25.0-29.9 (over)	0	0	0	0	0	0	5	1	1	1	1	1	1	1	2			5	2	4.0-7.99	1.00-1.49	0.25-0.49	0.80-1.19	100-179	500-999	300-399	0															2 Int/Vent	TRUE	0.404444	0.767411	8164	batch91b	HGCKMDSXY	HGCKMDSXY	HGCKMDSXY		TRUE	TRUE	FALSE
29	D0	-0.428571	1	2 Int/Vent	0.25	35-49	0.25	25.0-29.9 (over)	0	0	0	0	0	0	5	1	1	1	1	1	1	1	2			5	2	4.0-7.99	1.00-1.49	0.25-0.49	0.80-1.19	100-179	500-999	300-399	0															2 Int/Vent	TRUE	0.404444	0.767411	8164	batch59	HGF2CDSXY			HH52CDSXY	TRUE	TRUE	FALSE
29	D3	0	1	2 Int/Vent	0.25	35-49	0.25	25.0-29.9 (over)	0	0	0	0	0	0	5	1	1	1	1	1	1	1		2		5	2								0	12+	0.50-0.99	0.25-0.49	0-0.79		2000-3999	300-399								2 Int/Vent	TRUE	0.778667	0	3525	batch60	HGF2CDSXY		HGF2CDSXY	HH52CDSXY	TRUE	TRUE	FALSE
29	D3	0	1	2 Int/Vent	0.25	35-49	0.25	25.0-29.9 (over)	0	0	0	0	0	0	5	1	1	1	1	1	1	1		2		5	2								0	12+	0.50-0.99	0.25-0.49	0-0.79		2000-3999	300-399								2 Int/Vent	TRUE	0.778667	0	3525	batch104	HH3THDSXY			HH2VLDSXY	TRUE	TRUE	FALSE
29	D7	0.571429	1	2 Int/Vent	0.25	35-49	0.25	25.0-29.9 (over)	0	0	0	0	0	0	5	1	1	1	1	1	1	1			2	5	2								0								8.0-11.99	0.50-0.99	0.50-0.74	0-0.79		2000-3999	300-399	2 Int/Vent	TRUE	0.882074	0	3445	batch57	HGF2CDSXY			HH52CDSXY	TRUE	TRUE	FALSE
29	D7	0.571429	1	2 Int/Vent	0.25	35-49	0.25	25.0-29.9 (over)	0	0	0	0	0	0	5	1	1	1	1	1	1	1			2	5	2								0								8.0-11.99	0.50-0.99	0.50-0.74	0-0.79		2000-3999	300-399	2 Int/Vent	TRUE	0.882074	0	3445	batch99	HH7YMDSXY			HH2VLDSXY	TRUE	TRUE	FALSE
29	DE	3.57143	1	2 Int/Vent	0.25	35-49	0.25	25.0-29.9 (over)	0	0	0	0	0	0	5	1	1	1	1	1	1	1				5	2								0															5 Disch	TRUE	0.924613	0	5310	batch92b	HGF2VDSXY				TRUE	TRUE	FALSE
29	DE	3.57143	1	2 Int/Vent	0.25	35-49	0.25	25.0-29.9 (over)	0	0	0	0	0	0	5	1	1	1	1	1	1	1				5	2								0															5 Disch	TRUE	0.924613	0	5310	batch92a	HGF3LDSXY				TRUE	TRUE	FALSE
219	D0	-0.428571	0	1 Death	0.5	65-79	0.75	18.5-24.9 (norm)	1	1	1	1	1	1	3	1	0	1	1	0	0	0	3			1	1	12+	0.50-0.99	1.0+	0.80-1.19	60-99.9	4000+	300-399	0															3 SupO2	FALSE	0.255474	0	2351	batch2	H77VMDSXY	H77VMDSXY	H77VMDSXY	H77VMDSXY	TRUE	TRUE	FALSE
328	D0	-0.428571	1	2 Int/Vent	0.25	35-49	0.25	18.5-24.9 (norm)	1	0	0	0	0	0	8	1	0	1	1	1	1	0	2			5	2	4.0-7.99	1.50-1.99	0.50-0.74	0.80-1.19	0-19.9	4000+	200-299	1															2 Int/Vent	TRUE	0.0600369	0	1881	batch34	HF5K3DSXY	HF5K3DSXY	HF5K3DSXY	HH52CDSXY	TRUE	TRUE	TRUE
328	D3	0	1	2 Int/Vent	0.25	35-49	0.25	18.5-24.9 (norm)	1	0	0	0	0	0	8	1	0	1	1	1	1	0		2		5	2								1	4.0-7.99	1.00-1.49	0-0.24	0-0.79	100-179	1000-1999	500+								2 Int/Vent	TRUE	0.557171		255	batch33	HF5K3DSXY	HF5K3DSXY	HF5K3DSXY	HH52CDSXY	TRUE	TRUE	TRUE
328	D7	0.571429	1	2 Int/Vent	0.25	35-49	0.25	18.5-24.9 (norm)	1	0	0	0	0	0	8	1	0	1	1	1	1	0			2	5	2								1								4.0-7.99	0.50-0.99	0.75-0.99	0-0.79	60-99.9	2000-3999	300-399	2 Int/Vent	TRUE	0.935228		578	batch35	HF5K3DSXY	HF5K3DSXY	HF5K3DSXY	HH52CDSXY	TRUE	TRUE	TRUE
187	D0	-0.428571	1	3 SupO2	0	35-49	0.25	>=40 (sevobese)	0	0	0	0	0	0	11	1	1	0	1	1	1	0	3			5	3	4.0-7.99	1.00-1.49	0.50-0.74	0.80-1.19	180+	500-999	400-499	0															3 SupO2	TRUE	0.386686	2.23678	3746	batch43	HFM5GDSXY	HFM5GDSXY	HFM5GDSXY	HH52CDSXY	TRUE	TRUE	TRUE
187	D3	0	1	3 SupO2	0	35-49	0.25	>=40 (sevobese)	0	0	0	0	0	0	11	1	1	0	1	1	1	0		3		5	3								0	8.0-11.99	1.00-1.49	0.50-0.74	0.80-1.19	180+		400-499								3 SupO2	TRUE	0.271728	0	685	batch41	HFM5GDSXY	HFM5GDSXY	HFM5GDSXY	HH52CDSXY	TRUE	FALSE	TRUE
187	D7	0.571429	1	3 SupO2	0	35-49	0.25	>=40 (sevobese)	0	0	0	0	0	0	11	1	1	0	1	1	1	0			3	5	3								0								4.0-7.99	1.00-1.49	1.0+	0.80-1.19	20-59.0		300-399	3 SupO2	TRUE	0.910931	0	2773	batch44	HFM5GDSXY	HFM5GDSXY	HFM5GDSXY	HH52CDSXY	TRUE	TRUE	TRUE
251	D0	-0.428571	1	2 Int/Vent	0.25	50-64	0.5	>=40 (sevobese)	0	1	1	1	1	0	11	1	0	0	1	1	1	1	2			2	2	1.0-3.99	0-0.49	0-0.24	1.80-2.99	100-179	500-999	300-399	0															2 Int/Vent	FALSE	0.23568		2216	batch15	HFF3MDSXY	HFF3MDSXY	HFF3MDSXY	HFHLMDSXY	TRUE	TRUE	FALSE
251	D3	0	1	2 Int/Vent	0.25	50-64	0.5	>=40 (sevobese)	0	1	1	1	1	0	11	1	0	0	1	1	1	1		2		2	2								0	8.0-11.99	0.50-0.99	0.50-0.74	3+	180+	2000-3999	500+								2 Int/Vent	FALSE	0.706967	1.24349	1455	batch16	HFF3MDSXY	HFF3MDSXY	HFF3MDSXY	HFHLMDSXY	TRUE	TRUE	FALSE
251	D7	0.571429	1	2 Int/Vent	0.25	50-64	0.5	>=40 (sevobese)	0	1	1	1	1	0	11	1	0	0	1	1	1	1			2	2	2								0								8.0-11.99	0-0.49	1.0+	3+	180+	4000+	400-499	2 Int/Vent	FALSE	0.836762	1.90532	1459	batch13	HFF3MDSXY	HFF3MDSXY	HFF3MDSXY	HFHLMDSXY	TRUE	TRUE	FALSE
251	DE	3.57143	1	2 Int/Vent	0.25	50-64	0.5	>=40 (sevobese)	0	1	1	1	1	0	11	1	0	0	1	1	1	1				2	2								0															2 Int/Vent	FALSE	0.92714	0	1363	batch14	HFF3MDSXY	HFF3MDSXY	HFF3MDSXY	HFHLMDSXY	TRUE	TRUE	FALSE
88	D0	-0.428571	0	3 SupO2	0	80+	1	18.5-24.9 (norm)	1	1	1	0	1	0	1	1	0	1	1	0	0	0	3			5	3	4.0-7.99	1.50-1.99	0.75-0.99	1.20-1.79	0-19.9	1000-1999	400-499	0															3 SupO2	TRUE	0.0813351		2866	batch52	HFMFYDSXY	HFMFYDSXY	HFMFYDSXY	HH52CDSXY	TRUE	TRUE	FALSE
382	D0	-0.428571	1	2 Int/Vent	0.25	20-34	0	30.0-39.9 (obese)	0	0	0	0	0	0	7	1	1	1	1	1	1	0	4			2	2	4.0-7.99	0.50-0.99	0-0.24	0-0.79	100-179	1000-1999	200-299	0															4 Hosp	FALSE	0.317738	0	8366	batch84b	HGF2VDSXY			HH2VLDSXY	TRUE	TRUE	FALSE
382	D0	-0.428571	1	2 Int/Vent	0.25	20-34	0	30.0-39.9 (obese)	0	0	0	0	0	0	7	1	1	1	1	1	1	0	4			2	2	4.0-7.99	0.50-0.99	0-0.24	0-0.79	100-179	1000-1999	200-299	0															4 Hosp	FALSE	0.317738	0	8366	batch84a	HGF3LDSXY			HH2VLDSXY	TRUE	TRUE	FALSE
382	D3	0	1	2 Int/Vent	0.25	20-34	0	30.0-39.9 (obese)	0	0	0	0	0	0	7	1	1	1	1	1	1	0		2		2	2								0	4.0-7.99	0.50-0.99	0.50-0.74	0-0.79	100-179	1000-1999	300-399								2 Int/Vent	FALSE	0.323024		2342	batch79	HGF3LDSXY			HH2VLDSXY	TRUE	TRUE	FALSE
382	D7	0.571429	1	2 Int/Vent	0.25	20-34	0	30.0-39.9 (obese)	0	0	0	0	0	0	7	1	1	1	1	1	1	0			2	2	2								0								4.0-7.99	0-0.49	0-0.24	0-0.79	180+	1000-1999	200-299	2 Int/Vent	FALSE	0.730865		680	batch81	HGF3LDSXY			HH2VLDSXY	TRUE	TRUE	FALSE
360	D0	-0.428571	1	4 Hosp	-0.25	35-49	0.25	25.0-29.9 (over)	0	1	0	0	0	0	14	1	1	1	1	1	0	0	4			5	4	1.0-3.99	1.50-1.99	0.25-0.49	0-0.79	0-19.9	500-999	200-299	0															4 Hosp	TRUE	0.422222	0	10458	batch60	HGF2CDSXY		HGF2CDSXY	HH52CDSXY	TRUE	TRUE	TRUE
360	D0	-0.428571	1	4 Hosp	-0.25	35-49	0.25	25.0-29.9 (over)	0	1	0	0	0	0	14	1	1	1	1	1	0	0	4			5	4	1.0-3.99	1.50-1.99	0.25-0.49	0-0.79	0-19.9	500-999	200-299	0															4 Hosp	TRUE	0.422222	0	10458	batch93b	HH5M2DSXY	HH5M2DSXY	HH5M2DSXY	HH2VLDSXY	TRUE	TRUE	TRUE
360	D0	-0.428571	1	4 Hosp	-0.25	35-49	0.25	25.0-29.9 (over)	0	1	0	0	0	0	14	1	1	1	1	1	0	0	4			5	4	1.0-3.99	1.50-1.99	0.25-0.49	0-0.79	0-19.9	500-999	200-299	0															4 Hosp	TRUE	0.422222	0	10458	batch93a	HGCKMDSXY	HGCKMDSXY	HGCKMDSXY	HH2VLDSXY	TRUE	TRUE	TRUE
360	D3	0	1	4 Hosp	-0.25	35-49	0.25	25.0-29.9 (over)	0	1	0	0	0	0	14	1	1	1	1	1	0	0		4		5	4								0	1.0-3.99	2+	0.75-0.99	0-0.79	0-19.9	500-999	0-200								4 Hosp	TRUE	0.763852		5484	batch57	HGF2CDSXY			HH52CDSXY	TRUE	TRUE	TRUE
360	D3	0	1	4 Hosp	-0.25	35-49	0.25	25.0-29.9 (over)	0	1	0	0	0	0	14	1	1	1	1	1	0	0		4		5	4								0	1.0-3.99	2+	0.75-0.99	0-0.79	0-19.9	500-999	0-200								4 Hosp	TRUE	0.763852		5484	batch99	HH7YMDSXY			HH2VLDSXY	TRUE	TRUE	TRUE
5	D0	-0.428571	1	3 SupO2	0	50-64	0.5	30.0-39.9 (obese)	0	0	0	1	1	0	7	1	1	1	1	1	1	0	3			5	3	4.0-7.99	2+	0.50-0.74	0.80-1.19	100-179	1000-1999	300-399	0															3 SupO2	TRUE	0.426676	0	459	batch29	HF5K3DSXY	HF5K3DSXY	HF5K3DSXY	HH52CDSXY	TRUE	TRUE	TRUE
5	D3	0	1	3 SupO2	0	50-64	0.5	30.0-39.9 (obese)	0	0	0	1	1	0	7	1	1	1	1	1	1	0		3		5	3								0	4.0-7.99	2+	0.25-0.49	0-0.79	180+	1000-1999									3 SupO2	TRUE	0.758726	0	1320	batch78	HGF2HDSXY	HGF2HDSXY	HGF2HDSXY	HH2VLDSXY	TRUE	TRUE	TRUE
5	D7	0.571429	1	3 SupO2	0	50-64	0.5	30.0-39.9 (obese)	0	0	0	1	1	0	7	1	1	1	1	1	1	0			3	5	3								0								4.0-7.99	2+	0.50-0.74	0-0.79	100-179	2000-3999	300-399	3 SupO2	TRUE	0.93516	0	1518	batch30	HF5K3DSXY	HF5K3DSXY	HF5K3DSXY	HH52CDSXY	TRUE	TRUE	TRUE
350	D0	-0.428571	1	5 Disch	-0.5	20-34	0	Unknown	0	0	0	0	0	0	3	1	1	1	1	0	0	0	5			5	5	1.0-3.99	0.50-0.99	0.75-0.99	0-0.79				0															5 Disch	TRUE	0.209894	0	2604	batch82b	HGF2VDSXY			HH2VLDSXY	TRUE	TRUE	TRUE
353	D0	-0.428571	1	2 Int/Vent	0.25	65-79	0.75	25.0-29.9 (over)	0	1	0	0	0	0	3	1	0	0	1	1	1	1	2			2	2	4.0-7.99	0-0.49	0.25-0.49	0.80-1.19	180+	4000+	500+	1															2 Int/Vent	FALSE	0.819997	2.13651	4972	batch88a	HGF3LDSXY				TRUE	TRUE	FALSE
353	D0	-0.428571	1	2 Int/Vent	0.25	65-79	0.75	25.0-29.9 (over)	0	1	0	0	0	0	3	1	0	0	1	1	1	1	2			2	2	4.0-7.99	0-0.49	0.25-0.49	0.80-1.19	180+	4000+	500+	1															2 Int/Vent	FALSE	0.819997	2.13651	4972	batch88b	HH5M2DSXY	HH5M2DSXY	HH5M2DSXY		TRUE	TRUE	FALSE
353	D3	0	1	2 Int/Vent	0.25	65-79	0.75	25.0-29.9 (over)	0	1	0	0	0	0	3	1	0	0	1	1	1	1		2		2	2								1	4.0-7.99	0-0.49	0-0.24	1.20-1.79	60-99.9	4000+	500+								2 Int/Vent	FALSE	0.968885	1.65251	1066	batch31	HF5K3DSXY	HF5K3DSXY	HF5K3DSXY	HH52CDSXY	TRUE	TRUE	FALSE
353	D7	0.571429	1	2 Int/Vent	0.25	65-79	0.75	25.0-29.9 (over)	0	1	0	0	0	0	3	1	0	0	1	1	1	1			2	2	2								1								8.0-11.99	0-0.49	0-0.24	1.20-1.79	20-59.0	4000+	500+	2 Int/Vent	FALSE	0.993021	0	2426	batch32	HF5K3DSXY	HF5K3DSXY	HF5K3DSXY	HH52CDSXY	TRUE	TRUE	FALSE
353	DE	3.57143	1	2 Int/Vent	0.25	65-79	0.75	25.0-29.9 (over)	0	1	0	0	0	0	3	1	0	0	1	1	1	1				2	2								1															2 Int/Vent	FALSE	0.968044	0	1399	batch29	HF5K3DSXY	HF5K3DSXY	HF5K3DSXY	HH52CDSXY	TRUE	TRUE	FALSE
214	D0	-0.428571	1	3 SupO2	0	65-79	0.75	25.0-29.9 (over)	0	0	0	0	0	1	7	0	0	0	1	1	0	0	3			5	3	1.0-3.99	0.50-0.99	0.50-0.74	0-0.79	180+	500-999	0-200	0															3 SupO2	TRUE	0.695533	0	3684	batch86b	HGF2VDSXY			HH2VLDSXY	TRUE	TRUE	TRUE
214	D0	-0.428571	1	3 SupO2	0	65-79	0.75	25.0-29.9 (over)	0	0	0	0	0	1	7	0	0	0	1	1	0	0	3			5	3	1.0-3.99	0.50-0.99	0.50-0.74	0-0.79	180+	500-999	0-200	0															3 SupO2	TRUE	0.695533	0	3684	batch86a	HGF3LDSXY			HH2VLDSXY	TRUE	TRUE	TRUE
214	D3	0	1	3 SupO2	0	65-79	0.75	25.0-29.9 (over)	0	0	0	0	0	1	7	0	0	0	1	1	0	0		4		5	3								0	1.0-3.99	1.00-1.49	0.25-0.49	0-0.79	20-59.0										4 Hosp	TRUE	0.698071		2874	batch79	HGF3LDSXY			HH2VLDSXY	TRUE	TRUE	TRUE
115	D0	-0.428571	1	3 SupO2	0	80+	1	30.0-39.9 (obese)	0	0	0	0	1	0	7	0	0	1	1	1	1	0	3			5	3	4.0-7.99	1.00-1.49	0.75-0.99	1.20-1.79	100-179	1000-1999	200-299	0															3 SupO2	TRUE	0.544357	0	2859	batch35	HF5K3DSXY	HF5K3DSXY	HF5K3DSXY	HH52CDSXY	TRUE	TRUE	TRUE
115	D3	0	1	3 SupO2	0	80+	1	30.0-39.9 (obese)	0	0	0	0	1	0	7	0	0	1	1	1	1	0		3		5	3								0	4.0-7.99	1.00-1.49	0.50-0.74	0-0.79	60-99.9	1000-1999	0-200								3 SupO2	TRUE	0.671809		2005	batch33	HF5K3DSXY	HF5K3DSXY	HF5K3DSXY	HH52CDSXY	TRUE	TRUE	TRUE
115	D7	0.571429	1	3 SupO2	0	80+	1	30.0-39.9 (obese)	0	0	0	0	1	0	7	0	0	1	1	1	1	0			3	5	3								0								4.0-7.99	1.00-1.49	0.50-0.74	0-0.79	100-179	2000-3999		3 SupO2	TRUE	0.810733		1089	batch34	HF5K3DSXY	HF5K3DSXY	HF5K3DSXY	HH52CDSXY	TRUE	TRUE	TRUE
349	D0	-0.428571	1	2 Int/Vent	0.25	65-79	0.75	30.0-39.9 (obese)	0	0	0	1	1	0	21	1	1	0	1	1	1	0	2			5	2	4.0-7.99	0.50-0.99	0.50-0.74	0.80-1.19	180+	2000-3999	400-499	0															2 Int/Vent	TRUE	0.635739	1.90202	3505	batch79	HGF3LDSXY			HH2VLDSXY	TRUE	TRUE	TRUE
349	D3	0	1	2 Int/Vent	0.25	65-79	0.75	30.0-39.9 (obese)	0	0	0	1	1	0	21	1	1	0	1	1	1	0		2		5	2								0	4.0-7.99	0.50-0.99	0.25-0.49	0-0.79		2000-3999									2 Int/Vent	TRUE	0.770067	0	2198	batch75	HGF2HDSXY	HGF2HDSXY	HGF2HDSXY	HH2VLDSXY	TRUE	TRUE	TRUE
349	D7	0.571429	1	2 Int/Vent	0.25	65-79	0.75	30.0-39.9 (obese)	0	0	0	1	1	0	21	1	1	0	1	1	1	0			2	5	2								0								8.0-11.99	0.50-0.99	0.75-0.99	0-0.79				2 Int/Vent	TRUE	0.839519	0	3152	batch81	HGF3LDSXY			HH2VLDSXY	TRUE	TRUE	TRUE
316	D0	-0.428571	1	3 SupO2	0	35-49	0.25	Unknown	0	0	0	0	0	0	7	1	1	1	1	1	0	0	3			5	3	1.0-3.99	0.50-0.99	0.50-0.74	0.80-1.19	20-59.0	500-999	200-299	0															3 SupO2	TRUE	0.405289	0	4034	batch86b	HGF2VDSXY			HH2VLDSXY	TRUE	TRUE	TRUE
316	D0	-0.428571	1	3 SupO2	0	35-49	0.25	Unknown	0	0	0	0	0	0	7	1	1	1	1	1	0	0	3			5	3	1.0-3.99	0.50-0.99	0.50-0.74	0.80-1.19	20-59.0	500-999	200-299	0															3 SupO2	TRUE	0.405289	0	4034	batch86a	HGF3LDSXY			HH2VLDSXY	TRUE	TRUE	TRUE
316	D3	0	1	3 SupO2	0	35-49	0.25	Unknown	0	0	0	0	0	0	7	1	1	1	1	1	0	0		4		5	3								0	1.0-3.99	1.00-1.49	0.50-0.74	0.80-1.19	20-59.0	500-999									4 Hosp	TRUE	0.740249		1641	batch71	HGF2HDSXY	HGF2HDSXY	HGF2HDSXY	HH2VLDSXY	TRUE	TRUE	TRUE
271	D0	-0.428571	0	3 SupO2	0	65-79	0.75	18.5-24.9 (norm)	1	0	1	1	1	1	7	1	0	0	1	0	0	0	3			3	3	12+	0.50-0.99	0.25-0.49	0-0.79	180+	2000-3999		0															3 SupO2	FALSE	0.188676	0	2532	batch77	HGF2HDSXY	HGF2HDSXY	HGF2HDSXY	HH2VLDSXY	TRUE	TRUE	FALSE
154	D0	-0.428571	1	2 Int/Vent	0.25	35-49	0.25	25.0-29.9 (over)	0	0	0	0	0	0	11	1	1	0	1	1	1	1	2			2	2	8.0-11.99	1.00-1.49	0-0.24	0-0.79	100-179	1000-1999	500+	0															2 Int/Vent	FALSE	0.514751	2.74807	1574	batch96	HH7YMDSXY	HH7YMDSXY		HH2VLDSXY	TRUE	TRUE	TRUE
154	D3	0	1	2 Int/Vent	0.25	35-49	0.25	25.0-29.9 (over)	0	0	0	0	0	0	11	1	1	0	1	1	1	1		2		2	2								0	4.0-7.99	1.00-1.49	1.0+	1.80-2.99	180+	1000-1999	500+								2 Int/Vent	FALSE	0.857185	3.01868	3258	batch97	HH7YMDSXY	HH7YMDSXY		HH2VLDSXY	TRUE	TRUE	TRUE
154	D7	0.571429	1	2 Int/Vent	0.25	35-49	0.25	25.0-29.9 (over)	0	0	0	0	0	0	11	1	1	0	1	1	1	1			2	2	2								0								8.0-11.99	0.50-0.99	1.0+	1.80-2.99	100-179	2000-3999	300-399	2 Int/Vent	FALSE		0	2604	batch98	HH7YMDSXY			HH2VLDSXY	TRUE	TRUE	TRUE
154	DE	3.57143	1	2 Int/Vent	0.25	35-49	0.25	25.0-29.9 (over)	0	0	0	0	0	0	11	1	1	0	1	1	1	1				2	2								0															2 Int/Vent	FALSE	0.386667	0	2890	batch100	HH3THDSXY	HH3THDSXY		HH2VLDSXY	TRUE	TRUE	TRUE
169	D0	-0.428571	1	2 Int/Vent	0.25	65-79	0.75	25.0-29.9 (over)	0	0	0	1	1	0	10	1	1	0	1	1	1	0	2			5	2	1.0-3.99	1.00-1.49	0-0.24	0-0.79	20-59.0	2000-3999	300-399	0															2 Int/Vent	TRUE	0.292339	1.95587	3151	batch43	HFM5GDSXY	HFM5GDSXY	HFM5GDSXY	HH52CDSXY	TRUE	TRUE	TRUE
169	D3	0	1	2 Int/Vent	0.25	65-79	0.75	25.0-29.9 (over)	0	0	0	1	1	0	10	1	1	0	1	1	1	0		2		5	2								0	1.0-3.99	1.00-1.49	0.25-0.49	0-0.79	60-99.9	2000-3999	300-399								2 Int/Vent	TRUE	0.620916	0	1454	batch41	HFM5GDSXY	HFM5GDSXY	HFM5GDSXY	HH52CDSXY	TRUE	TRUE	TRUE
169	D7	0.571429	1	2 Int/Vent	0.25	65-79	0.75	25.0-29.9 (over)	0	0	0	1	1	0	10	1	1	0	1	1	1	0			4	5	2								0								4.0-7.99	1.50-1.99	0.25-0.49	0-0.79	60-99.9			4 Hosp	TRUE	0.813848	0	2314	batch42	HFM5GDSXY	HFM5GDSXY	HFM5GDSXY	HH52CDSXY	TRUE	TRUE	TRUE
295	D0	-0.428571	1	2 Int/Vent	0.25	35-49	0.25	>=40 (sevobese)	0	0	0	1	0	0	3	1	1	0	1	1	1	1	2			2	2	4.0-7.99	1.00-1.49	0.25-0.49	0-0.79	100-179	0-499	200-299	0															2 Int/Vent	FALSE	0.244111	2.08195	1081	batch27	HFHTHDSXY	HFHTHDSXY	HFHTHDSXY	HFHLMDSXY	TRUE	TRUE	TRUE
295	D3	0	1	2 Int/Vent	0.25	35-49	0.25	>=40 (sevobese)	0	0	0	1	0	0	3	1	1	0	1	1	1	1		2		2	2								0				1.20-1.79		1000-1999									2 Int/Vent	FALSE	0.680437	0	1209	batch25	HFHTHDSXY	HFHTHDSXY	HFHTHDSXY	HFHLMDSXY	TRUE	TRUE	TRUE
295	D7	0.571429	1	2 Int/Vent	0.25	35-49	0.25	>=40 (sevobese)	0	0	0	1	0	0	3	1	1	0	1	1	1	1			2	2	2								0								4.0-7.99	0.50-0.99	0.50-0.74	1.20-1.79	100-179	1000-1999		2 Int/Vent	FALSE	0.981256	0	1169	batch28	HFHTHDSXY	HFHTHDSXY	HFHTHDSXY	HFHLMDSXY	TRUE	TRUE	TRUE
295	DE	3.57143	1	2 Int/Vent	0.25	35-49	0.25	>=40 (sevobese)	0	0	0	1	0	0	3	1	1	0	1	1	1	1				2	2								0															2 Int/Vent	FALSE	0.97441	0	680	batch26	HFHTHDSXY	HFHTHDSXY	HFHTHDSXY	HFHLMDSXY	TRUE	TRUE	TRUE
372	D0	-0.428571	1	5 Disch	-0.5	20-34	0	25.0-29.9 (over)	0	0	0	0	0	0	5	1	1	0	1	0	0	0	5			5	5	1.0-3.99	0.50-0.99	0.25-0.49	0.80-1.19	20-59.0	0-499	200-299	0															5 Disch	TRUE	0.330155	0	1788	batch12	HFF37DSXY	HFF37DSXY	HFF37DSXY	HFHLMDSXY	TRUE	TRUE	TRUE
356	D0	-0.428571	1	2 Int/Vent	0.25	50-64	0.5	30.0-39.9 (obese)	0	0	0	1	0	1	4	1	1	0	1	1	1	0	2			2	2	8.0-11.99	0.50-0.99	1.0+	0.80-1.19	100-179	1000-1999	200-299	0															2 Int/Vent	FALSE	0.250859	2.5784	3851	batch81	HGF3LDSXY			HH2VLDSXY	TRUE	TRUE	TRUE
356	D3	0	1	2 Int/Vent	0.25	50-64	0.5	30.0-39.9 (obese)	0	0	0	1	0	1	4	1	1	0	1	1	1	0		2		2	2								0				0-0.79	100-179	1000-1999									2 Int/Vent	FALSE	0.340355	2.03046	1636	batch76	HGF2HDSXY	HGF2HDSXY	HGF2HDSXY	HH2VLDSXY	TRUE	TRUE	TRUE
356	D7	0.571429	1	2 Int/Vent	0.25	50-64	0.5	30.0-39.9 (obese)	0	0	0	1	0	1	4	1	1	0	1	1	1	0			2	2	2								0											0-0.79	180+	2000-3999		2 Int/Vent	FALSE	0.547672	2.02342	1768	batch75	HGF2HDSXY	HGF2HDSXY	HGF2HDSXY	HH2VLDSXY	TRUE	TRUE	TRUE
204	D0	-0.428571	1	3 SupO2	0	35-49	0.25	30.0-39.9 (obese)	0	0	0	0	0	0	14	1	1	0	1	1	1	0	3			5	3	1.0-3.99	1.00-1.49	0.25-0.49	0.80-1.19	60-99.9	500-999	200-299	0															3 SupO2	TRUE	0.510285	1.87661	2114	batch13	HFF3MDSXY	HFF3MDSXY	HFF3MDSXY	HFHLMDSXY	TRUE	TRUE	FALSE
204	D3	0	1	3 SupO2	0	35-49	0.25	30.0-39.9 (obese)	0	0	0	0	0	0	14	1	1	0	1	1	1	0		4		5	3								0	1.0-3.99	0.50-0.99	0-0.24	0.80-1.19	100-179	500-999	200-299								4 Hosp	TRUE	0.814864	1.42635	1768	batch16	HFF3MDSXY	HFF3MDSXY	HFF3MDSXY	HFHLMDSXY	TRUE	TRUE	FALSE
204	D7	0.571429	1	3 SupO2	0	35-49	0.25	30.0-39.9 (obese)	0	0	0	0	0	0	14	1	1	0	1	1	1	0			4	5	3								0								1.0-3.99	1.50-1.99	0.50-0.74	0.80-1.19	0-19.9	500-999		4 Hosp	TRUE	0.913603	0	1760	batch14	HFF3MDSXY	HFF3MDSXY	HFF3MDSXY	HFHLMDSXY	TRUE	TRUE	FALSE
203	D0	-0.428571	1	1 Death	0.5	80+	1	30.0-39.9 (obese)	0	0	0	1	1	0	7	1	0	0	1	1	0	0	2			1	1	4.0-7.99	0-0.49	0-0.24	0.80-1.19	100-179	1000-1999	400-499	0															2 Int/Vent	FALSE	0.488756	3.43392	3060	batch86b	HGF2VDSXY			HH2VLDSXY	TRUE	TRUE	FALSE
203	D0	-0.428571	1	1 Death	0.5	80+	1	30.0-39.9 (obese)	0	0	0	1	1	0	7	1	0	0	1	1	0	0	2			1	1	4.0-7.99	0-0.49	0-0.24	0.80-1.19	100-179	1000-1999	400-499	0															2 Int/Vent	FALSE	0.488756	3.43392	3060	batch86a	HGF3LDSXY			HH2VLDSXY	TRUE	TRUE	FALSE
203	D3	0	1	1 Death	0.5	80+	1	30.0-39.9 (obese)	0	0	0	1	1	0	7	1	0	0	1	1	0	0		2		1	1								0	4.0-7.99	0.50-0.99	0-0.24	0.80-1.19		2000-3999									2 Int/Vent	FALSE	0.739259	3.56502	3196	batch105	HH3THDSXY			HH2VLDSXY	TRUE	TRUE	FALSE
203	D3	0	1	1 Death	0.5	80+	1	30.0-39.9 (obese)	0	0	0	1	1	0	7	1	0	0	1	1	0	0		2		1	1								0	4.0-7.99	0.50-0.99	0-0.24	0.80-1.19		2000-3999									2 Int/Vent	FALSE	0.739259	3.56502	3196	batch58	HGF2CDSXY			HH52CDSXY	TRUE	TRUE	FALSE
106	D0	-0.428571	1	1 Death	0.5	35-49	0.25	25.0-29.9 (over)	0	0	0	1	0	0	5	1	1	0	1	1	1	0	2			1	1	4.0-7.99	0.50-0.99	0.50-0.74	0-0.79	100-179	500-999	400-499	0															2 Int/Vent	FALSE	0.743692	2.63805	1922	batch17	HFF3MDSXY	HFF3MDSXY	HFF3MDSXY	HFHLMDSXY	TRUE	TRUE	FALSE
106	D3	0	1	1 Death	0.5	35-49	0.25	25.0-29.9 (over)	0	0	0	1	0	0	5	1	1	0	1	1	1	0		2		1	1								0	4.0-7.99	1.00-1.49	0.75-0.99	0-0.79	180+	2000-3999	500+								2 Int/Vent	FALSE	0.956945	2.22548	4335	batch19	HFF3MDSXY	HFF3MDSXY	HFF3MDSXY	HFHLMDSXY	TRUE	TRUE	FALSE
106	D7	0.571429	1	1 Death	0.5	35-49	0.25	25.0-29.9 (over)	0	0	0	1	0	0	5	1	1	0	1	1	1	0			2	1	1								0											0-0.79	100-179	1000-1999	500+	2 Int/Vent	FALSE	0.991519	0	3568	batch18	HFF3MDSXY	HFF3MDSXY	HFF3MDSXY	HFHLMDSXY	TRUE	TRUE	FALSE
79	D0	-0.428571	1	2 Int/Vent	0.25	65-79	0.75	25.0-29.9 (over)	0	0	0	1	1	0	7	1	0	0	1	1	1	0	2			2	2	8.0-11.99	1.50-1.99	0.50-0.74	0.80-1.19	180+	4000+	400-499	0															2 Int/Vent	FALSE	0.797896	2.36508	2585	batch25	HFHTHDSXY	HFHTHDSXY	HFHTHDSXY	HFHLMDSXY	TRUE	TRUE	TRUE
79	D3	0	1	2 Int/Vent	0.25	65-79	0.75	25.0-29.9 (over)	0	0	0	1	1	0	7	1	0	0	1	1	1	0		2		2	2								0	8.0-11.99	0.50-0.99	0.50-0.74	0.80-1.19	100-179		200-299								2 Int/Vent	FALSE	0.891533	2.45099	1109	batch28	HFHTHDSXY	HFHTHDSXY	HFHTHDSXY	HFHLMDSXY	TRUE	TRUE	TRUE
79	D7	0.571429	1	2 Int/Vent	0.25	65-79	0.75	25.0-29.9 (over)	0	0	0	1	1	0	7	1	0	0	1	1	1	0			2	2	2								0								12+	2+	1.0+	0.80-1.19	180+	4000+	300-399	2 Int/Vent	FALSE	0.957544	0	1793	batch26	HFHTHDSXY	HFHTHDSXY	HFHTHDSXY	HFHLMDSXY	TRUE	TRUE	TRUE
213	D0	-0.428571	1	3 SupO2	0	20-34	0	18.5-24.9 (norm)	0	1	0	0	0	0	14	1	1	0	1	1	0	0	3			5	3	4.0-7.99	1.00-1.49	0-0.24	0-0.79	0-19.9	0-499	0-200	0															3 SupO2	TRUE	0.402096	0	2284	batch43	HFM5GDSXY	HFM5GDSXY	HFM5GDSXY	HH52CDSXY	TRUE	TRUE	TRUE
213	D3	0	1	3 SupO2	0	20-34	0	18.5-24.9 (norm)	0	1	0	0	0	0	14	1	1	0	1	1	0	0		4		5	3								0	4.0-7.99	2+	0.50-0.74	0-0.79	0-19.9										4 Hosp	TRUE	0.336998		4178	batch44	HFM5GDSXY	HFM5GDSXY	HFM5GDSXY	HH52CDSXY	TRUE	TRUE	TRUE
243	D0	-0.428571	1	4 Hosp	-0.25	80+	1	>=40 (sevobese)	1	1	0	1	1	0	13	1	0	1	1	0	0	0	4			5	4	1.0-3.99	2+	0.75-0.99	0.80-1.19	0-19.9	500-999	400-499	0															4 Hosp	TRUE	0.643564	0	1162	batch27	HFHTHDSXY	HFHTHDSXY	HFHTHDSXY	HFHLMDSXY	TRUE	TRUE	TRUE
335	D0	-0.428571	0	3 SupO2	0	35-49	0.25	30.0-39.9 (obese)	1	1	0	0	1	1	16	1	1	1	1	0	0	0	3			5	3	4.0-7.99	0.50-0.99	0.25-0.49	0.80-1.19	60-99.9	1000-1999	300-399	0															3 SupO2	TRUE	0.216764		685	batch42	HFM5GDSXY	HFM5GDSXY	HFM5GDSXY	HH52CDSXY	TRUE	TRUE	FALSE
379	D0	-0.428571	1	3 SupO2	0	50-64	0.5	30.0-39.9 (obese)	0	0	0	0	0	0	12	1	1	0	1	1	1	0	3			5	3	4.0-7.99	1.00-1.49	0.50-0.74	0.80-1.19	180+	2000-3999	500+	0															3 SupO2	TRUE	0.970644	1.3395	2224	batch20	HFF3MDSXY	HFF3MDSXY	HFF3MDSXY	HFHLMDSXY	TRUE	TRUE	TRUE
379	D3	0	1	3 SupO2	0	50-64	0.5	30.0-39.9 (obese)	0	0	0	0	0	0	12	1	1	0	1	1	1	0		3		5	3								0	4.0-7.99	1.00-1.49	0.50-0.74	0.80-1.19	100-179	2000-3999	400-499								3 SupO2	TRUE	0.991879	0	2052	batch17	HFF3MDSXY	HFF3MDSXY	HFF3MDSXY	HFHLMDSXY	TRUE	TRUE	TRUE
379	D7	0.571429	1	3 SupO2	0	50-64	0.5	30.0-39.9 (obese)	0	0	0	0	0	0	12	1	1	0	1	1	1	0			3	5	3								0								1.0-3.99	2+	0.25-0.49	0.80-1.19	0-19.9	4000+	500+	3 SupO2	TRUE	0.98993	0	3369	batch18	HFF3MDSXY	HFF3MDSXY	HFF3MDSXY	HFHLMDSXY	TRUE	TRUE	TRUE
272	D0	-0.428571	1	4 Hosp	-0.25	50-64	0.5	25.0-29.9 (over)	0	0	0	0	1	0	14	1	1	1	1	0	0	0	4			5	4	4.0-7.99	0.50-0.99	0.25-0.49	0.80-1.19	60-99.9	500-999	0-200	0															4 Hosp	TRUE	0.292346	0	6644	batch91a	HH3THDSXY	HH3THDSXY			TRUE	TRUE	TRUE
272	D0	-0.428571	1	4 Hosp	-0.25	50-64	0.5	25.0-29.9 (over)	0	0	0	0	1	0	14	1	1	1	1	0	0	0	4			5	4	4.0-7.99	0.50-0.99	0.25-0.49	0.80-1.19	60-99.9	500-999	0-200	0															4 Hosp	TRUE	0.292346	0	6644	batch91b	HGCKMDSXY	HGCKMDSXY	HGCKMDSXY		TRUE	TRUE	TRUE
272	D0	-0.428571	1	4 Hosp	-0.25	50-64	0.5	25.0-29.9 (over)	0	0	0	0	1	0	14	1	1	1	1	0	0	0	4			5	4	4.0-7.99	0.50-0.99	0.25-0.49	0.80-1.19	60-99.9	500-999	0-200	0															4 Hosp	TRUE	0.292346	0	6644	batch59	HGF2CDSXY			HH52CDSXY	TRUE	TRUE	TRUE
8	D0	-0.428571	0	3 SupO2	0	65-79	0.75	30.0-39.9 (obese)	0	0	0	1	1	1	4	1	1	1	1	0	0	0	3			5	3	12+	0-0.49	0.75-0.99	0.80-1.19	20-59.0	1000-1999	200-299	0															3 SupO2	TRUE	0.239848	0	243	batch17	HFF3MDSXY	HFF3MDSXY	HFF3MDSXY	HFHLMDSXY	TRUE	TRUE	FALSE
194	D0	-0.428571	1	3 SupO2	0	80+	1	25.0-29.9 (over)	1	1	0	0	1	0	1	0	0	1	1	1	0	0	3			5	3	1.0-3.99	1.50-1.99	0.50-0.74	0.80-1.19	0-19.9	1000-1999	0-200	0															3 SupO2	TRUE	0.225913	0	7633	batch57	HGF2CDSXY			HH52CDSXY	TRUE	TRUE	TRUE
194	D0	-0.428571	1	3 SupO2	0	80+	1	25.0-29.9 (over)	1	1	0	0	1	0	1	0	0	1	1	1	0	0	3			5	3	1.0-3.99	1.50-1.99	0.50-0.74	0.80-1.19	0-19.9	1000-1999	0-200	0															3 SupO2	TRUE	0.225913	0	7633	batch99	HH7YMDSXY			HH2VLDSXY	TRUE	TRUE	TRUE
194	D3	0	1	3 SupO2	0	80+	1	25.0-29.9 (over)	1	1	0	0	1	0	1	0	0	1	1	1	0	0		4		5	3								0	1.0-3.99	0.50-0.99	0.75-0.99	0.80-1.19	0-19.9	0-499	0-200								4 Hosp	TRUE	0.315556		5058	batch60	HGF2CDSXY		HGF2CDSXY	HH52CDSXY	TRUE	TRUE	TRUE
194	D3	0	1	3 SupO2	0	80+	1	25.0-29.9 (over)	1	1	0	0	1	0	1	0	0	1	1	1	0	0		4		5	3								0	1.0-3.99	0.50-0.99	0.75-0.99	0.80-1.19	0-19.9	0-499	0-200								4 Hosp	TRUE	0.315556		5058	batch102	HH3THDSXY	HH3THDSXY		HH2VLDSXY	TRUE	TRUE	TRUE
105	D0	-0.428571	0	3 SupO2	0	50-64	0.5	30.0-39.9 (obese)	1	1	0	0	1	0	0	1	0	0	1	0	0	0	5			5	3	8.0-11.99	1.50-1.99	1.0+	0.80-1.19	60-99.9	2000-3999	0-200	0															5 Disch	TRUE	0.26635		5971	batch57	HGF2CDSXY			HH52CDSXY	TRUE	TRUE	FALSE
105	D0	-0.428571	0	3 SupO2	0	50-64	0.5	30.0-39.9 (obese)	1	1	0	0	1	0	0	1	0	0	1	0	0	0	5			5	3	8.0-11.99	1.50-1.99	1.0+	0.80-1.19	60-99.9	2000-3999	0-200	0															5 Disch	TRUE	0.26635		5971	batch99	HH7YMDSXY			HH2VLDSXY	TRUE	TRUE	FALSE
38	D0	-0.428571	1	4 Hosp	-0.25	50-64	0.5	30.0-39.9 (obese)	0	0	0	1	1	0	4	1	1	1	1	1	0	0	4			5	4	4.0-7.99	1.00-1.49	0.25-0.49	0.80-1.19	100-179	1000-1999	300-399	0															4 Hosp	TRUE	0.381545	1.52564	2401	batch73	HGF2HDSXY	HGF2HDSXY	HGF2HDSXY	HH2VLDSXY	TRUE	TRUE	TRUE
38	D3	0	1	4 Hosp	-0.25	50-64	0.5	30.0-39.9 (obese)	0	0	0	1	1	0	4	1	1	1	1	1	0	0		4		5	4								0	4.0-7.99	1.50-1.99	0.25-0.49	0-0.79	60-99.9	1000-1999	300-399								4 Hosp	TRUE	0.895926	0	1975	batch72	HGF2HDSXY	HGF2HDSXY	HGF2HDSXY	HH2VLDSXY	TRUE	TRUE	TRUE
18	D0	-0.428571	1	4 Hosp	-0.25	35-49	0.25	25.0-29.9 (over)	0	0	0	0	0	0	14	1	1	1	1	1	0	0	4			5	4	4.0-7.99	1.50-1.99	0-0.24	0-0.79	20-59.0	500-999	300-399	0															4 Hosp	TRUE	0.491584	0	1746	batch70	HGH5TDSXY	HGH5TDSXY	HGH5TDSXY	HH52CDSXY	TRUE	TRUE	FALSE
18	D3	0	1	4 Hosp	-0.25	35-49	0.25	25.0-29.9 (over)	0	0	0	0	0	0	14	1	1	1	1	1	0	0		4		5	4								0	1.0-3.99	1.50-1.99	0.50-0.74	0-0.79	20-59.0		200-299								4 Hosp	TRUE	0.789501		965	batch41	HFM5GDSXY	HFM5GDSXY	HFM5GDSXY	HH52CDSXY	TRUE	TRUE	FALSE
69	D0	-0.428571	1	3 SupO2	0	35-49	0.25	25.0-29.9 (over)	0	0	0	0	0	0	5	1	1	1	1	0	0	0	3			5	3	1.0-3.99	1.50-1.99	0.50-0.74	0.80-1.19	20-59.0	0-499	200-299	0															3 SupO2	TRUE	0.255973	0	2245	batch12	HFF37DSXY	HFF37DSXY	HFF37DSXY	HFHLMDSXY	TRUE	TRUE	TRUE
151	D0	-0.428571	0	4 Hosp	-0.25	20-34	0	25.0-29.9 (over)	0	0	0	0	0	0	14	1	0	0	1	0	0	0	4			5	4	1.0-3.99	1.50-1.99	0.25-0.49	0-0.79	0-19.9	0-499	0-200	0															4 Hosp	TRUE	0.0723168		3169	batch72	HGF2HDSXY	HGF2HDSXY	HGF2HDSXY	HH2VLDSXY	TRUE	TRUE	FALSE
20	D0	-0.428571	1	3 SupO2	0	50-64	0.5	>=40 (sevobese)	1	0	0	1	0	1	16	1	0	1	1	1	1	0	3			5	3	4.0-7.99	0-0.49	0.50-0.74	0.80-1.19	60-99.9	500-999	0-200	0															3 SupO2	TRUE	0.651736	0	3825	batch43	HFM5GDSXY	HFM5GDSXY	HFM5GDSXY	HH52CDSXY	TRUE	TRUE	TRUE
20	D3	0	1	3 SupO2	0	50-64	0.5	>=40 (sevobese)	1	0	0	1	0	1	16	1	0	1	1	1	1	0		3		5	3								0	4.0-7.99	0.50-0.99	0.50-0.74	0.80-1.19	60-99.9	1000-1999	200-299								3 SupO2	TRUE	0.88011		2123	batch70	HGH5TDSXY	HGH5TDSXY	HGH5TDSXY	HH52CDSXY	TRUE	TRUE	TRUE
20	D7	0.571429	1	3 SupO2	0	50-64	0.5	>=40 (sevobese)	1	0	0	1	0	1	16	1	0	1	1	1	1	0			3	5	3								0								4.0-7.99	0.50-0.99	0.50-0.74	0-0.79	60-99.9	2000-3999	200-299	3 SupO2	TRUE	0.953968		7186	batch88a	HGF3LDSXY				TRUE	TRUE	TRUE
20	D7	0.571429	1	3 SupO2	0	50-64	0.5	>=40 (sevobese)	1	0	0	1	0	1	16	1	0	1	1	1	1	0			3	5	3								0								4.0-7.99	0.50-0.99	0.50-0.74	0-0.79	60-99.9	2000-3999	200-299	3 SupO2	TRUE	0.953968		7186	batch88b	HH5M2DSXY	HH5M2DSXY	HH5M2DSXY		TRUE	TRUE	TRUE
193	D0	-0.428571	1	2 Int/Vent	0.25	35-49	0.25	>=40 (sevobese)	0	0	0	0	0	0	7	1	1	1	1	1	1	1	2			2	2	4.0-7.99	1.00-1.49	0.50-0.74	0-0.79	100-179	500-999	500+	0															2 Int/Vent	FALSE		0	5210	batch57	HGF2CDSXY			HH52CDSXY	TRUE	TRUE	TRUE
193	D0	-0.428571	1	2 Int/Vent	0.25	35-49	0.25	>=40 (sevobese)	0	0	0	0	0	0	7	1	1	1	1	1	1	1	2			2	2	4.0-7.99	1.00-1.49	0.50-0.74	0-0.79	100-179	500-999	500+	0															2 Int/Vent	FALSE		0	5210	batch99	HH7YMDSXY			HH2VLDSXY	TRUE	TRUE	TRUE
193	D3	0	1	2 Int/Vent	0.25	35-49	0.25	>=40 (sevobese)	0	0	0	0	0	0	7	1	1	1	1	1	1	1		2		2	2								0	4.0-7.99	0.50-0.99	0.25-0.49	0.80-1.19	100-179	500-999	500+								2 Int/Vent	FALSE	0.64184		6496	batch60	HGF2CDSXY		HGF2CDSXY	HH52CDSXY	TRUE	TRUE	TRUE
193	D3	0	1	2 Int/Vent	0.25	35-49	0.25	>=40 (sevobese)	0	0	0	0	0	0	7	1	1	1	1	1	1	1		2		2	2								0	4.0-7.99	0.50-0.99	0.25-0.49	0.80-1.19	100-179	500-999	500+								2 Int/Vent	FALSE	0.64184		6496	batch100	HH3THDSXY	HH3THDSXY		HH2VLDSXY	TRUE	TRUE	TRUE
193	D7	0.571429	1	2 Int/Vent	0.25	35-49	0.25	>=40 (sevobese)	0	0	0	0	0	0	7	1	1	1	1	1	1	1			2	2	2								0								8.0-11.99	1.00-1.49	1.0+	0-0.79	60-99.9	500-999	300-399	2 Int/Vent	FALSE	0.853926		6388	batch58	HGF2CDSXY			HH52CDSXY	TRUE	TRUE	TRUE
193	D7	0.571429	1	2 Int/Vent	0.25	35-49	0.25	>=40 (sevobese)	0	0	0	0	0	0	7	1	1	1	1	1	1	1			2	2	2								0								8.0-11.99	1.00-1.49	1.0+	0-0.79	60-99.9	500-999	300-399	2 Int/Vent	FALSE	0.853926		6388	batch101	HH3THDSXY	HH3THDSXY		HH2VLDSXY	TRUE	TRUE	TRUE
193	DE	3.57143	1	2 Int/Vent	0.25	35-49	0.25	>=40 (sevobese)	0	0	0	0	0	0	7	1	1	1	1	1	1	1				2	2								0															2 Int/Vent	FALSE	0.854714		4709	batch105	HH3THDSXY			HH2VLDSXY	TRUE	TRUE	TRUE
193	DE	3.57143	1	2 Int/Vent	0.25	35-49	0.25	>=40 (sevobese)	0	0	0	0	0	0	7	1	1	1	1	1	1	1				2	2								0															2 Int/Vent	FALSE	0.854714		4709	batch59	HGF2CDSXY			HH52CDSXY	TRUE	TRUE	TRUE
209	D0	-0.428571	1	4 Hosp	-0.25	35-49	0.25	30.0-39.9 (obese)	0	1	0	0	0	0	7	1	1	1	1	1	0	0	4			5	4	4.0-7.99	2+		0.80-1.19	100-179	500-999	300-399	0															4 Hosp	TRUE	0.90019	0	1998	batch19	HFF3MDSXY	HFF3MDSXY	HFF3MDSXY	HFHLMDSXY	TRUE	TRUE	TRUE
209	D3	0	1	4 Hosp	-0.25	35-49	0.25	30.0-39.9 (obese)	0	1	0	0	0	0	7	1	1	1	1	1	0	0		4		5	4								0	1.0-3.99	2+	0.50-0.74	0-0.79	60-99.9	500-999	200-299								4 Hosp	TRUE	0.980834	1.6441	3796	batch18	HFF3MDSXY	HFF3MDSXY	HFF3MDSXY	HFHLMDSXY	TRUE	TRUE	TRUE
108	D0	-0.428571	1	3 SupO2	0	50-64	0.5	>=40 (sevobese)	0	0	0	1	1	0	10	1	0	1	1	1	0	0	3			5	3	1.0-3.99	0-0.49	0.25-0.49	1.80-2.99	60-99.9	500-999	400-499	0															3 SupO2	TRUE	0.43459	1.58292	6680	batch86b	HGF2VDSXY			HH2VLDSXY	TRUE	TRUE	TRUE
108	D0	-0.428571	1	3 SupO2	0	50-64	0.5	>=40 (sevobese)	0	0	0	1	1	0	10	1	0	1	1	1	0	0	3			5	3	1.0-3.99	0-0.49	0.25-0.49	1.80-2.99	60-99.9	500-999	400-499	0															3 SupO2	TRUE	0.43459	1.58292	6680	batch86a	HGF3LDSXY			HH2VLDSXY	TRUE	TRUE	TRUE
108	D3	0	1	3 SupO2	0	50-64	0.5	>=40 (sevobese)	0	0	0	1	1	0	10	1	0	1	1	1	0	0		3		5	3								0	1.0-3.99	0-0.49	0-0.24	0.80-1.19	100-179	500-999	400-499								3 SupO2	TRUE	0.642612	1.69825	4100	batch84b	HGF2VDSXY			HH2VLDSXY	TRUE	TRUE	TRUE
108	D3	0	1	3 SupO2	0	50-64	0.5	>=40 (sevobese)	0	0	0	1	1	0	10	1	0	1	1	1	0	0		3		5	3								0	1.0-3.99	0-0.49	0-0.24	0.80-1.19	100-179	500-999	400-499								3 SupO2	TRUE	0.642612	1.69825	4100	batch84a	HGF3LDSXY			HH2VLDSXY	TRUE	TRUE	TRUE
153	D0	-0.428571	1	1 Death	0.5	80+	1	25.0-29.9 (over)	1	1	1	0	1	0	19	1	1	0	1	1	1	0	2			1	1	4.0-7.99	0-0.49		0-0.79	180+	500-999	400-499	1															2 Int/Vent	FALSE	0.223623	3.75524	5744	batch88a	HGF3LDSXY				TRUE	TRUE	TRUE
153	D0	-0.428571	1	1 Death	0.5	80+	1	25.0-29.9 (over)	1	1	1	0	1	0	19	1	1	0	1	1	1	0	2			1	1	4.0-7.99	0-0.49		0-0.79	180+	500-999	400-499	1															2 Int/Vent	FALSE	0.223623	3.75524	5744	batch88b	HH5M2DSXY	HH5M2DSXY	HH5M2DSXY		TRUE	TRUE	TRUE
153	D3	0	1	1 Death	0.5	80+	1	25.0-29.9 (over)	1	1	1	0	1	0	19	1	1	0	1	1	1	0		2		1	1								1	4.0-7.99	0.50-0.99		0-0.79	100-179	1000-1999									2 Int/Vent	FALSE	0.424043	2.15317	735	batch13	HFF3MDSXY	HFF3MDSXY	HFF3MDSXY	HFHLMDSXY	TRUE	TRUE	TRUE
153	D7	0.571429	1	1 Death	0.5	80+	1	25.0-29.9 (over)	1	1	1	0	1	0	19	1	1	0	1	1	1	0			2	1	1								1								4.0-7.99	0-0.49	0.25-0.49	0.80-1.19	100-179	2000-3999	200-299	2 Int/Vent	FALSE	0.811679	2.67557	1161	batch14	HFF3MDSXY	HFF3MDSXY	HFF3MDSXY	HFHLMDSXY	TRUE	TRUE	TRUE
291	D0	-0.428571	1	2 Int/Vent	0.25	50-64	0.5	25.0-29.9 (over)	0	0	0	1	1	0	14	1	1	1	1	1	1	0	2			2	2	4.0-7.99	0-0.49	0-0.24	0-0.79	180+	1000-1999	500+	0															2 Int/Vent	FALSE	0.897808	3.6559	802	batch67	HGH5TDSXY	HGH5TDSXY	HGH5TDSXY	HH52CDSXY	TRUE	TRUE	FALSE
291	D3	0	1	2 Int/Vent	0.25	50-64	0.5	25.0-29.9 (over)	0	0	0	1	1	0	14	1	1	1	1	1	1	0		2		2	2								0	4.0-7.99	0-0.49	0-0.24	0.80-1.19	180+	1000-1999	200-299								2 Int/Vent	FALSE	0.979128	2.13441	2285	batch68	HGH5TDSXY	HGH5TDSXY	HGH5TDSXY	HH52CDSXY	TRUE	TRUE	FALSE
291	D7	0.571429	1	2 Int/Vent	0.25	50-64	0.5	25.0-29.9 (over)	0	0	0	1	1	0	14	1	1	1	1	1	1	0			2	2	2								0								4.0-7.99	0.50-0.99	1.0+	1.80-2.99	100-179	2000-3999	300-399	2 Int/Vent	FALSE	0.992566	0	2551	batch71	HGF2HDSXY	HGF2HDSXY	HGF2HDSXY	HH2VLDSXY	TRUE	TRUE	FALSE
52	D0	-0.428571	1	2 Int/Vent	0.25	65-79	0.75	18.5-24.9 (norm)	0	0	0	0	0	0	3	1	1	1	1	1	1	0	2			2	2	4.0-7.99	0-0.49	0.25-0.49	0.80-1.19	180+	1000-1999	300-399	1															2 Int/Vent	FALSE	0.662155	1.64814	1095	batch19	HFF3MDSXY	HFF3MDSXY	HFF3MDSXY	HFHLMDSXY	TRUE	TRUE	TRUE
52	D3	0	1	2 Int/Vent	0.25	65-79	0.75	18.5-24.9 (norm)	0	0	0	0	0	0	3	1	1	1	1	1	1	0		2		2	2								1	4.0-7.99	0.50-0.99	0.50-0.74	1.80-2.99	180+	1000-1999	400-499								2 Int/Vent	FALSE	0.954009	0	520	batch17	HFF3MDSXY	HFF3MDSXY	HFF3MDSXY	HFHLMDSXY	TRUE	TRUE	TRUE
52	D7	0.571429	1	2 Int/Vent	0.25	65-79	0.75	18.5-24.9 (norm)	0	0	0	0	0	0	3	1	1	1	1	1	1	0			2	2	2								1								4.0-7.99	0-0.49	0.75-0.99	1.20-1.79	100-179	2000-3999	300-399	2 Int/Vent	FALSE	0.973037	0	2787	batch18	HFF3MDSXY	HFF3MDSXY	HFF3MDSXY	HFHLMDSXY	TRUE	TRUE	TRUE
262	D0	-0.428571	1	3 SupO2	0	50-64	0.5	18.5-24.9 (norm)	0	0	0	1	0	0	14	1	1	0	1	1	0	0	3			5	3	8.0-11.99	0.50-0.99	0-0.24	0.80-1.19	180+	500-999	300-399	0															3 SupO2	TRUE	0.762286		2963	batch84b	HGF2VDSXY			HH2VLDSXY	TRUE	TRUE	TRUE
262	D0	-0.428571	1	3 SupO2	0	50-64	0.5	18.5-24.9 (norm)	0	0	0	1	0	0	14	1	1	0	1	1	0	0	3			5	3	8.0-11.99	0.50-0.99	0-0.24	0.80-1.19	180+	500-999	300-399	0															3 SupO2	TRUE	0.762286		2963	batch84a	HGF3LDSXY			HH2VLDSXY	TRUE	TRUE	TRUE
262	D3	0	1	3 SupO2	0	50-64	0.5	18.5-24.9 (norm)	0	0	0	1	0	0	14	1	1	0	1	1	0	0		3		5	3								0	4.0-7.99	0.50-0.99	0.25-0.49	0.80-1.19	100-179		300-399								3 SupO2	TRUE	0.818609		4491	batch104	HH3THDSXY			HH2VLDSXY	TRUE	TRUE	TRUE
262	D3	0	1	3 SupO2	0	50-64	0.5	18.5-24.9 (norm)	0	0	0	1	0	0	14	1	1	0	1	1	0	0		3		5	3								0	4.0-7.99	0.50-0.99	0.25-0.49	0.80-1.19	100-179		300-399								3 SupO2	TRUE	0.818609		4491	batch59	HGF2CDSXY			HH52CDSXY	TRUE	TRUE	TRUE
83	D0	-0.428571	1	1 Death	0.5	50-64	0.5	30.0-39.9 (obese)	0	0	0	1	0	0	14	1	1	0	1	1	0	0	2			1	1	4.0-7.99	0.50-0.99	0.25-0.49	0-0.79	100-179	500-999	400-499	0															2 Int/Vent	FALSE	0.583609	0	7291	batch69	HGH5TDSXY	HGH5TDSXY	HGH5TDSXY	HH52CDSXY	TRUE	TRUE	TRUE
83	D0	-0.428571	1	1 Death	0.5	50-64	0.5	30.0-39.9 (obese)	0	0	0	1	0	0	14	1	1	0	1	1	0	0	2			1	1	4.0-7.99	0.50-0.99	0.25-0.49	0-0.79	100-179	500-999	400-499	0															2 Int/Vent	FALSE	0.583609	0	7291	aut1	HGF2VDSXY	HGF2VDSXY			TRUE	TRUE	TRUE
83	D3	0	1	1 Death	0.5	50-64	0.5	30.0-39.9 (obese)	0	0	0	1	0	0	14	1	1	0	1	1	0	0		2		1	1								0	4.0-7.99	1.00-1.49	0.50-0.74	0.80-1.19	180+	1000-1999	400-499								2 Int/Vent	FALSE	0.988764		2304	batch36	HF5K3DSXY	HF5K3DSXY	HF5K3DSXY	HH52CDSXY	TRUE	TRUE	TRUE
338	D0	-0.428571	0	2 Int/Vent	0.25	65-79	0.75	18.5-24.9 (norm)	0	0	0	0	0	0	2	1	1	0	1	0	0	0	2			5	2	8.0-11.99	0.50-0.99	1.0+	1.80-2.99	20-59.0	1000-1999	300-399	1															2 Int/Vent	TRUE	0.256091	0	2163	batch20	HFF3MDSXY	HFF3MDSXY	HFF3MDSXY	HFHLMDSXY	TRUE	TRUE	FALSE
217	D0	-0.428571	1	1 Death	0.5	80+	1	25.0-29.9 (over)	0	1	1	1	0	0	14	1	1	1	1	1	1	0	2			1	1	8.0-11.99	0.50-0.99	1.0+	1.80-2.99	20-59.0	500-999	200-299	0															2 Int/Vent	FALSE	0.197618	2.01665	1690	batch19	HFF3MDSXY	HFF3MDSXY	HFF3MDSXY	HFHLMDSXY	TRUE	TRUE	TRUE
217	D3	0	1	1 Death	0.5	80+	1	25.0-29.9 (over)	0	1	1	1	0	0	14	1	1	1	1	1	1	0		2		1	1								0	4.0-7.99	0.50-0.99	0.75-0.99	1.80-2.99											2 Int/Vent	FALSE	0.337304	0	970	batch18	HFF3MDSXY	HFF3MDSXY	HFF3MDSXY	HFHLMDSXY	TRUE	TRUE	TRUE
217	D7	0.571429	1	1 Death	0.5	80+	1	25.0-29.9 (over)	0	1	1	1	0	0	14	1	1	1	1	1	1	0			1	1	1								0								8.0-11.99	0-0.49	1.0+	1.80-2.99	100-179	1000-1999	0-200	1 Death	FALSE	0.337864	0	1327	batch17	HFF3MDSXY	HFF3MDSXY	HFF3MDSXY	HFHLMDSXY	TRUE	TRUE	TRUE
375	D0	-0.428571	1	2 Int/Vent	0.25	50-64	0.5	25.0-29.9 (over)	0	0	0	0	0	0	14	1	0	1	1	1	1	0	2			2	2	4.0-7.99	0-0.49	0.50-0.74	0.80-1.19	100-179	500-999	500+	1															2 Int/Vent	FALSE	0.493001	2.53592	5129	batch92b	HGF2VDSXY				TRUE	TRUE	TRUE
375	D0	-0.428571	1	2 Int/Vent	0.25	50-64	0.5	25.0-29.9 (over)	0	0	0	0	0	0	14	1	0	1	1	1	1	0	2			2	2	4.0-7.99	0-0.49	0.50-0.74	0.80-1.19	100-179	500-999	500+	1															2 Int/Vent	FALSE	0.493001	2.53592	5129	batch92a	HGF3LDSXY				TRUE	TRUE	TRUE
375	D3	0	1	2 Int/Vent	0.25	50-64	0.5	25.0-29.9 (over)	0	0	0	0	0	0	14	1	0	1	1	1	1	0		5		2	2								1	4.0-7.99	1.00-1.49	0.25-0.49	0-0.79	180+	500-999	400-499								5 Disch	FALSE	0.873711	2.50931	755	batch29	HF5K3DSXY	HF5K3DSXY	HF5K3DSXY	HH52CDSXY	TRUE	TRUE	TRUE
375	D7	0.571429	1	2 Int/Vent	0.25	50-64	0.5	25.0-29.9 (over)	0	0	0	0	0	0	14	1	0	1	1	1	1	0			2	2	2								1								1.0-3.99	1.00-1.49	0.25-0.49	1.20-1.79	180+	1000-1999	300-399	2 Int/Vent	FALSE	0.973247	0	1549	batch30	HF5K3DSXY	HF5K3DSXY	HF5K3DSXY	HH52CDSXY	TRUE	TRUE	TRUE
98	D0	-0.428571	1	2 Int/Vent	0.25	35-49	0.25	>=40 (sevobese)	0	0	0	1	0	0	8	1	0	0	1	1	1	0	2			5	2	4.0-7.99	1.50-1.99	0.25-0.49	0-0.79	100-179	2000-3999	400-499	0															2 Int/Vent	TRUE	0.987496	2.88036	577	batch26	HFHTHDSXY	HFHTHDSXY	HFHTHDSXY	HFHLMDSXY	TRUE	TRUE	TRUE
98	D3	0	1	2 Int/Vent	0.25	35-49	0.25	>=40 (sevobese)	0	0	0	1	0	0	8	1	0	0	1	1	1	0		2		5	2								0	4.0-7.99	2+	0.75-0.99	0-0.79											2 Int/Vent	TRUE	0.997557	1.6804	614	batch25	HFHTHDSXY	HFHTHDSXY	HFHTHDSXY	HFHLMDSXY	TRUE	TRUE	TRUE
98	D7	0.571429	1	2 Int/Vent	0.25	35-49	0.25	>=40 (sevobese)	0	0	0	1	0	0	8	1	0	0	1	1	1	0			4	5	2								0								8.0-11.99	2+	1.0+		60-99.9	4000+	200-299	4 Hosp	TRUE	0.997419	0	1292	batch28	HFHTHDSXY	HFHTHDSXY	HFHTHDSXY	HFHLMDSXY	TRUE	TRUE	TRUE
344	D0	-0.428571	1	2 Int/Vent	0.25	50-64	0.5	18.5-24.9 (norm)	0	0	0	1	0	0	5	1	1	1	1	1	1	1	2			2	2	4.0-7.99	1.00-1.49	0.50-0.74	0.80-1.19	180+	1000-1999	500+	0															2 Int/Vent	FALSE	0.837238	1.79024	1339	batch17	HFF3MDSXY	HFF3MDSXY	HFF3MDSXY	HFHLMDSXY	TRUE	TRUE	TRUE
344	D3	0	1	2 Int/Vent	0.25	50-64	0.5	18.5-24.9 (norm)	0	0	0	1	0	0	5	1	1	1	1	1	1	1		2		2	2								0	8.0-11.99	0.50-0.99	0.50-0.74	1.80-2.99	100-179	4000+	500+								2 Int/Vent	FALSE	0.94455	0	1838	batch19	HFF3MDSXY	HFF3MDSXY	HFF3MDSXY	HFHLMDSXY	TRUE	TRUE	TRUE
344	D7	0.571429	1	2 Int/Vent	0.25	50-64	0.5	18.5-24.9 (norm)	0	0	0	1	0	0	5	1	1	1	1	1	1	1			2	2	2								0								12+	0.50-0.99	1.0+	1.80-2.99	180+	4000+	500+	2 Int/Vent	FALSE	0.92922	0	2616	batch18	HFF3MDSXY	HFF3MDSXY	HFF3MDSXY	HFHLMDSXY	TRUE	TRUE	TRUE
344	DE.1	3.57143	1	2 Int/Vent	0.25	50-64	0.5	18.5-24.9 (norm)	0	0	0	1	0	0	5	1	1	1	1	1	1	1				2	2								0															2 Int/Vent	FALSE	0.985707		2454	batch20	HFF3MDSXY	HFF3MDSXY	HFF3MDSXY	HFHLMDSXY	TRUE	FALSE	FALSE
344	DE.2	3.57143	1	2 Int/Vent	0.25	50-64	0.5	18.5-24.9 (norm)	0	0	0	1	0	0	5	1	1	1	1	1	1	1				2	2								0															2 Int/Vent	FALSE	0.96654	0	2844	batch24	HFHTHDSXY	HFHTHDSXY	HFHTHDSXY	HFHLMDSXY	TRUE	FALSE	FALSE
43	D0	-0.428571	1	3 SupO2	0	65-79	0.75	25.0-29.9 (over)	1	0	0	1	1	0	21	1	0	0	1	1	1	0	3			5	3	1.0-3.99	0.50-0.99	0.25-0.49	0.80-1.19	20-59.0	1000-1999	400-499	0															3 SupO2	TRUE	0.256296	1.4544	1151	batch103	HH3THDSXY	HH3THDSXY		HH2VLDSXY	TRUE	TRUE	TRUE
43	D3	0	1	3 SupO2	0	65-79	0.75	25.0-29.9 (over)	1	0	0	1	1	0	21	1	0	0	1	1	1	0		3		5	3								0	1.0-3.99	0.50-0.99	0-0.24	1.20-1.79	60-99.9	1000-1999	400-499								3 SupO2	TRUE	0.357037	1.79552	1000	batch97	HH7YMDSXY	HH7YMDSXY		HH2VLDSXY	TRUE	TRUE	TRUE
43	D7	0.571429	1	3 SupO2	0	65-79	0.75	25.0-29.9 (over)	1	0	0	1	1	0	21	1	0	0	1	1	1	0			3	5	3								0								1.0-3.99	0.50-0.99	0.25-0.49	0.80-1.19	60-99.9	1000-1999	400-499	3 SupO2	TRUE		0	2772	batch96	HH7YMDSXY	HH7YMDSXY		HH2VLDSXY	TRUE	TRUE	TRUE
322	D0	-0.428571	1	3 SupO2	0	50-64	0.5	18.5-24.9 (norm)	0	0	0	0	0	0	10	1	1	1	1	0	0	0	3			5	3	1.0-3.99	1.00-1.49	0-0.24	0-0.79	0-19.9	0-499	200-299	0															3 SupO2	TRUE	0.239921	0	1516	batch69	HGH5TDSXY	HGH5TDSXY	HGH5TDSXY	HH52CDSXY	TRUE	TRUE	TRUE
152	D0	-0.428571	1	3 SupO2	0	35-49	0.25	25.0-29.9 (over)	0	0	0	0	0	0	3	1	1	0	1	1	1	0	3			5	3	4.0-7.99	0.50-0.99	0.50-0.74	0.80-1.19	100-179	500-999	200-299	0															3 SupO2	TRUE	0.736616	0	1700	batch33	HF5K3DSXY	HF5K3DSXY	HF5K3DSXY	HH52CDSXY	TRUE	TRUE	TRUE
152	D3	0	1	3 SupO2	0	35-49	0.25	25.0-29.9 (over)	0	0	0	0	0	0	3	1	1	0	1	1	1	0		3		5	3								0	4.0-7.99	0.50-0.99	0.50-0.74	0-0.79	100-179	500-999	200-299								3 SupO2	TRUE	0.914288		1741	batch35	HF5K3DSXY	HF5K3DSXY	HF5K3DSXY	HH52CDSXY	TRUE	TRUE	TRUE
152	D7	0.571429	1	3 SupO2	0	35-49	0.25	25.0-29.9 (over)	0	0	0	0	0	0	3	1	1	0	1	1	1	0			4	5	3								0								4.0-7.99	0.50-0.99	0.50-0.74	0-0.79	20-59.0		200-299	4 Hosp	TRUE	0.973554		1668	batch34	HF5K3DSXY	HF5K3DSXY	HF5K3DSXY	HH52CDSXY	TRUE	TRUE	TRUE
89	D0	-0.428571	1	3 SupO2	0	50-64	0.5	25.0-29.9 (over)	0	0	0	0	0	0	7	1	0	0	1	1	1	0	3			5	3	1.0-3.99	0.50-0.99	0.25-0.49	0-0.79	180+	1000-1999	300-399	0															3 SupO2	TRUE	0.658782	1.33414	2141	batch52	HFMFYDSXY	HFMFYDSXY	HFMFYDSXY	HH52CDSXY	TRUE	TRUE	TRUE
89	D3	0	1	3 SupO2	0	50-64	0.5	25.0-29.9 (over)	0	0	0	0	0	0	7	1	0	0	1	1	1	0		3		5	3								0	4.0-7.99	0.50-0.99	0.50-0.74	0-0.79	180+	500-999	200-299								3 SupO2	TRUE	0.813409	0	5054	batch45	HFMFYDSXY	HFMFYDSXY	HFMFYDSXY	HH52CDSXY	TRUE	TRUE	TRUE
89	D3	0	1	3 SupO2	0	50-64	0.5	25.0-29.9 (over)	0	0	0	0	0	0	7	1	0	0	1	1	1	0		3		5	3								0	4.0-7.99	0.50-0.99	0.50-0.74	0-0.79	180+	500-999	200-299								3 SupO2	TRUE	0.813409	0	5054	batch98	HH7YMDSXY			HH2VLDSXY	TRUE	TRUE	TRUE
89	D7	0.571429	1	3 SupO2	0	50-64	0.5	25.0-29.9 (over)	0	0	0	0	0	0	7	1	0	0	1	1	1	0			4	5	3								0								1.0-3.99	1.00-1.49	0.25-0.49	0.80-1.19	20-59.0	500-999	200-299	4 Hosp	TRUE	0.893843	0	2575	batch51	HFMFYDSXY	HFMFYDSXY	HFMFYDSXY	HH52CDSXY	TRUE	TRUE	TRUE
178	D0	-0.428571	1	4 Hosp	-0.25	80+	1	18.5-24.9 (norm)	0	1	0	1	0	0	3	1	1	0	1	0	0	0	5			5	4	1.0-3.99	1.50-1.99	0.75-0.99	0.80-1.19	20-59.0	500-999	0-200	0															5 Disch	TRUE	0.195876	0	3572	batch97	HH7YMDSXY	HH7YMDSXY		HH2VLDSXY	TRUE	TRUE	TRUE
178	D7	0.571429	1	4 Hosp	-0.25	80+	1	18.5-24.9 (norm)	0	1	0	1	0	0	3	1	1	0	1	0	0	0			5	5	4								0								1.0-3.99	1.00-1.49	0.50-0.74	0.80-1.19	100-179	500-999	300-399	5 Disch	TRUE			3500	batch96	HH7YMDSXY	HH7YMDSXY		HH2VLDSXY	FALSE	FALSE	TRUE
131	D0	-0.428571	1	5 Disch	-0.5	35-49	0.25	Unknown	0	0	0	0	0	0	10	1	1	0	1	0	0	0	5			5	5								0															5 Disch	TRUE	0.767407	0	9336	batch91a	HH3THDSXY	HH3THDSXY			TRUE	TRUE	TRUE
131	D0	-0.428571	1	5 Disch	-0.5	35-49	0.25	Unknown	0	0	0	0	0	0	10	1	1	0	1	0	0	0	5			5	5								0															5 Disch	TRUE	0.767407	0	9336	batch91b	HGCKMDSXY	HGCKMDSXY	HGCKMDSXY		TRUE	TRUE	TRUE
131	D0	-0.428571	1	5 Disch	-0.5	35-49	0.25	Unknown	0	0	0	0	0	0	10	1	1	0	1	0	0	0	5			5	5								0															5 Disch	TRUE	0.767407	0	9336	batch59	HGF2CDSXY			HH52CDSXY	TRUE	TRUE	TRUE
162	D0	-0.428571	1	5 Disch	-0.5	35-49	0.25	30.0-39.9 (obese)	0	0	0	0	1	0	10	1	1	1	1	0	0	0	5			5	5	1.0-3.99	1.00-1.49	0.25-0.49	0.80-1.19	20-59.0	0-499	0-200	0															5 Disch	TRUE	0.352784	0	2612	batch44	HFM5GDSXY	HFM5GDSXY	HFM5GDSXY	HH52CDSXY	TRUE	TRUE	TRUE
37	D0	-0.428571	1	2 Int/Vent	0.25	80+	1	30.0-39.9 (obese)	0	0	1	1	1	0	4	1	1	0	1	1	1	0	2			2	2	4.0-7.99	1.00-1.49	0.75-0.99	1.20-1.79	100-179	1000-1999	300-399	0															2 Int/Vent	FALSE	0.309516	2.08401	4760	batch89b	HH5M2DSXY	HH5M2DSXY	HH5M2DSXY		TRUE	TRUE	TRUE
37	D0	-0.428571	1	2 Int/Vent	0.25	80+	1	30.0-39.9 (obese)	0	0	1	1	1	0	4	1	1	0	1	1	1	0	2			2	2	4.0-7.99	1.00-1.49	0.75-0.99	1.20-1.79	100-179	1000-1999	300-399	0															2 Int/Vent	FALSE	0.309516	2.08401	4760	batch89a	HGF3LDSXY	HGF3LDSXY			TRUE	TRUE	TRUE
37	D3	0	1	2 Int/Vent	0.25	80+	1	30.0-39.9 (obese)	0	0	1	1	1	0	4	1	1	0	1	1	1	0		2		2	2								0	1.0-3.99		0.25-0.49	1.20-1.79	180+	1000-1999	400-499								2 Int/Vent	FALSE	0.568523	1.97089	2986	batch43	HFM5GDSXY	HFM5GDSXY	HFM5GDSXY	HH52CDSXY	TRUE	TRUE	TRUE
37	D7	0.571429	1	2 Int/Vent	0.25	80+	1	30.0-39.9 (obese)	0	0	1	1	1	0	4	1	1	0	1	1	1	0			2	2	2								0								4.0-7.99	0-0.49	0-0.24	1.80-2.99	180+	4000+	300-399	2 Int/Vent	FALSE	0.79135	0	2666	batch44	HFM5GDSXY	HFM5GDSXY	HFM5GDSXY	HH52CDSXY	TRUE	TRUE	TRUE
28	D0	-0.428571	0	4 Hosp	-0.25	65-79	0.75	30.0-39.9 (obese)	0	0	0	0	1	0	4	1	0	0	1	0	0	0	4			5	4	4.0-7.99	1.00-1.49	0.50-0.74	0.80-1.19	0-19.9	500-999		0															4 Hosp	TRUE	0.0750853	0	2010	batch10	HFF37DSXY	HFF37DSXY	HFF37DSXY	HFHLMDSXY	TRUE	TRUE	FALSE
45	D0	-0.428571	1	1 Death	0.5	65-79	0.75	>=40 (sevobese)	0	0	1	1	0	0	14	1	1	1	1	1	1	0	2			1	1	4.0-7.99	0-0.49	0.50-0.74	3+	100-179	1000-1999	400-499	0															2 Int/Vent	FALSE	0.61167	4.04573	22199	aut115a	HGCKMDSXY	HGCKMDSXY	HGCKMDSXY		TRUE	TRUE	TRUE
45	D0	-0.428571	1	1 Death	0.5	65-79	0.75	>=40 (sevobese)	0	0	1	1	0	0	14	1	1	1	1	1	1	0	2			1	1	4.0-7.99	0-0.49	0.50-0.74	3+	100-179	1000-1999	400-499	0															2 Int/Vent	FALSE	0.61167	4.04573	22199	aut115b	HH5M2DSXY	HH5M2DSXY	HH5M2DSXY		TRUE	TRUE	TRUE
45	D3	0	1	1 Death	0.5	65-79	0.75	>=40 (sevobese)	0	0	1	1	0	0	14	1	1	1	1	1	1	0		2		1	1								0	4.0-7.99	0.50-0.99	0.25-0.49	3+	100-179	2000-3999	400-499								2 Int/Vent	FALSE	0.715225	3.71895	4666	batch80b	HGF3LDSXY	HGF3LDSXY		HH2VLDSXY	TRUE	TRUE	TRUE
45	D3	0	1	1 Death	0.5	65-79	0.75	>=40 (sevobese)	0	0	1	1	0	0	14	1	1	1	1	1	1	0		2		1	1								0	4.0-7.99	0.50-0.99	0.25-0.49	3+	100-179	2000-3999	400-499								2 Int/Vent	FALSE	0.715225	3.71895	4666	batch80a	HGF2VDSXY	HGF2VDSXY		HH2VLDSXY	TRUE	TRUE	TRUE
45	D7	0.571429	1	1 Death	0.5	65-79	0.75	>=40 (sevobese)	0	0	1	1	0	0	14	1	1	1	1	1	1	0			2	1	1								0											3+	180+	1000-1999	400-499	2 Int/Vent	FALSE	0.850832	2.7127	1086	batch46	HFMFYDSXY	HFMFYDSXY	HFMFYDSXY	HH52CDSXY	TRUE	TRUE	TRUE
172	D0	-0.428571	1	4 Hosp	-0.25	65-79	0.75	25.0-29.9 (over)	0	0	1	0	0	0	1	0	0	0	1	1	1	0	4			4	4	8.0-11.99	0.50-0.99	0.50-0.74	1.80-2.99	100-179	1000-1999	200-299	0															4 Hosp	TRUE	0.671111	0	5016	batch90b	HGCKMDSXY	HGCKMDSXY	HGCKMDSXY		TRUE	TRUE	TRUE
172	D0	-0.428571	1	4 Hosp	-0.25	65-79	0.75	25.0-29.9 (over)	0	0	1	0	0	0	1	0	0	0	1	1	1	0	4			4	4	8.0-11.99	0.50-0.99	0.50-0.74	1.80-2.99	100-179	1000-1999	200-299	0															4 Hosp	TRUE	0.671111	0	5016	batch90a	HH3THDSXY				TRUE	TRUE	TRUE
172	D3	0	1	4 Hosp	-0.25	65-79	0.75	25.0-29.9 (over)	0	0	1	0	0	0	1	0	0	0	1	1	1	0		4		4	4								0	8.0-11.99	0.50-0.99	0.75-0.99	1.20-1.79											4 Hosp	TRUE	0.772444		4965	batch92b	HGF2VDSXY				TRUE	TRUE	TRUE
172	D3	0	1	4 Hosp	-0.25	65-79	0.75	25.0-29.9 (over)	0	0	1	0	0	0	1	0	0	0	1	1	1	0		4		4	4								0	8.0-11.99	0.50-0.99	0.75-0.99	1.20-1.79											4 Hosp	TRUE	0.772444		4965	batch92a	HGF3LDSXY				TRUE	TRUE	TRUE
172	D7	0.571429	1	4 Hosp	-0.25	65-79	0.75	25.0-29.9 (over)	0	0	1	0	0	0	1	0	0	0	1	1	1	0			4	4	4								0								4.0-7.99	0.50-0.99	0.25-0.49	1.20-1.79	20-59.0	2000-3999	0-200	4 Hosp	TRUE	0.815143		1662	batch84b	HGF2VDSXY			HH2VLDSXY	TRUE	TRUE	TRUE
172	D7	0.571429	1	4 Hosp	-0.25	65-79	0.75	25.0-29.9 (over)	0	0	1	0	0	0	1	0	0	0	1	1	1	0			4	4	4								0								4.0-7.99	0.50-0.99	0.25-0.49	1.20-1.79	20-59.0	2000-3999	0-200	4 Hosp	TRUE	0.815143		1662	batch84a	HGF3LDSXY			HH2VLDSXY	TRUE	TRUE	TRUE
358	D0	-0.428571	1	2 Int/Vent	0.25	65-79	0.75	25.0-29.9 (over)	0	0	1	1	1	1	7	1	1	0	1	1	1	1	2			2	2	8.0-11.99	0-0.49	0.25-0.49	0.80-1.19	180+	500-999	200-299	0															2 Int/Vent	FALSE	0.679783	0	3137	batch16	HFF3MDSXY	HFF3MDSXY	HFF3MDSXY	HFHLMDSXY	TRUE	TRUE	TRUE
358	D3	0	1	2 Int/Vent	0.25	65-79	0.75	25.0-29.9 (over)	0	0	1	1	1	1	7	1	1	0	1	1	1	1		2		2	2								0	1.0-3.99	0.50-0.99	0.50-0.74	0.80-1.19	180+		200-299								2 Int/Vent	FALSE	0.926466	1.65736	2566	batch15	HFF3MDSXY	HFF3MDSXY	HFF3MDSXY	HFHLMDSXY	TRUE	TRUE	TRUE
358	D7	0.571429	1	2 Int/Vent	0.25	65-79	0.75	25.0-29.9 (over)	0	0	1	1	1	1	7	1	1	0	1	1	1	1			2	2	2								0								1.0-3.99	1.00-1.49	0.75-0.99	0.80-1.19	100-179		0-200	2 Int/Vent	FALSE	0.968149	1.61276	2333	batch13	HFF3MDSXY	HFF3MDSXY	HFF3MDSXY	HFHLMDSXY	TRUE	TRUE	TRUE
358	DE	3.57143	1	2 Int/Vent	0.25	65-79	0.75	25.0-29.9 (over)	0	0	1	1	1	1	7	1	1	0	1	1	1	1				2	2								0															2 Int/Vent	FALSE	0.966312	1.67323	3224	batch14	HFF3MDSXY	HFF3MDSXY	HFF3MDSXY	HFHLMDSXY	TRUE	TRUE	TRUE
90	D0	-0.428571	1	3 SupO2	0	80+	1	25.0-29.9 (over)	0	0	0	0	1	0	14	1	0	0	1	1	1	0	3			5	3	8.0-11.99	2+	1.0+	0.80-1.19	60-99.9	4000+	200-299	0															3 SupO2	TRUE	0.851891	0	1764	batch1	H77VMDSXY	H77VMDSXY	H77VMDSXY	H77VMDSXY	TRUE	TRUE	FALSE
90	D3	0	1	3 SupO2	0	80+	1	25.0-29.9 (over)	0	0	0	0	1	0	14	1	0	0	1	1	1	0		3		5	3								0	4.0-7.99	1.50-1.99	1.0+	0.80-1.19	60-99.9	4000+	200-299								3 SupO2	TRUE	0.857067	0	3977	batch3	H77VMDSXY	H77VMDSXY	H77VMDSXY	H77VMDSXY	TRUE	TRUE	FALSE
90	D7	0.571429	1	3 SupO2	0	80+	1	25.0-29.9 (over)	0	0	0	0	1	0	14	1	0	0	1	1	1	0			3	5	3								0								4.0-7.99	2+	1.0+	0.80-1.19	60-99.9	4000+	200-299	3 SupO2	TRUE	0.884937	0	4142	batch2	H77VMDSXY	H77VMDSXY	H77VMDSXY	H77VMDSXY	TRUE	TRUE	FALSE
331	D0	-0.428571	1	3 SupO2	0	50-64	0.5	30.0-39.9 (obese)	0	0	0	0	1	0	11	1	0	0	1	1	1	0	3			5	3	1.0-3.99	0.50-0.99	0.25-0.49	1.20-1.79	60-99.9	500-999	300-399	0															3 SupO2	TRUE	0.347303	1.76553	2505	batch82b	HGF2VDSXY			HH2VLDSXY	TRUE	TRUE	TRUE
331	D3	0	1	3 SupO2	0	50-64	0.5	30.0-39.9 (obese)	0	0	0	0	1	0	11	1	0	0	1	1	1	0		3		5	3								0	4.0-7.99	0.50-0.99	0-0.24	1.20-1.79	100-179	500-999	400-499								3 SupO2	TRUE	0.709722	0	2445	batch80b	HGF3LDSXY	HGF3LDSXY		HH2VLDSXY	TRUE	TRUE	TRUE
331	D3	0	1	3 SupO2	0	50-64	0.5	30.0-39.9 (obese)	0	0	0	0	1	0	11	1	0	0	1	1	1	0		3		5	3								0	4.0-7.99	0.50-0.99	0-0.24	1.20-1.79	100-179	500-999	400-499								3 SupO2	TRUE	0.709722	0	2445	batch80a	HGF2VDSXY	HGF2VDSXY		HH2VLDSXY	TRUE	TRUE	TRUE
331	D7	0.571429	1	3 SupO2	0	50-64	0.5	30.0-39.9 (obese)	0	0	0	0	1	0	11	1	0	0	1	1	1	0			3	5	3								0								1.0-3.99	1.50-1.99	0.50-0.74	1.20-1.79				3 SupO2	TRUE	0.92786	0	2638	batch69	HGH5TDSXY	HGH5TDSXY	HGH5TDSXY	HH52CDSXY	TRUE	TRUE	TRUE
100	D0	-0.428571	1	3 SupO2	0	20-34	0	>=40 (sevobese)	0	0	0	0	0	0	3	1	1	0	1	1	0	0	3			5	3	4.0-7.99	1.00-1.49	0.25-0.49	0.80-1.19	0-19.9	4000+	400-499	0															3 SupO2	TRUE	0.269625	2.51605	4108	batch10	HFF37DSXY	HFF37DSXY	HFF37DSXY	HFHLMDSXY	TRUE	TRUE	TRUE
100	D0	-0.428571	1	3 SupO2	0	20-34	0	>=40 (sevobese)	0	0	0	0	0	0	3	1	1	0	1	1	0	0	3			5	3	4.0-7.99	1.00-1.49	0.25-0.49	0.80-1.19	0-19.9	4000+	400-499	0															3 SupO2	TRUE	0.269625	2.51605	4108	batch91a	HH3THDSXY	HH3THDSXY			TRUE	TRUE	TRUE
100	D0	-0.428571	1	3 SupO2	0	20-34	0	>=40 (sevobese)	0	0	0	0	0	0	3	1	1	0	1	1	0	0	3			5	3	4.0-7.99	1.00-1.49	0.25-0.49	0.80-1.19	0-19.9	4000+	400-499	0															3 SupO2	TRUE	0.269625	2.51605	4108	batch91b	HGCKMDSXY	HGCKMDSXY	HGCKMDSXY		TRUE	TRUE	TRUE
100	D3	0	1	3 SupO2	0	20-34	0	>=40 (sevobese)	0	0	0	0	0	0	3	1	1	0	1	1	0	0		4		5	3								0	1.0-3.99	2+	0.25-0.49	0.80-1.19	0-19.9	2000-3999	300-399								4 Hosp	TRUE	0.330155	2.09	772	batch9	HFF37DSXY	HFF37DSXY	HFF37DSXY	HFHLMDSXY	TRUE	TRUE	TRUE
123	D0	-0.428571	1	1 Death	0.5	80+	1	18.5-24.9 (norm)	0	0	0	0	1	0	2	1	1	1	1	1	1	0	3			1	1	8.0-11.99	0.50-0.99	0.50-0.74	0.80-1.19	180+	4000+	500+	0															3 SupO2	FALSE	0.977133	0	2452	batch12	HFF37DSXY	HFF37DSXY	HFF37DSXY	HFHLMDSXY	TRUE	TRUE	TRUE
123	D3	0	1	1 Death	0.5	80+	1	18.5-24.9 (norm)	0	0	0	0	1	0	2	1	1	1	1	1	1	0		3		1	1								0	8.0-11.99	0.50-0.99	0.50-0.74	0.80-1.19	100-179										3 SupO2	FALSE	0.989761	0	849	batch11	HFF37DSXY	HFF37DSXY	HFF37DSXY	HFHLMDSXY	TRUE	TRUE	TRUE
123	D7	0.571429	1	1 Death	0.5	80+	1	18.5-24.9 (norm)	0	0	0	0	1	0	2	1	1	1	1	1	1	0			3	1	1								0								8.0-11.99	1.50-1.99	0.75-0.99	0.80-1.19	100-179	4000+	400-499	3 SupO2	FALSE	0.989389	0	1585	batch9	HFF37DSXY	HFF37DSXY	HFF37DSXY	HFHLMDSXY	TRUE	TRUE	TRUE
218	D0	-0.428571	1	1 Death	0.5	65-79	0.75	30.0-39.9 (obese)	1	0	1	1	1	0	28	1	0	1	1	1	0	0	3			1	1	4.0-7.99	0-0.49	0.25-0.49	1.80-2.99	100-179	4000+	500+	0															3 SupO2	FALSE	0.977541	0	4697	batch2	H77VMDSXY	H77VMDSXY	H77VMDSXY	H77VMDSXY	TRUE	TRUE	TRUE
218	D3	0	1	1 Death	0.5	65-79	0.75	30.0-39.9 (obese)	1	0	1	1	1	0	28	1	0	1	1	1	0	0		3		1	1								0	4.0-7.99	0.50-0.99	0.25-0.49	1.80-2.99	100-179	4000+	400-499								3 SupO2	FALSE	0.994426	1.81986	1690	batch1	H77VMDSXY	H77VMDSXY	H77VMDSXY	H77VMDSXY	TRUE	TRUE	TRUE
35	D0	-0.428571	1	3 SupO2	0	35-49	0.25	25.0-29.9 (over)	0	0	0	0	0	0	15	1	1	1	1	1	0	0	3			5	3	4.0-7.99	0.50-0.99	0.25-0.49	0.80-1.19	60-99.9	0-499	400-499	0															3 SupO2	TRUE	0.326376	2.1461	307	batch45	HFMFYDSXY	HFMFYDSXY	HFMFYDSXY	HH52CDSXY	TRUE	TRUE	TRUE
35	D3	0	1	3 SupO2	0	35-49	0.25	25.0-29.9 (over)	0	0	0	0	0	0	15	1	1	1	1	1	0	0		3		5	3								0	1.0-3.99	1.00-1.49	0.25-0.49	0.80-1.19	60-99.9		400-499								3 SupO2	TRUE	0.759397	0	1577	batch50	HFMFYDSXY	HFMFYDSXY	HFMFYDSXY	HH52CDSXY	TRUE	TRUE	TRUE
261	D0	-0.428571	1	2 Int/Vent	0.25	50-64	0.5	30.0-39.9 (obese)	0	0	0	0	1	0	6	1	0	0	1	1	1	1	3			2	2	8.0-11.99	0.50-0.99	0.25-0.49	1.20-1.79	180+	2000-3999	500+	0															3 SupO2	FALSE	0.899929	0	1964	batch68	HGH5TDSXY	HGH5TDSXY	HGH5TDSXY	HH52CDSXY	TRUE	TRUE	TRUE
261	D3	0	1	2 Int/Vent	0.25	50-64	0.5	30.0-39.9 (obese)	0	0	0	0	1	0	6	1	0	0	1	1	1	1		2		2	2								0	12+	0.50-0.99	0.25-0.49	0.80-1.19	100-179	1000-1999	300-399								2 Int/Vent	FALSE	0.926233		2087	batch72	HGF2HDSXY	HGF2HDSXY	HGF2HDSXY	HH2VLDSXY	TRUE	TRUE	TRUE
261	D7	0.571429	1	2 Int/Vent	0.25	50-64	0.5	30.0-39.9 (obese)	0	0	0	0	1	0	6	1	0	0	1	1	1	1			2	2	2								0								8.0-11.99	1.00-1.49	0.50-0.74	0-0.79	180+	500-999	200-299	2 Int/Vent	FALSE	0.979414		2744	batch67	HGH5TDSXY	HGH5TDSXY	HGH5TDSXY	HH52CDSXY	TRUE	TRUE	TRUE
261	DE	3.57143	1	2 Int/Vent	0.25	50-64	0.5	30.0-39.9 (obese)	0	0	0	0	1	0	6	1	0	0	1	1	1	1				2	2								0															2 Int/Vent	FALSE	0.986848		1725	batch71	HGF2HDSXY	HGF2HDSXY	HGF2HDSXY	HH2VLDSXY	TRUE	TRUE	TRUE
198	D0	-0.428571	1	4 Hosp	-0.25	35-49	0.25	30.0-39.9 (obese)	0	1	0	0	0	0	7	1	1	1	1	0	0	0	4			5	4	1.0-3.99	1.00-1.49	0.25-0.49	0-0.79	20-59.0	0-499	300-399	0															4 Hosp	TRUE	0.32123	2.07424	3694	batch84b	HGF2VDSXY			HH2VLDSXY	TRUE	TRUE	TRUE
198	D0	-0.428571	1	4 Hosp	-0.25	35-49	0.25	30.0-39.9 (obese)	0	1	0	0	0	0	7	1	1	1	1	0	0	0	4			5	4	1.0-3.99	1.00-1.49	0.25-0.49	0-0.79	20-59.0	0-499	300-399	0															4 Hosp	TRUE	0.32123	2.07424	3694	batch84a	HGF3LDSXY			HH2VLDSXY	TRUE	TRUE	TRUE
216	D0	-0.428571	0	3 SupO2	0	65-79	0.75	18.5-24.9 (norm)	0	0	0	1	1	0	3	1	1	0	1	0	0	0	3			5	3	8.0-11.99	0-0.49	0.50-0.74	0-0.79	60-99.9	2000-3999	200-299	0															3 SupO2	TRUE	0.288904		1534	batch78	HGF2HDSXY	HGF2HDSXY	HGF2HDSXY	HH2VLDSXY	TRUE	TRUE	FALSE
49	D0	-0.428571	1	2 Int/Vent	0.25	65-79	0.75	25.0-29.9 (over)	0	0	0	0	1	0	14	1	1	0	1	1	1	1	2			2	2	8.0-11.99	1.00-1.49	0.50-0.74	0-0.79	100-179	2000-3999	400-499	0															2 Int/Vent	FALSE	0.864535	0	3146	batch98	HH7YMDSXY			HH2VLDSXY	TRUE	TRUE	TRUE
49	D3	0	1	2 Int/Vent	0.25	65-79	0.75	25.0-29.9 (over)	0	0	0	0	1	0	14	1	1	0	1	1	1	1		2		2	2								0	12+	0-0.49		0.80-1.19											2 Int/Vent	FALSE	0.90963		2739	batch97	HH7YMDSXY	HH7YMDSXY		HH2VLDSXY	TRUE	TRUE	TRUE
49	D7	0.571429	1	2 Int/Vent	0.25	65-79	0.75	25.0-29.9 (over)	0	0	0	0	1	0	14	1	1	0	1	1	1	1			2	2	2								0								8.0-11.99	1.50-1.99	1.0+	0.80-1.19	100-179	2000-3999		2 Int/Vent	FALSE	0.904		1718	batch96	HH7YMDSXY	HH7YMDSXY		HH2VLDSXY	TRUE	TRUE	TRUE
49	DE	3.57143	1	2 Int/Vent	0.25	65-79	0.75	25.0-29.9 (over)	0	0	0	0	1	0	14	1	1	0	1	1	1	1				2	2								0															2 Int/Vent	FALSE	0.952		2657	batch100	HH3THDSXY	HH3THDSXY		HH2VLDSXY	TRUE	TRUE	TRUE
199	D0	-0.428571	0	3 SupO2	0	80+	1	<18.5 (und)	0	1	0	0	0	1	14	1	0	1	1	0	0	0	4			5	3	1.0-3.99	2+	0.75-0.99	0-0.79	0-19.9	1000-1999	200-299	0															4 Hosp	TRUE	0.240355		8957	batch58	HGF2CDSXY			HH52CDSXY	TRUE	TRUE	FALSE
199	D0	-0.428571	0	3 SupO2	0	80+	1	<18.5 (und)	0	1	0	0	0	1	14	1	0	1	1	0	0	0	4			5	3	1.0-3.99	2+	0.75-0.99	0-0.79	0-19.9	1000-1999	200-299	0															4 Hosp	TRUE	0.240355		8957	batch104	HH3THDSXY			HH2VLDSXY	TRUE	TRUE	FALSE
225	D0	-0.428571	1	3 SupO2	0	80+	1	30.0-39.9 (obese)	0	1	0	1	1	0	8	1	0	0	1	1	0	0	3			5	3	1.0-3.99	0-0.49	0.25-0.49	0.80-1.19	60-99.9	1000-1999	300-399	0															3 SupO2	TRUE	0.573988	0	2013	batch77	HGF2HDSXY	HGF2HDSXY	HGF2HDSXY	HH2VLDSXY	TRUE	TRUE	TRUE
225	D3	0	1	3 SupO2	0	80+	1	30.0-39.9 (obese)	0	1	0	1	1	0	8	1	0	0	1	1	0	0		4		5	3								0	1.0-3.99	0.50-0.99	0.25-0.49	0.80-1.19	0-19.9	500-999	200-299								4 Hosp	TRUE	0.804512	0	3671	batch31	HF5K3DSXY	HF5K3DSXY	HF5K3DSXY	HH52CDSXY	TRUE	TRUE	TRUE
56	D0	-0.428571	1	1 Death	0.5	80+	1	Unknown	0	0	0	0	1	1	1	1	1	0	1	0	0	0	1			1	1								0															1 Death	FALSE	0.365188	2.40326	2316	batch12	HFF37DSXY	HFF37DSXY	HFF37DSXY	HFHLMDSXY	TRUE	TRUE	TRUE
121	D0	-0.428571	1	2 Int/Vent	0.25	65-79	0.75	30.0-39.9 (obese)	1	1	0	1	1	0	14	1	1	0	1	1	1	0	3			2	2	1.0-3.99	1.00-1.49	0-0.24	1.20-1.79	60-99.9	2000-3999	400-499	0															3 SupO2	FALSE	0.406143	0	2173	batch5	HFF37DSXY	HFF37DSXY	HFF37DSXY	HFHLMDSXY	TRUE	TRUE	TRUE
121	D3	0	1	2 Int/Vent	0.25	65-79	0.75	30.0-39.9 (obese)	1	1	0	1	1	0	14	1	1	0	1	1	1	0		2		2	2								0	1.0-3.99	1.00-1.49	0-0.24	0.80-1.19	180+	2000-3999	500+								2 Int/Vent	FALSE	0.382253	2.88104	936	batch6	HFF37DSXY	HFF37DSXY	HFF37DSXY	HFHLMDSXY	TRUE	TRUE	TRUE
121	D7	0.571429	1	2 Int/Vent	0.25	65-79	0.75	30.0-39.9 (obese)	1	1	0	1	1	0	14	1	1	0	1	1	1	0			2	2	2								0								8.0-11.99	1.00-1.49		1.20-1.79	180+	4000+	400-499	2 Int/Vent	FALSE	0.472746	0	696	batch7	HFF37DSXY	HFF37DSXY	HFF37DSXY	HFHLMDSXY	TRUE	TRUE	TRUE
111	D0	-0.428571	0	2 Int/Vent	0.25	80+	1	30.0-39.9 (obese)	1	0	0	1	1	0	7	1	0	0	1	0	0	0	2			5	2	12+	2+	0.75-0.99	1.20-1.79	60-99.9	2000-3999	400-499	0															2 Int/Vent	TRUE	0.405155	0	2420	batch34	HF5K3DSXY	HF5K3DSXY	HF5K3DSXY	HH52CDSXY	TRUE	TRUE	FALSE
171	D0	-0.428571	1	2 Int/Vent	0.25	50-64	0.5	18.5-24.9 (norm)	0	0	0	1	1	1	11	1	1	1	1	1	1	1	2			2	2	4.0-7.99	0.50-0.99	0-0.24	0-0.79	180+	1000-1999	300-399	0															2 Int/Vent	FALSE	0.757116	0	2969	batch51	HFMFYDSXY	HFMFYDSXY	HFMFYDSXY	HH52CDSXY	TRUE	TRUE	TRUE
171	D3	0	1	2 Int/Vent	0.25	50-64	0.5	18.5-24.9 (norm)	0	0	0	1	1	1	11	1	1	1	1	1	1	1		2		2	2								0	4.0-7.99	0.50-0.99	0.25-0.49	1.80-2.99		1000-1999									2 Int/Vent	FALSE	0.87197		1988	batch52	HFMFYDSXY	HFMFYDSXY	HFMFYDSXY	HH52CDSXY	TRUE	TRUE	TRUE
171	D7	0.571429	1	2 Int/Vent	0.25	50-64	0.5	18.5-24.9 (norm)	0	0	0	1	1	1	11	1	1	1	1	1	1	1			2	2	2								0								8.0-11.99	1.00-1.49	0.50-0.74	1.80-2.99		4000+		2 Int/Vent	FALSE	0.889311		2379	batch45	HFMFYDSXY	HFMFYDSXY	HFMFYDSXY	HH52CDSXY	TRUE	TRUE	TRUE
171	DE	3.57143	1	2 Int/Vent	0.25	50-64	0.5	18.5-24.9 (norm)	0	0	0	1	1	1	11	1	1	1	1	1	1	1				2	2								0															2 Int/Vent	FALSE	0.960337		3488	batch50	HFMFYDSXY	HFMFYDSXY	HFMFYDSXY	HH52CDSXY	TRUE	TRUE	TRUE
275	D0	-0.428571	1	4 Hosp	-0.25	20-34	0	18.5-24.9 (norm)	0	0	0	0	0	0	6	1	1	1	1	0	0	0	4			5	4	1.0-3.99	1.50-1.99	0.50-0.74	0-0.79	0-19.9	0-499	300-399	0															4 Hosp	TRUE	0.091399	0	2365	batch12	HFF37DSXY	HFF37DSXY	HFF37DSXY	HFHLMDSXY	TRUE	TRUE	TRUE
155	D0	-0.428571	1	2 Int/Vent	0.25	35-49	0.25	>=40 (sevobese)	0	0	0	1	0	0	7	1	1	0	1	1	1	1	2			2	2	4.0-7.99	1.00-1.49	0.50-0.74	0.80-1.19	100-179	500-999	500+	0															2 Int/Vent	FALSE	0.621622	0	3611	batch84b	HGF2VDSXY			HH2VLDSXY	TRUE	TRUE	TRUE
155	D0	-0.428571	1	2 Int/Vent	0.25	35-49	0.25	>=40 (sevobese)	0	0	0	1	0	0	7	1	1	0	1	1	1	1	2			2	2	4.0-7.99	1.00-1.49	0.50-0.74	0.80-1.19	100-179	500-999	500+	0															2 Int/Vent	FALSE	0.621622	0	3611	batch84a	HGF3LDSXY			HH2VLDSXY	TRUE	TRUE	TRUE
155	D3	0	1	2 Int/Vent	0.25	35-49	0.25	>=40 (sevobese)	0	0	0	1	0	0	7	1	1	0	1	1	1	1		2		2	2								0	4.0-7.99	0.50-0.99	0.50-0.74	0.80-1.19	180+	2000-3999									2 Int/Vent	FALSE	0.88822		5511	batch57	HGF2CDSXY			HH52CDSXY	TRUE	TRUE	TRUE
155	D3	0	1	2 Int/Vent	0.25	35-49	0.25	>=40 (sevobese)	0	0	0	1	0	0	7	1	1	0	1	1	1	1		2		2	2								0	4.0-7.99	0.50-0.99	0.50-0.74	0.80-1.19	180+	2000-3999									2 Int/Vent	FALSE	0.88822		5511	batch104	HH3THDSXY			HH2VLDSXY	TRUE	TRUE	TRUE
155	D7	0.571429	1	2 Int/Vent	0.25	35-49	0.25	>=40 (sevobese)	0	0	0	1	0	0	7	1	1	0	1	1	1	1			2	2	2								0								8.0-11.99	1.50-1.99	1.0+	0.80-1.19	20-59.0	4000+	300-399	2 Int/Vent	FALSE	0.901926		6198	batch105	HH3THDSXY			HH2VLDSXY	TRUE	TRUE	TRUE
155	D7	0.571429	1	2 Int/Vent	0.25	35-49	0.25	>=40 (sevobese)	0	0	0	1	0	0	7	1	1	0	1	1	1	1			2	2	2								0								8.0-11.99	1.50-1.99	1.0+	0.80-1.19	20-59.0	4000+	300-399	2 Int/Vent	FALSE	0.901926		6198	batch58	HGF2CDSXY			HH52CDSXY	TRUE	TRUE	TRUE
155	DE	3.57143	1	2 Int/Vent	0.25	35-49	0.25	>=40 (sevobese)	0	0	0	1	0	0	7	1	1	0	1	1	1	1				2	2								0															2 Int/Vent	FALSE	0.956385		7104	batch60	HGF2CDSXY		HGF2CDSXY	HH52CDSXY	TRUE	TRUE	TRUE
155	DE	3.57143	1	2 Int/Vent	0.25	35-49	0.25	>=40 (sevobese)	0	0	0	1	0	0	7	1	1	0	1	1	1	1				2	2								0															2 Int/Vent	FALSE	0.956385		7104	batch99	HH7YMDSXY			HH2VLDSXY	TRUE	TRUE	TRUE
222	D0	-0.428571	1	2 Int/Vent	0.25	50-64	0.5	30.0-39.9 (obese)	0	0	0	1	1	0	3	1	1	1	1	1	1	1	2			2	2	12+		0.50-0.74	0.80-1.19	180+	1000-1999	500+	0															2 Int/Vent	FALSE	0.402787	2.00823	1045	batch16	HFF3MDSXY	HFF3MDSXY	HFF3MDSXY	HFHLMDSXY	TRUE	TRUE	TRUE
222	D3	0	1	2 Int/Vent	0.25	50-64	0.5	30.0-39.9 (obese)	0	0	0	1	1	0	3	1	1	1	1	1	1	1		2		2	2								0	4.0-7.99	0.50-0.99	1.0+	3+	180+	2000-3999	400-499								2 Int/Vent	FALSE	0.568938	1.15	2739	batch14	HFF3MDSXY	HFF3MDSXY	HFF3MDSXY	HFHLMDSXY	TRUE	TRUE	TRUE
222	D7	0.571429	1	2 Int/Vent	0.25	50-64	0.5	30.0-39.9 (obese)	0	0	0	1	1	0	3	1	1	1	1	1	1	1			2	2	2								0											3+	100-179	2000-3999	400-499	2 Int/Vent	FALSE	0.779036	0	2498	batch15	HFF3MDSXY	HFF3MDSXY	HFF3MDSXY	HFHLMDSXY	TRUE	TRUE	TRUE
222	DE	3.57143	1	2 Int/Vent	0.25	50-64	0.5	30.0-39.9 (obese)	0	0	0	1	1	0	3	1	1	1	1	1	1	1				2	2								0															2 Int/Vent	FALSE	0.62495	0	1624	batch13	HFF3MDSXY	HFF3MDSXY	HFF3MDSXY	HFHLMDSXY	TRUE	TRUE	TRUE
254	D0	-0.428571	1	3 SupO2	0	50-64	0.5	30.0-39.9 (obese)	0	0	0	0	1	0	7	1	1	1	1	1	1	0	3			5	3	1.0-3.99	1.50-1.99	0.25-0.49	1.20-1.79	60-99.9	0-499	300-399	0															3 SupO2	TRUE	0.425185	0	8218	batch93b	HH5M2DSXY	HH5M2DSXY	HH5M2DSXY	HH2VLDSXY	TRUE	TRUE	TRUE
254	D0	-0.428571	1	3 SupO2	0	50-64	0.5	30.0-39.9 (obese)	0	0	0	0	1	0	7	1	1	1	1	1	1	0	3			5	3	1.0-3.99	1.50-1.99	0.25-0.49	1.20-1.79	60-99.9	0-499	300-399	0															3 SupO2	TRUE	0.425185	0	8218	batch59	HGF2CDSXY			HH52CDSXY	TRUE	TRUE	TRUE
254	D0	-0.428571	1	3 SupO2	0	50-64	0.5	30.0-39.9 (obese)	0	0	0	0	1	0	7	1	1	1	1	1	1	0	3			5	3	1.0-3.99	1.50-1.99	0.25-0.49	1.20-1.79	60-99.9	0-499	300-399	0															3 SupO2	TRUE	0.425185	0	8218	batch93a	HGCKMDSXY	HGCKMDSXY	HGCKMDSXY	HH2VLDSXY	TRUE	TRUE	TRUE
254	D3	0	1	3 SupO2	0	50-64	0.5	30.0-39.9 (obese)	0	0	0	0	1	0	7	1	1	1	1	1	1	0		3		5	3								0	4.0-7.99	0.50-0.99	0-0.24	0.80-1.19	180+		300-399								3 SupO2	TRUE	0.549412		4947	batch57	HGF2CDSXY			HH52CDSXY	TRUE	TRUE	TRUE
254	D3	0	1	3 SupO2	0	50-64	0.5	30.0-39.9 (obese)	0	0	0	0	1	0	7	1	1	1	1	1	1	0		3		5	3								0	4.0-7.99	0.50-0.99	0-0.24	0.80-1.19	180+		300-399								3 SupO2	TRUE	0.549412		4947	batch104	HH3THDSXY			HH2VLDSXY	TRUE	TRUE	TRUE
254	D7	0.571429	1	3 SupO2	0	50-64	0.5	30.0-39.9 (obese)	0	0	0	0	1	0	7	1	1	1	1	1	1	0			3	5	3								0								1.0-3.99	1.00-1.49	0.25-0.49	0.80-1.19	20-59.0	500-999	400-499	3 SupO2	TRUE	0.769218		4845	batch94b	HH5M2DSXY	HH5M2DSXY	HH5M2DSXY	HH2VLDSXY	TRUE	TRUE	TRUE
254	D7	0.571429	1	3 SupO2	0	50-64	0.5	30.0-39.9 (obese)	0	0	0	0	1	0	7	1	1	1	1	1	1	0			3	5	3								0								1.0-3.99	1.00-1.49	0.25-0.49	0.80-1.19	20-59.0	500-999	400-499	3 SupO2	TRUE	0.769218		4845	batch60	HGF2CDSXY		HGF2CDSXY	HH52CDSXY	TRUE	TRUE	TRUE
254	D7	0.571429	1	3 SupO2	0	50-64	0.5	30.0-39.9 (obese)	0	0	0	0	1	0	7	1	1	1	1	1	1	0			3	5	3								0								1.0-3.99	1.00-1.49	0.25-0.49	0.80-1.19	20-59.0	500-999	400-499	3 SupO2	TRUE	0.769218		4845	batch94a	HGCKMDSXY	HGCKMDSXY	HGCKMDSXY	HH2VLDSXY	TRUE	TRUE	TRUE
339	D0	-0.428571	1	4 Hosp	-0.25	80+	1	25.0-29.9 (over)	1	1	0	1	1	0	16	1	1	0	1	0	0	0	4			5	4	1.0-3.99	0.50-0.99	0.50-0.74	0-0.79	60-99.9	500-999	400-499	0															4 Hosp	TRUE	0.762116	1.8997	1450	batch11	HFF37DSXY	HFF37DSXY	HFF37DSXY	HFHLMDSXY	TRUE	TRUE	TRUE
47	D0	-0.428571	1	5 Disch	-0.5	20-34	0	25.0-29.9 (over)	0	0	0	0	0	1	7	1	1	1	1	0	0	0	5			5	5	1.0-3.99	1.50-1.99	0.75-0.99	0-0.79	20-59.0	500-999	200-299	0															5 Disch	TRUE	0.46943	0	2511	batch8	HFF37DSXY	HFF37DSXY	HFF37DSXY	HFHLMDSXY	TRUE	TRUE	TRUE
2	D0	-0.428571	1	3 SupO2	0	35-49	0.25	25.0-29.9 (over)	0	0	0	0	0	0	10	1	1	1	1	1	0	0	3			5	3	4.0-7.99	1.00-1.49	0.50-0.74	0.80-1.19	60-99.9	500-999	200-299	0															3 SupO2	TRUE	0.496921	0	1531	batch28	HFHTHDSXY	HFHTHDSXY	HFHTHDSXY	HFHLMDSXY	TRUE	TRUE	TRUE
2	D3	0	1	3 SupO2	0	35-49	0.25	25.0-29.9 (over)	0	0	0	0	0	0	10	1	1	1	1	1	0	0		3		5	3								0	1.0-3.99	1.50-1.99	0.50-0.74	0-0.79	20-59.0										3 SupO2	TRUE	0.726835		770	batch27	HFHTHDSXY	HFHTHDSXY	HFHTHDSXY	HFHLMDSXY	TRUE	TRUE	TRUE
224	D0	-0.428571	1	2 Int/Vent	0.25	65-79	0.75	18.5-24.9 (norm)	0	0	0	0	1	0	10	1	1	0	1	1	1	0	2			2	2	4.0-7.99	0-0.49	0-0.24	0-0.79	180+	4000+	500+	0															2 Int/Vent	FALSE	0.828895	3.71692	2578	batch35	HF5K3DSXY	HF5K3DSXY	HF5K3DSXY	HH52CDSXY	TRUE	TRUE	FALSE
224	D3	0	1	2 Int/Vent	0.25	65-79	0.75	18.5-24.9 (norm)	0	0	0	0	1	0	10	1	1	0	1	1	1	0		2		2	2								0	1.0-3.99	0.50-0.99	0-0.24	0-0.79											2 Int/Vent	FALSE	0.893258	2.70695	829	batch33	HF5K3DSXY	HF5K3DSXY	HF5K3DSXY	HH52CDSXY	TRUE	TRUE	FALSE
224	D7	0.571429	1	2 Int/Vent	0.25	65-79	0.75	18.5-24.9 (norm)	0	0	0	0	1	0	10	1	1	0	1	1	1	0			2	2	2								0								1.0-3.99	1.00-1.49	0.25-0.49	0-0.79	100-179	4000+	300-399	2 Int/Vent	FALSE	0.987442	0	1887	batch34	HF5K3DSXY	HF5K3DSXY	HF5K3DSXY	HH52CDSXY	TRUE	TRUE	FALSE
197	D0	-0.428571	1	3 SupO2	0	80+	1	25.0-29.9 (over)	0	1	1	0	1	0	2	1	0	1	1	1	1	0	4			5	3	4.0-7.99	1.00-1.49	0.75-0.99	1.20-1.79	20-59.0	1000-1999	200-299	1															4 Hosp	TRUE	0.0284204	0	1821	batch33	HF5K3DSXY	HF5K3DSXY	HF5K3DSXY	HH52CDSXY	TRUE	TRUE	TRUE
197	D3	0	1	3 SupO2	0	80+	1	25.0-29.9 (over)	0	1	1	0	1	0	2	1	0	1	1	1	1	0		4		5	3								1	1.0-3.99	0.50-0.99	0.25-0.49	1.20-1.79	100-179		0-200								4 Hosp	TRUE	0.282882		1696	batch36	HF5K3DSXY	HF5K3DSXY	HF5K3DSXY	HH52CDSXY	TRUE	TRUE	TRUE
197	D7	0.571429	1	3 SupO2	0	80+	1	25.0-29.9 (over)	0	1	1	0	1	0	2	1	0	1	1	1	1	0			3	5	3								1								1.0-3.99	0-0.49	0-0.24	1.20-1.79	100-179		200-299	3 SupO2	TRUE	0.522053		3059	batch35	HF5K3DSXY	HF5K3DSXY	HF5K3DSXY	HH52CDSXY	TRUE	TRUE	TRUE
207	D0	-0.428571	1	3 SupO2	0	50-64	0.5	>=40 (sevobese)	1	0	0	0	1	0	11	1	0	0	1	1	0	0	3			5	3	8.0-11.99	0.50-0.99	0.25-0.49	1.20-1.79	60-99.9	1000-1999	200-299	0															3 SupO2	TRUE	0.65304	0	3482	batch44	HFM5GDSXY	HFM5GDSXY	HFM5GDSXY	HH52CDSXY	TRUE	TRUE	TRUE
207	D3	0	1	3 SupO2	0	50-64	0.5	>=40 (sevobese)	1	0	0	0	1	0	11	1	0	0	1	1	0	0		4		5	3								0	4.0-7.99	1.00-1.49	0.50-0.74	0.80-1.19	0-19.9	500-999	0-200								4 Hosp	TRUE	0.891446		3662	batch42	HFM5GDSXY	HFM5GDSXY	HFM5GDSXY	HH52CDSXY	TRUE	TRUE	TRUE
278	D0	-0.428571	1	4 Hosp	-0.25	35-49	0.25	30.0-39.9 (obese)	0	0	0	0	0	0	7	1	0	0	1	0	0	0	4			5	4	1.0-3.99	0.50-0.99	0.25-0.49	0-0.79	0-19.9	500-999	200-299	0															4 Hosp	TRUE	0.0964936	0	2111	batch20	HFF3MDSXY	HFF3MDSXY	HFF3MDSXY	HFHLMDSXY	TRUE	TRUE	TRUE
298	D0	-0.428571	1	5 Disch	-0.5	35-49	0.25	30.0-39.9 (obese)	0	0	0	1	1	0	14	1	1	1	1	0	0	0	5			5	5	4.0-7.99	0-0.49	0.25-0.49	0.80-1.19				0															5 Disch	TRUE	0.704778	1.57061	99	batch10	HFF37DSXY	HFF37DSXY	HFF37DSXY	HFHLMDSXY	TRUE	TRUE	TRUE
267	D0	-0.428571	1	1 Death	0.5	65-79	0.75	25.0-29.9 (over)	0	0	0	0	0	0	8	1	1	0	1	1	1	1	2			1	1	8.0-11.99	0.50-0.99	0.50-0.74	0.80-1.19	180+	1000-1999	400-499	0															2 Int/Vent	FALSE	0.226854	3.69587	18781	aut149b	HH5M2DSXY	HH5M2DSXY	HH5M2DSXY		TRUE	TRUE	TRUE
267	D0	-0.428571	1	1 Death	0.5	65-79	0.75	25.0-29.9 (over)	0	0	0	0	0	0	8	1	1	0	1	1	1	1	2			1	1	8.0-11.99	0.50-0.99	0.50-0.74	0.80-1.19	180+	1000-1999	400-499	0															2 Int/Vent	FALSE	0.226854	3.69587	18781	aut149a	HGCKMDSXY	HGCKMDSXY	HGCKMDSXY		TRUE	TRUE	TRUE
267	D3	0	1	1 Death	0.5	65-79	0.75	25.0-29.9 (over)	0	0	0	0	0	0	8	1	1	0	1	1	1	1		2		1	1								0	8.0-11.99	1.00-1.49	1.0+	1.20-1.79											2 Int/Vent	FALSE	0.649161	3.25938	381	batch29	HF5K3DSXY	HF5K3DSXY	HF5K3DSXY	HH52CDSXY	TRUE	TRUE	TRUE
267	D7	0.571429	1	1 Death	0.5	65-79	0.75	25.0-29.9 (over)	0	0	0	0	0	0	8	1	1	0	1	1	1	1			2	1	1								0								4.0-7.99	1.00-1.49	1.0+	1.20-1.79				2 Int/Vent	FALSE	0.993178	2.40765	1830	batch30	HF5K3DSXY	HF5K3DSXY	HF5K3DSXY	HH52CDSXY	TRUE	TRUE	TRUE
267	DE	3.57143	1	1 Death	0.5	65-79	0.75	25.0-29.9 (over)	0	0	0	0	0	0	8	1	1	0	1	1	1	1				1	1								0															1 Death	FALSE	0.996102	0	4109	batch31	HF5K3DSXY	HF5K3DSXY	HF5K3DSXY	HH52CDSXY	TRUE	TRUE	TRUE
284	D0	-0.428571	1	3 SupO2	0	20-34	0	25.0-29.9 (over)	0	0	0	0	0	0	14	1	1	1	1	0	0	0	3			5	3	0-0.99	0-0.49	0-0.24	0.80-1.19	100-179	0-499	400-499	0															3 SupO2	TRUE	0.760249	0	4416	batch9	HFF37DSXY	HFF37DSXY	HFF37DSXY	HFHLMDSXY	TRUE	TRUE	TRUE
314	D0	-0.428571	1	2 Int/Vent	0.25	50-64	0.5	30.0-39.9 (obese)	0	0	0	0	1	0	10	1	1	1	1	0	0	0	3			2	2	4.0-7.99	0.50-0.99	0-0.24	0.80-1.19	180+	500-999	300-399	0															3 SupO2	FALSE	0.566712	0	6309	batch92b	HGF2VDSXY				TRUE	TRUE	TRUE
314	D0	-0.428571	1	2 Int/Vent	0.25	50-64	0.5	30.0-39.9 (obese)	0	0	0	0	1	0	10	1	1	1	1	0	0	0	3			2	2	4.0-7.99	0.50-0.99	0-0.24	0.80-1.19	180+	500-999	300-399	0															3 SupO2	FALSE	0.566712	0	6309	batch92a	HGF3LDSXY				TRUE	TRUE	TRUE
315	D0	-0.428571	1	1 Death	0.5	80+	1	30.0-39.9 (obese)	1	1	1	0	1	1	3	1	1	1	1	0	0	0	3			1	1	4.0-7.99	0.50-0.99	0.25-0.49	3+	100-179	2000-3999	200-299	1															3 SupO2	FALSE	0.200907	1.54495	4364	batch80b	HGF3LDSXY	HGF3LDSXY		HH2VLDSXY	TRUE	TRUE	TRUE
315	D0	-0.428571	1	1 Death	0.5	80+	1	30.0-39.9 (obese)	1	1	1	0	1	1	3	1	1	1	1	0	0	0	3			1	1	4.0-7.99	0.50-0.99	0.25-0.49	3+	100-179	2000-3999	200-299	1															3 SupO2	FALSE	0.200907	1.54495	4364	batch80a	HGF2VDSXY	HGF2VDSXY		HH2VLDSXY	TRUE	TRUE	TRUE
281	D0	-0.428571	1	1 Death	0.5	80+	1	18.5-24.9 (norm)	1	0	0	0	1	0	5	1	1	0	1	0	0	0	3			1	1	1.0-3.99	0-0.49	0.25-0.49	1.20-1.79	60-99.9	1000-1999	200-299	0															3 SupO2	FALSE	0.283814	2.54729	503	batch76	HGF2HDSXY	HGF2HDSXY	HGF2HDSXY	HH2VLDSXY	TRUE	TRUE	TRUE
156	D0	-0.428571	1	2 Int/Vent	0.25	50-64	0.5	25.0-29.9 (over)	0	0	0	1	1	0	4	1	1	1	1	0	1	1	5			2	2				0.80-1.19	60-99.9	500-999	200-299	0															5 Disch	FALSE	0.339061	0	2654	batch33	HF5K3DSXY	HF5K3DSXY	HF5K3DSXY	HH52CDSXY	TRUE	TRUE	TRUE
156	D7	0.571429	1	2 Int/Vent	0.25	50-64	0.5	25.0-29.9 (over)	0	0	0	1	1	0	4	1	1	1	1	0	1	1			2	2	2								0								8.0-11.99	1.50-1.99	0.75-0.99	3+	180+	1000-1999	400-499	2 Int/Vent	FALSE	0.965962		234	batch34	HF5K3DSXY	HF5K3DSXY	HF5K3DSXY	HH52CDSXY	TRUE	TRUE	TRUE
156	DE	3.57143	1	2 Int/Vent	0.25	50-64	0.5	25.0-29.9 (over)	0	0	0	1	1	0	4	1	1	1	1	0	1	1				2	2								0															2 Int/Vent	FALSE	0.580304		2372	batch36	HF5K3DSXY	HF5K3DSXY	HF5K3DSXY	HH52CDSXY	TRUE	TRUE	TRUE
208	D0	-0.428571	1	3 SupO2	0	50-64	0.5	25.0-29.9 (over)	0	0	0	0	0	0	14	1	1	0	1	1	1	0	3			5	3	8.0-11.99	1.00-1.49	0.50-0.74	0.80-1.19	60-99.9	1000-1999	400-499	0															3 SupO2	TRUE	0.782474	1.54516	3567	batch81	HGF3LDSXY			HH2VLDSXY	TRUE	TRUE	TRUE
208	D3	0	1	3 SupO2	0	50-64	0.5	25.0-29.9 (over)	0	0	0	0	0	0	14	1	1	0	1	1	1	0		3		5	3								0	4.0-7.99	1.00-1.49	0.50-0.74	0.80-1.19	100-179	2000-3999	300-399								3 SupO2	TRUE	0.812284	0	3172	batch75	HGF2HDSXY	HGF2HDSXY	HGF2HDSXY	HH2VLDSXY	TRUE	TRUE	TRUE
208	D7	0.571429	1	3 SupO2	0	50-64	0.5	25.0-29.9 (over)	0	0	0	0	0	0	14	1	1	0	1	1	1	0			4	5	3								0															4 Hosp	TRUE	0.901375	0	3989	batch79	HGF3LDSXY			HH2VLDSXY	TRUE	TRUE	TRUE
329	D0	-0.428571	1	1 Death	0.5	80+	1	>=40 (sevobese)	0	0	1	1	1	0	4	1	0	1	1	0	0	0	2			1	1	8.0-11.99	0.50-0.99	0.50-0.74	1.80-2.99	100-179	2000-3999	500+	1															2 Int/Vent	FALSE	0.323024	4.21185	2256	batch76	HGF2HDSXY	HGF2HDSXY	HGF2HDSXY	HH2VLDSXY	TRUE	TRUE	TRUE
259	D0	-0.428571	1	2 Int/Vent	0.25	35-49	0.25	30.0-39.9 (obese)	0	0	0	0	0	0	9	1	1	0	1	1	1	1	2			2	2	4.0-7.99	1.00-1.49	0.25-0.49	0.80-1.19	100-179	4000+	500+	0															2 Int/Vent	FALSE	0.498341		1609	batch2	H77VMDSXY	H77VMDSXY	H77VMDSXY	H77VMDSXY	TRUE	TRUE	FALSE
259	D3	0	1	2 Int/Vent	0.25	35-49	0.25	30.0-39.9 (obese)	0	0	0	0	0	0	9	1	1	0	1	1	1	1		2		2	2								0	4.0-7.99	1.00-1.49	0.75-0.99	1.20-1.79	180+	2000-3999	500+								2 Int/Vent	FALSE	0.939881	0	1785	batch1	H77VMDSXY	H77VMDSXY	H77VMDSXY	H77VMDSXY	TRUE	TRUE	FALSE
259	D7	0.571429	1	2 Int/Vent	0.25	35-49	0.25	30.0-39.9 (obese)	0	0	0	0	0	0	9	1	1	0	1	1	1	1			2	2	2								0								8.0-11.99	1.00-1.49	0.50-0.74	1.20-1.79	100-179	1000-1999	300-399	2 Int/Vent	FALSE	0.984786	0	3006	batch3	H77VMDSXY	H77VMDSXY	H77VMDSXY	H77VMDSXY	TRUE	TRUE	FALSE
259	DE	3.57143	1	2 Int/Vent	0.25	35-49	0.25	30.0-39.9 (obese)	0	0	0	0	0	0	9	1	1	0	1	1	1	1				2	2								0															2 Int/Vent	FALSE	0.933711	0		batch4	H77VMDSXY	H77VMDSXY	H77VMDSXY	H77VMDSXY	TRUE	TRUE	FALSE
127	D0	-0.428571	1	1 Death	0.5	80+	1	25.0-29.9 (over)	1	1	0	1	0	0	1	1	0	0	1	0	0	0	3			1	1	4.0-7.99	0-0.49	0.50-0.74	1.20-1.79	20-59.0	1000-1999	300-399	0															3 SupO2	FALSE	0.00518135	1.58161	1620	batch11	HFF37DSXY	HFF37DSXY	HFF37DSXY	HFHLMDSXY	TRUE	TRUE	FALSE
77	D0	-0.428571	1	3 SupO2	0	20-34	0	>=40 (sevobese)	0	0	0	0	0	0	4	1	1	1	1	1	0	0	3			5	3	1.0-3.99	2+	0.25-0.49	0-0.79	20-59.0	1000-1999	300-399	0															3 SupO2	TRUE	0.187223	0	2953	batch51	HFMFYDSXY	HFMFYDSXY	HFMFYDSXY	HH52CDSXY	TRUE	TRUE	TRUE
77	D3	0	1	3 SupO2	0	20-34	0	>=40 (sevobese)	0	0	0	0	0	0	4	1	1	1	1	1	0	0		3		5	3								0	1.0-3.99	2+	0.25-0.49	0-0.79	20-59.0	500-999	200-299								3 SupO2	TRUE	0.528779		2720	batch52	HFMFYDSXY	HFMFYDSXY	HFMFYDSXY	HH52CDSXY	TRUE	TRUE	TRUE
303	D0	-0.428571	1	4 Hosp	-0.25	50-64	0.5	18.5-24.9 (norm)	0	0	0	0	0	0	8	1	1	1	1	0	0	0	4			5	4	4.0-7.99	1.00-1.49	0.25-0.49	0-0.79	20-59.0	0-499	200-299	0															4 Hosp	TRUE	0.421679	0	3922	batch36	HF5K3DSXY	HF5K3DSXY	HF5K3DSXY	HH52CDSXY	TRUE	TRUE	TRUE
240	D0	-0.428571	0	3 SupO2	0	50-64	0.5	25.0-29.9 (over)	0	0	0	0	0	1	2	1	0	1	1	0	0	0	3			5	3	12+	0-0.49	0.50-0.74	0-0.79	60-99.9	4000+	200-299	0															3 SupO2	TRUE	0.269625	1.66734	1299	batch8	HFF37DSXY	HFF37DSXY	HFF37DSXY	HFHLMDSXY	TRUE	TRUE	FALSE
1	D0	-0.428571	1	3 SupO2	0	20-34	0	>=40 (sevobese)	0	0	0	0	0	0	14	1	1	1	1	1	0	0	3			5	3	4.0-7.99	0.50-0.99	0.25-0.49	0.80-1.19	0-19.9	0-499	200-299	0															3 SupO2	TRUE	0.12695	0	3547	batch35	HF5K3DSXY	HF5K3DSXY	HF5K3DSXY	HH52CDSXY	TRUE	TRUE	TRUE
1	D3	0	1	3 SupO2	0	20-34	0	>=40 (sevobese)	0	0	0	0	0	0	14	1	1	1	1	1	0	0		4		5	3								0	1.0-3.99	1.50-1.99	0.25-0.49	0-0.79	0-19.9	0-499	0-200								4 Hosp	TRUE	0.249835		3229	batch36	HF5K3DSXY	HF5K3DSXY	HF5K3DSXY	HH52CDSXY	TRUE	TRUE	TRUE
161	D0	-0.428571	1	2 Int/Vent	0.25	50-64	0.5	18.5-24.9 (norm)	0	0	1	1	0	0	0	1	1	1	1	0	0	0	2			2	2	12+	1.00-1.49	0.50-0.74	1.20-1.79	180+	4000+	500+	1															2 Int/Vent	FALSE	0.231586	0		batch4	H77VMDSXY	H77VMDSXY	H77VMDSXY	H77VMDSXY	TRUE	TRUE	FALSE
7	D0	-0.428571	1	3 SupO2	0	35-49	0.25	25.0-29.9 (over)	0	0	0	1	0	0	8	1	1	0	1	1	0	0	3			5	3	4.0-7.99	0.50-0.99	0.50-0.74	0.80-1.19	180+	1000-1999	300-399	0															3 SupO2	TRUE	0.781571	0	2292	batch32	HF5K3DSXY	HF5K3DSXY	HF5K3DSXY	HH52CDSXY	TRUE	TRUE	TRUE
7	D3	0	1	3 SupO2	0	35-49	0.25	25.0-29.9 (over)	0	0	0	1	0	0	8	1	1	0	1	1	0	0		3		5	3								0	4.0-7.99	0.50-0.99	0.25-0.49	0.80-1.19	100-179	1000-1999	300-399								3 SupO2	TRUE	0.980077	0	8928	batch88a	HGF3LDSXY				TRUE	TRUE	TRUE
7	D3	0	1	3 SupO2	0	35-49	0.25	25.0-29.9 (over)	0	0	0	1	0	0	8	1	1	0	1	1	0	0		3		5	3								0	4.0-7.99	0.50-0.99	0.25-0.49	0.80-1.19	100-179	1000-1999	300-399								3 SupO2	TRUE	0.980077	0	8928	batch88b	HH5M2DSXY	HH5M2DSXY	HH5M2DSXY		TRUE	TRUE	TRUE
221	D0	-0.428571	1	1 Death	0.5	80+	1	18.5-24.9 (norm)	1	1	1	1	1	0	1	1	1	0	1	1	1	1	2			1	1	4.0-7.99	0.50-0.99	0.75-0.99	3+	100-179	1000-1999	0-200	1															2 Int/Vent	FALSE	0.241833	0	166	batch41	HFM5GDSXY	HFM5GDSXY	HFM5GDSXY	HH52CDSXY	TRUE	TRUE	FALSE
221	D3	0	1	1 Death	0.5	80+	1	18.5-24.9 (norm)	1	1	1	1	1	0	1	1	1	0	1	1	1	1		2		1	1								1				3+	100-179	2000-3999	200-299								2 Int/Vent	FALSE	0.275163		671	batch42	HFM5GDSXY	HFM5GDSXY	HFM5GDSXY	HH52CDSXY	TRUE	TRUE	FALSE
221	D7	0.571429	1	1 Death	0.5	80+	1	18.5-24.9 (norm)	1	1	1	1	1	0	1	1	1	0	1	1	1	1			2	1	1								1											3+	180+	2000-3999	300-399	2 Int/Vent	FALSE	0.334292		2049	batch44	HFM5GDSXY	HFM5GDSXY	HFM5GDSXY	HH52CDSXY	TRUE	TRUE	FALSE
221	DE	3.57143	1	1 Death	0.5	80+	1	18.5-24.9 (norm)	1	1	1	1	1	0	1	1	1	0	1	1	1	1				1	1								1															1 Death	FALSE	0.237375		2949	batch73	HGF2HDSXY	HGF2HDSXY	HGF2HDSXY	HH2VLDSXY	TRUE	TRUE	FALSE
195	D0	-0.428571	1	3 SupO2	0	35-49	0.25	30.0-39.9 (obese)	0	0	0	1	1	0	5	1	0	0	1	0	0	0	3			5	3	1.0-3.99	1.00-1.49	0.25-0.49	0.80-1.19	60-99.9	1000-1999	300-399	0															3 SupO2	TRUE	0.611151	0	1439	batch71	HGF2HDSXY	HGF2HDSXY	HGF2HDSXY	HH2VLDSXY	TRUE	TRUE	TRUE
144	D0	-0.428571	1	3 SupO2	0	50-64	0.5	25.0-29.9 (over)	0	0	0	0	0	1	9	1	0	1	1	1	0	0	3			5	3	1.0-3.99	1.00-1.49	0-0.24	0-0.79	60-99.9	1000-1999	300-399	0															3 SupO2	TRUE	0.366954	1.80109	1654	batch2	H77VMDSXY	H77VMDSXY	H77VMDSXY	H77VMDSXY	TRUE	TRUE	TRUE
144	D3	0	1	3 SupO2	0	50-64	0.5	25.0-29.9 (over)	0	0	0	0	0	1	9	1	0	1	1	1	0	0		4		5	3								0	1.0-3.99	1.00-1.49	0.25-0.49	0-0.79											4 Hosp	TRUE	0.543582	1.64104		batch4	H77VMDSXY	H77VMDSXY	H77VMDSXY	H77VMDSXY	TRUE	TRUE	TRUE
118	D0	-0.428571	0	3 SupO2	0	20-34	0	<18.5 (und)	0	1	0	0	0	0	0	1	1	0	1	0	0	0	3			5	3	12+	0.50-0.99	1.0+	0.80-1.19	100-179	0-499	0-200	0															3 SupO2	TRUE	0.168827		2665	batch49	HFMFYDSXY	HFMFYDSXY	HFMFYDSXY	HH52CDSXY	TRUE	TRUE	FALSE
14	D0	-0.428571	1	2 Int/Vent	0.25	65-79	0.75	30.0-39.9 (obese)	0	0	1	0	1	1	3	1	1	1	1	1	1	0	3			2	2	4.0-7.99	0-0.49	0.25-0.49	1.80-2.99	100-179	1000-1999	200-299	0															3 SupO2	FALSE	0.337884	1.24301	280	batch9	HFF37DSXY	HFF37DSXY	HFF37DSXY	HFHLMDSXY	TRUE	TRUE	TRUE
14	D3	0	1	2 Int/Vent	0.25	65-79	0.75	30.0-39.9 (obese)	0	0	1	0	1	1	3	1	1	1	1	1	1	0		2		2	2								0	1.0-3.99	0.50-0.99	0.25-0.49	1.80-2.99	100-179	500-999	200-299								2 Int/Vent	FALSE	0.416382	0	1023	batch11	HFF37DSXY	HFF37DSXY	HFF37DSXY	HFHLMDSXY	TRUE	TRUE	TRUE
14	D7	0.571429	1	2 Int/Vent	0.25	65-79	0.75	30.0-39.9 (obese)	0	0	1	0	1	1	3	1	1	1	1	1	1	0			2	2	2								0								1.0-3.99	0-0.49	0.25-0.49	1.80-2.99	0-19.9	500-999	300-399	2 Int/Vent	FALSE	0.499275	2.05299	185	batch10	HFF37DSXY	HFF37DSXY	HFF37DSXY	HFHLMDSXY	TRUE	TRUE	TRUE
174	D0	-0.428571	1	5 Disch	-0.5	50-64	0.5	30.0-39.9 (obese)	0	0	0	0	1	0	8	1	1	1	1	0	0	0	5			5	5	1.0-3.99	0.50-0.99	0-0.24	0-0.79	20-59.0	1000-1999	300-399	0															5 Disch	TRUE	0.362973	1.38079	2583	batch88a	HGF3LDSXY				TRUE	TRUE	TRUE
302	D0	-0.428571	1	1 Death	0.5	80+	1	>=40 (sevobese)	0	0	0	0	1	0	2	1	0	0	1	1	1	1	3			1	1	1.0-3.99	0.50-0.99	0.50-0.74	0-0.79	0-19.9	0-499	0-200	0															3 SupO2	FALSE	0.0811518	0	2535	batch99	HH7YMDSXY			HH2VLDSXY	TRUE	TRUE	FALSE
302	D12	1.28571	1	1 Death	0.5	80+	1	>=40 (sevobese)	0	0	0	0	1	0	2	1	0	0	1	1	1	1				1	1	1.0-3.99	0.50-0.99	0.50-0.74	0-0.79	0-19.9	0-499	0-200	0	1.0-3.99	0.50-0.99	0.25-0.49	0-0.79	20-59.0	0-499	0-200	8.0-11.99	0-0.49	0.25-0.49	0-0.79	180+	1000-1999	300-399	1 Death	FALSE			2070	batch100	HH3THDSXY	HH3THDSXY		HH2VLDSXY	FALSE	FALSE	FALSE
302	D16	1.85714	1	1 Death	0.5	80+	1	>=40 (sevobese)	0	0	0	0	1	0	2	1	0	0	1	1	1	1				1	1	1.0-3.99	0.50-0.99	0.50-0.74	0-0.79	0-19.9	0-499	0-200	0	1.0-3.99	0.50-0.99	0.25-0.49	0-0.79	20-59.0	0-499	0-200	8.0-11.99	0-0.49	0.25-0.49	0-0.79	180+	1000-1999	300-399	1 Death	FALSE			3456	batch97	HH7YMDSXY	HH7YMDSXY		HH2VLDSXY	FALSE	FALSE	FALSE
302	D3	0	1	1 Death	0.5	80+	1	>=40 (sevobese)	0	0	0	0	1	0	2	1	0	0	1	1	1	1		3		1	1								0	1.0-3.99	0.50-0.99	0.25-0.49	0-0.79	20-59.0	0-499	0-200								3 SupO2	FALSE	-0.0013089		2943	batch96	HH7YMDSXY	HH7YMDSXY		HH2VLDSXY	TRUE	TRUE	FALSE
302	D9	0.857143	1	1 Death	0.5	80+	1	>=40 (sevobese)	0	0	0	0	1	0	2	1	0	0	1	1	1	1			3	1	1	1.0-3.99	0.50-0.99	0.50-0.74	0-0.79	0-19.9	0-499	0-200	0	1.0-3.99	0.50-0.99	0.25-0.49	0-0.79	20-59.0	0-499	0-200	8.0-11.99	0-0.49	0.25-0.49	0-0.79	180+	1000-1999	300-399	1 Death	FALSE			1968	batch98	HH7YMDSXY			HH2VLDSXY	FALSE	FALSE	FALSE
367	D0	-0.428571	1	3 SupO2	0	80+	1	<18.5 (und)	0	1	0	0	1	0	14	1	1	1	1	1	1	0	3			5	3	12+	0.50-0.99	1.0+	0.80-1.19	100-179	1000-1999	0-200	0															3 SupO2	TRUE	0.210324	0	3868	batch1	H77VMDSXY	H77VMDSXY	H77VMDSXY	H77VMDSXY	TRUE	TRUE	TRUE
367	D3	0	1	3 SupO2	0	80+	1	<18.5 (und)	0	1	0	0	1	0	14	1	1	1	1	1	1	0		3		5	3								0	4.0-7.99	0.50-0.99	0.25-0.49	0.80-1.19	20-59.0	2000-3999	0-200								3 SupO2	TRUE	0.395065	2.58	1413	batch3	H77VMDSXY	H77VMDSXY	H77VMDSXY	H77VMDSXY	TRUE	TRUE	TRUE
367	D7	0.571429	1	3 SupO2	0	80+	1	<18.5 (und)	0	1	0	0	1	0	14	1	1	1	1	1	1	0			3	5	3								0								4.0-7.99	0.50-0.99	0.50-0.74	0-0.79				3 SupO2	TRUE	0.623274	2.06	1526	batch2	H77VMDSXY	H77VMDSXY	H77VMDSXY	H77VMDSXY	TRUE	TRUE	TRUE
246	D0	-0.428571	1	5 Disch	-0.5	35-49	0.25	Unknown	0	1	0	0	0	0	4	1	1	0	1	0	0	0	5			5	5	1.0-3.99	1.50-1.99	0.25-0.49	0.80-1.19		500-999		0															5 Disch	TRUE	0.118129	1.70153	2297	batch25	HFHTHDSXY	HFHTHDSXY	HFHTHDSXY	HFHLMDSXY	TRUE	TRUE	TRUE
39	D0	-0.428571	1	2 Int/Vent	0.25	20-34	0	>=40 (sevobese)	0	0	0	0	0	0	7	1	1	0	1	1	1	1	2			5	2	4.0-7.99	0.50-0.99	0.25-0.49	0.80-1.19	20-59.0	500-999	300-399	0															2 Int/Vent	TRUE	0.46963	0	1149	batch65	HGH5TDSXY	HGH5TDSXY	HGH5TDSXY	HH52CDSXY	TRUE	TRUE	TRUE
39	D3	0	1	2 Int/Vent	0.25	20-34	0	>=40 (sevobese)	0	0	0	0	0	0	7	1	1	0	1	1	1	1		2		5	2								0	4.0-7.99	1.50-1.99	0.25-0.49	0-0.79	180+	500-999	400-499								2 Int/Vent	TRUE	0.854714		2710	batch61	HGF2CDSXY			HH52CDSXY	TRUE	TRUE	TRUE
39	D3	0	1	2 Int/Vent	0.25	20-34	0	>=40 (sevobese)	0	0	0	0	0	0	7	1	1	0	1	1	1	1		2		5	2								0	4.0-7.99	1.50-1.99	0.25-0.49	0-0.79	180+	500-999	400-499								2 Int/Vent	TRUE	0.854714		2710	batch101	HH3THDSXY	HH3THDSXY		HH2VLDSXY	TRUE	TRUE	TRUE
39	D7	0.571429	1	2 Int/Vent	0.25	20-34	0	>=40 (sevobese)	0	0	0	0	0	0	7	1	1	0	1	1	1	1			2	5	2								0								8.0-11.99	1.00-1.49	0.50-0.74	1.20-1.79	100-179	1000-1999	500+	2 Int/Vent	TRUE	0.844894		1904	batch102	HH3THDSXY	HH3THDSXY		HH2VLDSXY	TRUE	TRUE	TRUE
39	D7	0.571429	1	2 Int/Vent	0.25	20-34	0	>=40 (sevobese)	0	0	0	0	0	0	7	1	1	0	1	1	1	1			2	5	2								0								8.0-11.99	1.00-1.49	0.50-0.74	1.20-1.79	100-179	1000-1999	500+	2 Int/Vent	TRUE	0.844894		1904	batch62	HGF2CDSXY			HH52CDSXY	TRUE	TRUE	TRUE
39	DE	3.57143	1	2 Int/Vent	0.25	20-34	0	>=40 (sevobese)	0	0	0	0	0	0	7	1	1	0	1	1	1	1				5	2								0															5 Disch	TRUE	0.877333		4403	batch72	HGF2HDSXY	HGF2HDSXY	HGF2HDSXY	HH2VLDSXY	TRUE	TRUE	TRUE
336	D0	-0.428571	1	3 SupO2	0	50-64	0.5	>=40 (sevobese)	0	0	0	0	1	0	3	1	1	0	1	1	1	0	3			5	3	4.0-7.99	0.50-0.99	0.50-0.74	0.80-1.19	100-179	500-999	300-399	0															3 SupO2	TRUE	0.637763	0	2505	batch3	H77VMDSXY	H77VMDSXY	H77VMDSXY	H77VMDSXY	TRUE	TRUE	FALSE
336	D3	0	1	3 SupO2	0	50-64	0.5	>=40 (sevobese)	0	0	0	0	1	0	3	1	1	0	1	1	1	0		3		5	3								0	4.0-7.99	1.00-1.49	0.75-0.99	0.80-1.19	100-179	500-999	300-399								3 SupO2	TRUE	0.919583	0	3319	batch1	H77VMDSXY	H77VMDSXY	H77VMDSXY	H77VMDSXY	TRUE	TRUE	FALSE
336	D7	0.571429	1	3 SupO2	0	50-64	0.5	>=40 (sevobese)	0	0	0	0	1	0	3	1	1	0	1	1	1	0			3	5	3								0								4.0-7.99	1.00-1.49	0.75-0.99	0.80-1.19	60-99.9	1000-1999	300-399	3 SupO2	TRUE	0.997102	0	4399	batch2	H77VMDSXY	H77VMDSXY	H77VMDSXY	H77VMDSXY	TRUE	TRUE	FALSE
125	D0	-0.428571	1	3 SupO2	0	35-49	0.25	30.0-39.9 (obese)	0	1	0	0	0	0	14	1	1	0	1	0	0	0	3			5	3	4.0-7.99	2+	0.75-0.99	0-0.79	20-59.0	500-999	200-299	0															3 SupO2	TRUE	0.386464		2270	batch50	HFMFYDSXY	HFMFYDSXY	HFMFYDSXY	HH52CDSXY	TRUE	TRUE	TRUE
276	D0	-0.428571	1	3 SupO2	0	80+	1	30.0-39.9 (obese)	1	0	1	0	1	0	0	1	0	0	1	0	0	0	3			5	3	1.0-3.99	2+	0.75-0.99	1.80-2.99	0-19.9	500-999	200-299	0															3 SupO2	TRUE	0.254296	0	3342	batch75	HGF2HDSXY	HGF2HDSXY	HGF2HDSXY	HH2VLDSXY	TRUE	TRUE	TRUE
253	D0	-0.428571	1	3 SupO2	0	35-49	0.25	30.0-39.9 (obese)	0	1	0	1	1	0	8	1	0	0	1	1	0	0	3			5	3	4.0-7.99	1.00-1.49	0.50-0.74	0-0.79	100-179	500-999	400-499	0															3 SupO2	TRUE	0.413333	1.50893	6829	batch58	HGF2CDSXY			HH52CDSXY	TRUE	TRUE	TRUE
253	D0	-0.428571	1	3 SupO2	0	35-49	0.25	30.0-39.9 (obese)	0	1	0	1	1	0	8	1	0	0	1	1	0	0	3			5	3	4.0-7.99	1.00-1.49	0.50-0.74	0-0.79	100-179	500-999	400-499	0															3 SupO2	TRUE	0.413333	1.50893	6829	batch98	HH7YMDSXY			HH2VLDSXY	TRUE	TRUE	TRUE
253	D3	0	1	3 SupO2	0	35-49	0.25	30.0-39.9 (obese)	0	1	0	1	1	0	8	1	0	0	1	1	0	0		3		5	3								0	4.0-7.99	1.50-1.99	0.75-0.99	0-0.79	100-179	500-999	300-399								3 SupO2	TRUE	0.605926	0	7919	batch84b	HGF2VDSXY			HH2VLDSXY	TRUE	TRUE	TRUE
253	D3	0	1	3 SupO2	0	35-49	0.25	30.0-39.9 (obese)	0	1	0	1	1	0	8	1	0	0	1	1	0	0		3		5	3								0	4.0-7.99	1.50-1.99	0.75-0.99	0-0.79	100-179	500-999	300-399								3 SupO2	TRUE	0.605926	0	7919	batch84a	HGF3LDSXY			HH2VLDSXY	TRUE	TRUE	TRUE
359	D0	-0.428571	0	3 SupO2	0	50-64	0.5	30.0-39.9 (obese)	1	1	0	1	1	0	5	1	0	0	1	0	0	0	3			5	3	12+	1.00-1.49	1.0+	0-0.79	180+	4000+	300-399	0															3 SupO2	TRUE	0.340433		4159	batch33	HF5K3DSXY	HF5K3DSXY	HF5K3DSXY	HH52CDSXY	TRUE	TRUE	FALSE
230	D0	-0.428571	1	3 SupO2	0	50-64	0.5	30.0-39.9 (obese)	0	1	0	1	0	0	14	1	1	1	1	1	0	0	3			5	3	1.0-3.99	1.00-1.49	0-0.24	0-0.79	20-59.0	1000-1999	400-499	0															3 SupO2	TRUE	0.850411	0	1432	batch45	HFMFYDSXY	HFMFYDSXY	HFMFYDSXY	HH52CDSXY	TRUE	TRUE	TRUE
230	D3	0	1	3 SupO2	0	50-64	0.5	30.0-39.9 (obese)	0	1	0	1	0	0	14	1	1	1	1	1	0	0		3		5	3								0	4.0-7.99	1.50-1.99	0.75-0.99	0-0.79	0-19.9	500-999	300-399								3 SupO2	TRUE	0.879261		2964	batch50	HFMFYDSXY	HFMFYDSXY	HFMFYDSXY	HH52CDSXY	TRUE	TRUE	TRUE
109	D0	-0.428571	1	4 Hosp	-0.25	80+	1	18.5-24.9 (norm)	0	0	0	0	0	0	3	0	1	0	1	0	0	0	4			5	4	1.0-3.99	1.50-1.99	0.25-0.49	0.80-1.19	20-59.0	1000-1999	300-399	0															4 Hosp	TRUE	0.220259	0	1905	batch41	HFM5GDSXY	HFM5GDSXY	HFM5GDSXY	HH52CDSXY	TRUE	TRUE	TRUE
376	D0	-0.428571	1	3 SupO2	0	35-49	0.25	25.0-29.9 (over)	0	0	0	1	0	0	21	1	1	1	1	1	0	0	3			5	3	4.0-7.99	0.50-0.99	0.25-0.49	0.80-1.19	100-179	1000-1999	300-399	0															3 SupO2	TRUE	0.966508	1.88063	1211	batch5	HFF37DSXY	HFF37DSXY	HFF37DSXY	HFHLMDSXY	TRUE	TRUE	TRUE
376	D3	0	1	3 SupO2	0	35-49	0.25	25.0-29.9 (over)	0	0	0	1	0	0	21	1	1	1	1	1	0	0		3		5	3								0				0-0.79	60-99.9	500-999									3 SupO2	TRUE	0.990102	0	637	batch6	HFF37DSXY	HFF37DSXY	HFF37DSXY	HFHLMDSXY	TRUE	TRUE	TRUE
289	D0	-0.428571	1	3 SupO2	0	50-64	0.5	25.0-29.9 (over)	0	0	0	0	0	0	8	1	1	1	1	1	0	0	3			5	3	4.0-7.99	0.50-0.99	0.50-0.74	0.80-1.19	100-179	500-999	400-499	0															3 SupO2	TRUE	0.573988	0	2308	batch31	HF5K3DSXY	HF5K3DSXY	HF5K3DSXY	HH52CDSXY	TRUE	TRUE	TRUE
289	D3	0	1	3 SupO2	0	50-64	0.5	25.0-29.9 (over)	0	0	0	0	0	0	8	1	1	1	1	1	0	0		3		5	3								0	1.0-3.99	0.50-0.99	0.25-0.49	0.80-1.19	60-99.9	500-999	400-499								3 SupO2	TRUE	0.863039	1.73845	970	batch70	HGH5TDSXY	HGH5TDSXY	HGH5TDSXY	HH52CDSXY	TRUE	TRUE	TRUE
340	D0	-0.428571	1	3 SupO2	0	35-49	0.25	30.0-39.9 (obese)	0	0	0	1	0	0	8	1	1	0	1	1	1	0	3			5	3	4.0-7.99	1.50-1.99	0.25-0.49	0-0.79	100-179	1000-1999	300-399	0															3 SupO2	TRUE	0.594401	1.78686	514	batch28	HFHTHDSXY	HFHTHDSXY	HFHTHDSXY	HFHLMDSXY	TRUE	TRUE	TRUE
340	D3	0	1	3 SupO2	0	35-49	0.25	30.0-39.9 (obese)	0	0	0	1	0	0	8	1	1	0	1	1	1	0		3		5	3								0	4.0-7.99	2+	0.25-0.49	0-0.79	100-179	2000-3999	300-399								3 SupO2	TRUE	0.773178	0	1229	batch26	HFHTHDSXY	HFHTHDSXY	HFHTHDSXY	HFHLMDSXY	TRUE	TRUE	TRUE
340	D7	0.571429	1	3 SupO2	0	35-49	0.25	30.0-39.9 (obese)	0	0	0	1	0	0	8	1	1	0	1	1	1	0			3	5	3								0								4.0-7.99	2+	0.50-0.74	0-0.79	60-99.9	2000-3999	300-399	3 SupO2	TRUE	0.897064	0	1390	batch27	HFHTHDSXY	HFHTHDSXY	HFHTHDSXY	HFHLMDSXY	TRUE	TRUE	TRUE
146	D0	-0.428571	1	2 Int/Vent	0.25	50-64	0.5	18.5-24.9 (norm)	0	0	0	0	0	0	4	1	1	0	1	1	1	1	2			5	2	8.0-11.99	0.50-0.99	0.50-0.74	0-0.79	180+	1000-1999	200-299	0															2 Int/Vent	TRUE	0.802106	1.70632	1400	batch79	HGF3LDSXY			HH2VLDSXY	TRUE	TRUE	FALSE
146	D3	0	1	2 Int/Vent	0.25	50-64	0.5	18.5-24.9 (norm)	0	0	0	0	0	0	4	1	1	0	1	1	1	1		2		5	2								0	4.0-7.99	0.50-0.99	0.25-0.49	0-0.79	180+	4000+	200-299								2 Int/Vent	TRUE	0.864605	0	2380	batch81	HGF3LDSXY			HH2VLDSXY	TRUE	TRUE	FALSE
146	D7	0.571429	1	2 Int/Vent	0.25	50-64	0.5	18.5-24.9 (norm)	0	0	0	0	0	0	4	1	1	0	1	1	1	1			2	5	2								0											0-0.79	180+	4000+	200-299	2 Int/Vent	TRUE	0.885567	0	2671	batch76	HGF2HDSXY	HGF2HDSXY	HGF2HDSXY	HH2VLDSXY	TRUE	TRUE	FALSE
146	DE	3.57143	1	2 Int/Vent	0.25	50-64	0.5	18.5-24.9 (norm)	0	0	0	0	0	0	4	1	1	0	1	1	1	1				5	2								0															5 Disch	TRUE	0.93677	0	2270	batch75	HGF2HDSXY	HGF2HDSXY	HGF2HDSXY	HH2VLDSXY	TRUE	TRUE	FALSE
385	D0	-0.428571	1	3 SupO2	0	50-64	0.5	30.0-39.9 (obese)	0	0	0	0	0	0	23	1	1	1	1	1	0	0	3			5	3	4.0-7.99	1.50-1.99	0.50-0.74	0-0.79	20-59.0	1000-1999	300-399	0															3 SupO2	TRUE	0.546075	1.19289	1231	batch7	HFF37DSXY	HFF37DSXY	HFF37DSXY	HFHLMDSXY	TRUE	TRUE	TRUE
385	D3	0	1	3 SupO2	0	50-64	0.5	30.0-39.9 (obese)	0	0	0	0	0	0	23	1	1	1	1	1	0	0		4		5	3								0	1.0-3.99	2+	0.75-0.99	0-0.79	20-59.0	500-999	200-299								4 Hosp	TRUE	0.522487	0	1896	batch8	HFF37DSXY	HFF37DSXY	HFF37DSXY	HFHLMDSXY	TRUE	TRUE	TRUE
134	D0	-0.428571	1	3 SupO2	0	35-49	0.25	30.0-39.9 (obese)	0	0	0	0	0	0	14	1	1	1	1	1	0	0	3			5	3	8.0-11.99	0.50-0.99	1.0+	0-0.79	180+	1000-1999	500+	0															3 SupO2	TRUE	0.89763	1.71307	2820	batch44	HFM5GDSXY	HFM5GDSXY	HFM5GDSXY	HH52CDSXY	TRUE	TRUE	FALSE
134	D3	0	1	3 SupO2	0	35-49	0.25	30.0-39.9 (obese)	0	0	0	0	0	0	14	1	1	1	1	1	0	0		4		5	3								0	4.0-7.99	2+	1.0+	0-0.79	20-59.0	1000-1999	300-399								4 Hosp	TRUE	0.937128	0	3113	batch42	HFM5GDSXY	HFM5GDSXY	HFM5GDSXY	HH52CDSXY	TRUE	TRUE	FALSE
264	D0	-0.428571	1	3 SupO2	0	35-49	0.25	30.0-39.9 (obese)	0	0	0	1	1	0	3	1	1	0	1	1	1	0	3			5	3	4.0-7.99	1.50-1.99	0.25-0.49	0-0.79	60-99.9	500-999	200-299	0															3 SupO2	TRUE	0.576841	0	5244	batch86b	HGF2VDSXY			HH2VLDSXY	TRUE	TRUE	TRUE
264	D0	-0.428571	1	3 SupO2	0	35-49	0.25	30.0-39.9 (obese)	0	0	0	1	1	0	3	1	1	0	1	1	1	0	3			5	3	4.0-7.99	1.50-1.99	0.25-0.49	0-0.79	60-99.9	500-999	200-299	0															3 SupO2	TRUE	0.576841	0	5244	batch86a	HGF3LDSXY			HH2VLDSXY	TRUE	TRUE	TRUE
264	D3	0	1	3 SupO2	0	35-49	0.25	30.0-39.9 (obese)	0	0	0	1	1	0	3	1	1	0	1	1	1	0		3		5	3								0	1.0-3.99	1.50-1.99	0.25-0.49	0-0.79	60-99.9	500-999	0-200								3 SupO2	TRUE	0.886776		2779	batch67	HGH5TDSXY	HGH5TDSXY	HGH5TDSXY	HH52CDSXY	TRUE	TRUE	TRUE
264	D7	0.571429	1	3 SupO2	0	35-49	0.25	30.0-39.9 (obese)	0	0	0	1	1	0	3	1	1	0	1	1	1	0			4	5	3								0								1.0-3.99	2+	0.50-0.74	0-0.79	0-19.9	1000-1999		4 Hosp	TRUE	0.980843		5442	batch90b	HGCKMDSXY	HGCKMDSXY	HGCKMDSXY		TRUE	TRUE	TRUE
264	D7	0.571429	1	3 SupO2	0	35-49	0.25	30.0-39.9 (obese)	0	0	0	1	1	0	3	1	1	0	1	1	1	0			4	5	3								0								1.0-3.99	2+	0.50-0.74	0-0.79	0-19.9	1000-1999		4 Hosp	TRUE	0.980843		5442	batch90a	HH3THDSXY				TRUE	TRUE	TRUE
226	D0	-0.428571	1	3 SupO2	0	20-34	0	>=40 (sevobese)	0	1	0	0	0	0	8	1	0	0	1	1	0	0	3			5	3	4.0-7.99	1.00-1.49	0.75-0.99	0-0.79	20-59.0	0-499	200-299	0															3 SupO2	TRUE	0.426463	0	3230	batch36	HF5K3DSXY	HF5K3DSXY	HF5K3DSXY	HH52CDSXY	TRUE	TRUE	TRUE
226	D3	0	1	3 SupO2	0	20-34	0	>=40 (sevobese)	0	1	0	0	0	0	8	1	0	0	1	1	0	0		4		5	3								0	1.0-3.99	1.00-1.49	0.50-0.74	0-0.79	20-59.0	500-999	200-299								4 Hosp	TRUE	0.833774		3643	batch35	HF5K3DSXY	HF5K3DSXY	HF5K3DSXY	HH52CDSXY	TRUE	TRUE	TRUE
334	D0	-0.428571	1	2 Int/Vent	0.25	35-49	0.25	25.0-29.9 (over)	0	0	1	0	1	0	2	1	0	0	1	1	1	1	2			5	2	4.0-7.99	0.50-0.99	0.50-0.74	3+	100-179	1000-1999	500+	0															2 Int/Vent	TRUE	0.679445	0	2531	batch35	HF5K3DSXY	HF5K3DSXY	HF5K3DSXY	HH52CDSXY	TRUE	TRUE	TRUE
334	D3	0	1	2 Int/Vent	0.25	35-49	0.25	25.0-29.9 (over)	0	0	1	0	1	0	2	1	0	0	1	1	1	1		2		5	2								0	4.0-7.99	0.50-0.99	0.50-0.74	1.80-2.99	180+	500-999	500+								2 Int/Vent	TRUE	0.951091		2958	batch36	HF5K3DSXY	HF5K3DSXY	HF5K3DSXY	HH52CDSXY	TRUE	TRUE	TRUE
334	D7	0.571429	1	2 Int/Vent	0.25	35-49	0.25	25.0-29.9 (over)	0	0	1	0	1	0	2	1	0	0	1	1	1	1			2	5	2								0								8.0-11.99	1.50-1.99	1.0+	3+	100-179	4000+	400-499	2 Int/Vent	TRUE	0.993721		1902	batch34	HF5K3DSXY	HF5K3DSXY	HF5K3DSXY	HH52CDSXY	TRUE	TRUE	TRUE
334	DE	3.57143	1	2 Int/Vent	0.25	35-49	0.25	25.0-29.9 (over)	0	0	1	0	1	0	2	1	0	0	1	1	1	1				5	2								0															5 Disch	TRUE	0.994265		1947	batch33	HF5K3DSXY	HF5K3DSXY	HF5K3DSXY	HH52CDSXY	TRUE	TRUE	TRUE
346	D0	-0.428571	1	1 Death	0.5	50-64	0.5	25.0-29.9 (over)	0	0	0	0	0	0	3	1	1	0	1	1	1	0	2			1	1	4.0-7.99	0-0.49	0.25-0.49	1.20-1.79	60-99.9	2000-3999	500+	0															2 Int/Vent	FALSE	0.701455	3.7691	915	batch45	HFMFYDSXY	HFMFYDSXY	HFMFYDSXY	HH52CDSXY	TRUE	TRUE	TRUE
346	D3	0	1	1 Death	0.5	50-64	0.5	25.0-29.9 (over)	0	0	0	0	0	0	3	1	1	0	1	1	1	0		2		1	1								0	8.0-11.99	1.50-1.99	0.75-0.99	1.20-1.79	180+	1000-1999									2 Int/Vent	FALSE	0.919671	2.30248	1323	batch50	HFMFYDSXY	HFMFYDSXY	HFMFYDSXY	HH52CDSXY	TRUE	TRUE	TRUE
346	D7	0.571429	1	1 Death	0.5	50-64	0.5	25.0-29.9 (over)	0	0	0	0	0	0	3	1	1	0	1	1	1	0			2	1	1								0								4.0-7.99	1.00-1.49	0.75-0.99	1.20-1.79	180+	2000-3999	200-299	2 Int/Vent	FALSE	0.924099	2.01564	3955	batch52	HFMFYDSXY	HFMFYDSXY	HFMFYDSXY	HH52CDSXY	TRUE	TRUE	TRUE
141	D0	-0.428571	1	1 Death	0.5	80+	1	30.0-39.9 (obese)	1	0	1	0	1	0	0	1	0	0	1	1	0	0	3			1	1	4.0-7.99	1.50-1.99	0.75-0.99	0.80-1.19	60-99.9	1000-1999	400-499	0															3 SupO2	FALSE	0.262222	0	2387	batch102	HH3THDSXY	HH3THDSXY		HH2VLDSXY	TRUE	TRUE	FALSE
141	D0	-0.428571	1	1 Death	0.5	80+	1	30.0-39.9 (obese)	1	0	1	0	1	0	0	1	0	0	1	1	0	0	3			1	1	4.0-7.99	1.50-1.99	0.75-0.99	0.80-1.19	60-99.9	1000-1999	400-499	0															3 SupO2	FALSE	0.262222	0	2387	batch62	HGF2CDSXY			HH52CDSXY	TRUE	TRUE	FALSE
143	D0	-0.428571	1	2 Int/Vent	0.25	65-79	0.75	25.0-29.9 (over)	0	0	0	1	0	0	3	1	1	0	1	1	1	1	2			2	2	12+	1.00-1.49	0.75-0.99	0.80-1.19	100-179	4000+	400-499	0															2 Int/Vent	FALSE	0.610046	2.48603	4349	batch89b	HH5M2DSXY	HH5M2DSXY	HH5M2DSXY		TRUE	TRUE	FALSE
143	D0	-0.428571	1	2 Int/Vent	0.25	65-79	0.75	25.0-29.9 (over)	0	0	0	1	0	0	3	1	1	0	1	1	1	1	2			2	2	12+	1.00-1.49	0.75-0.99	0.80-1.19	100-179	4000+	400-499	0															2 Int/Vent	FALSE	0.610046	2.48603	4349	batch89a	HGF3LDSXY	HGF3LDSXY			TRUE	TRUE	FALSE
143	D3	0	1	2 Int/Vent	0.25	65-79	0.75	25.0-29.9 (over)	0	0	0	1	0	0	3	1	1	0	1	1	1	1		2		2	2								0	12+	0.50-0.99	0.25-0.49	0.80-1.19	180+	1000-1999	300-399								2 Int/Vent	FALSE	0.896763	3.5076	3663	batch39	HFM5GDSXY	HFM5GDSXY	HFM5GDSXY	HHF2JBGXH,HH52CDSXY	TRUE	TRUE	FALSE
143	D7	0.571429	1	2 Int/Vent	0.25	65-79	0.75	25.0-29.9 (over)	0	0	0	1	0	0	3	1	1	0	1	1	1	1			2	2	2								0								12+	1.00-1.49	0.50-0.74	0.80-1.19	100-179	4000+	300-399	2 Int/Vent	FALSE	0.968936	2.3451	3085	batch88a	HGF3LDSXY				TRUE	TRUE	FALSE
143	DE	3.57143	1	2 Int/Vent	0.25	65-79	0.75	25.0-29.9 (over)	0	0	0	1	0	0	3	1	1	0	1	1	1	1				2	2								0															2 Int/Vent	FALSE	0.975784	0	2632	batch37	HFM5GDSXY	HFM5GDSXY	HFM5GDSXY	HH52CDSXY	TRUE	TRUE	FALSE
288	D0	-0.428571	1	2 Int/Vent	0.25	65-79	0.75	18.5-24.9 (norm)	0	0	0	0	0	0	11	1	1	0	1	1	1	0	2			2	2	8.0-11.99	0.50-0.99	0.25-0.49	0-0.79	180+	1000-1999	500+	0															2 Int/Vent	FALSE	0.932769	1.83474	2221	batch40	HFM5GDSXY	HFM5GDSXY	HFM5GDSXY	HH52CDSXY	TRUE	TRUE	FALSE
288	D3	0	1	2 Int/Vent	0.25	65-79	0.75	18.5-24.9 (norm)	0	0	0	0	0	0	11	1	1	0	1	1	1	0		2		2	2								0	4.0-7.99	0.50-0.99	0.25-0.49	0-0.79	180+	2000-3999	400-499								2 Int/Vent	FALSE	0.991408	0	1272	batch38	HFM5GDSXY	HFM5GDSXY	HFM5GDSXY	HH52CDSXY	TRUE	TRUE	FALSE
288	D7	0.571429	1	2 Int/Vent	0.25	65-79	0.75	18.5-24.9 (norm)	0	0	0	0	0	0	11	1	1	0	1	1	1	0			2	2	2								0								4.0-7.99	0.50-0.99	0.50-0.74	0-0.79	100-179	2000-3999	300-399	2 Int/Vent	FALSE	0.997578	0	3250	batch70	HGH5TDSXY	HGH5TDSXY	HGH5TDSXY	HH52CDSXY	TRUE	TRUE	FALSE
277	D0	-0.428571	1	4 Hosp	-0.25	50-64	0.5	Unknown	0	0	0	0	0	0	7	1	1	1	1	0	0	0	4			5	4	8.0-11.99	0.50-0.99	0.75-0.99	0.80-1.19	100-179	0-499	300-399	0															4 Hosp	TRUE	0.57271	0	2350	batch20	HFF3MDSXY	HFF3MDSXY	HFF3MDSXY	HFHLMDSXY	TRUE	TRUE	TRUE
311	D0	-0.428571	1	2 Int/Vent	0.25	50-64	0.5	25.0-29.9 (over)	0	0	0	1	1	1	7	1	1	0	1	1	1	1	2			2	2	4.0-7.99	1.00-1.49	0.25-0.49	0-0.79	100-179	1000-1999	500+	0															2 Int/Vent	FALSE	0.711834	0	1568	batch8	HFF37DSXY	HFF37DSXY	HFF37DSXY	HFHLMDSXY	TRUE	TRUE	TRUE
311	D3	0	1	2 Int/Vent	0.25	50-64	0.5	25.0-29.9 (over)	0	0	0	1	1	1	7	1	1	0	1	1	1	1		2		2	2								0	4.0-7.99	1.00-1.49	0.50-0.74	1.20-1.79	180+	2000-3999									2 Int/Vent	FALSE	0.862116	1.57731	825	batch6	HFF37DSXY	HFF37DSXY	HFF37DSXY	HFHLMDSXY	TRUE	TRUE	TRUE
311	D7	0.571429	1	2 Int/Vent	0.25	50-64	0.5	25.0-29.9 (over)	0	0	0	1	1	1	7	1	1	0	1	1	1	1			2	2	2								0								4.0-7.99	1.00-1.49	0.50-0.74	1.20-1.79	60-99.9	2000-3999		2 Int/Vent	FALSE	0.950922	0	1853	batch5	HFF37DSXY	HFF37DSXY	HFF37DSXY	HFHLMDSXY	TRUE	TRUE	TRUE
311	DE	3.57143	1	2 Int/Vent	0.25	50-64	0.5	25.0-29.9 (over)	0	0	0	1	1	1	7	1	1	0	1	1	1	1				2	2								0															2 Int/Vent	FALSE	0.981911	0	892	batch7	HFF37DSXY	HFF37DSXY	HFF37DSXY	HFHLMDSXY	TRUE	TRUE	TRUE
321	D0	-0.428571	1	2 Int/Vent	0.25	20-34	0	Unknown	0	0	0	0	0	0	7	1	0	1	1	1	1	1	3			5	2	8.0-11.99	1.00-1.49	0.25-0.49	0-0.79	180+	500-999	300-399	0															3 SupO2	TRUE	0.585779	1.86822	3227	batch96	HH7YMDSXY	HH7YMDSXY		HH2VLDSXY	TRUE	TRUE	TRUE
321	D3	0	1	2 Int/Vent	0.25	20-34	0	Unknown	0	0	0	0	0	0	7	1	0	1	1	1	1	1		2		5	2								0	4.0-7.99	0.50-0.99	0.25-0.49	0-0.79	180+	1000-1999	300-399								2 Int/Vent	TRUE			3410	batch97	HH7YMDSXY	HH7YMDSXY		HH2VLDSXY	FALSE	FALSE	TRUE
321	D7	0.571429	1	2 Int/Vent	0.25	20-34	0	Unknown	0	0	0	0	0	0	7	1	0	1	1	1	1	1			2	5	2								0								12+	1.00-1.49	1.0+	0-0.79	180+	1000-1999	300-399	2 Int/Vent	TRUE		0	2877	batch98	HH7YMDSXY			HH2VLDSXY	TRUE	TRUE	TRUE
321	DE	3.57143	1	2 Int/Vent	0.25	20-34	0	Unknown	0	0	0	0	0	0	7	1	0	1	1	1	1	1				5	2								0															5 Disch	TRUE	0.856246	0	2662	batch100	HH3THDSXY	HH3THDSXY		HH2VLDSXY	TRUE	TRUE	TRUE
113	D0	-0.428571	1	5 Disch	-0.5	50-64	0.5	Unknown	0	0	0	1	0	0	5	1	1	0	1	0	0	0	5			5	5	4.0-7.99	2+	0.50-0.74	0-0.79	20-59.0	0-499	0-200	0															5 Disch	TRUE	0.098822	2.24563	2432	batch68	HGH5TDSXY	HGH5TDSXY	HGH5TDSXY	HH52CDSXY	TRUE	TRUE	FALSE
296	D0	-0.428571	0	3 SupO2	0	50-64	0.5	18.5-24.9 (norm)	0	0	0	0	1	1	5	1	0	0	1	0	0	0	4			5	3	4.0-7.99	0.50-0.99	0.75-0.99	0-0.79	20-59.0	4000+	200-299	0															4 Hosp	TRUE	0.207697	1.62232	3215	batch15	HFF3MDSXY	HFF3MDSXY	HFF3MDSXY	HFHLMDSXY	TRUE	TRUE	FALSE
114	D0	-0.428571	1	3 SupO2	0	65-79	0.75	30.0-39.9 (obese)	0	1	0	0	1	0	1	1	1	1	1	1	0	0	4			5	3	4.0-7.99	0.50-0.99	1.0+	0.80-1.19	20-59.0	0-499	200-299	0															4 Hosp	TRUE	0.235904	0	3255	batch52	HFMFYDSXY	HFMFYDSXY	HFMFYDSXY	HH52CDSXY	TRUE	TRUE	TRUE
114	D3	0	1	3 SupO2	0	65-79	0.75	30.0-39.9 (obese)	0	1	0	0	1	0	1	1	1	1	1	1	0	0		3		5	3								0	4.0-7.99	0.50-0.99	0-0.24	0.80-1.19	0-19.9	0-499	0-200								3 SupO2	TRUE	0.373814		2323	batch74	HGF2HDSXY	HGF2HDSXY	HGF2HDSXY	HH2VLDSXY	TRUE	TRUE	TRUE
306	D0	-0.428571	1	3 SupO2	0	35-49	0.25	30.0-39.9 (obese)	0	0	0	0	0	0	5	1	1	1	1	1	0	0	3			5	3	1.0-3.99	0-0.49	0-0.24	0.80-1.19	100-179	500-999	300-399	0															3 SupO2	TRUE	0.21298	0	1527	batch39	HFM5GDSXY	HFM5GDSXY	HFM5GDSXY	HHF2JBGXH,HH52CDSXY	TRUE	TRUE	TRUE
306	D3	0	1	3 SupO2	0	35-49	0.25	30.0-39.9 (obese)	0	0	0	0	0	0	5	1	1	1	1	1	0	0		3		5	3								0	1.0-3.99	0.50-0.99	0.75-0.99		100-179										3 SupO2	TRUE	0.411765		2510	batch40	HFM5GDSXY	HFM5GDSXY	HFM5GDSXY	HH52CDSXY	TRUE	TRUE	TRUE
117	D0	-0.428571	1	4 Hosp	-0.25	50-64	0.5	30.0-39.9 (obese)	0	0	0	1	1	0	4	1	1	0	1	0	0	0	4			5	4	4.0-7.99	0.50-0.99	0-0.24	0.80-1.19	60-99.9	500-999	0-200	0															4 Hosp	TRUE	0.457206	0	6736	batch86b	HGF2VDSXY			HH2VLDSXY	TRUE	TRUE	TRUE
117	D0	-0.428571	1	4 Hosp	-0.25	50-64	0.5	30.0-39.9 (obese)	0	0	0	1	1	0	4	1	1	0	1	0	0	0	4			5	4	4.0-7.99	0.50-0.99	0-0.24	0.80-1.19	60-99.9	500-999	0-200	0															4 Hosp	TRUE	0.457206	0	6736	batch86a	HGF3LDSXY			HH2VLDSXY	TRUE	TRUE	TRUE
268	D0	-0.428571	1	4 Hosp	-0.25	35-49	0.25	18.5-24.9 (norm)	0	1	0	0	0	0	11	1	1	1	1	0	0	0	4			5	4	4.0-7.99	1.50-1.99	1.0+	0.80-1.19	100-179	500-999	200-299	0															4 Hosp	TRUE	0.774304	0	3430	batch42	HFM5GDSXY	HFM5GDSXY	HFM5GDSXY	HH52CDSXY	TRUE	TRUE	TRUE
166	D0	-0.428571	1	3 SupO2	0	65-79	0.75	25.0-29.9 (over)	0	1	0	1	1	0	8	1	0	1	1	1	1	0	3			5	3	4.0-7.99	1.00-1.49	0.25-0.49	0-0.79	60-99.9	500-999	300-399	0															3 SupO2	TRUE	0.271478	0	3380	batch81	HGF3LDSXY			HH2VLDSXY	TRUE	TRUE	TRUE
166	D3	0	1	3 SupO2	0	65-79	0.75	25.0-29.9 (over)	0	1	0	1	1	0	8	1	0	1	1	1	1	0		3		5	3								0	4.0-7.99	1.00-1.49	0.25-0.49			500-999	400-499								3 SupO2	TRUE	0.52921		1900	batch75	HGF2HDSXY	HGF2HDSXY	HGF2HDSXY	HH2VLDSXY	TRUE	TRUE	TRUE
166	D7	0.571429	1	3 SupO2	0	65-79	0.75	25.0-29.9 (over)	0	1	0	1	1	0	8	1	0	1	1	1	1	0			3	5	3								0								4.0-7.99	0.50-0.99	0.50-0.74		100-179	1000-1999	300-399	3 SupO2	TRUE	0.82133		3988	batch76	HGF2HDSXY	HGF2HDSXY	HGF2HDSXY	HH2VLDSXY	TRUE	TRUE	TRUE
177	D0	-0.428571	1	3 SupO2	0	20-34	0	>=40 (sevobese)	0	1	0	0	0	0	7	1	1	1	1	1	0	0	3			5	3	8.0-11.99	1.00-1.49	1.0+	0.80-1.19	180+	4000+	500+	0															3 SupO2	TRUE	0.905155	0	2663	batch37	HFM5GDSXY	HFM5GDSXY	HFM5GDSXY	HH52CDSXY	TRUE	TRUE	TRUE
177	D3	0	1	3 SupO2	0	20-34	0	>=40 (sevobese)	0	1	0	0	0	0	7	1	1	1	1	1	0	0		3		5	3								0	4.0-7.99	1.00-1.49	0.50-0.74		100-179	2000-3999	200-299								3 SupO2	TRUE	0.947744		2784	batch38	HFM5GDSXY	HFM5GDSXY	HFM5GDSXY	HH52CDSXY	TRUE	TRUE	TRUE
168	D0	-0.428571	1	3 SupO2	0	65-79	0.75	30.0-39.9 (obese)	1	1	1	1	1	0	0	0	0	0	1	1	1	0	3			5	3	4.0-7.99	0.50-0.99	0.50-0.74	1.20-1.79	20-59.0	0-499	0-200	0															3 SupO2	TRUE	0.297148	0	2719	batch45	HFMFYDSXY	HFMFYDSXY	HFMFYDSXY	HH52CDSXY	TRUE	TRUE	TRUE
168	D3	0	1	3 SupO2	0	65-79	0.75	30.0-39.9 (obese)	1	1	1	1	1	0	0	0	0	0	1	1	1	0		3		5	3								0	4.0-7.99	0.50-0.99	0.25-0.49			500-999	0-200								3 SupO2	TRUE	0.367142		2141	batch50	HFMFYDSXY	HFMFYDSXY	HFMFYDSXY	HH52CDSXY	TRUE	TRUE	TRUE
168	D7	0.571429	1	3 SupO2	0	65-79	0.75	30.0-39.9 (obese)	1	1	1	1	1	0	0	0	0	0	1	1	1	0			3	5	3								0								4.0-7.99	0.50-0.99	0.25-0.49		100-179	1000-1999	200-299	3 SupO2	TRUE	0.852309		2081	batch51	HFMFYDSXY	HFMFYDSXY	HFMFYDSXY	HH52CDSXY	TRUE	TRUE	TRUE
263	D0	-0.428571	1	1 Death	0.5	65-79	0.75	>=40 (sevobese)	0	0	0	1	1	0	9	1	1	0	1	1	1	1	2			1	1	4.0-7.99	0-0.49	0.25-0.49	0-0.79	100-179	1000-1999	500+	0															2 Int/Vent	FALSE	0.599343	1.76093	3190	batch43	HFM5GDSXY	HFM5GDSXY	HFM5GDSXY	HH52CDSXY	TRUE	TRUE	TRUE
263	D3	0	1	1 Death	0.5	65-79	0.75	>=40 (sevobese)	0	0	0	1	1	0	9	1	1	0	1	1	1	1		2		1	1								0	4.0-7.99	0.50-0.99	0.25-0.49	0-0.79	100-179	1000-1999	300-399								2 Int/Vent	FALSE	0.817932	1.71344	824	batch41	HFM5GDSXY	HFM5GDSXY	HFM5GDSXY	HH52CDSXY	TRUE	TRUE	TRUE
263	D7	0.571429	1	1 Death	0.5	65-79	0.75	>=40 (sevobese)	0	0	0	1	1	0	9	1	1	0	1	1	1	1			2	1	1								0								4.0-7.99	0.50-0.99	0.75-0.99	0-0.79	180+	500-999	200-299	2 Int/Vent	FALSE	0.90347	1.25484	2741	batch42	HFM5GDSXY	HFM5GDSXY	HFM5GDSXY	HH52CDSXY	TRUE	TRUE	TRUE
263	DE	3.57143	1	1 Death	0.5	65-79	0.75	>=40 (sevobese)	0	0	0	1	1	0	9	1	1	0	1	1	1	1				1	1								0															1 Death	FALSE	0.943662	1.55827	3081	batch44	HFM5GDSXY	HFM5GDSXY	HFM5GDSXY	HH52CDSXY	TRUE	TRUE	TRUE
170	D0	-0.428571	0	2 Int/Vent	0.25	50-64	0.5	>=40 (sevobese)	0	1	0	1	1	0	3	1	0	0	1	0	0	0	2			5	2	8.0-11.99	1.00-1.49	0.25-0.49	0.80-1.19	0-19.9	2000-3999	200-299	0															2 Int/Vent	TRUE	0.168381	0	3362	batch19	HFF3MDSXY	HFF3MDSXY	HFF3MDSXY	HFHLMDSXY	TRUE	TRUE	FALSE
343	D0	-0.428571	0	1 Death	0.5	80+	1	30.0-39.9 (obese)	0	0	1	0	1	0	2	1	0	0	1	0	0	0	3			1	1	1.0-3.99	0-0.49	0.25-0.49	1.80-2.99	20-59.0	500-999	200-299	0															3 SupO2	FALSE	0.278598		1232	batch95	HH7YMDSXY	HH7YMDSXY		HH2VLDSXY	TRUE	TRUE	FALSE
6	D0	-0.428571	1	3 SupO2	0	20-34	0	18.5-24.9 (norm)	1	0	0	0	0	0	3	1	0	0	1	1	1	0	3			5	3	4.0-7.99	0.50-0.99	0-0.24	0.80-1.19	60-99.9	1000-1999	400-499	0															3 SupO2	TRUE	0.345706	0	555	batch27	HFHTHDSXY	HFHTHDSXY	HFHTHDSXY	HFHLMDSXY	TRUE	TRUE	TRUE
6	D3	0	1	3 SupO2	0	20-34	0	18.5-24.9 (norm)	1	0	0	0	0	0	3	1	0	0	1	1	1	0		3		5	3								0	4.0-7.99	1.50-1.99	0-0.24	0-0.79	100-179	1000-1999	500+								3 SupO2	TRUE	0.604516		1756	batch26	HFHTHDSXY	HFHTHDSXY	HFHTHDSXY	HFHLMDSXY	TRUE	TRUE	TRUE
6	D7	0.571429	1	3 SupO2	0	20-34	0	18.5-24.9 (norm)	1	0	0	0	0	0	3	1	0	0	1	1	1	0			3	5	3								0								4.0-7.99	1.00-1.49	0.25-0.49	0-0.79	100-179	4000+	500+	3 SupO2	TRUE	0.984006		892	batch28	HFHTHDSXY	HFHTHDSXY	HFHTHDSXY	HFHLMDSXY	TRUE	TRUE	TRUE
41	D0	-0.428571	1	3 SupO2	0	35-49	0.25	30.0-39.9 (obese)	0	0	0	0	0	0	8	1	0	0	1	0	0	0	3			5	3	4.0-7.99	1.00-1.49	0-0.24	0.80-1.19	100-179	4000+	500+	0															3 SupO2	TRUE	0.736616	0	1550	batch37	HFM5GDSXY	HFM5GDSXY	HFM5GDSXY	HH52CDSXY	TRUE	TRUE	TRUE
318	D0	-0.428571	1	1 Death	0.5	65-79	0.75	Unknown	0	0	0	0	0	0	0	1	0	0	1	0	0	0	1			1	1	12+	0.50-0.99		1.80-2.99	60-99.9	4000+	500+	0															1 Death	FALSE	0.768281	1.34018		batch4	H77VMDSXY	H77VMDSXY	H77VMDSXY	H77VMDSXY	TRUE	TRUE	TRUE
211	D0	-0.428571	1	2 Int/Vent	0.25	65-79	0.75	25.0-29.9 (over)	0	0	0	0	0	0	0	1	0	0	1	1	1	1	2			5	2	1.0-3.99	0.50-0.99	0.25-0.49	1.80-2.99	60-99.9	500-999	300-399	0															2 Int/Vent	TRUE	0.376698	0	2040	batch68	HGH5TDSXY	HGH5TDSXY	HGH5TDSXY	HH52CDSXY	TRUE	TRUE	TRUE
211	D3	0	1	2 Int/Vent	0.25	65-79	0.75	25.0-29.9 (over)	0	0	0	0	0	0	0	1	0	0	1	1	1	1		2		5	2								0	4.0-7.99	0.50-0.99	0.25-0.49	0.80-1.19		1000-1999									2 Int/Vent	TRUE	0.549411		2255	batch72	HGF2HDSXY	HGF2HDSXY	HGF2HDSXY	HH2VLDSXY	TRUE	TRUE	TRUE
211	D7	0.571429	1	2 Int/Vent	0.25	65-79	0.75	25.0-29.9 (over)	0	0	0	0	0	0	0	1	0	0	1	1	1	1			2	5	2								0								4.0-7.99	0.50-0.99	1.0+	1.20-1.79	100-179	1000-1999		2 Int/Vent	TRUE	0.956826		3488	batch71	HGF2HDSXY	HGF2HDSXY	HGF2HDSXY	HH2VLDSXY	TRUE	TRUE	TRUE
211	DE	3.57143	1	2 Int/Vent	0.25	65-79	0.75	25.0-29.9 (over)	0	0	0	0	0	0	0	1	0	0	1	1	1	1				5	2								0															5 Disch	TRUE	0.984274		2700	batch67	HGH5TDSXY	HGH5TDSXY	HGH5TDSXY	HH52CDSXY	TRUE	TRUE	TRUE
228	D0	-0.428571	1	3 SupO2	0	50-64	0.5	30.0-39.9 (obese)	0	1	0	0	0	0	3	1	0	0	1	1	0	0	3			5	3	4.0-7.99	0.50-0.99	0.50-0.74	0-0.79	100-179	500-999	300-399	0															3 SupO2	TRUE	0.339026	0	2598	batch51	HFMFYDSXY	HFMFYDSXY	HFMFYDSXY	HH52CDSXY	TRUE	TRUE	TRUE
228	D3	0	1	3 SupO2	0	50-64	0.5	30.0-39.9 (obese)	0	1	0	0	0	0	3	1	0	0	1	1	0	0		3		5	3								0	4.0-7.99	1.00-1.49	0.75-0.99		0-19.9	500-999	200-299								3 SupO2	TRUE	0.71284		3154	batch73	HGF2HDSXY	HGF2HDSXY	HGF2HDSXY	HH2VLDSXY	TRUE	TRUE	TRUE
26	D0	-0.428571	1	5 Disch	-0.5	20-34	0	Unknown	0	0	0	0	0	0	10	1	0	1	1	0	0	0	5			5	5	1.0-3.99	1.00-1.49	0-0.24	0-0.79	0-19.9	0-499	300-399	0															5 Disch	TRUE	0.465072	0	2695	batch24	HFHTHDSXY	HFHTHDSXY	HFHTHDSXY	HFHLMDSXY	TRUE	TRUE	TRUE
354	D0	-0.428571	1	1 Death	0.5	65-79	0.75	30.0-39.9 (obese)	1	1	0	0	1	0	7	1	0	0	1	1	1	0	2			1	1	4.0-7.99	0.50-0.99	0.50-0.74	1.20-1.79	180+	2000-3999	400-499	0															2 Int/Vent	FALSE	0.433881	0	2464	batch72	HGF2HDSXY	HGF2HDSXY	HGF2HDSXY	HH2VLDSXY	TRUE	TRUE	TRUE
354	D3	0	1	1 Death	0.5	65-79	0.75	30.0-39.9 (obese)	1	1	0	0	1	0	7	1	0	0	1	1	1	0		2		1	1								0	1.0-3.99	1.50-1.99	1.0+	1.20-1.79	100-179	1000-1999	300-399								2 Int/Vent	FALSE	0.458115		509	batch68	HGH5TDSXY	HGH5TDSXY	HGH5TDSXY	HH52CDSXY	TRUE	TRUE	TRUE
354	D7	0.571429	1	1 Death	0.5	65-79	0.75	30.0-39.9 (obese)	1	1	0	0	1	0	7	1	0	0	1	1	1	0			2	1	1								0								4.0-7.99	1.00-1.49	0.25-0.49	0-0.79	100-179	500-999	200-299	2 Int/Vent	FALSE	0.814439		214	batch72	HGF2HDSXY	HGF2HDSXY	HGF2HDSXY	HH2VLDSXY	TRUE	TRUE	TRUE
179	D0	-0.428571	1	4 Hosp	-0.25	50-64	0.5	30.0-39.9 (obese)	1	0	0	1	1	0	15	1	1	0	1	1	0	0	4			5	4	4.0-7.99	1.00-1.49	0.50-0.74	0-0.79	20-59.0	0-499	300-399	0															4 Hosp	TRUE	0.941197	0	2354	batch85	HH7YMDSXY	HH7YMDSXY		HH2VLDSXY	TRUE	TRUE	TRUE
179	D3	0	1	4 Hosp	-0.25	50-64	0.5	30.0-39.9 (obese)	1	0	0	1	1	0	15	1	1	0	1	1	0	0		4		5	4								0	4.0-7.99	1.00-1.49	0.75-0.99		0-19.9	500-999	200-299								4 Hosp	TRUE	0.89031		2125	batch83	HH7YMDSXY	HH7YMDSXY		HH2VLDSXY	TRUE	TRUE	TRUE
53	D0	-0.428571	1	1 Death	0.5	65-79	0.75	25.0-29.9 (over)	0	0	0	1	1	0	3	1	1	0	1	0	1	0	2			1	1	8.0-11.99	0-0.49	0.25-0.49	0.80-1.19	180+	1000-1999	200-299	0															2 Int/Vent	FALSE	0.349992	2.77364	1372	batch39	HFM5GDSXY	HFM5GDSXY	HFM5GDSXY	HHF2JBGXH,HH52CDSXY	TRUE	TRUE	FALSE
53	D3	0	1	1 Death	0.5	65-79	0.75	25.0-29.9 (over)	0	0	0	1	1	0	3	1	1	0	1	0	1	0		2		1	1								0	12+	1.50-1.99	0-0.24	1.80-2.99	100-179	2000-3999	400-499								2 Int/Vent	FALSE	0.748843	2.19423	745	batch37	HFM5GDSXY	HFM5GDSXY	HFM5GDSXY	HH52CDSXY	TRUE	TRUE	FALSE
53	D7	0.571429	1	1 Death	0.5	65-79	0.75	25.0-29.9 (over)	0	0	0	1	1	0	3	1	1	0	1	0	1	0			2	1	1								0								0-0.99	0-0.49	0-0.24	1.20-1.79	180+	2000-3999		2 Int/Vent	FALSE	0.879557	0	980	batch38	HFM5GDSXY	HFM5GDSXY	HFM5GDSXY	HH52CDSXY	TRUE	TRUE	FALSE
12	D0	-0.428571	1	2 Int/Vent	0.25	35-49	0.25	>=40 (sevobese)	0	0	0	1	0	0	7	1	1	0	1	1	1	1	2			5	2	4.0-7.99	0.50-0.99	0.25-0.49	0-0.79	180+	500-999	500+	0															2 Int/Vent	TRUE	0.337884	0	3528	batch5	HFF37DSXY	HFF37DSXY	HFF37DSXY	HFHLMDSXY	TRUE	TRUE	TRUE
12	D3	0	1	2 Int/Vent	0.25	35-49	0.25	>=40 (sevobese)	0	0	0	1	0	0	7	1	1	0	1	1	1	1		2		5	2								0	8.0-11.99	0-0.49	0.25-0.49	1.20-1.79	100-179	2000-3999	400-499								2 Int/Vent	TRUE	0.864373	1.30213	1025	batch6	HFF37DSXY	HFF37DSXY	HFF37DSXY	HFHLMDSXY	TRUE	TRUE	TRUE
12	D7	0.571429	1	2 Int/Vent	0.25	35-49	0.25	>=40 (sevobese)	0	0	0	1	0	0	7	1	1	0	1	1	1	1			2	5	2								0								4.0-7.99	1.00-1.49	0.50-0.74	1.20-1.79		2000-3999	300-399	2 Int/Vent	TRUE	0.979863	1.3035	1905	batch8	HFF37DSXY	HFF37DSXY	HFF37DSXY	HFHLMDSXY	TRUE	TRUE	TRUE
12	DE	3.57143	1	2 Int/Vent	0.25	35-49	0.25	>=40 (sevobese)	0	0	0	1	0	0	7	1	1	0	1	1	1	1				5	2								0															5 Disch	TRUE	0.974403	0	853	batch7	HFF37DSXY	HFF37DSXY	HFF37DSXY	HFHLMDSXY	TRUE	TRUE	TRUE
283	D0	-0.428571	1	3 SupO2	0	35-49	0.25	30.0-39.9 (obese)	0	0	0	1	1	0	13	1	1	1	1	1	1	0	3			5	3	8.0-11.99	1.00-1.49	0.25-0.49	0.80-1.19	180+	500-999	200-299	0															3 SupO2	TRUE	0.502978	0	1867	batch21	HFHTHDSXY	HFHTHDSXY	HFHTHDSXY	HFHLMDSXY	TRUE	TRUE	FALSE
283	D3	0	1	3 SupO2	0	35-49	0.25	30.0-39.9 (obese)	0	0	0	1	1	0	13	1	1	1	1	1	1	0		3		5	3								0	4.0-7.99	1.00-1.49	1.0+	0-0.79	100-179	1000-1999	300-399								3 SupO2	TRUE	0.927589	0	2317	batch22	HFHTHDSXY	HFHTHDSXY	HFHTHDSXY	HFHLMDSXY	TRUE	TRUE	FALSE
283	D7	0.571429	1	3 SupO2	0	35-49	0.25	30.0-39.9 (obese)	0	0	0	1	1	0	13	1	1	1	1	1	1	0			3	5	3								0								4.0-7.99	1.50-1.99	1.0+	0.80-1.19	60-99.9	1000-1999	200-299	3 SupO2	TRUE	0.968814	0	4341	batch24	HFHTHDSXY	HFHTHDSXY	HFHTHDSXY	HFHLMDSXY	TRUE	TRUE	FALSE
19	D0	-0.428571	1	3 SupO2	0	50-64	0.5	30.0-39.9 (obese)	0	0	0	0	0	0	7	1	1	0	1	1	1	0	3			5	3	4.0-7.99	0.50-0.99	0.25-0.49	0.80-1.19	180+	1000-1999	400-499	0															3 SupO2	TRUE	0.983508	0	795	batch65	HGH5TDSXY	HGH5TDSXY	HGH5TDSXY	HH52CDSXY	TRUE	TRUE	FALSE
19	D3	0	1	3 SupO2	0	50-64	0.5	30.0-39.9 (obese)	0	0	0	0	0	0	7	1	1	0	1	1	1	0		3		5	3								0	1.0-3.99	1.00-1.49	0.25-0.49	0-0.79	100-179	1000-1999	300-399								3 SupO2	TRUE	0.982035		3391	batch68	HGH5TDSXY	HGH5TDSXY	HGH5TDSXY	HH52CDSXY	TRUE	TRUE	FALSE
19	D7	0.571429	1	3 SupO2	0	50-64	0.5	30.0-39.9 (obese)	0	0	0	0	0	0	7	1	1	0	1	1	1	0			4	5	3								0								1.0-3.99	1.50-1.99	0.25-0.49	0-0.79	20-59.0	1000-1999	200-299	4 Hosp	TRUE	0.978501		3460	batch67	HGH5TDSXY	HGH5TDSXY	HGH5TDSXY	HH52CDSXY	TRUE	TRUE	FALSE
9	D0	-0.428571	1	3 SupO2	0	80+	1	25.0-29.9 (over)	0	1	1	0	1	0	4	1	0	1	1	1	0	0	3			5	3	4.0-7.99	0.50-0.99	0.50-0.74	3+	60-99.9	2000-3999	500+	1															3 SupO2	TRUE	0.71427	0	3253	batch19	HFF3MDSXY	HFF3MDSXY	HFF3MDSXY	HFHLMDSXY	TRUE	TRUE	TRUE
9	D3	0	1	3 SupO2	0	80+	1	25.0-29.9 (over)	0	1	1	0	1	0	4	1	0	1	1	1	0	0		3		5	3								1	1.0-3.99	0.50-0.99	0.25-0.49	1.20-1.79	60-99.9	1000-1999	200-299								3 SupO2	TRUE	0.854852	0	1608	batch20	HFF3MDSXY	HFF3MDSXY	HFF3MDSXY	HFHLMDSXY	TRUE	TRUE	TRUE
345	D0	-0.428571	1	2 Int/Vent	0.25	65-79	0.75	18.5-24.9 (norm)	0	0	0	0	1	0	13	1	0	0	1	1	1	0	2			2	2	8.0-11.99	1.00-1.49	0.75-0.99	1.80-2.99	180+	4000+	500+	0															2 Int/Vent	FALSE	0.904844	3.98279	987	batch2	H77VMDSXY	H77VMDSXY	H77VMDSXY	H77VMDSXY	TRUE	TRUE	TRUE
345	D3	0	1	2 Int/Vent	0.25	65-79	0.75	18.5-24.9 (norm)	0	0	0	0	1	0	13	1	0	0	1	1	1	0		2		2	2								0	8.0-11.99	0.50-0.99	0.25-0.49	1.20-1.79	180+	4000+	500+								2 Int/Vent	FALSE	0.917983	3.20201	1057	batch1	H77VMDSXY	H77VMDSXY	H77VMDSXY	H77VMDSXY	TRUE	TRUE	TRUE
345	D7	0.571429	1	2 Int/Vent	0.25	65-79	0.75	18.5-24.9 (norm)	0	0	0	0	1	0	13	1	0	0	1	1	1	0			2	2	2								0								8.0-11.99	1.00-1.49	0-0.24	0.80-1.19	180+		500+	2 Int/Vent	FALSE	0.953019	2.36861	1773	batch3	H77VMDSXY	H77VMDSXY	H77VMDSXY	H77VMDSXY	TRUE	TRUE	TRUE
347	D0	-0.428571	1	3 SupO2	0	35-49	0.25	30.0-39.9 (obese)	0	1	0	0	0	0	4	1	1	0	1	0	1	0	3			5	3	1.0-3.99	2+	0.50-0.74	0.80-1.19	20-59.0		200-299	0															3 SupO2	TRUE	0.188802	0	1815	batch26	HFHTHDSXY	HFHTHDSXY	HFHTHDSXY	HFHLMDSXY	TRUE	TRUE	TRUE
347	D7	0.571429	1	3 SupO2	0	35-49	0.25	30.0-39.9 (obese)	0	1	0	0	0	0	4	1	1	0	1	0	1	0			3	5	3								0								4.0-7.99	1.00-1.49	0.50-0.74	0-0.79	100-179			3 SupO2	TRUE	0.911016		2333	batch25	HFHTHDSXY	HFHTHDSXY	HFHTHDSXY	HFHLMDSXY	TRUE	TRUE	TRUE
307	D0	-0.428571	1	3 SupO2	0	50-64	0.5	30.0-39.9 (obese)	0	0	0	0	0	0	8	1	1	0	1	1	1	0	3			5	3	1.0-3.99	1.00-1.49	0.25-0.49	0-0.79	20-59.0	1000-1999	400-499	0															3 SupO2	TRUE	0.421252	0	3511	batch52	HFMFYDSXY	HFMFYDSXY	HFMFYDSXY	HH52CDSXY	TRUE	TRUE	TRUE
307	D3	0	1	3 SupO2	0	50-64	0.5	30.0-39.9 (obese)	0	0	0	0	0	0	8	1	1	0	1	1	1	0		3		5	3								0	1.0-3.99	1.00-1.49	0-0.24	0-0.79	20-59.0	500-999	300-399								3 SupO2	TRUE	0.811195		3273	batch51	HFMFYDSXY	HFMFYDSXY	HFMFYDSXY	HH52CDSXY	TRUE	TRUE	TRUE
307	D7	0.571429	1	3 SupO2	0	50-64	0.5	30.0-39.9 (obese)	0	0	0	0	0	0	8	1	1	0	1	1	1	0			3	5	3								0								1.0-3.99	2+	0.25-0.49	0-0.79				3 SupO2	TRUE	0.94488		1122	batch45	HFMFYDSXY	HFMFYDSXY	HFMFYDSXY	HH52CDSXY	TRUE	TRUE	TRUE
192	D0	-0.428571	1	3 SupO2	0	65-79	0.75	>=40 (sevobese)	0	0	0	1	1	0	4	1	1	1	1	1	1	0	3			5	3	4.0-7.99	0.50-0.99	0.25-0.49	0.80-1.19	100-179	500-999	300-399	0															3 SupO2	TRUE	0.604213	2.57722	1534	batch87	HH7YMDSXY	HH7YMDSXY		HH2VLDSXY	TRUE	TRUE	TRUE
192	D3	0	1	3 SupO2	0	65-79	0.75	>=40 (sevobese)	0	0	0	1	1	0	4	1	1	1	1	1	1	0		3		5	3								0	1.0-3.99	0.50-0.99	0.25-0.49	0-0.79	100-179		300-399								3 SupO2	TRUE	0.840893	1.95023	5418	batch90b	HGCKMDSXY	HGCKMDSXY	HGCKMDSXY		TRUE	TRUE	TRUE
192	D3	0	1	3 SupO2	0	65-79	0.75	>=40 (sevobese)	0	0	0	1	1	0	4	1	1	1	1	1	1	0		3		5	3								0	1.0-3.99	0.50-0.99	0.25-0.49	0-0.79	100-179		300-399								3 SupO2	TRUE	0.840893	1.95023	5418	batch90a	HH3THDSXY				TRUE	TRUE	TRUE
192	D7	0.571429	1	3 SupO2	0	65-79	0.75	>=40 (sevobese)	0	0	0	1	1	0	4	1	1	1	1	1	1	0			3	5	3								0								1.0-3.99	1.00-1.49	0.25-0.49	0-0.79	20-59.0		200-299	3 SupO2	TRUE	0.821993	0	2547	batch83	HH7YMDSXY	HH7YMDSXY		HH2VLDSXY	TRUE	TRUE	TRUE
96	D0	-0.428571	1	3 SupO2	0	50-64	0.5	18.5-24.9 (norm)	0	0	0	0	0	1	6	1	1	1	1	1	1	0	3			5	3	4.0-7.99	0.50-0.99	0.25-0.49	0-0.79	100-179	1000-1999	400-499	0															3 SupO2	TRUE	0.593857	1.45876	1474	batch9	HFF37DSXY	HFF37DSXY	HFF37DSXY	HFHLMDSXY	TRUE	TRUE	FALSE
96	D3	0	1	3 SupO2	0	50-64	0.5	18.5-24.9 (norm)	0	0	0	0	0	1	6	1	1	1	1	1	1	0		3		5	3								0	8.0-11.99	1.00-1.49	0.25-0.49	0-0.79	180+	1000-1999	400-499								3 SupO2	TRUE	0.867577	1.60568	2400	batch10	HFF37DSXY	HFF37DSXY	HFF37DSXY	HFHLMDSXY	TRUE	TRUE	FALSE
96	D7	0.571429	1	3 SupO2	0	50-64	0.5	18.5-24.9 (norm)	0	0	0	0	0	1	6	1	1	1	1	1	1	0			3	5	3								0								4.0-7.99	1.50-1.99	0.50-0.74	0-0.79	20-59.0	1000-1999	300-399	3 SupO2	TRUE	0.923067	0	2252	batch11	HFF37DSXY	HFF37DSXY	HFF37DSXY	HFHLMDSXY	TRUE	TRUE	FALSE
380	D0	-0.428571	1	2 Int/Vent	0.25	50-64	0.5	25.0-29.9 (over)	0	0	0	0	0	0	7	1	1	0	1	1	1	0	2			5	2	8.0-11.99	0.50-0.99	0.25-0.49	0.80-1.19	180+	1000-1999	500+	0															2 Int/Vent	TRUE	0.743531	2.4179	982	batch72	HGF2HDSXY	HGF2HDSXY	HGF2HDSXY	HH2VLDSXY	TRUE	TRUE	TRUE
380	D3	0	1	2 Int/Vent	0.25	50-64	0.5	25.0-29.9 (over)	0	0	0	0	0	0	7	1	1	0	1	1	1	0		2		5	2								0	4.0-7.99	1.00-1.49	0.50-0.74	0.80-1.19	180+										2 Int/Vent	TRUE	0.899929	1.92172	735	batch67	HGH5TDSXY	HGH5TDSXY	HGH5TDSXY	HH52CDSXY	TRUE	TRUE	TRUE
380	D7	0.571429	1	2 Int/Vent	0.25	50-64	0.5	25.0-29.9 (over)	0	0	0	0	0	0	7	1	1	0	1	1	1	0			2	5	2								0								8.0-11.99	1.00-1.49	1.0+	0-0.79				2 Int/Vent	TRUE	0.973124	0	981	batch71	HGF2HDSXY	HGF2HDSXY	HGF2HDSXY	HH2VLDSXY	TRUE	TRUE	TRUE
60	D0	-0.428571	1	4 Hosp	-0.25	65-79	0.75	18.5-24.9 (norm)	0	0	0	0	0	0	12	1	1	1	1	0	0	0	4			5	4	1.0-3.99	0-0.49	0.25-0.49	0.80-1.19	60-99.9	1000-1999	400-499	0															4 Hosp	TRUE	0.937384	0	1568	batch65	HGH5TDSXY	HGH5TDSXY	HGH5TDSXY	HH52CDSXY	TRUE	TRUE	TRUE
242	D0	-0.428571	1	3 SupO2	0	35-49	0.25	30.0-39.9 (obese)	0	1	0	0	0	0	3	1	1	1	1	1	1	0	3			5	3	4.0-7.99	0-0.49	0-0.24	0-0.79	180+	500-999	200-299	0															3 SupO2	TRUE	0.573379	0	2811	batch69	HGH5TDSXY	HGH5TDSXY	HGH5TDSXY	HH52CDSXY	TRUE	TRUE	TRUE
242	D3	0	1	3 SupO2	0	35-49	0.25	30.0-39.9 (obese)	0	1	0	0	0	0	3	1	1	1	1	1	1	0		3		5	3								0	1.0-3.99	0.50-0.99	0.50-0.74	0-0.79	100-179	500-999	200-299								3 SupO2	TRUE	0.758259	0	2247	batch78	HGF2HDSXY	HGF2HDSXY	HGF2HDSXY	HH2VLDSXY	TRUE	TRUE	TRUE
242	D7	0.571429	1	3 SupO2	0	35-49	0.25	30.0-39.9 (obese)	0	1	0	0	0	0	3	1	1	1	1	1	1	0			4	5	3								0								4.0-7.99	1.00-1.49	0.25-0.49	0-0.79	0-19.9	500-999	200-299	4 Hosp	TRUE	0.914777	0	2933	batch31	HF5K3DSXY	HF5K3DSXY	HF5K3DSXY	HH52CDSXY	TRUE	TRUE	TRUE
102	D0	-0.428571	1	1 Death	0.5	80+	1	30.0-39.9 (obese)	0	0	0	0	1	0	30	1	0	1	1	1	1	1	4			1	1	1.0-3.99	0-0.49	0-0.24	0-0.79	60-99.9	500-999	200-299	0															4 Hosp	FALSE	0.24102	0	2978	batch70	HGH5TDSXY	HGH5TDSXY	HGH5TDSXY	HH52CDSXY	TRUE	TRUE	TRUE
102	D3	0	1	1 Death	0.5	80+	1	30.0-39.9 (obese)	0	0	0	0	1	0	30	1	0	1	1	1	1	1		2		1	1								0	4.0-7.99	0-0.49	0-0.24	1.20-1.79	180+	1000-1999	500+								2 Int/Vent	FALSE	0.354729		3416	batch31	HF5K3DSXY	HF5K3DSXY	HF5K3DSXY	HH52CDSXY	TRUE	TRUE	TRUE
102	D7	0.571429	1	1 Death	0.5	80+	1	30.0-39.9 (obese)	0	0	0	0	1	0	30	1	0	1	1	1	1	1			2	1	1								0								4.0-7.99	0.50-0.99	0.25-0.49	0.80-1.19	180+	1000-1999	400-499	2 Int/Vent	FALSE	0.827313		2635	batch30	HF5K3DSXY	HF5K3DSXY	HF5K3DSXY	HH52CDSXY	TRUE	TRUE	TRUE
102	DE	3.57143	1	1 Death	0.5	80+	1	30.0-39.9 (obese)	0	0	0	0	1	0	30	1	0	1	1	1	1	1				1	1								0															1 Death	FALSE	0.628201		1838	batch77	HGF2HDSXY	HGF2HDSXY	HGF2HDSXY	HH2VLDSXY	TRUE	TRUE	TRUE
76	D0	-0.428571	1	1 Death	0.5	65-79	0.75	>=40 (sevobese)	1	0	1	0	1	0	2	1	1	1	1	1	0	0	3			1	1	1.0-3.99	0.50-0.99	0.75-0.99	1.80-2.99	20-59.0	500-999	200-299	0															3 SupO2	FALSE	0.0702087		833	batch53	HFMFYDSXY	HFMFYDSXY	HFMFYDSXY	HH52CDSXY	TRUE	TRUE	TRUE
76	D3	0	1	1 Death	0.5	65-79	0.75	>=40 (sevobese)	1	0	1	0	1	0	2	1	1	1	1	1	0	0		3		1	1								0	4.0-7.99	0.50-0.99	0.50-0.74	1.20-1.79	20-59.0	1000-1999	300-399								3 SupO2	FALSE	0.241737		6446	batch56	HGF2CDSXY			HH52CDSXY	TRUE	TRUE	TRUE
76	D3	0	1	1 Death	0.5	65-79	0.75	>=40 (sevobese)	1	0	1	0	1	0	2	1	1	1	1	1	0	0		3		1	1								0	4.0-7.99	0.50-0.99	0.50-0.74	1.20-1.79	20-59.0	1000-1999	300-399								3 SupO2	FALSE	0.241737		6446	batch93b	HH5M2DSXY	HH5M2DSXY	HH5M2DSXY	HH2VLDSXY	TRUE	TRUE	TRUE
76	D3	0	1	1 Death	0.5	65-79	0.75	>=40 (sevobese)	1	0	1	0	1	0	2	1	1	1	1	1	0	0		3		1	1								0	4.0-7.99	0.50-0.99	0.50-0.74	1.20-1.79	20-59.0	1000-1999	300-399								3 SupO2	FALSE	0.241737		6446	batch93a	HGCKMDSXY	HGCKMDSXY	HGCKMDSXY	HH2VLDSXY	TRUE	TRUE	TRUE
64	D0	-0.428571	1	3 SupO2	0	35-49	0.25	30.0-39.9 (obese)	0	0	0	0	0	0	5	1	1	1	1	0	0	0	3			5	3	8.0-11.99	1.50-1.99	0.25-0.49	0-0.79	180+	500-999	200-299	0															3 SupO2	TRUE	0.750189	0	1842	batch20	HFF3MDSXY	HFF3MDSXY	HFF3MDSXY	HFHLMDSXY	TRUE	TRUE	TRUE
17	D0	-0.428571	1	4 Hosp	-0.25	50-64	0.5	18.5-24.9 (norm)	0	0	0	0	1	0	11	1	1	0	1	1	0	0	4			5	4	4.0-7.99	1.00-1.49	0.25-0.49	0.80-1.19	60-99.9	500-999	400-499	0															4 Hosp	TRUE	0.830807	1.67734	2168	batch37	HFM5GDSXY	HFM5GDSXY	HFM5GDSXY	HH52CDSXY	TRUE	TRUE	TRUE
17	D3	0	1	4 Hosp	-0.25	50-64	0.5	18.5-24.9 (norm)	0	0	0	0	1	0	11	1	1	0	1	1	0	0		4		5	4								0	4.0-7.99	1.00-1.49	0.50-0.74	0-0.79	60-99.9	1000-1999	200-299								4 Hosp	TRUE	0.918044	0	2511	batch38	HFM5GDSXY	HFM5GDSXY	HFM5GDSXY	HH52CDSXY	TRUE	TRUE	TRUE
124	D0	-0.428571	1	4 Hosp	-0.25	65-79	0.75	25.0-29.9 (over)	0	0	0	0	0	1	7	1	1	0	1	1	0	0	4			5	4	0-0.99	0-0.49	0-0.24	0-0.79	100-179	1000-1999	200-299	0															4 Hosp	TRUE	0.703704	0	3607	batch74	HGF2HDSXY	HGF2HDSXY	HGF2HDSXY	HH2VLDSXY	TRUE	TRUE	TRUE
124	D3	0	1	4 Hosp	-0.25	65-79	0.75	25.0-29.9 (over)	0	0	0	0	0	1	7	1	1	0	1	1	0	0		4		5	4								0	0-0.99	0-0.49	0.25-0.49	0-0.79											4 Hosp	TRUE	0.922667		3934	batch73	HGF2HDSXY	HGF2HDSXY	HGF2HDSXY	HH2VLDSXY	TRUE	TRUE	TRUE
46	D0	-0.428571	1	1 Death	0.5	65-79	0.75	25.0-29.9 (over)	1	0	0	0	1	0	3	0	0	0	1	0	0	0	1			1	1	4.0-7.99	2+	0.25-0.49	1.20-1.79	0-19.9	1000-1999	200-299	1															1 Death	FALSE	0.889003	0	5208	batch81	HGF3LDSXY			HH2VLDSXY	TRUE	TRUE	TRUE
363	D0	-0.428571	1	2 Int/Vent	0.25	35-49	0.25	30.0-39.9 (obese)	0	0	0	0	0	1	14	1	1	1	1	1	1	0	2			5	2	4.0-7.99	1.00-1.49	0-0.24	0-0.79	180+	4000+	500+	0															2 Int/Vent	TRUE	0.980268	0	551	batch63	HGH5TDSXY	HGH5TDSXY	HGH5TDSXY	HH52CDSXY	TRUE	TRUE	TRUE
363	D3	0	1	2 Int/Vent	0.25	35-49	0.25	30.0-39.9 (obese)	0	0	0	0	0	1	14	1	1	1	1	1	1	0		2		5	2								0	8.0-11.99	0.50-0.99	1.0+	0-0.79	100-179	4000+	400-499								2 Int/Vent	TRUE	0.981741		1343	batch64	HGH5TDSXY	HGH5TDSXY	HGH5TDSXY	HH52CDSXY	TRUE	TRUE	TRUE
363	D7	0.571429	1	2 Int/Vent	0.25	35-49	0.25	30.0-39.9 (obese)	0	0	0	0	0	1	14	1	1	1	1	1	1	0			3	5	2								0								12+	2+	1.0+	0-0.79	20-59.0	4000+	300-399	3 SupO2	TRUE	0.987042		2272	batch66	HGH5TDSXY	HGH5TDSXY	HGH5TDSXY	HH52CDSXY	TRUE	TRUE	TRUE
91	D0	-0.428571	1	3 SupO2	0	50-64	0.5	25.0-29.9 (over)	0	0	0	0	1	0	2	1	1	0	1	0	1	0	4			5	3	1.0-3.99	0-0.49	0.25-0.49	1.20-1.79	180+	500-999	200-299	0															4 Hosp	TRUE	0.177111	1.84471	4868	batch93b	HH5M2DSXY	HH5M2DSXY	HH5M2DSXY	HH2VLDSXY	TRUE	TRUE	TRUE
91	D0	-0.428571	1	3 SupO2	0	50-64	0.5	25.0-29.9 (over)	0	0	0	0	1	0	2	1	1	0	1	0	1	0	4			5	3	1.0-3.99	0-0.49	0.25-0.49	1.20-1.79	180+	500-999	200-299	0															4 Hosp	TRUE	0.177111	1.84471	4868	batch93a	HGCKMDSXY	HGCKMDSXY	HGCKMDSXY	HH2VLDSXY	TRUE	TRUE	TRUE
91	D7	0.571429	1	3 SupO2	0	50-64	0.5	25.0-29.9 (over)	0	0	0	0	1	0	2	1	1	0	1	0	1	0			4	5	3								0								1.0-3.99	1.00-1.49	0-0.24	0.80-1.19	20-59.0	500-999		4 Hosp	TRUE	0.866242	0	2452	batch82b	HGF2VDSXY			HH2VLDSXY	TRUE	TRUE	TRUE
313	D0	-0.428571	1	3 SupO2	0	50-64	0.5	25.0-29.9 (over)	0	0	0	1	1	0	34	1	0	0	1	1	0	0	3			5	3	4.0-7.99	0.50-0.99	0.25-0.49	0.80-1.19	60-99.9	500-999	300-399	0															3 SupO2	TRUE	0.388134	0	7183	batch84b	HGF2VDSXY			HH2VLDSXY	TRUE	TRUE	TRUE
313	D0	-0.428571	1	3 SupO2	0	50-64	0.5	25.0-29.9 (over)	0	0	0	1	1	0	34	1	0	0	1	1	0	0	3			5	3	4.0-7.99	0.50-0.99	0.25-0.49	0.80-1.19	60-99.9	500-999	300-399	0															3 SupO2	TRUE	0.388134	0	7183	batch84a	HGF3LDSXY			HH2VLDSXY	TRUE	TRUE	TRUE
313	D3	0	1	3 SupO2	0	50-64	0.5	25.0-29.9 (over)	0	0	0	1	1	0	34	1	0	0	1	1	0	0		3		5	3								0	1.0-3.99	0.50-0.99	0.25-0.49	0-0.79	20-59.0	500-999	300-399								3 SupO2	TRUE	0.867048		1908	batch78	HGF2HDSXY	HGF2HDSXY	HGF2HDSXY	HH2VLDSXY	TRUE	TRUE	TRUE
293	D0	-0.428571	1	3 SupO2	0	50-64	0.5	30.0-39.9 (obese)	0	1	0	0	0	0	15	1	1	1	1	1	0	0	3			5	3	4.0-7.99	0.50-0.99	0.25-0.49	0.80-1.19	60-99.9	1000-1999	300-399	0															3 SupO2	TRUE	0.676047	1.90066	2241	batch63	HGH5TDSXY	HGH5TDSXY	HGH5TDSXY	HH52CDSXY	TRUE	TRUE	TRUE
75	D0	-0.428571	1	1 Death	0.5	80+	1	Unknown	0	0	0	0	0	0	3	1	0	0	1	0	0	0	3			1	1								0															3 SupO2	FALSE	0.949488	1.58722	1768	batch11	HFF37DSXY	HFF37DSXY	HFF37DSXY	HFHLMDSXY	TRUE	TRUE	TRUE
250	D0	-0.428571	1	2 Int/Vent	0.25	65-79	0.75	25.0-29.9 (over)	1	1	0	1	1	0	4	1	0	1	1	1	1	0	3			5	2	4.0-7.99	0.50-0.99	0.25-0.49	0-0.79	180+	1000-1999	500+	0															3 SupO2	TRUE	0.859614	0	4886	batch80b	HGF3LDSXY	HGF3LDSXY		HH2VLDSXY	TRUE	TRUE	TRUE
250	D0	-0.428571	1	2 Int/Vent	0.25	65-79	0.75	25.0-29.9 (over)	1	1	0	1	1	0	4	1	0	1	1	1	1	0	3			5	2	4.0-7.99	0.50-0.99	0.25-0.49	0-0.79	180+	1000-1999	500+	0															3 SupO2	TRUE	0.859614	0	4886	batch80a	HGF2VDSXY	HGF2VDSXY		HH2VLDSXY	TRUE	TRUE	TRUE
250	D3	0	1	2 Int/Vent	0.25	65-79	0.75	25.0-29.9 (over)	1	1	0	1	1	0	4	1	0	1	1	1	1	0		2		5	2								0	4.0-7.99	0.50-0.99	0.50-0.74	0-0.79	100-179	1000-1999	300-399								2 Int/Vent	TRUE	0.95654		1414	batch65	HGH5TDSXY	HGH5TDSXY	HGH5TDSXY	HH52CDSXY	TRUE	TRUE	TRUE
250	D7	0.571429	1	2 Int/Vent	0.25	65-79	0.75	25.0-29.9 (over)	1	1	0	1	1	0	4	1	0	1	1	1	1	0			2	5	2								0											0-0.79				2 Int/Vent	TRUE	0.981701		2757	batch66	HGH5TDSXY	HGH5TDSXY	HGH5TDSXY	HH52CDSXY	TRUE	TRUE	TRUE
223	D0	-0.428571	1	3 SupO2	0	20-34	0	30.0-39.9 (obese)	0	0	0	0	0	0	5	1	1	1	1	1	0	0	3			5	3	4.0-7.99	0.50-0.99	0.25-0.49	0.80-1.19	0-19.9	1000-1999	300-399	0															3 SupO2	TRUE	0.389078	0	2316	batch9	HFF37DSXY	HFF37DSXY	HFF37DSXY	HFHLMDSXY	TRUE	TRUE	TRUE
223	D3	0	1	3 SupO2	0	20-34	0	30.0-39.9 (obese)	0	0	0	0	0	0	5	1	1	1	1	1	0	0		3		5	3								0	4.0-7.99	1.50-1.99	1.0+	0.80-1.19	20-59.0	1000-1999	300-399								3 SupO2	TRUE	0.91113	0	3633	batch10	HFF37DSXY	HFF37DSXY	HFF37DSXY	HFHLMDSXY	TRUE	TRUE	TRUE
342	D0	-0.428571	1	3 SupO2	0	65-79	0.75	25.0-29.9 (over)	0	1	0	0	1	0	14	1	1	0	1	1	1	0	3			5	3	1.0-3.99	1.50-1.99	0.50-0.74	0.80-1.19	0-19.9	0-499	0-200	0															3 SupO2	TRUE	0.129111	0	3801	batch21	HFHTHDSXY	HFHTHDSXY	HFHTHDSXY	HFHLMDSXY	TRUE	TRUE	TRUE
342	D3	0	1	3 SupO2	0	65-79	0.75	25.0-29.9 (over)	0	1	0	0	1	0	14	1	1	0	1	1	1	0		4		5	3								0	1.0-3.99	1.00-1.49	0.25-0.49	0.80-1.19	20-59.0										4 Hosp	TRUE	0.187823	0	2759	batch22	HFHTHDSXY	HFHTHDSXY	HFHTHDSXY	HFHLMDSXY	TRUE	TRUE	TRUE
342	D7	0.571429	1	3 SupO2	0	65-79	0.75	25.0-29.9 (over)	0	1	0	0	1	0	14	1	1	0	1	1	1	0			3	5	3								0								4.0-7.99	1.00-1.49	0.25-0.49	0.80-1.19	60-99.9	0-499		3 SupO2	TRUE	0.619924	0	3218	batch23	HFHTHDSXY	HFHTHDSXY	HFHTHDSXY	HFHLMDSXY	TRUE	TRUE	TRUE
249	D0	-0.428571	1	4 Hosp	-0.25	35-49	0.25	18.5-24.9 (norm)	0	0	0	1	0	0	3	1	1	1	1	1	0	0	4			5	4	4.0-7.99	1.00-1.49	0.25-0.49	0-0.79	0-19.9	0-499	200-299	0															4 Hosp	TRUE	0.572971	0	2332	batch64	HGH5TDSXY	HGH5TDSXY	HGH5TDSXY	HH52CDSXY	TRUE	TRUE	TRUE
249	D3	0	1	4 Hosp	-0.25	35-49	0.25	18.5-24.9 (norm)	0	0	0	1	0	0	3	1	1	1	1	1	0	0		4		5	4								0	1.0-3.99	1.50-1.99	0.25-0.49	0-0.79	20-59.0	0-499									4 Hosp	TRUE	0.852454		2887	batch63	HGH5TDSXY	HGH5TDSXY	HGH5TDSXY	HH52CDSXY	TRUE	TRUE	TRUE
304	D0	-0.428571	1	4 Hosp	-0.25	50-64	0.5	25.0-29.9 (over)	0	0	0	1	1	0	10	1	1	0	1	0	0	0	4			5	4	4.0-7.99	0.50-0.99	0.50-0.74	0-0.79	20-59.0	500-999	200-299	0															4 Hosp	TRUE	0.57732	0	2503	batch87	HH7YMDSXY	HH7YMDSXY		HH2VLDSXY	TRUE	TRUE	TRUE
292	D0	-0.428571	1	2 Int/Vent	0.25	65-79	0.75	18.5-24.9 (norm)	0	0	0	0	1	0	12	1	0	0	1	1	1	1	2			5	2	12+	0-0.49	0.25-0.49	3+	100-179	2000-3999	200-299	1															2 Int/Vent	TRUE	0.52082	0	2059	batch37	HFM5GDSXY	HFM5GDSXY	HFM5GDSXY	HH52CDSXY	TRUE	TRUE	TRUE
292	D3	0	1	2 Int/Vent	0.25	65-79	0.75	18.5-24.9 (norm)	0	0	0	0	1	0	12	1	0	0	1	1	1	1		2		5	2								1	12+	0.50-0.99	0.75-0.99	3+	180+	2000-3999									2 Int/Vent	TRUE	0.543952		3027	batch38	HFM5GDSXY	HFM5GDSXY	HFM5GDSXY	HH52CDSXY	TRUE	TRUE	TRUE
292	D7	0.571429	1	2 Int/Vent	0.25	65-79	0.75	18.5-24.9 (norm)	0	0	0	0	1	0	12	1	0	0	1	1	1	1			4	5	2								1								8.0-11.99	0.50-0.99	0.25-0.49	1.80-2.99	60-99.9	1000-1999	200-299	4 Hosp	TRUE	0.689689		4536	batch39	HFM5GDSXY	HFM5GDSXY	HFM5GDSXY	HHF2JBGXH,HH52CDSXY	TRUE	TRUE	TRUE
167	D0	-0.428571	1	1 Death	0.5	80+	1	18.5-24.9 (norm)	1	1	1	0	1	0	0	1	0	0	1	0	0	0	3			1	1	12+	0-0.49	0.25-0.49	1.20-1.79	100-179	500-999	200-299	0															3 SupO2	FALSE	0.0345464	1.51707	2102	batch34	HF5K3DSXY	HF5K3DSXY	HF5K3DSXY	HH52CDSXY	TRUE	TRUE	TRUE
206	D0	-0.428571	1	2 Int/Vent	0.25	50-64	0.5	30.0-39.9 (obese)	0	0	1	1	1	0	7	1	0	1	1	1	1	0	2			2	2	4.0-7.99	1.00-1.49	0.25-0.49	3+	100-179	500-999	500+	0															2 Int/Vent	FALSE	0.788638	3.58336	2020	batch24	HFHTHDSXY	HFHTHDSXY	HFHTHDSXY	HFHLMDSXY	TRUE	TRUE	FALSE
206	D3	0	1	2 Int/Vent	0.25	50-64	0.5	30.0-39.9 (obese)	0	0	1	1	1	0	7	1	0	1	1	1	1	0		2		2	2								0	4.0-7.99	1.00-1.49	0.25-0.49	3+	180+	500-999	500+								2 Int/Vent	FALSE	0.971413	2.91	1315	batch23	HFHTHDSXY	HFHTHDSXY	HFHTHDSXY	HFHLMDSXY	TRUE	TRUE	FALSE
206	D7	0.571429	1	2 Int/Vent	0.25	50-64	0.5	30.0-39.9 (obese)	0	0	1	1	1	0	7	1	0	1	1	1	1	0			2	2	2								0								4.0-7.99	0.50-0.99	0.50-0.74	3+	180+	2000-3999	300-399	2 Int/Vent	FALSE	0.991193	2.02478	2589	batch22	HFHTHDSXY	HFHTHDSXY	HFHTHDSXY	HFHLMDSXY	TRUE	TRUE	FALSE
305	D0	-0.428571	1	3 SupO2	0	50-64	0.5	30.0-39.9 (obese)	0	0	0	0	1	0	2	1	0	0	1	1	0	0	4			5	3	4.0-7.99	1.00-1.49	1.0+	0-0.79	0-19.9	0-499	200-299	0															4 Hosp	TRUE	0.0217617	0	2219	batch11	HFF37DSXY	HFF37DSXY	HFF37DSXY	HFHLMDSXY	TRUE	TRUE	TRUE
305	D3	0	1	3 SupO2	0	50-64	0.5	30.0-39.9 (obese)	0	0	0	0	1	0	2	1	0	0	1	1	0	0		4		5	3								0	4.0-7.99	0.50-0.99	0.25-0.49	0.80-1.19	100-179	0-499	200-299								4 Hosp	TRUE	0.107979	0	2980	batch12	HFF37DSXY	HFF37DSXY	HFF37DSXY	HFHLMDSXY	TRUE	TRUE	TRUE
71	D0	-0.428571	0	3 SupO2	0	65-79	0.75	25.0-29.9 (over)	0	1	0	1	1	0	4	1	0	1	1	0	0	0	3			3	3	1.0-3.99	1.50-1.99	0.50-0.74	0.80-1.19	0-19.9	1000-1999	0-200	0															3 SupO2	FALSE	0.551705	0	3533	batch21	HFHTHDSXY	HFHTHDSXY	HFHTHDSXY	HFHLMDSXY	TRUE	TRUE	FALSE
309	D0	-0.428571	1	3 SupO2	0	65-79	0.75	>=40 (sevobese)	1	1	0	0	0	0	7	1	1	0	1	1	1	0	3			5	3	1.0-3.99	1.50-1.99	0.50-0.74	0.80-1.19	100-179	500-999	200-299	0															3 SupO2	TRUE	0.305842	0	2573	batch83	HH7YMDSXY	HH7YMDSXY		HH2VLDSXY	TRUE	TRUE	TRUE
309	D3	0	1	3 SupO2	0	65-79	0.75	>=40 (sevobese)	1	1	0	0	0	0	7	1	1	0	1	1	1	0		3		5	3								0	1.0-3.99	1.00-1.49	0.25-0.49	0-0.79	100-179										3 SupO2	TRUE	0.4949		3025	batch85	HH7YMDSXY	HH7YMDSXY		HH2VLDSXY	TRUE	TRUE	TRUE
309	D7	0.571429	1	3 SupO2	0	65-79	0.75	>=40 (sevobese)	1	1	0	0	0	0	7	1	1	0	1	1	1	0			3	5	3								0								1.0-3.99	1.00-1.49	0.50-0.74	0.80-1.19	0-19.9		300-399	3 SupO2	TRUE	0.924989		3256	batch87	HH7YMDSXY	HH7YMDSXY		HH2VLDSXY	TRUE	TRUE	TRUE
135	D0	-0.428571	1	2 Int/Vent	0.25	65-79	0.75	25.0-29.9 (over)	0	0	0	1	1	0	7	1	1	1	1	1	1	1	2			5	2	12+	1.50-1.99	0.75-0.99	1.20-1.79	180+	1000-1999	500+	1															2 Int/Vent	TRUE	0.580205	2.0374	1256	batch6	HFF37DSXY	HFF37DSXY	HFF37DSXY	HFHLMDSXY	TRUE	TRUE	TRUE
135	D3	0	1	2 Int/Vent	0.25	65-79	0.75	25.0-29.9 (over)	0	0	0	1	1	0	7	1	1	1	1	1	1	1		2		5	2								1	12+	1.00-1.49	0.75-0.99	1.80-2.99	180+	2000-3999	400-499								2 Int/Vent	TRUE	0.804021	0	2623	batch8	HFF37DSXY	HFF37DSXY	HFF37DSXY	HFHLMDSXY	TRUE	TRUE	TRUE
135	D7	0.571429	1	2 Int/Vent	0.25	65-79	0.75	25.0-29.9 (over)	0	0	0	1	1	0	7	1	1	1	1	1	1	1			2	5	2								1								8.0-11.99	1.50-1.99	1.0+	1.20-1.79	60-99.9	4000+	300-399	2 Int/Vent	TRUE	0.893554	0	1235	batch7	HFF37DSXY	HFF37DSXY	HFF37DSXY	HFHLMDSXY	TRUE	TRUE	TRUE
135	DE	3.57143	1	2 Int/Vent	0.25	65-79	0.75	25.0-29.9 (over)	0	0	0	1	1	0	7	1	1	1	1	1	1	1				5	2								1															5 Disch	TRUE	0.822526	0	2880	batch5	HFF37DSXY	HFF37DSXY	HFF37DSXY	HFHLMDSXY	TRUE	TRUE	TRUE
54	D0	-0.428571	1	2 Int/Vent	0.25	35-49	0.25	30.0-39.9 (obese)	0	0	0	1	1	0	11	1	1	0	1	1	1	1	2			2	2	8.0-11.99	1.00-1.49	0.50-0.74	1.80-2.99	100-179	2000-3999	400-499	0															2 Int/Vent	FALSE	0.896599	2.6749	3013	batch49	HFMFYDSXY	HFMFYDSXY	HFMFYDSXY	HH52CDSXY	TRUE	TRUE	TRUE
54	D3	0	1	2 Int/Vent	0.25	35-49	0.25	30.0-39.9 (obese)	0	0	0	1	1	0	11	1	1	0	1	1	1	1		2		2	2								0	1.0-3.99	2+	1.0+	3+	100-179	4000+	300-399								2 Int/Vent	FALSE	0.893055	2.12525	1414	batch46	HFMFYDSXY	HFMFYDSXY	HFMFYDSXY	HH52CDSXY	TRUE	TRUE	TRUE
54	D7	0.571429	1	2 Int/Vent	0.25	35-49	0.25	30.0-39.9 (obese)	0	0	0	1	1	0	11	1	1	0	1	1	1	1			2	2	2								0								8.0-11.99	1.00-1.49	1.0+	3+		4000+	400-499	2 Int/Vent	FALSE	0.842511	0	1800	batch95	HH7YMDSXY	HH7YMDSXY		HH2VLDSXY	TRUE	TRUE	TRUE
54	DE	3.57143	1	2 Int/Vent	0.25	35-49	0.25	30.0-39.9 (obese)	0	0	0	1	1	0	11	1	1	0	1	1	1	1				2	2								0															2 Int/Vent	FALSE	0.893851	0	3793	batch103	HH3THDSXY	HH3THDSXY		HH2VLDSXY	TRUE	TRUE	TRUE
186	D0	-0.428571	1	3 SupO2	0	35-49	0.25	30.0-39.9 (obese)	0	0	0	1	0	0	7	1	1	1	1	1	1	0	3			5	3	8.0-11.99	1.00-1.49	0.50-0.74	0.80-1.19	180+	1000-1999	300-399	0															3 SupO2	TRUE	0.804362	0	1840	batch37	HFM5GDSXY	HFM5GDSXY	HFM5GDSXY	HH52CDSXY	TRUE	TRUE	TRUE
186	D3	0	1	3 SupO2	0	35-49	0.25	30.0-39.9 (obese)	0	0	0	1	0	0	7	1	1	1	1	1	1	0		3		5	3								0	8.0-11.99	1.00-1.49	1.0+	0.80-1.19	100-179										3 SupO2	TRUE	0.874778		2436	batch38	HFM5GDSXY	HFM5GDSXY	HFM5GDSXY	HH52CDSXY	TRUE	TRUE	TRUE
186	D7	0.571429	1	3 SupO2	0	35-49	0.25	30.0-39.9 (obese)	0	0	0	1	0	0	7	1	1	1	1	1	1	0			3	5	3								0								1.0-3.99	1.50-1.99	0.50-0.74	0.80-1.19	20-59.0			3 SupO2	TRUE	0.969266		3108	batch40	HFM5GDSXY	HFM5GDSXY	HFM5GDSXY	HH52CDSXY	TRUE	TRUE	TRUE
68	D0	-0.428571	1	3 SupO2	0	65-79	0.75	>=40 (sevobese)	0	0	1	1	1	0	13	1	1	1	1	0	0	0	3			5	3	1.0-3.99	0-0.49	0.25-0.49	1.20-1.79	180+	1000-1999	300-399	0															3 SupO2	TRUE	0.711739	0	2739	batch66	HGH5TDSXY	HGH5TDSXY	HGH5TDSXY	HH52CDSXY	TRUE	TRUE	TRUE
274	D0	-0.428571	1	1 Death	0.5	80+	1	25.0-29.9 (over)	1	0	0	0	1	0	0	1	1	0	1	1	1	0	2			1	1	4.0-7.99	0-0.49	0.25-0.49	1.20-1.79	100-179	2000-3999	300-399	0															2 Int/Vent	FALSE	0.691342	0	1421	batch40	HFM5GDSXY	HFM5GDSXY	HFM5GDSXY	HH52CDSXY	TRUE	TRUE	TRUE
274	D3	0	1	1 Death	0.5	80+	1	25.0-29.9 (over)	1	0	0	0	1	0	0	1	1	0	1	1	1	0		2		1	1								0	4.0-7.99	0.50-0.99	0.25-0.49	0.80-1.19	100-179	2000-3999	300-399								2 Int/Vent	FALSE	0.793126		1168	batch39	HFM5GDSXY	HFM5GDSXY	HFM5GDSXY	HHF2JBGXH,HH52CDSXY	TRUE	TRUE	TRUE
189	D0	-0.428571	0	2 Int/Vent	0.25	65-79	0.75	>=40 (sevobese)	0	0	0	0	1	0	0	1	0	0	1	0	0	0	2			5	2	8.0-11.99	1.50-1.99	1.0+	0-0.79	0-19.9	2000-3999	500+	1															2 Int/Vent	TRUE	0.216456	0	3501	batch25	HFHTHDSXY	HFHTHDSXY	HFHTHDSXY	HFHLMDSXY	TRUE	TRUE	FALSE
23	D0	-0.428571	1	3 SupO2	0	80+	1	25.0-29.9 (over)	1	1	1	0	1	0	5	1	1	0	1	1	0	0	3			5	3	4.0-7.99	1.00-1.49	0.50-0.74	1.20-1.79	20-59.0	1000-1999	200-299	0															3 SupO2	TRUE	0.557528	0	2554	batch26	HFHTHDSXY	HFHTHDSXY	HFHTHDSXY	HFHLMDSXY	TRUE	TRUE	TRUE
23	D3	0	1	3 SupO2	0	80+	1	25.0-29.9 (over)	1	1	1	0	1	0	5	1	1	0	1	1	0	0		4		5	3								0	4.0-7.99	1.50-1.99	0.75-0.99	1.20-1.79		500-999	300-399								4 Hosp	TRUE	0.698259		2405	batch25	HFHTHDSXY	HFHTHDSXY	HFHTHDSXY	HFHLMDSXY	TRUE	TRUE	TRUE
371	D0	-0.428571	1	1 Death	0.5	80+	1	25.0-29.9 (over)	0	0	0	1	1	0	3	1	1	0	1	1	0	0	2			1	1	4.0-7.99	0.50-0.99	0-0.24	0-0.79	180+	1000-1999	500+	0															2 Int/Vent	FALSE	0.467354	0	639	batch83	HH7YMDSXY	HH7YMDSXY		HH2VLDSXY	TRUE	TRUE	FALSE
371	D3	0	1	1 Death	0.5	80+	1	25.0-29.9 (over)	0	0	0	1	1	0	3	1	1	0	1	1	0	0		2		1	1								0	4.0-7.99	0.50-0.99	0-0.24	0-0.79	100-179	1000-1999	500+								2 Int/Vent	FALSE	0.694678		986	batch87	HH7YMDSXY	HH7YMDSXY		HH2VLDSXY	TRUE	TRUE	FALSE
280	D0	-0.428571	1	1 Death	0.5	80+	1	25.0-29.9 (over)	0	0	0	0	1	0	7	0	0	1	1	1	1	0	3			1	1	8.0-11.99	0.50-0.99	0.50-0.74	0.80-1.19	100-179	4000+	500+	0															3 SupO2	FALSE	0.917758	0	8188	batch55	HGF2CDSXY			HH52CDSXY	TRUE	TRUE	TRUE
280	D0	-0.428571	1	1 Death	0.5	80+	1	25.0-29.9 (over)	0	0	0	0	1	0	7	0	0	1	1	1	1	0	3			1	1	8.0-11.99	0.50-0.99	0.50-0.74	0.80-1.19	100-179	4000+	500+	0															3 SupO2	FALSE	0.917758	0	8188	batch93b	HH5M2DSXY	HH5M2DSXY	HH5M2DSXY	HH2VLDSXY	TRUE	TRUE	TRUE
280	D0	-0.428571	1	1 Death	0.5	80+	1	25.0-29.9 (over)	0	0	0	0	1	0	7	0	0	1	1	1	1	0	3			1	1	8.0-11.99	0.50-0.99	0.50-0.74	0.80-1.19	100-179	4000+	500+	0															3 SupO2	FALSE	0.917758	0	8188	batch93a	HGCKMDSXY	HGCKMDSXY	HGCKMDSXY	HH2VLDSXY	TRUE	TRUE	TRUE
280	D3	0	1	1 Death	0.5	80+	1	25.0-29.9 (over)	0	0	0	0	1	0	7	0	0	1	1	1	1	0		4		1	1								0	8.0-11.99	2+	0.75-0.99	0-0.79	100-179	4000+	400-499								4 Hosp	FALSE	0.913383		4408	batch56	HGF2CDSXY			HH52CDSXY	TRUE	TRUE	TRUE
280	D3	0	1	1 Death	0.5	80+	1	25.0-29.9 (over)	0	0	0	0	1	0	7	0	0	1	1	1	1	0		4		1	1								0	8.0-11.99	2+	0.75-0.99	0-0.79	100-179	4000+	400-499								4 Hosp	FALSE	0.913383		4408	batch104	HH3THDSXY			HH2VLDSXY	TRUE	TRUE	TRUE
280	D7	0.571429	1	1 Death	0.5	80+	1	25.0-29.9 (over)	0	0	0	0	1	0	7	0	0	1	1	1	1	0			4	1	1								0															4 Hosp	FALSE	0.882353		4739	batch65	HGH5TDSXY	HGH5TDSXY	HGH5TDSXY	HH52CDSXY	TRUE	TRUE	TRUE
280	D7	0.571429	1	1 Death	0.5	80+	1	25.0-29.9 (over)	0	0	0	0	1	0	7	0	0	1	1	1	1	0			4	1	1								0															4 Hosp	FALSE	0.882353		4739	aut5_6	HGF2VDSXY			HH2VLDSXY	TRUE	TRUE	TRUE
4	D0	-0.428571	1	3 SupO2	0	20-34	0	25.0-29.9 (over)	0	0	0	0	0	0	7	1	1	0	1	1	0	0	3			5	3	1.0-3.99	0.50-0.99	0.25-0.49	0.80-1.19	0-19.9	500-999	200-299	0															3 SupO2	TRUE	0.167293	0	1758	batch78	HGF2HDSXY	HGF2HDSXY	HGF2HDSXY	HH2VLDSXY	TRUE	TRUE	TRUE
4	D3	0	1	3 SupO2	0	20-34	0	25.0-29.9 (over)	0	0	0	0	0	0	7	1	1	0	1	1	0	0		3		5	3								0	4.0-7.99	1.50-1.99	0.25-0.49	0-0.79	20-59.0	500-999	300-399								3 SupO2	TRUE	0.634346		3092	batch32	HF5K3DSXY	HF5K3DSXY	HF5K3DSXY	HH52CDSXY	TRUE	TRUE	TRUE
32	D0	-0.428571	1	1 Death	0.5	80+	1	25.0-29.9 (over)	0	0	0	0	1	0	3	1	0	0	1	1	0	0	2			1	1	4.0-7.99	0-0.49	0-0.24	0-0.79	100-179	500-999	300-399	0															2 Int/Vent	FALSE	0.286689	1.57915	2148	batch10	HFF37DSXY	HFF37DSXY	HFF37DSXY	HFHLMDSXY	TRUE	TRUE	TRUE
32	D3	0	1	1 Death	0.5	80+	1	25.0-29.9 (over)	0	0	0	0	1	0	3	1	0	0	1	1	0	0		2		1	1								0	4.0-7.99	0.50-0.99	0.25-0.49	0-0.79		500-999	400-499								2 Int/Vent	FALSE	0.34471	0	1150	batch9	HFF37DSXY	HFF37DSXY	HFF37DSXY	HFHLMDSXY	TRUE	TRUE	TRUE
32	D7	0.571429	1	1 Death	0.5	80+	1	25.0-29.9 (over)	0	0	0	0	1	0	3	1	0	0	1	1	0	0			2	1	1								0								4.0-7.99	1.50-1.99	0.25-0.49	0.80-1.19		2000-3999	300-399	2 Int/Vent	FALSE	0.47099	0	3090	batch12	HFF37DSXY	HFF37DSXY	HFF37DSXY	HFHLMDSXY	TRUE	TRUE	TRUE
369	D0	-0.428571	1	3 SupO2	0	50-64	0.5	30.0-39.9 (obese)	0	0	0	1	0	0	10	1	1	0	1	1	1	0	3			5	3	4.0-7.99	0.50-0.99	0.25-0.49	0.80-1.19	60-99.9	500-999	300-399	0															3 SupO2	TRUE	0.47699	0	2136	batch24	HFHTHDSXY	HFHTHDSXY	HFHTHDSXY	HFHLMDSXY	TRUE	TRUE	TRUE
369	D3	0	1	3 SupO2	0	50-64	0.5	30.0-39.9 (obese)	0	0	0	1	0	0	10	1	1	0	1	1	1	0		3		5	3								0	4.0-7.99	1.00-1.49		0-0.79	100-179		300-399								3 SupO2	TRUE	0.894748	0	2149	batch23	HFHTHDSXY	HFHTHDSXY	HFHTHDSXY	HFHLMDSXY	TRUE	TRUE	TRUE
369	D7	0.571429	1	3 SupO2	0	50-64	0.5	30.0-39.9 (obese)	0	0	0	1	0	0	10	1	1	0	1	1	1	0			4	5	3								0								1.0-3.99	1.50-1.99	0.25-0.49	0-0.79	20-59.0	1000-1999		4 Hosp	TRUE	0.97921	0	2496	batch21	HFHTHDSXY	HFHTHDSXY	HFHTHDSXY	HFHLMDSXY	TRUE	TRUE	TRUE
160	D0	-0.428571	1	1 Death	0.5	80+	1	25.0-29.9 (over)	0	0	0	0	1	0	0	1	0	0	1	0	0	0	3			1	1	4.0-7.99	0.50-0.99	0-0.24	0.80-1.19	180+	2000-3999	300-399	0															3 SupO2	FALSE	0.416146	2.47936	1393	batch22	HFHTHDSXY	HFHTHDSXY	HFHTHDSXY	HFHLMDSXY	TRUE	TRUE	TRUE
31	D0	-0.428571	1	5 Disch	-0.5	20-34	0	Unknown	0	0	0	1	0	0	30	1	1	1	1	0	0	0	5			5	5	1.0-3.99	1.00-1.49	0-0.24	0-0.79				0															5 Disch	TRUE	0.695446	0	8349	batch94b	HH5M2DSXY	HH5M2DSXY	HH5M2DSXY	HH2VLDSXY	TRUE	TRUE	TRUE
31	D0	-0.428571	1	5 Disch	-0.5	20-34	0	Unknown	0	0	0	1	0	0	30	1	1	1	1	0	0	0	5			5	5	1.0-3.99	1.00-1.49	0-0.24	0-0.79				0															5 Disch	TRUE	0.695446	0	8349	batch56	HGF2CDSXY			HH52CDSXY	TRUE	TRUE	TRUE
31	D0	-0.428571	1	5 Disch	-0.5	20-34	0	Unknown	0	0	0	1	0	0	30	1	1	1	1	0	0	0	5			5	5	1.0-3.99	1.00-1.49	0-0.24	0-0.79				0															5 Disch	TRUE	0.695446	0	8349	batch94a	HGCKMDSXY	HGCKMDSXY	HGCKMDSXY	HH2VLDSXY	TRUE	TRUE	TRUE
34	D0	-0.428571	0	4 Hosp	-0.25	65-79	0.75	30.0-39.9 (obese)	0	0	1	1	1	0	3	1	0	1	1	0	0	0	4			5	4	4.0-7.99	1.50-1.99	0.75-0.99	1.20-1.79	0-19.9	500-999	0-200	0															4 Hosp	TRUE	0.211852		8021	batch61	HGF2CDSXY			HH52CDSXY	TRUE	TRUE	FALSE
34	D0	-0.428571	0	4 Hosp	-0.25	65-79	0.75	30.0-39.9 (obese)	0	0	1	1	1	0	3	1	0	1	1	0	0	0	4			5	4	4.0-7.99	1.50-1.99	0.75-0.99	1.20-1.79	0-19.9	500-999	0-200	0															4 Hosp	TRUE	0.211852		8021	batch101	HH3THDSXY	HH3THDSXY		HH2VLDSXY	TRUE	TRUE	FALSE
237	D0	-0.428571	1	4 Hosp	-0.25	20-34	0	25.0-29.9 (over)	0	0	0	0	0	0	8	1	1	0	1	0	0	0	4			5	4	1.0-3.99	1.00-1.49	0.25-0.49	0.80-1.19	60-99.9	500-999	400-499	0															4 Hosp	TRUE	0.468419	1.4897	1304	batch29	HF5K3DSXY	HF5K3DSXY	HF5K3DSXY	HH52CDSXY	TRUE	TRUE	FALSE
150	D0	-0.428571	1	3 SupO2	0	65-79	0.75	25.0-29.9 (over)	0	0	0	0	0	0	7	1	0	1	1	1	0	0	3			5	3	4.0-7.99	1.00-1.49	0.25-0.49	0-0.79	100-179	2000-3999	300-399	0															3 SupO2	TRUE	0.92223	0	1383	batch65	HGH5TDSXY	HGH5TDSXY	HGH5TDSXY	HH52CDSXY	TRUE	TRUE	TRUE
150	D3	0	1	3 SupO2	0	65-79	0.75	25.0-29.9 (over)	0	0	0	0	0	0	7	1	0	1	1	1	0	0		3		5	3								0	1.0-3.99	1.00-1.49	0.25-0.49	0-0.79	20-59.0	2000-3999	200-299								3 SupO2	TRUE	0.97055		3109	batch66	HGH5TDSXY	HGH5TDSXY	HGH5TDSXY	HH52CDSXY	TRUE	TRUE	TRUE
59	D0	-0.428571	1	3 SupO2	0	80+	1	18.5-24.9 (norm)	0	0	0	1	1	1	5	1	1	0	1	1	1	0	3			5	3	4.0-7.99	2+	0.50-0.74	0-0.79	100-179	1000-1999	300-399	0															3 SupO2	TRUE	0.17466	0	2685	batch96	HH7YMDSXY	HH7YMDSXY		HH2VLDSXY	TRUE	TRUE	TRUE
59	D3	0	1	3 SupO2	0	80+	1	18.5-24.9 (norm)	0	0	0	1	1	1	5	1	1	0	1	1	1	0		4		5	3								0	1.0-3.99	1.50-1.99	0.75-0.99	0-0.79	60-99.9	500-999	200-299								4 Hosp	TRUE	0.285483		1502	batch97	HH7YMDSXY	HH7YMDSXY		HH2VLDSXY	TRUE	TRUE	TRUE
59	D7	0.571429	1	3 SupO2	0	80+	1	18.5-24.9 (norm)	0	0	0	1	1	1	5	1	1	0	1	1	1	0			4	5	3								0								4.0-7.99	2+	0.75-0.99	0-0.79	0-19.9	500-999	200-299	4 Hosp	TRUE			3283	batch98	HH7YMDSXY			HH2VLDSXY	FALSE	FALSE	TRUE
205	D0	-0.428571	0	3 SupO2	0	50-64	0.5	>=40 (sevobese)	0	0	0	0	1	0	3	1	1	0	1	0	0	0	3			5	3	4.0-7.99	0.50-0.99	0.25-0.49	0.80-1.19	20-59.0	0-499	200-299	0															3 SupO2	TRUE	0.282771	0	3415	batch69	HGH5TDSXY	HGH5TDSXY	HGH5TDSXY	HH52CDSXY	TRUE	TRUE	FALSE
290	D0	-0.428571	0	3 SupO2	0	65-79	0.75	18.5-24.9 (norm)	0	1	0	0	1	0	0	1	0	0	1	0	0	0	3			5	3	1.0-3.99	2+	0.50-0.74	0-0.79	0-19.9	500-999	200-299	1															3 SupO2	TRUE	0.0980311	0	5223	batch12	HFF37DSXY	HFF37DSXY	HFF37DSXY	HFHLMDSXY	TRUE	TRUE	FALSE
320	D0	-0.428571	1	4 Hosp	-0.25	65-79	0.75	25.0-29.9 (over)	1	0	1	1	1	0	14	1	0	1	1	1	1	0	4			4	4	1.0-3.99	1.00-1.49	0.25-0.49	3+	0-19.9	2000-3999	200-299	1															4 Hosp	TRUE	0.302981	0	2519	batch82b	HGF2VDSXY			HH2VLDSXY	TRUE	TRUE	TRUE
320	D3	0	1	4 Hosp	-0.25	65-79	0.75	25.0-29.9 (over)	1	0	1	1	1	0	14	1	0	1	1	1	1	0		4		4	4								1							200-299								4 Hosp	TRUE	0.516129		1263	batch54	HFMFYDSXY	HFMFYDSXY	HFMFYDSXY	HH52CDSXY	TRUE	TRUE	TRUE
320	D7	0.571429	1	4 Hosp	-0.25	65-79	0.75	25.0-29.9 (over)	1	0	1	1	1	0	14	1	0	1	1	1	1	0			4	4	4								1															4 Hosp	TRUE	0.708096		9517	batch94b	HH5M2DSXY	HH5M2DSXY	HH5M2DSXY	HH2VLDSXY	TRUE	TRUE	TRUE
320	D7	0.571429	1	4 Hosp	-0.25	65-79	0.75	25.0-29.9 (over)	1	0	1	1	1	0	14	1	0	1	1	1	1	0			4	4	4								1															4 Hosp	TRUE	0.708096		9517	batch55	HGF2CDSXY			HH52CDSXY	TRUE	TRUE	TRUE
320	D7	0.571429	1	4 Hosp	-0.25	65-79	0.75	25.0-29.9 (over)	1	0	1	1	1	0	14	1	0	1	1	1	1	0			4	4	4								1															4 Hosp	TRUE	0.708096		9517	batch94a	HGCKMDSXY	HGCKMDSXY	HGCKMDSXY	HH2VLDSXY	TRUE	TRUE	TRUE
257	D0	-0.428571	1	1 Death	0.5	50-64	0.5	25.0-29.9 (over)	0	0	0	0	1	0	14	1	0	1	1	1	0	0	4			1	1	4.0-7.99	1.00-1.49	0.75-0.99	3+	0-19.9	2000-3999	300-399	0															4 Hosp	FALSE	0.0871684	2.80247	2706	batch21	HFHTHDSXY	HFHTHDSXY	HFHTHDSXY	HFHLMDSXY	TRUE	TRUE	TRUE
257	D3	0	1	1 Death	0.5	50-64	0.5	25.0-29.9 (over)	0	0	0	0	1	0	14	1	0	1	1	1	0	0		4		1	1								0	4.0-7.99	1.00-1.49	0.75-0.99		0-19.9		200-299								4 Hosp	FALSE	0.0611803	2.09682	3696	batch22	HFHTHDSXY	HFHTHDSXY	HFHTHDSXY	HFHLMDSXY	TRUE	TRUE	TRUE
84	D0	-0.428571	1	3 SupO2	0	50-64	0.5	Unknown	0	0	0	1	0	0	11	1	1	0	1	1	0	0	3			5	3	8.0-11.99	0.50-0.99	0.50-0.74	0-0.79	180+	500-999	400-499	0															3 SupO2	TRUE	0.506208	1.5941	902	batch83	HH7YMDSXY	HH7YMDSXY		HH2VLDSXY	TRUE	TRUE	TRUE
84	D3	0	1	3 SupO2	0	50-64	0.5	Unknown	0	0	0	1	0	0	11	1	1	0	1	1	0	0		3		5	3								0	4.0-7.99	0.50-0.99	1.0+		100-179	500-999	300-399								3 SupO2	TRUE	0.817561	0	3411	batch85	HH7YMDSXY	HH7YMDSXY		HH2VLDSXY	TRUE	TRUE	TRUE
132	D0	-0.428571	1	3 SupO2	0	80+	1	18.5-24.9 (norm)	0	0	0	1	1	0	1	1	0	0	1	1	1	1	3			5	3	12+	0.50-0.99	1.0+	3+	100-179	4000+	300-399	1															3 SupO2	TRUE	0.647116	0	1168	batch53	HFMFYDSXY	HFMFYDSXY	HFMFYDSXY	HH52CDSXY	TRUE	TRUE	FALSE
132	D3	0	1	3 SupO2	0	80+	1	18.5-24.9 (norm)	0	0	0	1	1	0	1	1	0	0	1	1	1	1		3		5	3								1	8.0-11.99	1.00-1.49	0.50-0.74	1.80-2.99		4000+	300-399								3 SupO2	TRUE	0.661607		1159	batch54	HFMFYDSXY	HFMFYDSXY	HFMFYDSXY	HH52CDSXY	TRUE	TRUE	FALSE
132	D7	0.571429	1	3 SupO2	0	80+	1	18.5-24.9 (norm)	0	0	0	1	1	0	1	1	0	0	1	1	1	1			4	5	3								1								8.0-11.99	1.00-1.49	0.75-0.99	1.20-1.79	20-59.0		300-399	4 Hosp	TRUE	0.713472		5854	batch105	HH3THDSXY			HH2VLDSXY	TRUE	TRUE	FALSE
132	D7	0.571429	1	3 SupO2	0	80+	1	18.5-24.9 (norm)	0	0	0	1	1	0	1	1	0	0	1	1	1	1			4	5	3								1								8.0-11.99	1.00-1.49	0.75-0.99	1.20-1.79	20-59.0		300-399	4 Hosp	TRUE	0.713472		5854	batch55	HGF2CDSXY			HH52CDSXY	TRUE	TRUE	FALSE
132	DE	3.57143	1	3 SupO2	0	80+	1	18.5-24.9 (norm)	0	0	0	1	1	0	1	1	0	0	1	1	1	1				5	3								1															5 Disch	TRUE	0.70836		4491	batch56	HGF2CDSXY			HH52CDSXY	TRUE	TRUE	FALSE
132	DE	3.57143	1	3 SupO2	0	80+	1	18.5-24.9 (norm)	0	0	0	1	1	0	1	1	0	0	1	1	1	1				5	3								1															5 Disch	TRUE	0.70836		4491	batch104	HH3THDSXY			HH2VLDSXY	TRUE	TRUE	FALSE
16	D0	-0.428571	0	2 Int/Vent	0.25	50-64	0.5	30.0-39.9 (obese)	0	1	0	0	1	1	0	0	0	0	1	0	0	0	2			5	2	8.0-11.99	1.50-1.99	0.50-0.74	1.20-1.79	0-19.9	2000-3999	500+	1															2 Int/Vent	TRUE	0.147389	0	2538	batch38	HFM5GDSXY	HFM5GDSXY	HFM5GDSXY	HH52CDSXY	TRUE	TRUE	FALSE
188	D0	-0.428571	1	3 SupO2	0	65-79	0.75	25.0-29.9 (over)	0	0	0	1	1	0	5	1	1	0	1	1	1	1	3			5	3	4.0-7.99	1.00-1.49	0.25-0.49	0-0.79	100-179	500-999	200-299	0															3 SupO2	TRUE	0.270908	1.25291	3456	batch63	HGH5TDSXY	HGH5TDSXY	HGH5TDSXY	HH52CDSXY	TRUE	TRUE	FALSE
188	D3	0	1	3 SupO2	0	65-79	0.75	25.0-29.9 (over)	0	0	0	1	1	0	5	1	1	0	1	1	1	1		3		5	3								0	1.0-3.99	1.00-1.49	0.25-0.49	0-0.79	20-59.0	500-999	200-299								3 SupO2	TRUE	0.416885	0	2399	batch64	HGH5TDSXY	HGH5TDSXY	HGH5TDSXY	HH52CDSXY	TRUE	TRUE	FALSE
188	D7	0.571429	1	3 SupO2	0	65-79	0.75	25.0-29.9 (over)	0	0	0	1	1	0	5	1	1	0	1	1	1	1			3	5	3								0								4.0-7.99	1.00-1.49	0.25-0.49	0-0.79	0-19.9	500-999	200-299	3 SupO2	TRUE	0.91695	0	2498	batch82b	HGF2VDSXY			HH2VLDSXY	TRUE	TRUE	FALSE
58	D0	-0.428571	1	4 Hosp	-0.25	35-49	0.25	30.0-39.9 (obese)	0	0	0	0	0	0	8	1	1	0	1	0	0	0	4			5	4	4.0-7.99	1.50-1.99	0.50-0.74	0-0.79	20-59.0	0-499	300-399	0															4 Hosp	TRUE	0.752954	0	3553	batch13	HFF3MDSXY	HFF3MDSXY	HFF3MDSXY	HFHLMDSXY	TRUE	TRUE	FALSE
36	D0	-0.428571	1	2 Int/Vent	0.25	65-79	0.75	25.0-29.9 (over)	0	0	0	1	1	0	0	1	0	0	1	1	1	0	2			2	2	4.0-7.99	0.50-0.99	0.25-0.49	1.80-2.99	180+	1000-1999	500+	0															2 Int/Vent	FALSE	0.358841	5.56079	993	batch15	HFF3MDSXY	HFF3MDSXY	HFF3MDSXY	HFHLMDSXY	TRUE	TRUE	FALSE
36	D3	0	1	2 Int/Vent	0.25	65-79	0.75	25.0-29.9 (over)	0	0	0	1	1	0	0	1	0	0	1	1	1	0		2		2	2								0	4.0-7.99	0.50-0.99		1.20-1.79	100-179	4000+	500+								2 Int/Vent	FALSE	0.456645	2.80525	1238	batch16	HFF3MDSXY	HFF3MDSXY	HFF3MDSXY	HFHLMDSXY	TRUE	TRUE	FALSE
36	D7	0.571429	1	2 Int/Vent	0.25	65-79	0.75	25.0-29.9 (over)	0	0	0	1	1	0	0	1	0	0	1	1	1	0			2	2	2								0								8.0-11.99		0-0.24	1.80-2.99	180+	2000-3999	300-399	2 Int/Vent	FALSE	0.855076	2.80051	3271	batch14	HFF3MDSXY	HFF3MDSXY	HFF3MDSXY	HFHLMDSXY	TRUE	TRUE	FALSE
324	D0	-0.428571	1	1 Death	0.5	80+	1	25.0-29.9 (over)	1	0	1	0	1	0	9	1	0	0	1	1	0	0	3			1	1	12+	0.50-0.99	1.0+	3+	180+	2000-3999	200-299	0															3 SupO2	FALSE	0.886464	0	840	batch53	HFMFYDSXY	HFMFYDSXY	HFMFYDSXY	HH52CDSXY	TRUE	TRUE	FALSE
324	D3	0	1	1 Death	0.5	80+	1	25.0-29.9 (over)	1	0	1	0	1	0	9	1	0	0	1	1	0	0		3		1	1								0	8.0-11.99	0.50-0.99	1.0+	1.20-1.79	180+		200-299								3 SupO2	FALSE	0.874447		1748	batch54	HFMFYDSXY	HFMFYDSXY	HFMFYDSXY	HH52CDSXY	TRUE	TRUE	FALSE
87	D0	-0.428571	1	3 SupO2	0	50-64	0.5	25.0-29.9 (over)	0	0	0	1	1	0	7	1	1	1	1	1	0	0	3			5	3	4.0-7.99	1.00-1.49	0.25-0.49	0-0.79	20-59.0	0-499	200-299	0															3 SupO2	TRUE	0.292096	0	2523	batch96	HH7YMDSXY	HH7YMDSXY		HH2VLDSXY	TRUE	TRUE	TRUE
87	D3	0	1	3 SupO2	0	50-64	0.5	25.0-29.9 (over)	0	0	0	1	1	0	7	1	1	1	1	1	0	0		3		5	3								0	1.0-3.99	1.00-1.49	0.25-0.49	0-0.79		500-999	300-399								3 SupO2	TRUE	0.596674		2685	batch97	HH7YMDSXY	HH7YMDSXY		HH2VLDSXY	TRUE	TRUE	TRUE
33	D0	-0.428571	1	4 Hosp	-0.25	50-64	0.5	30.0-39.9 (obese)	1	0	1	1	1	0	21	1	0	1	1	0	0	0	4			5	4	4.0-7.99	1.00-1.49	0.50-0.74	1.20-1.79	20-59.0	4000+	200-299	0															4 Hosp	TRUE	0.990785	0	1722	batch5	HFF37DSXY	HFF37DSXY	HFF37DSXY	HFHLMDSXY	TRUE	TRUE	FALSE
185	D0	-0.428571	1	3 SupO2	0	65-79	0.75	25.0-29.9 (over)	0	1	0	0	0	0	7	1	1	0	1	1	1	0	3			5	3	1.0-3.99	0-0.49	0.25-0.49	0.80-1.19	20-59.0	1000-1999	200-299	0															3 SupO2	TRUE	0.220357	2.59521	1824	batch21	HFHTHDSXY	HFHTHDSXY	HFHTHDSXY	HFHLMDSXY	TRUE	TRUE	TRUE
185	D3	0	1	3 SupO2	0	65-79	0.75	25.0-29.9 (over)	0	1	0	0	0	0	7	1	1	0	1	1	1	0		3		5	3								0	1.0-3.99	0.50-0.99	0.50-0.74	0-0.79	60-99.9	1000-1999	200-299								3 SupO2	TRUE	0.597185	0	2868	batch22	HFHTHDSXY	HFHTHDSXY	HFHTHDSXY	HFHLMDSXY	TRUE	TRUE	TRUE
185	D7	0.571429	1	3 SupO2	0	65-79	0.75	25.0-29.9 (over)	0	1	0	0	0	0	7	1	1	0	1	1	1	0			3	5	3								0								4.0-7.99	1.00-1.49	0.50-0.74	0-0.79	20-59.0	500-999	200-299	3 SupO2	TRUE	0.927233	0	3482	batch23	HFHTHDSXY	HFHTHDSXY	HFHTHDSXY	HFHLMDSXY	TRUE	TRUE	TRUE
3	D0	-0.428571	1	3 SupO2	0	50-64	0.5	>=40 (sevobese)	0	1	0	0	0	0	15	1	0	1	1	1	0	0	3			5	3	4.0-7.99	1.00-1.49	0.25-0.49	0.80-1.19	100-179	1000-1999	400-499	0															3 SupO2	TRUE	0.855873	1.93492	4087	batch3	H77VMDSXY	H77VMDSXY	H77VMDSXY	H77VMDSXY	TRUE	TRUE	TRUE
3	D3	0	1	3 SupO2	0	50-64	0.5	>=40 (sevobese)	0	1	0	0	0	0	15	1	0	1	1	1	0	0		3		5	3								0	4.0-7.99	1.50-1.99	0.50-0.74	0.80-1.19	60-99.9	500-999	300-399								3 SupO2	TRUE	0.951098	2.11931		batch4	H77VMDSXY	H77VMDSXY	H77VMDSXY	H77VMDSXY	TRUE	TRUE	TRUE
99	D0	-0.428571	1	3 SupO2	0	50-64	0.5	30.0-39.9 (obese)	1	1	0	1	1	0	4	1	1	1	1	1	0	0	3			5	3	1.0-3.99	0.50-0.99	0.50-0.74	0-0.79	20-59.0	500-999	300-399	0															3 SupO2	TRUE	0.459614	1.28072	2544	batch78	HGF2HDSXY	HGF2HDSXY	HGF2HDSXY	HH2VLDSXY	TRUE	TRUE	TRUE
210	D0	-0.428571	1	3 SupO2	0	35-49	0.25	>=40 (sevobese)	0	0	0	1	1	0	14	1	1	1	1	1	1	0	3			3	3	4.0-7.99	1.00-1.49	0.50-0.74	1.80-2.99	100-179	500-999	0-200	0															3 SupO2	FALSE	0.200907	0	4535	batch56	HGF2CDSXY			HH52CDSXY	TRUE	TRUE	TRUE
210	D0	-0.428571	1	3 SupO2	0	35-49	0.25	>=40 (sevobese)	0	0	0	1	1	0	14	1	1	1	1	1	1	0	3			3	3	4.0-7.99	1.00-1.49	0.50-0.74	1.80-2.99	100-179	500-999	0-200	0															3 SupO2	FALSE	0.200907	0	4535	batch104	HH3THDSXY			HH2VLDSXY	TRUE	TRUE	TRUE
210	D3	0	1	3 SupO2	0	35-49	0.25	>=40 (sevobese)	0	0	0	1	1	0	14	1	1	1	1	1	1	0		3		3	3								0	8.0-11.99	0.50-0.99	0.50-0.74	1.20-1.79	100-179	1000-1999	0-200								3 SupO2	FALSE	0.215489		4920	batch94b	HH5M2DSXY	HH5M2DSXY	HH5M2DSXY	HH2VLDSXY	TRUE	TRUE	TRUE
210	D3	0	1	3 SupO2	0	35-49	0.25	>=40 (sevobese)	0	0	0	1	1	0	14	1	1	1	1	1	1	0		3		3	3								0	8.0-11.99	0.50-0.99	0.50-0.74	1.20-1.79	100-179	1000-1999	0-200								3 SupO2	FALSE	0.215489		4920	batch55	HGF2CDSXY			HH52CDSXY	TRUE	TRUE	TRUE
210	D3	0	1	3 SupO2	0	35-49	0.25	>=40 (sevobese)	0	0	0	1	1	0	14	1	1	1	1	1	1	0		3		3	3								0	8.0-11.99	0.50-0.99	0.50-0.74	1.20-1.79	100-179	1000-1999	0-200								3 SupO2	FALSE	0.215489		4920	batch94a	HGCKMDSXY	HGCKMDSXY	HGCKMDSXY	HH2VLDSXY	TRUE	TRUE	TRUE
82	D0	-0.428571	1	3 SupO2	0	50-64	0.5	30.0-39.9 (obese)	0	1	0	1	1	0	10	1	1	1	1	1	0	0	3			5	3	4.0-7.99	1.50-1.99	0.25-0.49	0-0.79	60-99.9	0-499	300-399	0															3 SupO2	TRUE	0.33677	1.55114	2289	batch85	HH7YMDSXY	HH7YMDSXY		HH2VLDSXY	TRUE	TRUE	TRUE
82	D3	0	1	3 SupO2	0	50-64	0.5	30.0-39.9 (obese)	0	1	0	1	1	0	10	1	1	1	1	1	0	0		3		5	3								0	4.0-7.99	1.50-1.99	0.25-0.49		180+	500-999	400-499								3 SupO2	TRUE	0.61512	2.11298	1568	batch87	HH7YMDSXY	HH7YMDSXY		HH2VLDSXY	TRUE	TRUE	TRUE
184	D0	-0.428571	1	3 SupO2	0	35-49	0.25	30.0-39.9 (obese)	0	0	0	1	1	0	10	1	1	0	1	1	1	0	3			5	3	4.0-7.99	1.50-1.99	0.25-0.49	0-0.79	60-99.9	500-999	300-399	0															3 SupO2	TRUE	0.431288	0		batch4	H77VMDSXY	H77VMDSXY	H77VMDSXY	H77VMDSXY	TRUE	TRUE	TRUE
184	D3	0	1	3 SupO2	0	35-49	0.25	30.0-39.9 (obese)	0	0	0	1	1	0	10	1	1	0	1	1	1	0		3		5	3								0	1.0-3.99	1.00-1.49	0.25-0.49	0-0.79	60-99.9	500-999	200-299								3 SupO2	TRUE	0.788587	0	4125	batch1	H77VMDSXY	H77VMDSXY	H77VMDSXY	H77VMDSXY	TRUE	TRUE	TRUE
184	D7	0.571429	1	3 SupO2	0	35-49	0.25	30.0-39.9 (obese)	0	0	0	1	1	0	10	1	1	0	1	1	1	0			4	5	3								0								1.0-3.99	1.00-1.49	0.50-0.74	0-0.79	0-19.9	500-999	200-299	4 Hosp	TRUE	0.948562	0	2626	batch3	H77VMDSXY	H77VMDSXY	H77VMDSXY	H77VMDSXY	TRUE	TRUE	TRUE
351	D0	-0.428571	1	3 SupO2	0	35-49	0.25	25.0-29.9 (over)	0	0	0	1	0	0	1	1	1	1	1	0	0	0	3			5	3	1.0-3.99	0.50-0.99	0.50-0.74	0.80-1.19	20-59.0	500-999	200-299	0															3 SupO2	TRUE	0.222011	0	811	batch54	HFMFYDSXY	HFMFYDSXY	HFMFYDSXY	HH52CDSXY	TRUE	TRUE	TRUE
78	D0	-0.428571	1	5 Disch	-0.5	20-34	0	30.0-39.9 (obese)	0	0	0	0	0	0	8	1	1	1	1	0	0	0	5			5	5	1.0-3.99	0.50-0.99	0-0.24	0-0.79	0-19.9		0-200	0															5 Disch	TRUE	0.369789	0	4227	batch89b	HH5M2DSXY	HH5M2DSXY	HH5M2DSXY		TRUE	TRUE	TRUE
78	D0	-0.428571	1	5 Disch	-0.5	20-34	0	30.0-39.9 (obese)	0	0	0	0	0	0	8	1	1	1	1	0	0	0	5			5	5	1.0-3.99	0.50-0.99	0-0.24	0-0.79	0-19.9		0-200	0															5 Disch	TRUE	0.369789	0	4227	batch89a	HGF3LDSXY	HGF3LDSXY			TRUE	TRUE	TRUE
112	D0	-0.428571	1	4 Hosp	-0.25	65-79	0.75	25.0-29.9 (over)	0	1	0	0	0	0	90	1	0	0	1	0	0	0	4			5	4	4.0-7.99	2+	0.50-0.74	0-0.79	20-59.0	500-999	200-299	0															4 Hosp	TRUE	0.954143	0	9334	batch91a	HH3THDSXY	HH3THDSXY			TRUE	TRUE	TRUE
112	D0	-0.428571	1	4 Hosp	-0.25	65-79	0.75	25.0-29.9 (over)	0	1	0	0	0	0	90	1	0	0	1	0	0	0	4			5	4	4.0-7.99	2+	0.50-0.74	0-0.79	20-59.0	500-999	200-299	0															4 Hosp	TRUE	0.954143	0	9334	batch55	HGF2CDSXY			HH52CDSXY	TRUE	TRUE	TRUE
112	D0	-0.428571	1	4 Hosp	-0.25	65-79	0.75	25.0-29.9 (over)	0	1	0	0	0	0	90	1	0	0	1	0	0	0	4			5	4	4.0-7.99	2+	0.50-0.74	0-0.79	20-59.0	500-999	200-299	0															4 Hosp	TRUE	0.954143	0	9334	batch91b	HGCKMDSXY	HGCKMDSXY	HGCKMDSXY		TRUE	TRUE	TRUE
159	D0	-0.428571	1	3 SupO2	0	65-79	0.75	30.0-39.9 (obese)	0	0	0	1	1	0	7	1	1	0	1	1	0	0	4			5	3	4.0-7.99	0-0.49	0.75-0.99	0.80-1.19	20-59.0	2000-3999	400-499	0															4 Hosp	TRUE	0.843747	0	2917	batch23	HFHTHDSXY	HFHTHDSXY	HFHTHDSXY	HFHLMDSXY	TRUE	TRUE	TRUE
159	D3	0	1	3 SupO2	0	65-79	0.75	30.0-39.9 (obese)	0	0	0	1	1	0	7	1	1	0	1	1	0	0		3		5	3								0				0-0.79	20-59.0	1000-1999	200-299								3 SupO2	TRUE	0.944224	1.36038	4911	batch24	HFHTHDSXY	HFHTHDSXY	HFHTHDSXY	HFHLMDSXY	TRUE	TRUE	TRUE
235	D0	-0.428571	1	4 Hosp	-0.25	65-79	0.75	>=40 (sevobese)	0	1	0	1	1	0	13	1	0	1	1	1	0	0	4			5	4	4.0-7.99	1.50-1.99	0.50-0.74	0.80-1.19	60-99.9	1000-1999	300-399	0															4 Hosp	TRUE	0.830557	0	8889	batch90b	HGCKMDSXY	HGCKMDSXY	HGCKMDSXY		TRUE	TRUE	TRUE
235	D0	-0.428571	1	4 Hosp	-0.25	65-79	0.75	>=40 (sevobese)	0	1	0	1	1	0	13	1	0	1	1	1	0	0	4			5	4	4.0-7.99	1.50-1.99	0.50-0.74	0.80-1.19	60-99.9	1000-1999	300-399	0															4 Hosp	TRUE	0.830557	0	8889	batch90a	HH3THDSXY				TRUE	TRUE	TRUE
235	D3	0	1	4 Hosp	-0.25	65-79	0.75	>=40 (sevobese)	0	1	0	1	1	0	13	1	0	1	1	1	0	0		4		5	4								0	1.0-3.99	2+	0.50-0.74	0.80-1.19	0-19.9	1000-1999	200-299								4 Hosp	TRUE	0.884883		1282	batch53	HFMFYDSXY	HFMFYDSXY	HFMFYDSXY	HH52CDSXY	TRUE	TRUE	TRUE
61	D0	-0.428571	1	1 Death	0.5	65-79	0.75	18.5-24.9 (norm)	1	0	1	1	1	0	2	1	0	0	1	1	1	0	3			1	1	4.0-7.99	0.50-0.99	0-0.24	3+	180+	4000+	500+	1															3 SupO2	FALSE	0.185847	4.91627	553	batch49	HFMFYDSXY	HFMFYDSXY	HFMFYDSXY	HH52CDSXY	TRUE	TRUE	TRUE
61	D3	0	1	1 Death	0.5	65-79	0.75	18.5-24.9 (norm)	1	0	1	1	1	0	2	1	0	0	1	1	1	0		3		1	1								1	4.0-7.99	0-0.49	0-0.24	1.80-2.99	60-99.9	4000+	500+								3 SupO2	FALSE	0.512195	5.57444	310	batch46	HFMFYDSXY	HFMFYDSXY	HFMFYDSXY	HH52CDSXY	TRUE	TRUE	TRUE
61	D7	0.571429	1	1 Death	0.5	65-79	0.75	18.5-24.9 (norm)	1	0	1	1	1	0	2	1	0	0	1	1	1	0			3	1	1								1															3 SupO2	FALSE	0.869804	4.72624	713	batch103	HH3THDSXY	HH3THDSXY		HH2VLDSXY	TRUE	TRUE	TRUE
239	D0	-0.428571	1	3 SupO2	0	80+	1	25.0-29.9 (over)	0	0	0	0	1	0	2	1	0	0	1	1	1	0	3			3	3	1.0-3.99	1.00-1.49	0-0.24	0.80-1.19	100-179	500-999	200-299	0															3 SupO2	FALSE	0.32714	0	1873	batch16	HFF3MDSXY	HFF3MDSXY	HFF3MDSXY	HFHLMDSXY	TRUE	TRUE	FALSE
239	D3	0	1	3 SupO2	0	80+	1	25.0-29.9 (over)	0	0	0	0	1	0	2	1	0	0	1	1	1	0		3		3	3								0	4.0-7.99	0.50-0.99	0-0.24	0.80-1.19	100-179	500-999	200-299								3 SupO2	FALSE	0.446583	1.68	2778	batch13	HFF3MDSXY	HFF3MDSXY	HFF3MDSXY	HFHLMDSXY	TRUE	TRUE	FALSE
239	D7	0.571429	1	3 SupO2	0	80+	1	25.0-29.9 (over)	0	0	0	0	1	0	2	1	0	0	1	1	1	0			3	3	3								0								4.0-7.99	0.50-0.99	0.25-0.49	0-0.79	180+	500-999	400-499	3 SupO2	FALSE	0.883344	0	3612	batch15	HFF3MDSXY	HFF3MDSXY	HFF3MDSXY	HFHLMDSXY	TRUE	TRUE	FALSE
93	D0	-0.428571	1	3 SupO2	0	50-64	0.5	18.5-24.9 (norm)	0	0	0	0	0	0	19	1	1	1	1	1	0	0	3			5	3	4.0-7.99	0.50-0.99	0.25-0.49	0-0.79	20-59.0	500-999	200-299	0															3 SupO2	TRUE	0.655432	0	2323	batch78	HGF2HDSXY	HGF2HDSXY	HGF2HDSXY	HH2VLDSXY	TRUE	TRUE	TRUE
93	D3	0	1	3 SupO2	0	50-64	0.5	18.5-24.9 (norm)	0	0	0	0	0	0	19	1	1	1	1	1	0	0		4		5	3								0	1.0-3.99	1.50-1.99	0-0.24	0-0.79	20-59.0	1000-1999	200-299								4 Hosp	TRUE	0.89564		2545	batch66	HGH5TDSXY	HGH5TDSXY	HGH5TDSXY	HH52CDSXY	TRUE	TRUE	TRUE
133	D0	-0.428571	0	3 SupO2	0	80+	1	30.0-39.9 (obese)	1	0	1	0	1	0	1	0	1	0	1	0	0	0	3			5	3	4.0-7.99	0.50-0.99	0.75-0.99	1.80-2.99	0-19.9	1000-1999	200-299	0															3 SupO2	TRUE	0.249889		5304	batch83	HH7YMDSXY	HH7YMDSXY		HH2VLDSXY	TRUE	TRUE	FALSE
386	D0	-0.428571	0	3 SupO2	0	65-79	0.75	30.0-39.9 (obese)	0	1	0	0	1	0	14	1	1	0					3			5	3	4.0-7.99	2+	0.50-0.74	0.80-1.19	0-19.9	500-999	200-299	0															3 SupO2	TRUE	0.100162	0	2493	batch23	HFHTHDSXY	HFHTHDSXY	HFHTHDSXY	HFHLMDSXY	TRUE	TRUE	FALSE
370	D0	-0.428571	1	5 Disch	-0.5	50-64	0.5	30.0-39.9 (obese)	0	0	0	0	1	0	21	1	1	1	1	0	0	0	5			5	5	1.0-3.99	1.00-1.49	0.50-0.74	0.80-1.19	60-99.9	1000-1999	300-399	0															5 Disch	TRUE	0.460267	0	703	batch1	H77VMDSXY	H77VMDSXY	H77VMDSXY	H77VMDSXY	TRUE	TRUE	TRUE
365	D0	-0.428571	1	1 Death	0.5	80+	1	25.0-29.9 (over)	0	1	0	0	0	0	3	1	0	0	1	0	0	0	3			1	1	12+	1.50-1.99	1.0+	3+	100-179	4000+	200-299	1															3 SupO2	FALSE	0.991165	0	2378	batch77	HGF2HDSXY	HGF2HDSXY	HGF2HDSXY	HH2VLDSXY	TRUE	TRUE	TRUE
330	D0	-0.428571	1	3 SupO2	0	80+	1	<18.5 (und)	0	1	1	0	0	0	0	1	0	0	1	1	1	0	3			4	3	4.0-7.99	1.50-1.99	0.50-0.74	1.80-2.99	100-179	2000-3999	500+	1															3 SupO2	TRUE	0.637763	0	3037	batch16	HFF3MDSXY	HFF3MDSXY	HFF3MDSXY	HFHLMDSXY	TRUE	TRUE	TRUE
330	D3	0	1	3 SupO2	0	80+	1	<18.5 (und)	0	1	1	0	0	0	0	1	0	0	1	1	1	0		4		4	3								1	1.0-3.99	0.50-0.99	0.25-0.49	0-0.79	20-59.0	1000-1999	0-200								4 Hosp	TRUE	0.746782	0	3606	batch15	HFF3MDSXY	HFF3MDSXY	HFF3MDSXY	HFHLMDSXY	TRUE	TRUE	TRUE
330	D7	0.571429	1	3 SupO2	0	80+	1	<18.5 (und)	0	1	1	0	0	0	0	1	0	0	1	1	1	0			4	4	3								1								4.0-7.99	1.00-1.49	0.75-0.99	0-0.79	20-59.0	2000-3999	200-299	4 Hosp	TRUE	0.882998	0	5202	batch14	HFF3MDSXY	HFF3MDSXY	HFF3MDSXY	HFHLMDSXY	TRUE	TRUE	TRUE
227	D0	-0.428571	1	4 Hosp	-0.25	20-34	0	>=40 (sevobese)	0	0	0	0	0	0	5	1	1	1	1	0	0	0	4			5	4	4.0-7.99	1.00-1.49	0.75-0.99	0.80-1.19	100-179	500-999	400-499	0															4 Hosp	TRUE	0.767653	0	1831	batch27	HFHTHDSXY	HFHTHDSXY	HFHTHDSXY	HFHLMDSXY	TRUE	TRUE	TRUE
140	D0	-0.428571	1	3 SupO2	0	80+	1	18.5-24.9 (norm)	0	0	0	0	0	0	14	1	0	0	1	1	1	0	3			5	3	4.0-7.99	0.50-0.99	0.25-0.49	0-0.79	60-99.9	2000-3999	200-299	0															3 SupO2	TRUE		0	2921	batch49	HFMFYDSXY	HFMFYDSXY	HFMFYDSXY	HH52CDSXY	TRUE	FALSE	TRUE
140	D3	0	1	3 SupO2	0	80+	1	18.5-24.9 (norm)	0	0	0	0	0	0	14	1	0	0	1	1	1	0	3	4		5	3								0	1.0-3.99	1.00-1.49	0.25-0.49	0-0.79	60-99.9	2000-3999									4 Hosp	TRUE			7109	batch80b	HGF3LDSXY	HGF3LDSXY		HH2VLDSXY	TRUE	FALSE	TRUE
140	D3	0	1	3 SupO2	0	80+	1	18.5-24.9 (norm)	0	0	0	0	0	0	14	1	0	0	1	1	1	0	3	4		5	3								0	1.0-3.99	1.00-1.49	0.25-0.49	0-0.79	60-99.9	2000-3999									4 Hosp	TRUE			7109	batch80a	HGF2VDSXY	HGF2VDSXY		HH2VLDSXY	TRUE	FALSE	TRUE
140	D7	0.571429	1	3 SupO2	0	80+	1	18.5-24.9 (norm)	0	0	0	0	0	0	14	1	0	0	1	1	1	0	3		4	5	3								0								1.0-3.99	1.00-1.49	0.25-0.49	0-0.79	0-19.9			4 Hosp	TRUE			3113	batch50	HFMFYDSXY	HFMFYDSXY	HFMFYDSXY	HH52CDSXY	TRUE	FALSE	TRUE
244	D0	-0.428571	1	2 Int/Vent	0.25	65-79	0.75	30.0-39.9 (obese)	0	0	0	0	1	0	2	1	1	0	1	1	0	0	2			2	2	1.0-3.99	2+	1.0+	1.20-1.79	60-99.9	4000+	300-399	0															2 Int/Vent	FALSE	0.942267	0	3339	batch22	HFHTHDSXY	HFHTHDSXY	HFHTHDSXY	HFHLMDSXY	TRUE	TRUE	TRUE
244	D3	0	1	2 Int/Vent	0.25	65-79	0.75	30.0-39.9 (obese)	0	0	0	0	1	0	2	1	1	0	1	1	0	0		2		2	2								0	1.0-3.99	2+	1.0+	0.80-1.19	60-99.9	2000-3999	200-299								2 Int/Vent	FALSE	0.969339	0	3640	batch23	HFHTHDSXY	HFHTHDSXY	HFHTHDSXY	HFHLMDSXY	TRUE	TRUE	TRUE
244	D7	0.571429	1	2 Int/Vent	0.25	65-79	0.75	30.0-39.9 (obese)	0	0	0	0	1	0	2	1	1	0	1	1	0	0			2	2	2								0								1.0-3.99	2+	0.50-0.74	0.80-1.19	20-59.0	1000-1999		2 Int/Vent	FALSE	0.991193	0	959	batch24	HFHTHDSXY	HFHTHDSXY	HFHTHDSXY	HFHLMDSXY	TRUE	TRUE	TRUE
63	D0	-0.428571	1	3 SupO2	0	65-79	0.75	25.0-29.9 (over)	0	0	0	0	1	0	7	1	0	1	1	1	0	0	3			5	3	4.0-7.99	0.50-0.99	0.25-0.49	0.80-1.19	180+	500-999	300-399	0															3 SupO2	TRUE	0.640022	0	1816	batch85	HH7YMDSXY	HH7YMDSXY		HH2VLDSXY	TRUE	TRUE	TRUE
63	D3	0	1	3 SupO2	0	65-79	0.75	25.0-29.9 (over)	0	0	0	0	1	0	7	1	0	1	1	1	0	0		4		5	3								0	1.0-3.99	0.50-0.99	0.25-0.49	0-0.79	60-99.9	500-999									4 Hosp	TRUE	0.832646		4472	batch90b	HGCKMDSXY	HGCKMDSXY	HGCKMDSXY		TRUE	TRUE	TRUE
63	D3	0	1	3 SupO2	0	65-79	0.75	25.0-29.9 (over)	0	0	0	0	1	0	7	1	0	1	1	1	0	0		4		5	3								0	1.0-3.99	0.50-0.99	0.25-0.49	0-0.79	60-99.9	500-999									4 Hosp	TRUE	0.832646		4472	batch90a	HH3THDSXY				TRUE	TRUE	TRUE
255	D0	-0.428571	0	4 Hosp	-0.25	80+	1	18.5-24.9 (norm)	0	0	1	0	1	0	7	0	1	1	1	0	0	0	4			5	4	4.0-7.99	1.00-1.49	0.25-0.49	1.20-1.79	0-19.9	1000-1999	200-299	0															4 Hosp	TRUE	0.419585		3196	batch63	HGH5TDSXY	HGH5TDSXY	HGH5TDSXY	HH52CDSXY	TRUE	TRUE	FALSE
255	D3	0	0	4 Hosp	-0.25	80+	1	18.5-24.9 (norm)	0	0	1	0	1	0	7	0	1	1	1	0	0	0		5		5	4								0															5 Disch	TRUE	0.167977		2956	batch64	HGH5TDSXY	HGH5TDSXY	HGH5TDSXY	HH52CDSXY	TRUE	TRUE	FALSE
323	D0	-0.428571	1	3 SupO2	0	35-49	0.25	25.0-29.9 (over)	0	0	0	0	0	0	6	1	1	0	1	1	0	0	3			5	3	1.0-3.99	1.00-1.49	0.25-0.49	0-0.79	0-19.9	500-999	200-299	0															3 SupO2	TRUE	0.414731	0	3433	batch16	HFF3MDSXY	HFF3MDSXY	HFF3MDSXY	HFHLMDSXY	TRUE	TRUE	TRUE
323	D3	0	1	3 SupO2	0	35-49	0.25	25.0-29.9 (over)	0	0	0	0	0	0	6	1	1	0	1	1	0	0		4		5	3								0	1.0-3.99	1.50-1.99	0-0.24	0-0.79	20-59.0	500-999	300-399								4 Hosp	TRUE	0.486397	0	3769	batch15	HFF3MDSXY	HFF3MDSXY	HFF3MDSXY	HFHLMDSXY	TRUE	TRUE	TRUE
129	D0	-0.428571	1	5 Disch	-0.5	35-49	0.25	Unknown	0	0	0	0	0	0	7	1	1	1	1	0	0	0	5			5	5	4.0-7.99	0.50-0.99	0.25-0.49	0.80-1.19	60-99.9	0-499	200-299	0															5 Disch	TRUE	0.140052	0	907	batch64	HGH5TDSXY	HGH5TDSXY	HGH5TDSXY	HH52CDSXY	TRUE	TRUE	TRUE
81	D0	-0.428571	1	4 Hosp	-0.25	65-79	0.75	25.0-29.9 (over)	0	0	0	0	0	1	21	1	1	0	1	0	0	0	4			5	4	4.0-7.99	0.50-0.99	0.50-0.74	0.80-1.19	60-99.9	1000-1999		0															4 Hosp	TRUE	0.617834	0	1254	batch95	HH7YMDSXY	HH7YMDSXY		HH2VLDSXY	TRUE	TRUE	TRUE
80	D0	-0.428571	1	1 Death	0.5	65-79	0.75	18.5-24.9 (norm)	0	0	0	1	1	1	3	1	1	0	1	1	1	0	2			1	1	1.0-3.99	0.50-0.99	0-0.24	0.80-1.19	100-179	4000+	500+	0															2 Int/Vent	FALSE	0.345706	3.64368	738	batch29	HF5K3DSXY	HF5K3DSXY	HF5K3DSXY	HH52CDSXY	TRUE	TRUE	TRUE
80	D3	0	1	1 Death	0.5	65-79	0.75	18.5-24.9 (norm)	0	0	0	1	1	1	3	1	1	0	1	1	1	0		2		1	1								0	0-0.99	1.00-1.49	0.25-0.49	0.80-1.19		4000+									2 Int/Vent	FALSE	0.386418	4.20292	4170	batch32	HF5K3DSXY	HF5K3DSXY	HF5K3DSXY	HH52CDSXY	TRUE	TRUE	TRUE
80	D7	0.571429	1	1 Death	0.5	65-79	0.75	18.5-24.9 (norm)	0	0	0	1	1	1	3	1	1	0	1	1	1	0			2	1	1								0								12+	0.50-0.99	1.0+	3+		4000+		2 Int/Vent	FALSE	0.856811	3.8834	2858	batch30	HF5K3DSXY	HF5K3DSXY	HF5K3DSXY	HH52CDSXY	TRUE	TRUE	TRUE
128	D0	-0.428571	0	3 SupO2	0	65-79	0.75	18.5-24.9 (norm)	1	0	1	1	1	1	14	1	0	0	1	1	0	0	3			3	3	12+	1.00-1.49	0.50-0.74	1.20-1.79	60-99.9	500-999	300-399	0															3 SupO2	FALSE	0.311756		1848	batch39	HFM5GDSXY	HFM5GDSXY	HFM5GDSXY	HHF2JBGXH,HH52CDSXY	TRUE	TRUE	FALSE
128	D3	0	0	3 SupO2	0	65-79	0.75	18.5-24.9 (norm)	1	0	1	1	1	1	14	1	0	0	1	1	0	0		3		3	3								0	8.0-11.99	1.50-1.99	0.75-0.99	0.80-1.19											3 SupO2	FALSE	0.410532		3884	batch37	HFM5GDSXY	HFM5GDSXY	HFM5GDSXY	HH52CDSXY	TRUE	TRUE	FALSE
119	D0	-0.428571	1	3 SupO2	0	50-64	0.5	30.0-39.9 (obese)	0	0	0	0	0	0	11	1	1	1	1	1	0	0	3			5	3	1.0-3.99	0.50-0.99	0-0.24	0.80-1.19	100-179	0-499	500+	0															3 SupO2	TRUE	0.888302	2.72198	4384	batch105	HH3THDSXY			HH2VLDSXY	TRUE	TRUE	FALSE
119	D0	-0.428571	1	3 SupO2	0	50-64	0.5	30.0-39.9 (obese)	0	0	0	0	0	0	11	1	1	1	1	1	0	0	3			5	3	1.0-3.99	0.50-0.99	0-0.24	0.80-1.19	100-179	0-499	500+	0															3 SupO2	TRUE	0.888302	2.72198	4384	batch56	HGF2CDSXY			HH52CDSXY	TRUE	TRUE	FALSE
119	D3	0	1	3 SupO2	0	50-64	0.5	30.0-39.9 (obese)	0	0	0	0	0	0	11	1	1	1	1	1	0	0		3		5	3								0	1.0-3.99	0.50-0.99	0.25-0.49	0.80-1.19	100-179	0-499	300-399								3 SupO2	TRUE	0.934851	0	8895	batch94b	HH5M2DSXY	HH5M2DSXY	HH5M2DSXY	HH2VLDSXY	TRUE	TRUE	FALSE
119	D3	0	1	3 SupO2	0	50-64	0.5	30.0-39.9 (obese)	0	0	0	0	0	0	11	1	1	1	1	1	0	0		3		5	3								0	1.0-3.99	0.50-0.99	0.25-0.49	0.80-1.19	100-179	0-499	300-399								3 SupO2	TRUE	0.934851	0	8895	batch55	HGF2CDSXY			HH52CDSXY	TRUE	TRUE	FALSE
119	D3	0	1	3 SupO2	0	50-64	0.5	30.0-39.9 (obese)	0	0	0	0	0	0	11	1	1	1	1	1	0	0		3		5	3								0	1.0-3.99	0.50-0.99	0.25-0.49	0.80-1.19	100-179	0-499	300-399								3 SupO2	TRUE	0.934851	0	8895	batch94a	HGCKMDSXY	HGCKMDSXY	HGCKMDSXY	HH2VLDSXY	TRUE	TRUE	FALSE
300	D0	-0.428571	1	3 SupO2	0	50-64	0.5	25.0-29.9 (over)	0	0	0	0	1	0	6	1	1	0	1	1	1	0	3			5	3	8.0-11.99	0.50-0.99	0.50-0.74	0.80-1.19	100-179	500-999	400-499	0															3 SupO2	TRUE	0.98993	0	1846	batch29	HF5K3DSXY	HF5K3DSXY	HF5K3DSXY	HH52CDSXY	TRUE	TRUE	TRUE
300	D3	0	1	3 SupO2	0	50-64	0.5	25.0-29.9 (over)	0	0	0	0	1	0	6	1	1	0	1	1	1	0		3		5	3								0	4.0-7.99	2+	1.0+	0.80-1.19	180+	1000-1999	400-499								3 SupO2	TRUE	0.975863	0	1938	batch30	HF5K3DSXY	HF5K3DSXY	HF5K3DSXY	HH52CDSXY	TRUE	TRUE	TRUE
300	D7	0.571429	1	3 SupO2	0	50-64	0.5	25.0-29.9 (over)	0	0	0	0	1	0	6	1	1	0	1	1	1	0			3	5	3								0								4.0-7.99	2+	0.75-0.99	0.80-1.19	0-19.9	1000-1999		3 SupO2	TRUE	0.991229	0	4170	batch32	HF5K3DSXY	HF5K3DSXY	HF5K3DSXY	HH52CDSXY	TRUE	TRUE	TRUE
233	D0	-0.428571	0	3 SupO2	0	65-79	0.75	>=40 (sevobese)	0	1	0	1	1	0	3	1	0	0	1	0	0	0	3			5	3	4.0-7.99	1.00-1.49	0.50-0.74	0.80-1.19	0-19.9	0-499	200-299	0															3 SupO2	TRUE	0.208583		7140	batch61	HGF2CDSXY			HH52CDSXY	TRUE	TRUE	FALSE
233	D0	-0.428571	0	3 SupO2	0	65-79	0.75	>=40 (sevobese)	0	1	0	1	1	0	3	1	0	0	1	0	0	0	3			5	3	4.0-7.99	1.00-1.49	0.50-0.74	0.80-1.19	0-19.9	0-499	200-299	0															3 SupO2	TRUE	0.208583		7140	batch101	HH3THDSXY	HH3THDSXY		HH2VLDSXY	TRUE	TRUE	FALSE
233	D3	0	0	3 SupO2	0	65-79	0.75	>=40 (sevobese)	0	1	0	1	1	0	3	1	0	0	1	0	0	0		3		5	3								0	4.0-7.99	1.00-1.49	0.75-0.99	0.80-1.19											3 SupO2	TRUE	0.185476		6862	batch62	HGF2CDSXY			HH52CDSXY	TRUE	TRUE	FALSE
233	D3	0	0	3 SupO2	0	65-79	0.75	>=40 (sevobese)	0	1	0	1	1	0	3	1	0	0	1	0	0	0		3		5	3								0	4.0-7.99	1.00-1.49	0.75-0.99	0.80-1.19											3 SupO2	TRUE	0.185476		6862	batch98	HH7YMDSXY			HH2VLDSXY	TRUE	TRUE	FALSE
258	D0	-0.428571	1	4 Hosp	-0.25	50-64	0.5	25.0-29.9 (over)	1	1	0	1	1	1	7	1	0	1	1	0	1	0	5			5	4	4.0-7.99	0.50-0.99	0.50-0.74	0-0.79	20-59.0	0-499	200-299	0															5 Disch	TRUE	0.181299	0	3344	batch32	HF5K3DSXY	HF5K3DSXY	HF5K3DSXY	HH52CDSXY	TRUE	TRUE	TRUE
148	D0	-0.428571	1	3 SupO2	0	50-64	0.5	25.0-29.9 (over)	0	0	0	0	0	0	7	1	1	1	1	1	0	0	3			5	3	8.0-11.99	1.00-1.49	0.25-0.49	0-0.79	180+	500-999	500+	0															3 SupO2	TRUE	0.763259	0	5755	batch102	HH3THDSXY	HH3THDSXY		HH2VLDSXY	TRUE	TRUE	FALSE
148	D0	-0.428571	1	3 SupO2	0	50-64	0.5	25.0-29.9 (over)	0	0	0	0	0	0	7	1	1	1	1	1	0	0	3			5	3	8.0-11.99	1.00-1.49	0.25-0.49	0-0.79	180+	500-999	500+	0															3 SupO2	TRUE	0.763259	0	5755	batch62	HGF2CDSXY			HH52CDSXY	TRUE	TRUE	FALSE
148	D3	0	1	3 SupO2	0	50-64	0.5	25.0-29.9 (over)	0	0	0	0	0	0	7	1	1	1	1	1	0	0		4		5	3								0	1.0-3.99	1.00-1.49	0.25-0.49	0-0.79	60-99.9	500-999	300-399								4 Hosp	TRUE	0.873481		6557	batch61	HGF2CDSXY			HH52CDSXY	TRUE	TRUE	FALSE
148	D3	0	1	3 SupO2	0	50-64	0.5	25.0-29.9 (over)	0	0	0	0	0	0	7	1	1	1	1	1	0	0		4		5	3								0	1.0-3.99	1.00-1.49	0.25-0.49	0-0.79	60-99.9	500-999	300-399								4 Hosp	TRUE	0.873481		6557	batch101	HH3THDSXY	HH3THDSXY		HH2VLDSXY	TRUE	TRUE	FALSE
231	D0	-0.428571	1	3 SupO2	0	35-49	0.25	30.0-39.9 (obese)	0	0	0	0	1	0	8	1	1	1	1	0	0	0	3			5	3	8.0-11.99	1.50-1.99	0.75-0.99	0.80-1.19	100-179	2000-3999	400-499	0															3 SupO2	TRUE	0.991879	0	732	batch30	HF5K3DSXY	HF5K3DSXY	HF5K3DSXY	HH52CDSXY	TRUE	TRUE	TRUE
92	D0	-0.428571	1	3 SupO2	0	50-64	0.5	25.0-29.9 (over)	0	1	0	0	0	0	7	1	1	0	1	1	1	0	3			5	3	1.0-3.99	1.00-1.49	0.25-0.49	0.80-1.19	60-99.9	0-499	300-399	0															3 SupO2	TRUE	0.56314	1.78231	668	batch7	HFF37DSXY	HFF37DSXY	HFF37DSXY	HFHLMDSXY	TRUE	TRUE	TRUE
92	D3	0	1	3 SupO2	0	50-64	0.5	25.0-29.9 (over)	0	1	0	0	0	0	7	1	1	0	1	1	1	0		3		5	3								0	1.0-3.99	1.00-1.49	0.25-0.49	0-0.79	20-59.0										3 SupO2	TRUE	0.876451	1.24827	826	batch6	HFF37DSXY	HFF37DSXY	HFF37DSXY	HFHLMDSXY	TRUE	TRUE	TRUE
92	D7	0.571429	1	3 SupO2	0	50-64	0.5	25.0-29.9 (over)	0	1	0	0	0	0	7	1	1	0	1	1	1	0			4	5	3								0								1.0-3.99	1.50-1.99	0.25-0.49	0-0.79	0-19.9			4 Hosp	TRUE	0.989057	0	1544	batch8	HFF37DSXY	HFF37DSXY	HFF37DSXY	HFHLMDSXY	TRUE	TRUE	TRUE
325	D0	-0.428571	1	3 SupO2	0	20-34	0	30.0-39.9 (obese)	0	0	0	0	0	0	3	1	1	1	1	1	0	0	3			5	3	8.0-11.99	0-0.49	0.50-0.74	0-0.79	60-99.9	2000-3999	200-299	0															3 SupO2	TRUE	0.631273	1.5846	2383	batch95	HH7YMDSXY	HH7YMDSXY		HH2VLDSXY	TRUE	TRUE	FALSE
325	D3	0	1	3 SupO2	0	20-34	0	30.0-39.9 (obese)	0	0	0	0	0	0	3	1	1	1	1	1	0	0		3		5	3								0	1.0-3.99	0-0.49	0-0.24	0-0.79	20-59.0	2000-3999	200-299								3 SupO2	TRUE	0.817173	0	2582	batch103	HH3THDSXY	HH3THDSXY		HH2VLDSXY	TRUE	TRUE	FALSE
282	D0	-0.428571	1	3 SupO2	0	35-49	0.25	30.0-39.9 (obese)	0	0	0	0	1	0	6	1	1	1	1	0	1	0	3			5	3	1.0-3.99	0.50-0.99	0.25-0.49	0.80-1.19	60-99.9	500-999	200-299	0															3 SupO2	TRUE	0.30157	0	2725	batch21	HFHTHDSXY	HFHTHDSXY	HFHTHDSXY	HFHLMDSXY	TRUE	TRUE	TRUE
282	D7	0.571429	1	3 SupO2	0	35-49	0.25	30.0-39.9 (obese)	0	0	0	0	1	0	6	1	1	1	1	0	1	0			3	5	3								0								4.0-7.99	0.50-0.99	0.75-0.99	0-0.79	180+	2000-3999	200-299	3 SupO2	TRUE	0.838217	0	2796	batch24	HFHTHDSXY	HFHTHDSXY	HFHTHDSXY	HFHLMDSXY	TRUE	TRUE	TRUE
40	D0	-0.428571	1	3 SupO2	0	65-79	0.75	25.0-29.9 (over)	0	1	1	0	0	0	10	1	1	1	1	1	0	0	3			5	3	4.0-7.99	1.00-1.49	0.75-0.99	0.80-1.19	60-99.9	500-999	300-399	0															3 SupO2	TRUE	0.923731	0	4010	batch32	HF5K3DSXY	HF5K3DSXY	HF5K3DSXY	HH52CDSXY	TRUE	TRUE	TRUE
40	D3	0	1	3 SupO2	0	65-79	0.75	25.0-29.9 (over)	0	1	1	0	0	0	10	1	1	1	1	1	0	0		3		5	3								0	4.0-7.99	1.00-1.49	1.0+	0.80-1.19	20-59.0	500-999	200-299								3 SupO2	TRUE	0.941297	0	1874	batch78	HGF2HDSXY	HGF2HDSXY	HGF2HDSXY	HH2VLDSXY	TRUE	TRUE	TRUE
310	D0	-0.428571	1	1 Death	0.5	65-79	0.75	30.0-39.9 (obese)	0	0	0	0	0	0	4	1	1	1	1	1	0	0	4			1	1	4.0-7.99	0.50-0.99	0.25-0.49	0-0.79	100-179	500-999	300-399	0															4 Hosp	FALSE	0.279485	0	6073	batch65	HGH5TDSXY	HGH5TDSXY	HGH5TDSXY	HH52CDSXY	TRUE	TRUE	TRUE
310	D0	-0.428571	1	1 Death	0.5	65-79	0.75	30.0-39.9 (obese)	0	0	0	0	0	0	4	1	1	1	1	1	0	0	4			1	1	4.0-7.99	0.50-0.99	0.25-0.49	0-0.79	100-179	500-999	300-399	0															4 Hosp	FALSE	0.279485	0	6073	aut5_6	HGF2VDSXY			HH2VLDSXY	TRUE	TRUE	TRUE
310	D7	0.571429	1	1 Death	0.5	65-79	0.75	30.0-39.9 (obese)	0	0	0	0	0	0	4	1	1	1	1	1	0	0			3	1	1								0								4.0-7.99	0-0.49	0.25-0.49	0-0.79	180+		400-499	3 SupO2	FALSE	0.70697		2356	batch73	HGF2HDSXY	HGF2HDSXY	HGF2HDSXY	HH2VLDSXY	TRUE	TRUE	TRUE
202	D0	-0.428571	1	1 Death	0.5	80+	1	25.0-29.9 (over)	1	0	1	1	1	0	7	1	1	0	1	0	0	0	2			1	1	12+	0-0.49	0-0.24	3+	100-179	2000-3999	500+	1															2 Int/Vent	FALSE	0.9353	3.55456	555	batch61	HGF2CDSXY			HH52CDSXY	TRUE	TRUE	FALSE
202	D0	-0.428571	1	1 Death	0.5	80+	1	25.0-29.9 (over)	1	0	1	1	1	0	7	1	1	0	1	0	0	0	2			1	1	12+	0-0.49	0-0.24	3+	100-179	2000-3999	500+	1															2 Int/Vent	FALSE	0.9353	3.55456	555	batch101	HH3THDSXY	HH3THDSXY		HH2VLDSXY	TRUE	TRUE	FALSE
22	D0	-0.428571	1	3 SupO2	0	80+	1	25.0-29.9 (over)	0	0	0	1	1	0	7	1	1	1	1	1	0	0	3			5	3	12+	1.00-1.49	0.50-0.74	1.20-1.79	180+	4000+	500+	0															3 SupO2	TRUE	0.291144	0	2852	batch49	HFMFYDSXY	HFMFYDSXY	HFMFYDSXY	HH52CDSXY	TRUE	TRUE	TRUE
22	D3	0	1	3 SupO2	0	80+	1	25.0-29.9 (over)	0	0	0	1	1	0	7	1	1	1	1	1	0	0		3		5	3								0	8.0-11.99	1.50-1.99	0.25-0.49	0.80-1.19	180+	4000+	500+								3 SupO2	TRUE	0.522501		1260	batch46	HFMFYDSXY	HFMFYDSXY	HFMFYDSXY	HH52CDSXY	TRUE	TRUE	TRUE
22	D7	0.571429	1	3 SupO2	0	80+	1	25.0-29.9 (over)	0	0	0	1	1	0	7	1	1	1	1	1	0	0			4	5	3								0								8.0-11.99	1.50-1.99	0.50-0.74	0.80-1.19	60-99.9	4000+	500+	4 Hosp	TRUE	0.711096		2369	batch95	HH7YMDSXY	HH7YMDSXY		HH2VLDSXY	TRUE	TRUE	TRUE
190	D0	-0.428571	1	3 SupO2	0	50-64	0.5	25.0-29.9 (over)	0	0	0	0	0	0	7	1	1	0	1	0	0	0	3			5	3	8.0-11.99	0-0.49	0.25-0.49	0.80-1.19	100-179	500-999	300-399	0															3 SupO2	TRUE	0.566519	0	2228	batch87	HH7YMDSXY	HH7YMDSXY		HH2VLDSXY	TRUE	TRUE	FALSE
238	D0	-0.428571	1	2 Int/Vent	0.25	50-64	0.5	>=40 (sevobese)	1	1	1	0	1	0	1	1	1	0	1	1	1	0	2			5	2	4.0-7.99	0.50-0.99	0.75-0.99	3+	20-59.0	500-999	200-299	1															2 Int/Vent	TRUE	0.367698	0	4092	batch85	HH7YMDSXY	HH7YMDSXY		HH2VLDSXY	TRUE	TRUE	TRUE
238	D3	0	1	2 Int/Vent	0.25	50-64	0.5	>=40 (sevobese)	1	1	1	0	1	0	1	1	1	0	1	1	1	0		3		5	2								1	1.0-3.99	1.00-1.49	0.50-0.74	3+											3 SupO2	TRUE	0.250859		3671	batch87	HH7YMDSXY	HH7YMDSXY		HH2VLDSXY	TRUE	TRUE	TRUE
238	D7	0.571429	1	2 Int/Vent	0.25	50-64	0.5	>=40 (sevobese)	1	1	1	0	1	0	1	1	1	0	1	1	1	0			4	5	2								1															4 Hosp	TRUE	0.276275		1023	batch83	HH7YMDSXY	HH7YMDSXY		HH2VLDSXY	TRUE	TRUE	TRUE
157	D0	-0.428571	0	3 SupO2	0	80+	1	<18.5 (und)	1	0	0	1	1	0	0	1	1	0	1	0	0	0	3			4	3	8.0-11.99	1.00-1.49	0.75-0.99	1.20-1.79	0-19.9	1000-1999	200-299	0															3 SupO2	TRUE	0.145942		3036	batch64	HGH5TDSXY	HGH5TDSXY	HGH5TDSXY	HH52CDSXY	TRUE	TRUE	FALSE
137	D0	-0.428571	1	3 SupO2	0	35-49	0.25	30.0-39.9 (obese)	0	0	0	0	0	0	4	1	0	0	1	1	0	0	3			5	3	4.0-7.99	1.50-1.99	0.25-0.49	0.80-1.19	100-179	500-999	200-299	0															3 SupO2	TRUE	0.791977	0	3272	batch46	HFMFYDSXY	HFMFYDSXY	HFMFYDSXY	HH52CDSXY	TRUE	TRUE	TRUE
137	D3	0	1	3 SupO2	0	35-49	0.25	30.0-39.9 (obese)	0	0	0	0	0	0	4	1	0	0	1	1	0	0		4		5	3								0	1.0-3.99	1.50-1.99	0.25-0.49	0.80-1.19	20-59.0	500-999	200-299								4 Hosp	TRUE	0.899675		2732	batch49	HFMFYDSXY	HFMFYDSXY	HFMFYDSXY	HH52CDSXY	TRUE	TRUE	TRUE
273	D0	-0.428571	0	1 Death	0.5	65-79	0.75	18.5-24.9 (norm)	0	0	0	0	0	1	1	0	1	1	1	0	0	0	2			1	1	0-0.99	1.00-1.49	0-0.24	0.80-1.19		4000+	400-499	0															2 Int/Vent	FALSE	0.0641634		2257	batch102	HH3THDSXY	HH3THDSXY		HH2VLDSXY	TRUE	TRUE	FALSE
273	D0	-0.428571	0	1 Death	0.5	65-79	0.75	18.5-24.9 (norm)	0	0	0	0	0	1	1	0	1	1	1	0	0	0	2			1	1	0-0.99	1.00-1.49	0-0.24	0.80-1.19		4000+	400-499	0															2 Int/Vent	FALSE	0.0641634		2257	batch62	HGF2CDSXY			HH52CDSXY	TRUE	TRUE	FALSE
373	D0	-0.428571	1	4 Hosp	-0.25	20-34	0	25.0-29.9 (over)	0	1	0	0	0	0	16	1	0	1	1	0	0	0	5			5	4	4.0-7.99	2+	0.50-0.74	0-0.79	0-19.9	0-499	0-200	0															5 Disch	TRUE	0.434911	1.09235	3390	batch13	HFF3MDSXY	HFF3MDSXY	HFF3MDSXY	HFHLMDSXY	TRUE	TRUE	TRUE
332	D0	-0.428571	0	3 SupO2	0	65-79	0.75	18.5-24.9 (norm)	1	1	0	1	1	0	4	1	0	0	1	0	0	0	3			5	3	4.0-7.99	0-0.49	0.75-0.99	1.20-1.79	0-19.9	1000-1999	300-399	1															3 SupO2	TRUE	0.293274	0	3658	batch46	HFMFYDSXY	HFMFYDSXY	HFMFYDSXY	HH52CDSXY	TRUE	TRUE	FALSE
30	D0	-0.428571	1	3 SupO2	0	80+	1	30.0-39.9 (obese)	1	0	1	1	0	1	0	1	0	0	1	1	1	0	3			5	3	12+	1.00-1.49	1.0+	0.80-1.19	0-19.9	0-499	200-299	0															3 SupO2	TRUE	0.195075	0	993	batch54	HFMFYDSXY	HFMFYDSXY	HFMFYDSXY	HH52CDSXY	TRUE	TRUE	TRUE
110	D0	-0.428571	0	4 Hosp	-0.25	65-79	0.75	Unknown	0	0	1	1	1	0	7	1	0	1	1	0	0	0	4			5	4	4.0-7.99	0.50-0.99	0.25-0.49	0.80-1.19	0-19.9	0-499	300-399	0															4 Hosp	TRUE	0.179259		2266	batch70	HGH5TDSXY	HGH5TDSXY	HGH5TDSXY	HH52CDSXY	TRUE	TRUE	FALSE
21	D0	-0.428571	0	3 SupO2	0	50-64	0.5	18.5-24.9 (norm)	1	1	1	1	1	0	0	1	0	0	1	0	0	0	3			5	3	4.0-7.99	1.00-1.49	0.25-0.49	3+	0-19.9	500-999	200-299	0															3 SupO2	TRUE	0.268148		3166	batch82b	HGF2VDSXY			HH2VLDSXY	TRUE	TRUE	FALSE
294	D0	-0.428571	0	2 Int/Vent	0.25	50-64	0.5	18.5-24.9 (norm)	1	1	0	1	1	0	0	1	0	0	1	0	0	0	2			5	2	4.0-7.99	0.50-0.99	0.75-0.99	1.20-1.79	0-19.9	4000+	200-299	1															2 Int/Vent	TRUE	0.214848	0	1542	batch27	HFHTHDSXY	HFHTHDSXY	HFHTHDSXY	HFHLMDSXY	TRUE	TRUE	FALSE
333	D0	-0.428571	1	3 SupO2	0	50-64	0.5	25.0-29.9 (over)	0	0	0	0	1	0	8	1	1	1	1	1	1	0	3			5	3	8.0-11.99	2+	0.75-0.99	0.80-1.19	180+	2000-3999	500+	0															3 SupO2	TRUE	0.446335	2.29806	3011	batch63	HGH5TDSXY	HGH5TDSXY	HGH5TDSXY	HH52CDSXY	TRUE	TRUE	TRUE
333	D3	0	1	3 SupO2	0	50-64	0.5	25.0-29.9 (over)	0	0	0	0	1	0	8	1	1	1	1	1	1	0		3		5	3								0	4.0-7.99	1.50-1.99	0.50-0.74	0-0.79	20-59.0	2000-3999	500+								3 SupO2	TRUE	0.843619	0	1625	batch64	HGH5TDSXY	HGH5TDSXY	HGH5TDSXY	HH52CDSXY	TRUE	TRUE	TRUE
333	D7	0.571429	1	3 SupO2	0	50-64	0.5	25.0-29.9 (over)	0	0	0	0	1	0	8	1	1	1	1	1	1	0			4	5	3								0								1.0-3.99	2+	0.50-0.74	0-0.79	0-19.9	2000-3999	500+	4 Hosp	TRUE	0.9594	1.61568	2911	batch66	HGH5TDSXY	HGH5TDSXY	HGH5TDSXY	HH52CDSXY	TRUE	TRUE	TRUE
158	D0	-0.428571	1	3 SupO2	0	50-64	0.5	30.0-39.9 (obese)	1	0	0	1	1	0	6	1	1	1	1	1	1	1	3			5	3	4.0-7.99	1.00-1.49	0.50-0.74	1.20-1.79	100-179	0-499	500+	0															3 SupO2	TRUE	0.231499		7660	batch94b	HH5M2DSXY	HH5M2DSXY	HH5M2DSXY	HH2VLDSXY	TRUE	TRUE	TRUE
158	D0	-0.428571	1	3 SupO2	0	50-64	0.5	30.0-39.9 (obese)	1	0	0	1	1	0	6	1	1	1	1	1	1	1	3			5	3	4.0-7.99	1.00-1.49	0.50-0.74	1.20-1.79	100-179	0-499	500+	0															3 SupO2	TRUE	0.231499		7660	batch55	HGF2CDSXY			HH52CDSXY	TRUE	TRUE	TRUE
158	D0	-0.428571	1	3 SupO2	0	50-64	0.5	30.0-39.9 (obese)	1	0	0	1	1	0	6	1	1	1	1	1	1	1	3			5	3	4.0-7.99	1.00-1.49	0.50-0.74	1.20-1.79	100-179	0-499	500+	0															3 SupO2	TRUE	0.231499		7660	batch94a	HGCKMDSXY	HGCKMDSXY	HGCKMDSXY	HH2VLDSXY	TRUE	TRUE	TRUE
158	D3	0	1	3 SupO2	0	50-64	0.5	30.0-39.9 (obese)	1	0	0	1	1	0	6	1	1	1	1	1	1	1		3		5	3								0				0.80-1.19	180+	500-999	500+								3 SupO2	TRUE	0.490829		4999	batch56	HGF2CDSXY			HH52CDSXY	TRUE	TRUE	TRUE
158	D3	0	1	3 SupO2	0	50-64	0.5	30.0-39.9 (obese)	1	0	0	1	1	0	6	1	1	1	1	1	1	1		3		5	3								0				0.80-1.19	180+	500-999	500+								3 SupO2	TRUE	0.490829		4999	batch100	HH3THDSXY	HH3THDSXY		HH2VLDSXY	TRUE	TRUE	TRUE
158	D7	0.571429	1	3 SupO2	0	50-64	0.5	30.0-39.9 (obese)	1	0	0	1	1	0	6	1	1	1	1	1	1	1			3	5	3								0											0.80-1.19	100-179	1000-1999	300-399	3 SupO2	TRUE	0.787476		2978	batch53	HFMFYDSXY	HFMFYDSXY	HFMFYDSXY	HH52CDSXY	TRUE	TRUE	TRUE
158	DE	3.57143	1	3 SupO2	0	50-64	0.5	30.0-39.9 (obese)	1	0	0	1	1	0	6	1	1	1	1	1	1	1				5	3								0															5 Disch	TRUE	0.817434		1428	batch54	HFMFYDSXY	HFMFYDSXY	HFMFYDSXY	HH52CDSXY	TRUE	TRUE	TRUE
236	D0	-0.428571	1	3 SupO2	0	80+	1	25.0-29.9 (over)	0	0	1	0	1	0	4	1	0	0	1	1	1	0	3			5	3	4.0-7.99	0-0.49	0.25-0.49	0.80-1.19	180+	1000-1999	400-499	0															3 SupO2	TRUE	0.503198	0	4151	batch74	HGF2HDSXY	HGF2HDSXY	HGF2HDSXY	HH2VLDSXY	TRUE	TRUE	TRUE
236	D3	0	1	3 SupO2	0	80+	1	25.0-29.9 (over)	0	0	1	0	1	0	4	1	0	0	1	1	1	0		3		5	3								0	4.0-7.99	0.50-0.99	0.25-0.49	0.80-1.19	180+	1000-1999									3 SupO2	TRUE	0.685926		6685	batch102	HH3THDSXY	HH3THDSXY		HH2VLDSXY	TRUE	TRUE	TRUE
236	D3	0	1	3 SupO2	0	80+	1	25.0-29.9 (over)	0	0	1	0	1	0	4	1	0	0	1	1	1	0		3		5	3								0	4.0-7.99	0.50-0.99	0.25-0.49	0.80-1.19	180+	1000-1999									3 SupO2	TRUE	0.685926		6685	batch62	HGF2CDSXY			HH52CDSXY	TRUE	TRUE	TRUE
236	D7	0.571429	1	3 SupO2	0	80+	1	25.0-29.9 (over)	0	0	1	0	1	0	4	1	0	0	1	1	1	0			3	5	3								0								1.0-3.99	1.00-1.49	0.25-0.49	0.80-1.19	60-99.9	1000-1999		3 SupO2	TRUE	0.859047		6839	batch61	HGF2CDSXY			HH52CDSXY	TRUE	TRUE	TRUE
236	D7	0.571429	1	3 SupO2	0	80+	1	25.0-29.9 (over)	0	0	1	0	1	0	4	1	0	0	1	1	1	0			3	5	3								0								1.0-3.99	1.00-1.49	0.25-0.49	0.80-1.19	60-99.9	1000-1999		3 SupO2	TRUE	0.859047		6839	batch101	HH3THDSXY	HH3THDSXY		HH2VLDSXY	TRUE	TRUE	TRUE
374	D0	-0.428571	1	3 SupO2	0	65-79	0.75	30.0-39.9 (obese)	1	1	1	0	1	1	27	1	0	0	1	1	0	0	3			5	3	4.0-7.99	0.50-0.99	0.25-0.49	0-0.79	60-99.9	2000-3999	300-399	0															3 SupO2	TRUE	0.268049	0	8075	batch86b	HGF2VDSXY			HH2VLDSXY	TRUE	TRUE	FALSE
374	D0	-0.428571	1	3 SupO2	0	65-79	0.75	30.0-39.9 (obese)	1	1	1	0	1	1	27	1	0	0	1	1	0	0	3			5	3	4.0-7.99	0.50-0.99	0.25-0.49	0-0.79	60-99.9	2000-3999	300-399	0															3 SupO2	TRUE	0.268049	0	8075	batch86a	HGF3LDSXY			HH2VLDSXY	TRUE	TRUE	FALSE
374	D3	0	1	3 SupO2	0	65-79	0.75	30.0-39.9 (obese)	1	1	1	0	1	1	27	1	0	0	1	1	0	0		3		5	3								0	1.0-3.99	0.50-0.99	0.25-0.49	0-0.79	20-59.0	1000-1999	200-299								3 SupO2	TRUE	0.281414		3237	batch64	HGH5TDSXY	HGH5TDSXY	HGH5TDSXY	HH52CDSXY	TRUE	TRUE	FALSE
44	D0	-0.428571	0	3 SupO2	0	65-79	0.75	30.0-39.9 (obese)	1	1	0	1	1	0	4	1	1	0	1	0	0	0	3			5	3	12+	0.50-0.99	1.0+	0.80-1.19	20-59.0	500-999	0-200	0															3 SupO2	TRUE	0.0840355		4268	batch85	HH7YMDSXY	HH7YMDSXY		HH2VLDSXY	TRUE	TRUE	FALSE
229	D0	-0.428571	1	5 Disch	-0.5	20-34	0	30.0-39.9 (obese)	0	0	0	0	0	0	8	1	1	1	1	0	0	0	5			5	5	1.0-3.99	1.50-1.99	0.50-0.74	0.80-1.19	60-99.9	0-499	200-299	0															5 Disch	TRUE	0.404444	0	4625	batch74	HGF2HDSXY	HGF2HDSXY	HGF2HDSXY	HH2VLDSXY	TRUE	TRUE	TRUE
50	D0	-0.428571	1	3 SupO2	0	20-34	0	>=40 (sevobese)	0	0	0	1	0	0	6	1	1	0	1	1	1	0	3			5	3	8.0-11.99	2+	0.50-0.74	0-0.79	180+	1000-1999	200-299	0															3 SupO2	TRUE	0.481163	0	5367	batch39	HFM5GDSXY	HFM5GDSXY	HFM5GDSXY	HHF2JBGXH,HH52CDSXY	TRUE	TRUE	FALSE
50	D3	0	1	3 SupO2	0	20-34	0	>=40 (sevobese)	0	0	0	1	0	0	6	1	1	0	1	1	1	0		3		5	3								0	8.0-11.99	2+	0.50-0.74	0-0.79	180+	1000-1999	300-399								3 SupO2	TRUE	0.845464		2223	batch69	HGH5TDSXY	HGH5TDSXY	HGH5TDSXY	HH52CDSXY	TRUE	TRUE	FALSE
50	D7	0.571429	1	3 SupO2	0	20-34	0	>=40 (sevobese)	0	0	0	1	0	0	6	1	1	0	1	1	1	0			4	5	3								0								1.0-3.99	2+	0.50-0.74	0-0.79	0-19.9	500-999	200-299	4 Hosp	TRUE	0.905155		4577	batch40	HFM5GDSXY	HFM5GDSXY	HFM5GDSXY	HH52CDSXY	TRUE	TRUE	FALSE
66	D0	-0.428571	1	3 SupO2	0	50-64	0.5	25.0-29.9 (over)	0	0	0	0	1	0	2	1	1	1	1	1	1	1	3			5	3	4.0-7.99	0.50-0.99	0.25-0.49	0.80-1.19	180+	1000-1999	400-499	0															3 SupO2	TRUE	0.350298	0	8138	batch94b	HH5M2DSXY	HH5M2DSXY	HH5M2DSXY	HH2VLDSXY	TRUE	TRUE	TRUE
66	D0	-0.428571	1	3 SupO2	0	50-64	0.5	25.0-29.9 (over)	0	0	0	0	1	0	2	1	1	1	1	1	1	1	3			5	3	4.0-7.99	0.50-0.99	0.25-0.49	0.80-1.19	180+	1000-1999	400-499	0															3 SupO2	TRUE	0.350298	0	8138	batch94a	HGCKMDSXY	HGCKMDSXY	HGCKMDSXY	HH2VLDSXY	TRUE	TRUE	TRUE
66	D3	0	1	3 SupO2	0	50-64	0.5	25.0-29.9 (over)	0	0	0	0	1	0	2	1	1	1	1	1	1	1		3		5	3								0	8.0-11.99	0.50-0.99	0-0.24	0.80-1.19	100-179										3 SupO2	TRUE	0.731557	0	3442	batch69	HGH5TDSXY	HGH5TDSXY	HGH5TDSXY	HH52CDSXY	TRUE	TRUE	TRUE
66	D7	0.571429	1	3 SupO2	0	50-64	0.5	25.0-29.9 (over)	0	0	0	0	1	0	2	1	1	1	1	1	1	1			3	5	3								0								4.0-7.99	0.50-0.99	0.25-0.49	0-0.79	180+	1000-1999		3 SupO2	TRUE	0.925934	0	2922	batch103	HH3THDSXY	HH3THDSXY		HH2VLDSXY	TRUE	TRUE	TRUE
66	DE	3.57143	1	3 SupO2	0	50-64	0.5	25.0-29.9 (over)	0	0	0	0	1	0	2	1	1	1	1	1	1	1				5	3								0															5 Disch	TRUE	0.800054	3.64402	6788	batch88a	HGF3LDSXY				TRUE	TRUE	TRUE
66	DE	3.57143	1	3 SupO2	0	50-64	0.5	25.0-29.9 (over)	0	0	0	0	1	0	2	1	1	1	1	1	1	1				5	3								0															5 Disch	TRUE	0.800054	3.64402	6788	batch88b	HH5M2DSXY	HH5M2DSXY	HH5M2DSXY		TRUE	TRUE	TRUE
299	D0	-0.428571	1	3 SupO2	0	35-49	0.25	25.0-29.9 (over)	0	0	0	0	0	0	3	1	1	0	1	1	0	0	3			5	3	4.0-7.99	0-0.49	0-0.24	0.80-1.19	180+	1000-1999	300-399	0															3 SupO2	TRUE	0.646398	1.52738	1416	batch40	HFM5GDSXY	HFM5GDSXY	HFM5GDSXY	HH52CDSXY	TRUE	TRUE	FALSE
299	D3	0	1	3 SupO2	0	35-49	0.25	25.0-29.9 (over)	0	0	0	0	0	0	3	1	1	0	1	1	0	0		3		5	3								0	0-0.99	0.50-0.99	0-0.24	0-0.79	60-99.9	500-999									3 SupO2	TRUE	0.888962	0	5248	batch39	HFM5GDSXY	HFM5GDSXY	HFM5GDSXY	HHF2JBGXH,HH52CDSXY	TRUE	TRUE	FALSE
327	D0	-0.428571	0	2 Int/Vent	0.25	65-79	0.75	30.0-39.9 (obese)	1	1	1	1	1	0	2	1	0	0	1	0	0	0	3			2	2	4.0-7.99	0.50-0.99	1.0+	1.20-1.79	60-99.9	0-499	0-200	0															3 SupO2	FALSE	0.144456	0	1486	batch11	HFF37DSXY	HFF37DSXY	HFF37DSXY	HFHLMDSXY	TRUE	TRUE	FALSE
13	D0	-0.428571	1	3 SupO2	0	65-79	0.75	>=40 (sevobese)	1	1	0	1	1	0	5	1	0	1	1	1	0	0	3			5	3	1.0-3.99	1.00-1.49	0.50-0.74	0.80-1.19	0-19.9	1000-1999	200-299	0															3 SupO2	TRUE	0.177132	0	3585	batch40	HFM5GDSXY	HFM5GDSXY	HFM5GDSXY	HH52CDSXY	TRUE	TRUE	TRUE
13	D3	0	1	3 SupO2	0	65-79	0.75	>=40 (sevobese)	1	1	0	1	1	0	5	1	0	1	1	1	0	0		3		5	3								0	1.0-3.99	1.50-1.99	0.50-0.74	0-0.79											3 SupO2	TRUE	0.35228		2942	batch38	HFM5GDSXY	HFM5GDSXY	HFM5GDSXY	HH52CDSXY	TRUE	TRUE	TRUE
103	D0	-0.428571	1	5 Disch	-0.5	20-34	0	Unknown	0	0	0	0	0	0	4	1	0	1	1	0	0	0	5			5	5	4.0-7.99	2+	0.25-0.49	0-0.79		500-999		0															5 Disch	TRUE	0.817581	0	5473	batch40	HFM5GDSXY	HFM5GDSXY	HFM5GDSXY	HH52CDSXY	TRUE	TRUE	TRUE
357	D0	-0.428571	1	3 SupO2	0	80+	1	30.0-39.9 (obese)	0	0	0	0	1	0	3	1	1	0	1	1	1	0	3			5	3	4.0-7.99	0.50-0.99	0.50-0.74	1.20-1.79	180+	4000+	300-399	0															3 SupO2	TRUE	0.415743	1.86398	2379	batch85	HH7YMDSXY	HH7YMDSXY		HH2VLDSXY	TRUE	TRUE	TRUE
357	D3	0	1	3 SupO2	0	80+	1	30.0-39.9 (obese)	0	0	0	0	1	0	3	1	1	0	1	1	1	0		3		5	3								0															3 SupO2	TRUE	0.697251	2.78799	3867	batch87	HH7YMDSXY	HH7YMDSXY		HH2VLDSXY	TRUE	TRUE	TRUE
357	D7	0.571429	1	3 SupO2	0	80+	1	30.0-39.9 (obese)	0	0	0	0	1	0	3	1	1	0	1	1	1	0			3	5	3								0															3 SupO2	TRUE	0.942268	0	2251	batch83	HH7YMDSXY	HH7YMDSXY		HH2VLDSXY	TRUE	TRUE	TRUE
182	D0	-0.428571	1	2 Int/Vent	0.25	20-34	0	25.0-29.9 (over)	0	0	0	0	0	1	14	1	1	1	1	1	1	0	2			2	2	0-0.99	0.50-0.99	0-0.24	0-0.79	0-19.9	1000-1999	400-499	0															2 Int/Vent	FALSE	0.35443	1.80111	2655	batch49	HFMFYDSXY	HFMFYDSXY	HFMFYDSXY	HH52CDSXY	TRUE	TRUE	TRUE
182	D3	0	1	2 Int/Vent	0.25	20-34	0	25.0-29.9 (over)	0	0	0	0	0	1	14	1	1	1	1	1	1	0		2		2	2								0	0-0.99	0.50-0.99	0.25-0.49	0-0.79		2000-3999									2 Int/Vent	FALSE	0.345706	2.72573	3402	batch103	HH3THDSXY	HH3THDSXY		HH2VLDSXY	TRUE	TRUE	TRUE
182	D7	0.571429	1	2 Int/Vent	0.25	20-34	0	25.0-29.9 (over)	0	0	0	0	0	1	14	1	1	1	1	1	1	0			2	2	2								0								1.0-3.99	0.50-0.99	0.25-0.49	0-0.79		1000-1999		2 Int/Vent	FALSE	0.377694	0	472	batch46	HFMFYDSXY	HFMFYDSXY	HFMFYDSXY	HH52CDSXY	TRUE	TRUE	TRUE
176	D0	-0.428571	0	4 Hosp	-0.25	50-64	0.5	18.5-24.9 (norm)	0	1	0	0	0	1	1	1	1	1	1	0	0	0	4			5	4	4.0-7.99	0.50-0.99	0.25-0.49	0-0.79	20-59.0	500-999	0-200	0															4 Hosp	TRUE	-0.0752319		2102	batch95	HH7YMDSXY	HH7YMDSXY		HH2VLDSXY	TRUE	TRUE	FALSE
362	D0	-0.428571	1	3 SupO2	0	65-79	0.75	25.0-29.9 (over)	0	0	0	0	0	0	21	1	0	1	1	1	1	0	3			5	3	4.0-7.99	1.50-1.99	0.50-0.74	0-0.79	20-59.0	500-999	200-299	0															3 SupO2	TRUE	0.924001	0	3028	batch21	HFHTHDSXY	HFHTHDSXY	HFHTHDSXY	HFHLMDSXY	TRUE	TRUE	TRUE
362	D3	0	1	3 SupO2	0	65-79	0.75	25.0-29.9 (over)	0	0	0	0	0	0	21	1	0	1	1	1	1	0		3		5	3								0	1.0-3.99	1.00-1.49	0.25-0.49	0-0.79	0-19.9	0-499									3 SupO2	TRUE	0.908067	0	4710	batch22	HFHTHDSXY	HFHTHDSXY	HFHTHDSXY	HFHLMDSXY	TRUE	TRUE	TRUE
362	D7	0.571429	1	3 SupO2	0	65-79	0.75	25.0-29.9 (over)	0	0	0	0	0	0	21	1	0	1	1	1	1	0			3	5	3								0								1.0-3.99	1.50-1.99	0.50-0.74	0-0.79				3 SupO2	TRUE	0.913563	0	6038	batch23	HFHTHDSXY	HFHTHDSXY	HFHTHDSXY	HFHLMDSXY	TRUE	TRUE	TRUE
142	D0	-0.428571	0	3 SupO2	0	65-79	0.75	18.5-24.9 (norm)	1	0	1	1	1	0	2	1	0	0	1	0	0	0	3			3	3	12+	1.00-1.49	1.0+	1.80-2.99	0-19.9	500-999	500+	0															3 SupO2	FALSE	0.275382	1.42096	806	batch14	HFF3MDSXY	HFF3MDSXY	HFF3MDSXY	HFHLMDSXY	TRUE	TRUE	FALSE
352	D0	-0.428571	1	2 Int/Vent	0.25	65-79	0.75	25.0-29.9 (over)	1	0	1	1	0	0	8	1	1	1	1	1	1	0	2			5	2	4.0-7.99	1.00-1.49	0.25-0.49	0.80-1.19	20-59.0	1000-1999	400-499	0															2 Int/Vent	TRUE	0.821711	0	711	batch49	HFMFYDSXY	HFMFYDSXY	HFMFYDSXY	HH52CDSXY	TRUE	TRUE	FALSE
352	D3	0	1	2 Int/Vent	0.25	65-79	0.75	25.0-29.9 (over)	1	0	1	1	0	0	8	1	1	1	1	1	1	0		2		5	2								0	1.0-3.99	0.50-0.99	0-0.24	0-0.79		1000-1999									2 Int/Vent	TRUE	0.906561		1370	batch95	HH7YMDSXY	HH7YMDSXY		HH2VLDSXY	TRUE	TRUE	FALSE
352	D7	0.571429	1	2 Int/Vent	0.25	65-79	0.75	25.0-29.9 (over)	1	0	1	1	0	0	8	1	1	1	1	1	1	0			2	5	2								0								1.0-3.99	1.00-1.49	0.25-0.49	0-0.79				2 Int/Vent	TRUE	0.910314		3066	batch46	HFMFYDSXY	HFMFYDSXY	HFMFYDSXY	HH52CDSXY	TRUE	TRUE	FALSE
352	DE	3.57143	1	2 Int/Vent	0.25	65-79	0.75	25.0-29.9 (over)	1	0	1	1	0	0	8	1	1	1	1	1	1	0				5	2								0															5 Disch	TRUE	0.911547		2915	batch82b	HGF2VDSXY			HH2VLDSXY	TRUE	TRUE	FALSE
377	D0	-0.428571	1	4 Hosp	-0.25	50-64	0.5	18.5-24.9 (norm)	0	0	0	1	1	0	3	1	1	0	1	1	0	0	4			5	4	1.0-3.99	1.50-1.99	0.50-0.74	1.20-1.79	20-59.0	500-999	200-299	0															4 Hosp	TRUE	0.269625	0	2765	batch9	HFF37DSXY	HFF37DSXY	HFF37DSXY	HFHLMDSXY	TRUE	TRUE	TRUE
377	D3	0	1	4 Hosp	-0.25	50-64	0.5	18.5-24.9 (norm)	0	0	0	1	1	0	3	1	1	0	1	1	0	0		4		5	4								0	1.0-3.99	1.00-1.49	0.50-0.74	0.80-1.19		1000-1999	200-299								4 Hosp	TRUE	0.737368	0	4010	batch10	HFF37DSXY	HFF37DSXY	HFF37DSXY	HFHLMDSXY	TRUE	TRUE	TRUE
196	D0	-0.428571	1	2 Int/Vent	0.25	50-64	0.5	30.0-39.9 (obese)	0	0	0	1	0	0	7	1	1	1	1	1	1	1	2			5	2	1.0-3.99	0.50-0.99	0.25-0.49	0-0.79	60-99.9	500-999	500+	0															2 Int/Vent	TRUE	0.293679	1.80145	1904	batch5	HFF37DSXY	HFF37DSXY	HFF37DSXY	HFHLMDSXY	TRUE	TRUE	TRUE
196	D3	0	1	2 Int/Vent	0.25	50-64	0.5	30.0-39.9 (obese)	0	0	0	1	0	0	7	1	1	1	1	1	1	1		2		5	2								0	4.0-7.99	0.50-0.99	0.25-0.49	0.80-1.19											2 Int/Vent	TRUE	0.687627	1.89698	1236	batch6	HFF37DSXY	HFF37DSXY	HFF37DSXY	HFHLMDSXY	TRUE	TRUE	TRUE
196	DE	3.57143	1	2 Int/Vent	0.25	50-64	0.5	30.0-39.9 (obese)	0	0	0	1	0	0	7	1	1	1	1	1	1	1				5	2								0															5 Disch	TRUE	0.979181	0	1229	batch7	HFF37DSXY	HFF37DSXY	HFF37DSXY	HFHLMDSXY	TRUE	TRUE	TRUE
24	D0	-0.428571	1	3 SupO2	0	20-34	0	30.0-39.9 (obese)	0	0	0	0	0	0	21	1	1	1	1	1	0	0	3			5	3	4.0-7.99	1.50-1.99	0.50-0.74	0-0.79	100-179	4000+	500+	0															3 SupO2	TRUE	0.995056	0	3499	batch103	HH3THDSXY	HH3THDSXY		HH2VLDSXY	TRUE	TRUE	TRUE
24	D3	0	1	3 SupO2	0	20-34	0	30.0-39.9 (obese)	0	0	0	0	0	0	21	1	1	1	1	1	0	0		3		5	3								0	4.0-7.99	1.50-1.99	0.75-0.99	0-0.79	60-99.9	1000-1999	400-499								3 SupO2	TRUE	0.997357		2369	batch95	HH7YMDSXY	HH7YMDSXY		HH2VLDSXY	TRUE	TRUE	TRUE
15	D0	-0.428571	1	1 Death	0.5	65-79	0.75	25.0-29.9 (over)	1	0	0	0	1	1	30	1	1	0	1	1	1	1	2			1	1	12+	0-0.49	1.0+	0.80-1.19	180+	1000-1999	300-399	0															2 Int/Vent	FALSE	0.69672	0	6926	batch103	HH3THDSXY	HH3THDSXY		HH2VLDSXY	TRUE	TRUE	TRUE
15	D0	-0.428571	1	1 Death	0.5	65-79	0.75	25.0-29.9 (over)	1	0	0	0	1	1	30	1	1	0	1	1	1	1	2			1	1	12+	0-0.49	1.0+	0.80-1.19	180+	1000-1999	300-399	0															2 Int/Vent	FALSE	0.69672	0	6926	batch61	HGF2CDSXY			HH52CDSXY	TRUE	TRUE	TRUE
15	D3	0	1	1 Death	0.5	65-79	0.75	25.0-29.9 (over)	1	0	0	0	1	1	30	1	1	0	1	1	1	1		2		1	1								0	12+	0.50-0.99	0.25-0.49	0-0.79	60-99.9	1000-1999	200-299								2 Int/Vent	FALSE	0.797333		8357	batch102	HH3THDSXY	HH3THDSXY		HH2VLDSXY	TRUE	TRUE	TRUE
15	D3	0	1	1 Death	0.5	65-79	0.75	25.0-29.9 (over)	1	0	0	0	1	1	30	1	1	0	1	1	1	1		2		1	1								0	12+	0.50-0.99	0.25-0.49	0-0.79	60-99.9	1000-1999	200-299								2 Int/Vent	FALSE	0.797333		8357	batch62	HGF2CDSXY			HH52CDSXY	TRUE	TRUE	TRUE
15	D7	0.571429	1	1 Death	0.5	65-79	0.75	25.0-29.9 (over)	1	0	0	0	1	1	30	1	1	0	1	1	1	1			2	1	1								0								12+	0.50-0.99	1.0+	0-0.79		2000-3999		2 Int/Vent	FALSE	0.781333		4201	batch73	HGF2HDSXY	HGF2HDSXY	HGF2HDSXY	HH2VLDSXY	TRUE	TRUE	TRUE
15	DE	3.57143	1	1 Death	0.5	65-79	0.75	25.0-29.9 (over)	1	0	0	0	1	1	30	1	1	0	1	1	1	1				1	1								0															1 Death	FALSE	0.784		2805	batch74	HGF2HDSXY	HGF2HDSXY	HGF2HDSXY	HH2VLDSXY	TRUE	TRUE	TRUE
27	D0	-0.428571	1	5 Disch	-0.5	50-64	0.5	30.0-39.9 (obese)	0	0	0	0	0	0	14	1	1	1	1	0	0	0	5			5	5	1.0-3.99	0.50-0.99	0.25-0.49	0.80-1.19	20-59.0	500-999	300-399	0															5 Disch	TRUE	0.554455	0	1442	batch28	HFHTHDSXY	HFHTHDSXY	HFHTHDSXY	HFHLMDSXY	TRUE	TRUE	FALSE
260	D0	-0.428571	0	5 Disch	-0.5	50-64	0.5	Unknown	0	0	0	0	0	0	0	0	0	0	1	0	0	0	5			5	5	4.0-7.99	2+	0.50-0.74	0-0.79				0															5 Disch	TRUE	0.179414		3313	batch66	HGH5TDSXY	HGH5TDSXY	HGH5TDSXY	HH52CDSXY	TRUE	TRUE	FALSE
70	D0	-0.428571	1	3 SupO2	0	50-64	0.5	18.5-24.9 (norm)	1	1	0	0	1	0	14	1	1	0	1	0	0	0	4			5	3	12+	0.50-0.99	0.75-0.99	1.20-1.79	100-179	4000+	200-299	0															4 Hosp	TRUE	0.907852	0	5565	batch61	HGF2CDSXY			HH52CDSXY	TRUE	TRUE	TRUE
70	D0	-0.428571	1	3 SupO2	0	50-64	0.5	18.5-24.9 (norm)	1	1	0	0	1	0	14	1	1	0	1	0	0	0	4			5	3	12+	0.50-0.99	0.75-0.99	1.20-1.79	100-179	4000+	200-299	0															4 Hosp	TRUE	0.907852	0	5565	batch101	HH3THDSXY	HH3THDSXY		HH2VLDSXY	TRUE	TRUE	TRUE
62	D0	-0.428571	1	3 SupO2	0	50-64	0.5	30.0-39.9 (obese)	1	1	0	1	1	0	30	1	0	0	1	0	0	0	3			5	3	4.0-7.99	1.50-1.99	0.50-0.74	0-0.79	0-19.9	1000-1999	200-299	0															3 SupO2	TRUE	0.88698	0	2346	batch63	HGH5TDSXY	HGH5TDSXY	HGH5TDSXY	HH52CDSXY	TRUE	TRUE	TRUE
149	D0	-0.428571	1	3 SupO2	0	65-79	0.75	30.0-39.9 (obese)	1	0	0	1	1	0	23	1	1	0	1	1	0	0	3			5	3	4.0-7.99	1.00-1.49	0.75-0.99	0-0.79	100-179	2000-3999	300-399	0															3 SupO2	TRUE	0.834915	0	3215	batch53	HFMFYDSXY	HFMFYDSXY	HFMFYDSXY	HH52CDSXY	TRUE	TRUE	TRUE
149	D3	0	1	3 SupO2	0	65-79	0.75	30.0-39.9 (obese)	1	0	0	1	1	0	23	1	1	0	1	1	0	0		4		5	3								0	4.0-7.99	1.00-1.49	0.50-0.74	0-0.79	60-99.9	1000-1999	0-200								4 Hosp	TRUE	0.807809		1505	batch54	HFMFYDSXY	HFMFYDSXY	HFMFYDSXY	HH52CDSXY	TRUE	TRUE	TRUE
116	D0	-0.428571	1	5 Disch	-0.5	50-64	0.5	25.0-29.9 (over)	0	0	1	1	1	0	21	0	0	0	1	0	0	0	5			5	5	1.0-3.99	0.50-0.99	0.25-0.49	3+				0															5 Disch	TRUE	0.684873	0	4374	batch69	HGH5TDSXY	HGH5TDSXY	HGH5TDSXY	HH52CDSXY	TRUE	TRUE	FALSE
366	D0	-0.428571	1	3 SupO2	0	80+	1	18.5-24.9 (norm)	1	1	1	1	1	0	3	0	0	0	1	1	0	0	3			5	3	8.0-11.99	1.00-1.49	1.0+	0.80-1.19	100-179	2000-3999	300-399	0															3 SupO2	TRUE	0.915196	0	2619	batch3	H77VMDSXY	H77VMDSXY	H77VMDSXY	H77VMDSXY	TRUE	TRUE	FALSE
366	D3	0	1	3 SupO2	0	80+	1	18.5-24.9 (norm)	1	1	1	1	1	0	3	0	0	0	1	1	0	0		3		5	3								0	8.0-11.99	1.00-1.49	1.0+	0.80-1.19	100-179	1000-1999	200-299								3 SupO2	TRUE	0.950011	0		batch4	H77VMDSXY	H77VMDSXY	H77VMDSXY	H77VMDSXY	TRUE	TRUE	FALSE
145	D0	-0.428571	1	4 Hosp	-0.25	35-49	0.25	25.0-29.9 (over)	0	0	0	0	0	0	10	1	1	0	1	0	0	0	4			5	4	4.0-7.99	1.00-1.49	0.25-0.49	0.80-1.19	60-99.9	1000-1999	500+	0															4 Hosp	TRUE	0.618733	0	6522	batch102	HH3THDSXY	HH3THDSXY		HH2VLDSXY	TRUE	TRUE	TRUE
145	D0	-0.428571	1	4 Hosp	-0.25	35-49	0.25	25.0-29.9 (over)	0	0	0	0	0	0	10	1	1	0	1	0	0	0	4			5	4	4.0-7.99	1.00-1.49	0.25-0.49	0.80-1.19	60-99.9	1000-1999	500+	0															4 Hosp	TRUE	0.618733	0	6522	batch62	HGF2CDSXY			HH52CDSXY	TRUE	TRUE	TRUE
368	D0	-0.428571	1	3 SupO2	0	80+	1	18.5-24.9 (norm)	0	0	0	0	1	0	3	1	0	0	1	0	1	0	3			5	3	8.0-11.99	1.00-1.49	0.50-0.74	3+	180+	4000+	200-299	1															3 SupO2	TRUE	0.735084	0	3616	batch53	HFMFYDSXY	HFMFYDSXY	HFMFYDSXY	HH52CDSXY	TRUE	TRUE	FALSE
368	D7	0.571429	1	3 SupO2	0	80+	1	18.5-24.9 (norm)	0	0	0	0	1	0	3	1	0	0	1	0	1	0			4	5	3								1								8.0-11.99	1.00-1.49	0-0.24	0.80-1.19	20-59.0	1000-1999	200-299	4 Hosp	TRUE	0.927177		1388	batch54	HFMFYDSXY	HFMFYDSXY	HFMFYDSXY	HH52CDSXY	TRUE	TRUE	FALSE
175	D0	-0.428571	1	3 SupO2	0	50-64	0.5	30.0-39.9 (obese)	0	0	0	1	0	0	9	1	1	0	1	1	1	0	3			5	3	4.0-7.99	1.00-1.49	0.25-0.49	0.80-1.19	100-179	2000-3999	300-399	0															3 SupO2	TRUE	0.43074	0	9653	batch94b	HH5M2DSXY	HH5M2DSXY	HH5M2DSXY	HH2VLDSXY	TRUE	TRUE	FALSE
175	D0	-0.428571	1	3 SupO2	0	50-64	0.5	30.0-39.9 (obese)	0	0	0	1	0	0	9	1	1	0	1	1	1	0	3			5	3	4.0-7.99	1.00-1.49	0.25-0.49	0.80-1.19	100-179	2000-3999	300-399	0															3 SupO2	TRUE	0.43074	0	9653	batch55	HGF2CDSXY			HH52CDSXY	TRUE	TRUE	FALSE
175	D0	-0.428571	1	3 SupO2	0	50-64	0.5	30.0-39.9 (obese)	0	0	0	1	0	0	9	1	1	0	1	1	1	0	3			5	3	4.0-7.99	1.00-1.49	0.25-0.49	0.80-1.19	100-179	2000-3999	300-399	0															3 SupO2	TRUE	0.43074	0	9653	batch94a	HGCKMDSXY	HGCKMDSXY	HGCKMDSXY	HH2VLDSXY	TRUE	TRUE	FALSE
175	D3	0	1	3 SupO2	0	50-64	0.5	30.0-39.9 (obese)	0	0	0	1	0	0	9	1	1	0	1	1	1	0		3		5	3								0	1.0-3.99	1.50-1.99	0.25-0.49	0-0.79	100-179	1000-1999	200-299								3 SupO2	TRUE	0.699873		9356	batch56	HGF2CDSXY			HH52CDSXY	TRUE	TRUE	FALSE
175	D3	0	1	3 SupO2	0	50-64	0.5	30.0-39.9 (obese)	0	0	0	1	0	0	9	1	1	0	1	1	1	0		3		5	3								0	1.0-3.99	1.50-1.99	0.25-0.49	0-0.79	100-179	1000-1999	200-299								3 SupO2	TRUE	0.699873		9356	batch93b	HH5M2DSXY	HH5M2DSXY	HH5M2DSXY	HH2VLDSXY	TRUE	TRUE	FALSE
175	D3	0	1	3 SupO2	0	50-64	0.5	30.0-39.9 (obese)	0	0	0	1	0	0	9	1	1	0	1	1	1	0		3		5	3								0	1.0-3.99	1.50-1.99	0.25-0.49	0-0.79	100-179	1000-1999	200-299								3 SupO2	TRUE	0.699873		9356	batch93a	HGCKMDSXY	HGCKMDSXY	HGCKMDSXY	HH2VLDSXY	TRUE	TRUE	FALSE
175	D7	0.571429	1	3 SupO2	0	50-64	0.5	30.0-39.9 (obese)	0	0	0	1	0	0	9	1	1	0	1	1	1	0			4	5	3								0								1.0-3.99	1.50-1.99	0.25-0.49	0.80-1.19	20-59.0		200-299	4 Hosp	TRUE	0.795269		3581	batch53	HFMFYDSXY	HFMFYDSXY	HFMFYDSXY	HH52CDSXY	TRUE	TRUE	FALSE
355	D0	-0.428571	1	2 Int/Vent	0.25	50-64	0.5	30.0-39.9 (obese)	0	0	0	1	1	0	7	1	1	0	1	1	1	0	2			5	2	8.0-11.99	0.50-0.99	0.25-0.49	0-0.79	180+	2000-3999	500+	0															2 Int/Vent	TRUE	0.949915	0	788	batch65	HGH5TDSXY	HGH5TDSXY	HGH5TDSXY	HH52CDSXY	TRUE	TRUE	TRUE
355	D3	0	1	2 Int/Vent	0.25	50-64	0.5	30.0-39.9 (obese)	0	0	0	1	1	0	7	1	1	0	1	1	1	0		2		5	2								0	4.0-7.99	0.50-0.99	0.25-0.49	0-0.79	100-179	2000-3999	300-399								2 Int/Vent	TRUE	0.980027		1870	batch63	HGH5TDSXY	HGH5TDSXY	HGH5TDSXY	HH52CDSXY	TRUE	TRUE	TRUE
355	D7	0.571429	1	2 Int/Vent	0.25	50-64	0.5	30.0-39.9 (obese)	0	0	0	1	1	0	7	1	1	0	1	1	1	0			2	5	2								0								4.0-7.99	0.50-0.99	0.75-0.99	0-0.79	100-179	2000-3999	300-399	2 Int/Vent	TRUE	0.976647		2720	batch66	HGH5TDSXY	HGH5TDSXY	HGH5TDSXY	HH52CDSXY	TRUE	TRUE	TRUE
355	DE	3.57143	1	2 Int/Vent	0.25	50-64	0.5	30.0-39.9 (obese)	0	0	0	1	1	0	7	1	1	0	1	1	1	0				5	2								0															5 Disch	TRUE			1573	batch100	HH3THDSXY	HH3THDSXY		HH2VLDSXY	FALSE	FALSE	TRUE

### Sheet: S1-acute-definitions
data_element	annotation
public_id	Randomly assigned subject ID
time_point	Time point after entering the hospital in days
timen	Time point converted to a numeric variable for modeling
covid	COVID status (tested positive prior to enrollment or during hospitalization) 0 = negative 1= positive
acuity_max_cat	The maximum acuity over all time points
acuity_maxn	The maximum acuity converted to a numeric variable for modeling
age_cat	Age category 1 = 20-34 2 = 36-49 3 = 50-64 4 = 65-79 5 = 80+
age_n	Age category converted to a numeric variable for modeling
bmi_cat	Body mass index: 0 = <18.5 (underweight) 1 = 18.5-24.9 (normal) 2 = 25.0-29.9 (overweight) 3 = 30.0-39.9 (obese) 4 = >=40 (severely obese) 5 = Unknown
heart	Pre-existing heart disease – HEART - (coronary artery disease, congestive heart failure, valvular disease) 0 = No 1 = Yes
lung	Pre-existing lung disease – LUNG - (asthma, COPD, requiring home O2, any chronic lung condition) 0 = No 1 = Yes
kidney	Pre-existing kidney disease – KIDNEY - (chronic kidney disease, baseline creatinine >1.5, ESRD) 0 = No 1 = Yes
diabetes	Pre-existing diabetes – DIABETES - (pre-diabetes, insulin and non-insulin dependent diabetes) 0 = No 1 = Yes
htn	Pre-existing hypertension - HTN 0 = No 1 = Yes
immuno	Pre-existing immunocompromised condition – IMMUNO (active cancer, chemotherapy, transplant, immunosuppressant agents, aspenic) 0 = No 1 = Yes
symptom_duration	Days of symptoms before presentation in the hospital
resp_symp	Respiratory symptoms – Symp_Resp (sore throat, congestion, productive or dry cough, shortness of breath or hypoxia, or chest pain) 0 = No 1 = Yes
fever_sympt	Febrile symptom
gi_symp	Any GI related symptoms at presentation (abdominal pain, nausea, vomiting, diarrhea)
d0_draw	Blood draw performed at D0
d3_draw	Blood draw performed at D3
d7_draw	Blood draw performed at D7
de_draw	Blood draw performed at DE
acuity_0	Acuity score for day 0 study window - enrollment plus 24 hours - highest Acuity within Day 0 window 1 = Death 2 = Intubated / ventilated, survived 3 = Hospitalized, supplementary O2 required, survived 4 = Hospitalized, no supplementary O2 required, survived 5 = Discharged / Not hospitalized, survived
acuity_3	Acuity score for day 3 study window 1 = Death 2 = Intubated / ventilated, survived 3 = Hospitalized, supplementary O2 required, survived 4 = Hospitalized, no supplementary O2 required, survived 5 = Discharged / Not hospitalized, survived
acuity_7	Acuity score for day 7 study window 1 = Death 2 = Intubated / ventilated, survived 3 = Hospitalized, supplementary O2 required, survived 4 = Hospitalized, no supplementary O2 required, survived 5 = Discharged / Not hospitalized, survived
acuity_28	Acuity score on study day 28 1 = Death 2 = Intubated / ventilated, survived 3 = Hospitalized, supplementary O2 required, survived 4 = Hospitalized, no supplementary O2 required, survived 5 = Discharged / Not hospitalized, survived
acuity_max	Acuity max is the highest Acuity level between Day 0 -28 1 = Death within 28 days 2 = Intubated / ventilated, survived to 28 days 3 = Hospitalized, supplementary O2 required, survived 4 = Hospitalized, no supplementary O2 required, survived 5 = Discharged, was not admitted to hospital within 28 day window, survived
abs_neut_0_cat	Absolute neutrophil count day 0 category: 1 = 0-0.99 2 = 1.0-3.99 3 = 4.0-7.99 4 = 8.0-11.99 5 = 12+
abs_lymph_0_cat	Absolute lymphocyte count day 0 category: 1 = 0-0.49 2 = 0.50-0.99 3 = 1.00-1.49 4 = 1.50-1.99 5 = 2+
abs_mono_0_cat	Absolute monocyte day 0 category 1 = 0-0.24 2 = 0.25-0.49 3 = 0.50-0.74 4 = 0.75-0.99 5 = 1.0+
creat_0_cat	Creatinine day 0 category 1 = 0-0.79 2 = 0.80-1.19 3 = 1.20-1.79 4 = 1.80-2.99 5 = 3+
crp_0_cat	c-reactive protein day 0 category: 1 = 0-19.9 2 = 20-59.0 3 = 60-99.9 4 = 100-179 5 = 180+
ddimer_0_cat	D-dimer day 0 category: 1 = 0-499 2 = 500-999 3 = 1000-1999 4 = 2000-3999 5 = 4000+
ldh_0_cat	Lactate dehydrogenase day 0 category: 1 = 0-200 2 = 200-299 3 = 300-399 4 = 400-499 5 = 500+
trop_72h	Cardiac event – Trop_72h - (hs-cTn =>100 within first 72 hours of presentation) 0 = No 1 = Yes
abs_neut_3_cat	Absolute neutrophil count day 3 category: 1 = 0-0.99 2 = 1.0-3.99 3 = 4.0-7.99 4 = 8.0-11.99 5 = 12+
abs_lymph_3_cat	Absolute lymphocyte count day 3 category: 1 = 0-0.49 2 = 0.50-0.99 3 = 1.00-1.49 4 = 1.50-1.99 5 = 2+
abs_mono_3_cat	Absolute monocyte count day 3 category: 1 = 0-0.24 2 = 0.25-0.49 3 = 0.50-0.74 4 = 0.75-0.99 5 = 1.0+
creat_3_cat	Creatinine day 3 category 1 = 0-0.79 2 = 0.80-1.19 3 = 1.20-1.79 4 = 1.80-2.99 5 = 3+
crp_3_cat	c-reactive protein day 3 category: 1 = 0-19.9 2 = 20-59.0 3 = 60-99.9 4 = 100-179 5 = 180+
ddimer_3_cat	D-dimer day 3 category: 1 = 0-499 2 = 500-999 3 = 1000-1999 4 = 2000-3999 5 = 4000+
ldh_3_cat	Lactate dehydrogenase day 3 category: 1 = 0-200 2 = 200-299 3 = 300-399 4 = 400-499 5 = 500+
abs_neut_7_cat	Absolute neutrophil count day 7 category: 1 = 0-0.99 2 = 1.0-3.99 3 = 4.0-7.99 4 = 8.0-11.99 5 = 12+
abs_lymph_7_cat	Absolute lymphocyte count day 7 category: 1 = 0-0.49 2 = 0.50-0.99 3 = 1.00-1.49 4 = 1.50-1.99 5 = 2+
abs_mono_7_cat	Absolute monocyte count day 7 category: 1 = 0-0.24 2 = 0.25-0.49 3 = 0.50-0.74 4 = 0.75-0.99 5 = 1.0+
creat_7_cat	Creatinine day 7 category 1 = 0-0.79 2 = 0.80-1.19 3 = 1.20-1.79 4 = 1.80-2.99 5 = 3+
crp_7_cat	c-reactive protein day 7 category: 1 = 0-19.9 2 = 20-59.0 3 = 60-99.9 4 = 100-179 5 = 180+
ddimer_7_cat	D-dimer day 3 category: 1 = 0-499 2 = 500-999 3 = 1000-1999 4 = 2000-3999 5 = 4000+
ldh_7_cat	Lactate dehydrogenase day 7 category: 1 = 0-200 2 = 200-299 3 = 300-399 4 = 400-499 5 = 500+
acuity_cur	Acuity at the current time point
acuity_improved	TRUE if the acuity improved over time, else FALSE
neut	Neutralization of the SARS-CoV-2 virus by the patient's plasma, as measured in an in vitro assay, on a scale of 0-1 (negative values indicate noise in the assay)
vl	Viral load measurement in log10 copies per mL
n_cells_passqc	Number of cells that pass quality control
batch	Name of the experimental batch for this sample
flowcell_rna	Name of the flowcell for GEX sequencing data
flowcell_tcr	Name of the flowcell for TCR sequencing data
flowcell_bcr	Name of the flowcell for BCR sequencing data
flowcell_adt	Name of the flowcell for CITE-seq data
has_olink	TRUE if this sample has OLINK data available
has_antibody	TRUE if this sample has auto-antibody data available
has_hla	TRUE if this sample has HLA genotype data available

### Sheet: S2-conva-patients
donor	age_cat	covid	batch	n_cells_passqc	relatives	test_simple	id50	id80	sero_status_rbd_n_raw	sero_status_rbd_raw	sero_status_rbd_fit	summary_serology_fitted_ig_g_to_rbd
S_201	35-49	1	B3	2555		pos	0	0	IgG_pos_IgM_neg	IgG_pos_IgM_neg	IgG_pos_IgM_neg	pos
S_202	20-34	1	B1	1241		pos	74	0	IgG_neg_IgM_neg	IgG_pos_IgM_neg	IgG_pos_IgM_neg	pos
S_202	20-34	1	B1_nocite	1494		pos	74	0	IgG_neg_IgM_neg	IgG_pos_IgM_neg	IgG_pos_IgM_neg	pos
S_205	35-49	1	B2	1766	child 221	pos	51	0	IgG_neg_IgM_neg	IgG_pos_IgM_pos	IgG_pos_IgM_pos	pos
S_206	35-49	1	B7-A	1761		pos	0	0	IgG_neg_IgM_neg	IgG_neg_IgM_neg	IgG_neg_IgM_neg	neg
S_206	35-49	1	B7-B	1563		pos	0	0	IgG_neg_IgM_neg	IgG_neg_IgM_neg	IgG_neg_IgM_neg	neg
S_207	35-49	1	B2	1977		pos	655	112	IgG_neg_IgM_neg	IgG_pos_IgM_pos	IgG_pos_IgM_pos	pos
S_208	50-64	1	B2	2230		pos	255	76	IgG_neg_IgM_neg	IgG_pos_IgM_neg	IgG_pos_IgM_neg	pos
S_209	50-64	1	B2	1506		pos	0	0	IgG_neg_IgM_neg	IgG_pos_IgM_neg	IgG_pos_IgM_pos	pos
S_210	35-49	1	B3	1586		pos	155	42	IgG_neg_IgM_neg	IgG_pos_IgM_pos	IgG_pos_IgM_pos	pos
S_211	20-34	1	B8-A	2172	child 277	pos	119	22	IgG_neg_IgM_neg	IgG_pos_IgM_pos	IgG_pos_IgM_pos	pos
S_211	20-34	1	B8-B	2235	child 277	pos	119	22	IgG_neg_IgM_neg	IgG_pos_IgM_pos	IgG_pos_IgM_pos	pos
S_212	35-49	1	B8-A	2222		pos	68	0	IgG_neg_IgM_neg	IgG_neg_IgM_pos	IgG_neg_IgM_pos	neg
S_212	35-49	1	B8-B	2398		pos	68	0	IgG_neg_IgM_neg	IgG_neg_IgM_pos	IgG_neg_IgM_pos	neg
S_213	50-64	0	B8-A	2172		neg	0	0	IgG_neg_IgM_neg	IgG_neg_IgM_neg	IgG_neg_IgM_neg	neg
S_213	50-64	0	B8-B	2314		neg	0	0	IgG_neg_IgM_neg	IgG_neg_IgM_neg	IgG_neg_IgM_neg	neg
S_214	20-34	1	B4	542		neg	72	24	IgG_neg_IgM_neg	IgG_pos_IgM_neg	IgG_pos_IgM_neg	pos
S_214	20-34	1	B10-A	1453		neg	72	24	IgG_neg_IgM_neg	IgG_pos_IgM_neg	IgG_pos_IgM_neg	pos
S_214	20-34	1	B10-B	1528		neg	72	24	IgG_neg_IgM_neg	IgG_pos_IgM_neg	IgG_pos_IgM_neg	pos
S_215	20-34	0	B1	1051		neg	0	0	IgG_neg_IgM_neg	IgG_neg_IgM_neg	IgG_neg_IgM_neg	neg
S_215	20-34	0	B1_nocite	1322		neg	0	0	IgG_neg_IgM_neg	IgG_neg_IgM_neg	IgG_neg_IgM_neg	neg
S_219	35-49	1	B1	1228		neg	58	0	IgG_neg_IgM_neg	IgG_pos_IgM_pos	IgG_pos_IgM_pos	pos
S_219	35-49	1	B1_nocite	2666		neg	58	0	IgG_neg_IgM_neg	IgG_pos_IgM_pos	IgG_pos_IgM_pos	pos
S_220	20-34	1	B3	1556		neg	448	160	IgG_neg_IgM_neg	IgG_pos_IgM_pos	IgG_pos_IgM_pos	pos
S_221	65-79	0	B9-A	1782	parent 205	neg	0	0	IgG_neg_IgM_neg	IgG_neg_IgM_neg	IgG_neg_IgM_neg	neg
S_221	65-79	0	B9-B	1994	parent 205	neg	0	0	IgG_neg_IgM_neg	IgG_neg_IgM_neg	IgG_neg_IgM_neg	neg
S_222	50-64	1	B6-A	2148		neg	77	22	IgG_neg_IgM_neg	IgG_pos_IgM_pos	IgG_pos_IgM_pos	pos
S_222	50-64	1	B6-B	2050		neg	77	22	IgG_neg_IgM_neg	IgG_pos_IgM_pos	IgG_pos_IgM_pos	pos
S_222	50-64	1	B6-C	2044		neg	77	22	IgG_neg_IgM_neg	IgG_pos_IgM_pos	IgG_pos_IgM_pos	pos
S_223	50-64	0	B7-A	1576		neg	0	0	IgG_neg_IgM_neg	IgG_neg_IgM_neg	IgG_neg_IgM_neg	neg
S_223	50-64	0	B7-B	1470		neg	0	0	IgG_neg_IgM_neg	IgG_neg_IgM_neg	IgG_neg_IgM_neg	neg
S_224	35-49	0	B2	1287		neg	0	0	IgG_neg_IgM_neg	IgG_neg_IgM_neg	IgG_neg_IgM_neg	neg
S_225	35-49	0	B2	1634		neg	0	0	IgG_neg_IgM_neg	IgG_neg_IgM_neg	IgG_neg_IgM_neg	neg
S_226	50-64	1	B3	2198		pos	353	82	IgG_neg_IgM_neg	IgG_pos_IgM_pos	IgG_pos_IgM_pos	pos
S_227	35-49	1	B4	701		pos	0	0	IgG_pos_IgM_neg	IgG_pos_IgM_neg	IgG_pos_IgM_pos	pos
S_228	50-64	1	B4	715		pos	53	0	IgG_neg_IgM_neg	IgG_pos_IgM_pos	IgG_pos_IgM_pos	pos
S_228	50-64	1	B10-A	1956		pos	53	0	IgG_neg_IgM_neg	IgG_pos_IgM_pos	IgG_pos_IgM_pos	pos
S_228	50-64	1	B10-B	1905		pos	53	0	IgG_neg_IgM_neg	IgG_pos_IgM_pos	IgG_pos_IgM_pos	pos
S_230	50-64	1	B3	1443		pos	41	0	NA	NA	NA	pos
S_231	20-34	1	B3	1887		pos	855	254	IgG_neg_IgM_neg	IgG_pos_IgM_pos	IgG_pos_IgM_pos	pos
S_232	35-49	1	B1	1867		pos	67	23	IgG_neg_IgM_neg	IgG_pos_IgM_pos	IgG_pos_IgM_pos	pos
S_232	35-49	1	B1_nocite	2533		pos	67	23	IgG_neg_IgM_neg	IgG_pos_IgM_pos	IgG_pos_IgM_pos	pos
S_233	20-34	1	B8-A	2058		pos	0	0	IgG_neg_IgM_neg	IgG_pos_IgM_neg	IgG_pos_IgM_neg	pos
S_233	20-34	1	B8-B	2262		pos	0	0	IgG_neg_IgM_neg	IgG_pos_IgM_neg	IgG_pos_IgM_neg	pos
S_234	65-79	1	B5-A	885		pos	656	146	IgG_neg_IgM_neg	IgG_pos_IgM_pos	IgG_pos_IgM_pos	pos
S_234	65-79	1	B5-B	1090		pos	656	146	IgG_neg_IgM_neg	IgG_pos_IgM_pos	IgG_pos_IgM_pos	pos
S_234	65-79	1	B5-C	1023		pos	656	146	IgG_neg_IgM_neg	IgG_pos_IgM_pos	IgG_pos_IgM_pos	pos
S_235	35-49	0	B8-A	2430		neg	0	0	IgG_neg_IgM_neg	IgG_neg_IgM_neg	IgG_neg_IgM_neg	neg
S_235	35-49	0	B8-B	2409		neg	0	0	IgG_neg_IgM_neg	IgG_neg_IgM_neg	IgG_neg_IgM_neg	neg
S_236	35-49	1	B6-A	1521		pos	66	31	IgG_neg_IgM_neg	IgG_pos_IgM_pos	IgG_pos_IgM_pos	pos
S_236	35-49	1	B6-B	1506		pos	66	31	IgG_neg_IgM_neg	IgG_pos_IgM_pos	IgG_pos_IgM_pos	pos
S_236	35-49	1	B6-C	1489		pos	66	31	IgG_neg_IgM_neg	IgG_pos_IgM_pos	IgG_pos_IgM_pos	pos
S_237	50-64	1	B6-A	1794		pos	0	0	IgG_neg_IgM_neg	IgG_pos_IgM_neg	IgG_pos_IgM_neg	pos
S_237	50-64	1	B6-B	1823		pos	0	0	IgG_neg_IgM_neg	IgG_pos_IgM_neg	IgG_pos_IgM_neg	pos
S_237	50-64	1	B6-C	1778		pos	0	0	IgG_neg_IgM_neg	IgG_pos_IgM_neg	IgG_pos_IgM_neg	pos
S_239	35-49	1	B4	682		pos	39	0	IgG_neg_IgM_neg	IgG_pos_IgM_neg	IgG_pos_IgM_neg	pos
S_239	35-49	1	B10-A	2442		pos	39	0	IgG_neg_IgM_neg	IgG_pos_IgM_neg	IgG_pos_IgM_neg	pos
S_239	35-49	1	B10-B	2488		pos	39	0	IgG_neg_IgM_neg	IgG_pos_IgM_neg	IgG_pos_IgM_neg	pos
S_240	50-64	1	B1	786		pos	268	77	IgG_neg_IgM_neg	IgG_pos_IgM_pos	IgG_pos_IgM_pos	pos
S_240	50-64	1	B1_nocite	1396		pos	268	77	IgG_neg_IgM_neg	IgG_pos_IgM_pos	IgG_pos_IgM_pos	pos
S_241	50-64	1	B7-A	1373		pos	664	188	IgG_neg_IgM_neg	IgG_pos_IgM_pos	IgG_pos_IgM_pos	pos
S_241	50-64	1	B7-B	1283		pos	664	188	IgG_neg_IgM_neg	IgG_pos_IgM_pos	IgG_pos_IgM_pos	pos
S_242	35-49	0	B1	1735		neg	0	0	IgG_neg_IgM_neg	IgG_neg_IgM_neg	IgG_neg_IgM_neg	neg
S_242	35-49	0	B1_nocite	2317		neg	0	0	IgG_neg_IgM_neg	IgG_neg_IgM_neg	IgG_neg_IgM_neg	neg
S_243	35-49	0	B9-A	1711		neg	0	0	IgG_neg_IgM_neg	IgG_neg_IgM_neg	IgG_neg_IgM_neg	neg
S_243	35-49	0	B9-B	1762		neg	0	0	IgG_neg_IgM_neg	IgG_neg_IgM_neg	IgG_neg_IgM_neg	neg
S_244	50-64	1	B6-A	1371		neg	291	108	NA	NA	NA	pos
S_244	50-64	1	B6-B	1363		neg	291	108	NA	NA	NA	pos
S_244	50-64	1	B6-C	1407		neg	291	108	NA	NA	NA	pos
S_245	35-49	1	B5-A	923		pos	0	0	IgG_pos_IgM_neg	IgG_pos_IgM_neg	IgG_pos_IgM_neg	pos
S_245	35-49	1	B5-B	1139		pos	0	0	IgG_pos_IgM_neg	IgG_pos_IgM_neg	IgG_pos_IgM_neg	pos
S_245	35-49	1	B5-C	1158		pos	0	0	IgG_pos_IgM_neg	IgG_pos_IgM_neg	IgG_pos_IgM_neg	pos
S_246	35-49	0	B6-A	1379		neg	0	0	IgG_neg_IgM_neg	IgG_neg_IgM_neg	IgG_neg_IgM_neg	neg
S_246	35-49	0	B6-B	1240		neg	0	0	IgG_neg_IgM_neg	IgG_neg_IgM_neg	IgG_neg_IgM_neg	neg
S_246	35-49	0	B6-C	1318		neg	0	0	IgG_neg_IgM_neg	IgG_neg_IgM_neg	IgG_neg_IgM_neg	neg
S_247	50-64	1	B7-A	1711		pos	187	57	IgG_neg_IgM_neg	IgG_pos_IgM_neg	IgG_pos_IgM_neg	pos
S_247	50-64	1	B7-B	1604		pos	187	57	IgG_neg_IgM_neg	IgG_pos_IgM_neg	IgG_pos_IgM_neg	pos
S_248	50-64	1	B6-A	2063		neg	457	83	IgG_neg_IgM_neg	IgG_pos_IgM_pos	IgG_pos_IgM_pos	pos
S_248	50-64	1	B6-B	2043		neg	457	83	IgG_neg_IgM_neg	IgG_pos_IgM_pos	IgG_pos_IgM_pos	pos
S_248	50-64	1	B6-C	2141		neg	457	83	IgG_neg_IgM_neg	IgG_pos_IgM_pos	IgG_pos_IgM_pos	pos
S_249	35-49	1	B6-A	2099		neg	243	43	IgG_neg_IgM_neg	IgG_pos_IgM_pos	IgG_pos_IgM_pos	pos
S_249	35-49	1	B6-B	1917		neg	243	43	IgG_neg_IgM_neg	IgG_pos_IgM_pos	IgG_pos_IgM_pos	pos
S_249	35-49	1	B6-C	1923		neg	243	43	IgG_neg_IgM_neg	IgG_pos_IgM_pos	IgG_pos_IgM_pos	pos
S_252	35-49	0	B1	1548		neg	0	0	IgG_neg_IgM_neg	IgG_neg_IgM_neg	IgG_neg_IgM_neg	neg
S_252	35-49	0	B1_nocite	1970		neg	0	0	IgG_neg_IgM_neg	IgG_neg_IgM_neg	IgG_neg_IgM_neg	neg
S_256	20-34	1	B3	1997		pos	1024	440	IgG_neg_IgM_neg	IgG_pos_IgM_pos	IgG_pos_IgM_pos	pos
S_257	65-79	1	B1	1441		pos	0	0	IgG_pos_IgM_neg	IgG_pos_IgM_neg	IgG_pos_IgM_neg	pos
S_257	65-79	1	B1_nocite	1703		pos	0	0	IgG_pos_IgM_neg	IgG_pos_IgM_neg	IgG_pos_IgM_neg	pos
S_258	65-79	1	B5-A	774		pos	127	30	IgG_neg_IgM_neg	IgG_pos_IgM_neg	IgG_pos_IgM_neg	pos
S_258	65-79	1	B5-B	895		pos	127	30	IgG_neg_IgM_neg	IgG_pos_IgM_neg	IgG_pos_IgM_neg	pos
S_258	65-79	1	B5-C	833		pos	127	30	IgG_neg_IgM_neg	IgG_pos_IgM_neg	IgG_pos_IgM_neg	pos
S_259	20-34	1	B5-A	705		pos	202	38	IgG_neg_IgM_neg	IgG_pos_IgM_pos	IgG_pos_IgM_pos	pos
S_259	20-34	1	B5-B	760		pos	202	38	IgG_neg_IgM_neg	IgG_pos_IgM_pos	IgG_pos_IgM_pos	pos
S_259	20-34	1	B5-C	791		pos	202	38	IgG_neg_IgM_neg	IgG_pos_IgM_pos	IgG_pos_IgM_pos	pos
S_260	35-49	0	B7-A	2033		neg	0	0	IgG_neg_IgM_neg	IgG_neg_IgM_neg	IgG_neg_IgM_neg	neg
S_260	35-49	0	B7-B	1883		neg	0	0	IgG_neg_IgM_neg	IgG_neg_IgM_neg	IgG_neg_IgM_neg	neg
S_261	35-49	0	B9-A	2117		neg	0	0	IgG_neg_IgM_neg	IgG_neg_IgM_neg	IgG_neg_IgM_neg	neg
S_261	35-49	0	B9-B	2356		neg	0	0	IgG_neg_IgM_neg	IgG_neg_IgM_neg	IgG_neg_IgM_neg	neg
S_262	20-34	1	B6-A	2189		neg	37	0	IgG_pos_IgM_neg	IgG_pos_IgM_neg	IgG_pos_IgM_neg	pos
S_262	20-34	1	B6-B	2056		neg	37	0	IgG_pos_IgM_neg	IgG_pos_IgM_neg	IgG_pos_IgM_neg	pos
S_262	20-34	1	B6-C	2196		neg	37	0	IgG_pos_IgM_neg	IgG_pos_IgM_neg	IgG_pos_IgM_neg	pos
S_263	50-64	0	B8-A	3010		neg	0	0	IgG_neg_IgM_neg	IgG_neg_IgM_neg	IgG_neg_IgM_neg	neg
S_263	50-64	0	B8-B	3050		neg	0	0	IgG_neg_IgM_neg	IgG_neg_IgM_neg	IgG_neg_IgM_neg	neg
S_264	35-49	1	B5-A	686	child 267/268	pos	20	0	IgG_pos_IgM_neg	IgG_pos_IgM_neg	IgG_pos_IgM_neg	pos
S_264	35-49	1	B5-B	767	child 267/268	pos	20	0	IgG_pos_IgM_neg	IgG_pos_IgM_neg	IgG_pos_IgM_neg	pos
S_264	35-49	1	B5-C	723	child 267/268	pos	20	0	IgG_pos_IgM_neg	IgG_pos_IgM_neg	IgG_pos_IgM_neg	pos
S_265	35-49	0	B10-A	1993		neg	0	0	IgG_neg_IgM_neg	IgG_neg_IgM_neg	IgG_neg_IgM_neg	neg
S_265	35-49	0	B10-B	2088		neg	0	0	IgG_neg_IgM_neg	IgG_neg_IgM_neg	IgG_neg_IgM_neg	neg
S_269	50-64	0	B9-A	1933		neg	0	0	IgG_neg_IgM_neg	IgG_neg_IgM_neg	IgG_neg_IgM_neg	neg
S_269	50-64	0	B9-B	2039		neg	0	0	IgG_neg_IgM_neg	IgG_neg_IgM_neg	IgG_neg_IgM_neg	neg
S_270	35-49	0	B9-A	1824		neg	0	0	IgG_neg_IgM_neg	IgG_neg_IgM_neg	IgG_neg_IgM_neg	neg
S_270	35-49	0	B9-B	1797		neg	0	0	IgG_neg_IgM_neg	IgG_neg_IgM_neg	IgG_neg_IgM_neg	neg
S_271	35-49	0	B7-A	1566		neg	0	0	IgG_neg_IgM_neg	IgG_neg_IgM_neg	IgG_neg_IgM_neg	neg
S_271	35-49	0	B7-B	1408		neg	0	0	IgG_neg_IgM_neg	IgG_neg_IgM_neg	IgG_neg_IgM_neg	neg
S_272	50-64	0	B9-A	1459		neg	0	0	IgG_neg_IgM_neg	IgG_neg_IgM_neg	IgG_neg_IgM_neg	neg
S_272	50-64	0	B9-B	1518		neg	0	0	IgG_neg_IgM_neg	IgG_neg_IgM_neg	IgG_neg_IgM_neg	neg
S_273	20-34	0	B5-A	921		neg	0	0	IgG_neg_IgM_neg	IgG_neg_IgM_neg	IgG_neg_IgM_neg	neg
S_273	20-34	0	B5-B	955		neg	0	0	IgG_neg_IgM_neg	IgG_neg_IgM_neg	IgG_neg_IgM_neg	neg
S_273	20-34	0	B5-C	1026		neg	0	0	IgG_neg_IgM_neg	IgG_neg_IgM_neg	IgG_neg_IgM_neg	neg
S_274	35-49	0	B2	1632		neg	0	0	IgG_neg_IgM_neg	IgG_neg_IgM_neg	IgG_neg_IgM_neg	neg
S_275	35-49	0	B2	1237		neg	0	0	IgG_neg_IgM_neg	IgG_neg_IgM_neg	IgG_neg_IgM_neg	neg
S_276	20-34	1	B7-A	1495		neg	0	0	IgG_neg_IgM_neg	IgG_neg_IgM_neg	IgG_pos_IgM_pos	pos
S_276	20-34	1	B7-B	1387		neg	0	0	IgG_neg_IgM_neg	IgG_neg_IgM_neg	IgG_pos_IgM_pos	pos
S_277	50-64	0	B8-A	1919	parent 211	neg	0	0	IgG_neg_IgM_neg	IgG_neg_IgM_neg	IgG_neg_IgM_neg	neg
S_277	50-64	0	B8-B	1926	parent 211	neg	0	0	IgG_neg_IgM_neg	IgG_neg_IgM_neg	IgG_neg_IgM_neg	neg
S_278	35-49	1	B5-A	770		pos	26	0	IgG_neg_IgM_neg	IgG_pos_IgM_pos	IgG_pos_IgM_pos	pos
S_278	35-49	1	B5-B	857		pos	26	0	IgG_neg_IgM_neg	IgG_pos_IgM_pos	IgG_pos_IgM_pos	pos
S_278	35-49	1	B5-C	939		pos	26	0	IgG_neg_IgM_neg	IgG_pos_IgM_pos	IgG_pos_IgM_pos	pos
S_279	50-64	0	B8-A	2210		neg	0	0	IgG_neg_IgM_neg	IgG_neg_IgM_neg	IgG_neg_IgM_neg	neg
S_279	50-64	0	B8-B	2189		neg	0	0	IgG_neg_IgM_neg	IgG_neg_IgM_neg	IgG_neg_IgM_neg	neg
S_280	50-64	0	B9-A	1771		neg	0	0	IgG_neg_IgM_neg	IgG_neg_IgM_neg	IgG_neg_IgM_neg	neg
S_280	50-64	0	B9-B	1869		neg	0	0	IgG_neg_IgM_neg	IgG_neg_IgM_neg	IgG_neg_IgM_neg	neg
S_281	35-49	0	B9-A	1764		neg	0	0	IgG_neg_IgM_neg	IgG_neg_IgM_neg	IgG_neg_IgM_neg	neg
S_281	35-49	0	B9-B	1766		neg	0	0	IgG_neg_IgM_neg	IgG_neg_IgM_neg	IgG_neg_IgM_neg	neg
S_282	50-64	0	B10-A	2055		neg	0	0	IgG_neg_IgM_neg	IgG_neg_IgM_neg	IgG_neg_IgM_neg	neg
S_282	50-64	0	B10-B	2078		neg	0	0	IgG_neg_IgM_neg	IgG_neg_IgM_neg	IgG_neg_IgM_neg	neg
S_283	35-49	1	B7-A	3037		pos	61	0	IgG_neg_IgM_neg	IgG_pos_IgM_pos	IgG_pos_IgM_pos	pos
S_283	35-49	1	B7-B	2855		pos	61	0	IgG_neg_IgM_neg	IgG_pos_IgM_pos	IgG_pos_IgM_pos	pos
S_284	35-49	0	B4	814		neg	0	0	NA	NA	NA	neg
S_284	35-49	0	B10-A	2273		neg	0	0	NA	NA	NA	neg
S_284	35-49	0	B10-B	2176		neg	0	0	NA	NA	NA	neg
S_288	50-64	1	B4	975		pos	46	0	NA	NA	NA	pos
S_288	50-64	1	B5-A	887		pos	46	0	NA	NA	NA	pos
S_288	50-64	1	B5-B	980		pos	46	0	NA	NA	NA	pos
S_288	50-64	1	B5-C	999		pos	46	0	NA	NA	NA	pos
S_289	50-64	0	B4	878		neg	0	0	NA	NA	NA	neg
S_289	50-64	0	B10-A	2674		neg	0	0	NA	NA	NA	neg
S_289	50-64	0	B10-B	2727		neg	0	0	NA	NA	NA	neg
S_290	35-49	0	B4	724		neg	0	0	NA	NA	NA	neg
S_290	35-49	0	B10-A	1868		neg	0	0	NA	NA	NA	neg
S_290	35-49	0	B10-B	1939		neg	0	0	NA	NA	NA	neg
S_291	35-49	1	B3	2133		neg	273	72	NA	NA	NA	pos

### Sheet: S2-conva-definitions
data_element	annotation
donor	Donor ID
age_cat	Age category matched to age categories in the acute data
covid	SARS-CoV-2 infected 3 months ago 1 or uninfected 0
batch	Batch for sequencing library preparation
n_cells_passqc	Number of cells that pass quality control
relatives	Indication of which other donors are related to this donor
test_simple	Simplified test results for SARS-CoV-2
id50	ID50 from serology
id80	ID80 from serology
sero_status_rbd_n_raw	Serology status for RBD or N, raw
sero_status_rbd_raw	Serology status for RBD, raw
sero_status_rbd_fit	Serology status for RBD, fit
summary_serology_fitted_ig_g_to_rbd	Summary of serology status (fitted to IgG to RBD)

### Sheet: S3-toci-patients
donor	age_cat	time	n_cells_passqc
MGH-003	50-64	BS	1587
MGH-003	50-64	D14	1484
MGH-003	50-64	D4	2640
MGH-003	50-64	D7	4841
MGH-013	50-64	BS	3878
MGH-013	50-64	D28	3647
MGH-013	50-64	D4	4548
MGH-013	50-64	D7	4091
MGH-020	65-79	BS	3480
MGH-020	65-79	D28	5196
MGH-020	65-79	D4	4445
MGH-020	65-79	D7	4416
MGH-032	50-64	BS	3747
MGH-032	50-64	D28	2968
MGH-032	50-64	D4	2842
MGH-032	50-64	D7	3430

### Sheet: S3-toci-definitions
data_element	annotation
donor	Donor ID
age_cat	Age category matched to age categories in the acute data
time	Days after tocilizumab BS=0
n_cells_passqc	Number of cells in scRNA-seq that pass quality control

### Sheet: S4-cluster-markers
dataset_celltype_cluster	dataset	celltype	symbol	cluster	auc	logFC
acute mnp 12	acute	mnp	C1QA	12	0.996758	2.62369
acute mnp 12	acute	mnp	C1QB	12	0.994607	2.56963
acute mnp 12	acute	mnp	C1QC	12	0.966605	1.80008
acute mnp 12	acute	mnp	FCGR3A	12	0.873063	1.11099
acute mnp 12	acute	mnp	HLA-DPA1	12	0.864664	1.27774
acute mnp 12	acute	mnp	HLA-DPB1	12	0.823594	0.991101
acute mnp 12	acute	mnp	CD74	12	0.821389	0.998793
acute mnp 12	acute	mnp	HLA-DRA	12	0.817972	1.06953
acute mnp 12	acute	mnp	FTL	12	0.817529	0.554863
acute mnp 12	acute	mnp	FTH1	12	0.815636	0.796303
acute mnp 12	acute	mnp	RPS19	12	0.809822	0.583958
acute mnp 12	acute	mnp	HLA-DRB1	12	0.808766	0.985365
acute mnp 12	acute	mnp	CST3	12	0.803565	0.583888
acute mnp 12	acute	mnp	LST1	12	0.803536	0.756846
acute mnp 12	acute	mnp	MS4A7	12	0.803421	0.737619
acute mnp 12	acute	mnp	HLA-DRB5	12	0.798413	0.973367
acute mnp 12	acute	mnp	AIF1	12	0.796336	0.603146
acute mnp 12	acute	mnp	SAT1	12	0.782781	0.70792
acute mnp 12	acute	mnp	RNASET2	12	0.776701	0.597653
acute mnp 12	acute	mnp	TIMP1	12	0.773939	0.776146
acute mnp 12	acute	mnp	FCER1G	12	0.767743	0.582868
acute mnp 12	acute	mnp	NPC2	12	0.752919	0.543602
acute mnp 12	acute	mnp	B2M	12	0.751631	0.551982
acute mnp 12	acute	mnp	PSAP	12	0.749919	0.492613
acute mnp 12	acute	mnp	YBX1	12	0.745653	0.529499
acute mnp 12	acute	mnp	KLF2	12	0.744401	0.482991
acute mnp 12	acute	mnp	HMOX1	12	0.7426	0.5086
acute mnp 12	acute	mnp	CD68	12	0.739464	0.520504
acute mnp 12	acute	mnp	LILRB2	12	0.73879	0.540194
acute mnp 12	acute	mnp	CTSL	12	0.736004	0.402142
acute mnp 12	acute	mnp	ABI3	12	0.731991	0.34782
acute mnp 12	acute	mnp	TUBA1B	12	0.731911	0.534244
acute mnp 12	acute	mnp	RHOB	12	0.731076	0.430787
acute mnp 12	acute	mnp	CSF1R	12	0.729587	0.366175
acute mnp 12	acute	mnp	CTSC	12	0.72228	0.40708
acute mnp 12	acute	mnp	IFI30	12	0.721501	0.494567
acute mnp 12	acute	mnp	LILRB1	12	0.720582	0.46058
acute mnp 12	acute	mnp	HLA-DQA1	12	0.716956	0.398725
acute mnp 12	acute	mnp	CALHM6	12	0.71343	0.400324
acute mnp 12	acute	mnp	MS4A4A	12	0.711968	0.353694
acute mnp 12	acute	mnp	ICAM2	12	0.71126	0.309067
acute mnp 12	acute	mnp	WARS	12	0.710232	0.434589
acute mnp 12	acute	mnp	HLA-DQB1	12	0.705552	0.452459
acute mnp 12	acute	mnp	PSME2	12	0.70542	0.48493
acute mnp 12	acute	mnp	LRRC25	12	0.704077	0.365511
acute mnp 12	acute	mnp	VAMP5	12	0.703547	0.476723
acute mnp 12	acute	mnp	SMIM25	12	0.703406	0.424712
acute mnp 12	acute	mnp	EVL	12	0.699423	0.255668
acute mnp 12	acute	mnp	RHOC	12	0.697551	0.290262
acute mnp 12	acute	mnp	NAP1L1	12	0.697465	0.378587
acute mnp 12	acute	mnp	IFITM3	12	0.697344	0.872214
acute mnp 12	acute	mnp	UCP2	12	0.696378	0.412564
acute mnp 12	acute	mnp	TCF7L2	12	0.695353	0.254396
acute mnp 12	acute	mnp	PILRA	12	0.69523	0.362737
acute mnp 12	acute	mnp	CAMK1	12	0.694227	0.250018
acute mnp 12	acute	mnp	ATP6V0C	12	0.69039	0.402412
acute mnp 12	acute	mnp	MT2A	12	0.689104	0.690062
acute mnp 12	acute	mnp	IFITM2	12	0.687174	0.574407
acute mnp 12	acute	mnp	DRAP1	12	0.687	0.36837
acute mnp 12	acute	mnp	RPS27L	12	0.682913	0.392317
acute mnp 12	acute	mnp	SYNGR2	12	0.682791	0.344712
acute mnp 12	acute	mnp	GPBAR1	12	0.682531	0.257141
acute mnp 12	acute	mnp	TUBB	12	0.680636	0.264343
acute mnp 12	acute	mnp	CUX1	12	0.680324	0.347624
acute mnp 12	acute	mnp	CXCL16	12	0.678346	0.246399
acute mnp 12	acute	mnp	BID	12	0.677538	0.292391
acute mnp 12	acute	mnp	SERPINA1	12	0.676966	0.428764
acute mnp 12	acute	mnp	SIDT2	12	0.676298	0.217207
acute mnp 12	acute	mnp	MTSS1	12	0.675799	0.231816
acute mnp 12	acute	mnp	CFD	12	0.67422	0.464347
acute mnp 12	acute	mnp	RHOA	12	0.673413	0.33841
acute mnp 12	acute	mnp	PSMB9	12	0.672536	0.380804
acute mnp 12	acute	mnp	CD52	12	0.671844	0.479736
acute mnp 12	acute	mnp	HSPB1	12	0.670881	0.319632
acute mnp 12	acute	mnp	LIPA	12	0.668288	0.237959
acute mnp 12	acute	mnp	IFITM1	12	0.667946	0.672156
acute mnp 12	acute	mnp	CD300A	12	0.667213	0.236011
acute mnp 12	acute	mnp	EMP3	12	0.666996	0.360742
acute mnp 12	acute	mnp	SLC25A5	12	0.663544	0.318685
acute mnp 12	acute	mnp	S100A11	12	0.663536	0.321585
acute mnp 12	acute	mnp	UBB	12	0.662779	0.310069
acute mnp 12	acute	mnp	CORO1B	12	0.660154	0.209248
acute mnp 12	acute	mnp	CALM2	12	0.660084	0.34929
acute mnp 12	acute	mnp	TMSB4X	12	0.659647	0.225167
acute mnp 12	acute	mnp	SCIMP	12	0.658956	0.196071
acute mnp 12	acute	mnp	HLA-E	12	0.65735	0.317313
acute mnp 12	acute	mnp	C1orf162	12	0.65664	0.329568
acute mnp 12	acute	mnp	SOD1	12	0.65621	0.244212
acute mnp 12	acute	mnp	INSIG1	12	0.656177	0.207911
acute mnp 12	acute	mnp	PRDX1	12	0.654512	0.31107
acute mnp 12	acute	mnp	HLA-C	12	0.654089	0.313158
acute mnp 12	acute	mnp	MAP3K8	12	0.653004	0.288599
acute mnp 12	acute	mnp	NAAA	12	0.652776	0.233786
acute mnp 12	acute	mnp	HSPA8	12	0.652319	0.28366
acute mnp 12	acute	mnp	C5AR1	12	0.651876	0.245553
acute mnp 12	acute	mnp	CHCHD10	12	0.650815	0.202046
acute mnp 12	acute	mnp	SLC7A7	12	0.650669	0.251232
acute mnp 12	acute	mnp	HLA-DMA	12	0.650434	0.293538
acute mnp 12	acute	mnp	CD79B	12	0.650359	0.175234
acute mnp 12	acute	mnp	LCP2	12	0.648866	0.211247
acute mnp 12	acute	mnp	RNH1	12	0.648065	0.259446
acute mnp 12	acute	mnp	CSK	12	0.64641	0.228134
acute mnp 12	acute	mnp	SEPT9	12	0.645664	0.222508
acute mnp 12	acute	mnp	RAP1B	12	0.645238	0.243945
acute mnp 12	acute	mnp	SPN	12	0.645051	0.185738
acute mnp 12	acute	mnp	SIGLEC10	12	0.644821	0.171445
acute mnp 12	acute	mnp	MARCKS	12	0.643541	0.227969
acute mnp 12	acute	mnp	RGS19	12	0.643355	0.232153
acute mnp 12	acute	mnp	PFN1	12	0.640883	0.21704
acute mnp 12	acute	mnp	JPT1	12	0.64064	0.213201
acute mnp 12	acute	mnp	RAB10	12	0.640531	0.206067
acute mnp 12	acute	mnp	CLEC2B	12	0.640301	0.201306
acute mnp 12	acute	mnp	RHOG	12	0.640217	0.277446
acute mnp 12	acute	mnp	ZNF706	12	0.640137	0.190563
acute mnp 12	acute	mnp	ITM2B	12	0.640123	0.312596
acute mnp 12	acute	mnp	HMGN2	12	0.639687	0.282892
acute mnp 12	acute	mnp	CDKN1A	12	0.639278	0.244207
acute mnp 12	acute	mnp	C3AR1	12	0.639166	0.173284
acute mnp 12	acute	mnp	PTPN6	12	0.638855	0.25961
acute mnp 12	acute	mnp	SLC31A2	12	0.638674	0.189786
acute mnp 12	acute	mnp	NDUFA4	12	0.636623	0.278819
acute mnp 12	acute	mnp	UNC119	12	0.636541	0.168337
acute mnp 12	acute	mnp	PSME1	12	0.636448	0.28352
acute mnp 12	acute	mnp	HLA-B	12	0.636263	0.229343
acute mnp 12	acute	mnp	CSTB	12	0.635588	0.291668
acute mnp 12	acute	mnp	DDAH2	12	0.635236	0.168376
acute mnp 12	acute	mnp	PPDPF	12	0.63497	0.302223
acute mnp 12	acute	mnp	CNIH4	12	0.634691	0.206718
acute mnp 12	acute	mnp	LTB	12	0.634596	0.164547
acute mnp 12	acute	mnp	ADGRE5	12	0.6342	0.262169
acute mnp 12	acute	mnp	NDUFA6	12	0.634188	0.209674
acute mnp 12	acute	mnp	SPI1	12	0.634132	0.263985
acute mnp 12	acute	mnp	ACP2	12	0.634098	0.13863
acute mnp 12	acute	mnp	TNFRSF1B	12	0.633701	0.257769
acute mnp 12	acute	mnp	APOBEC3A	12	0.63324	0.382681
acute mnp 12	acute	mnp	HSBP1	12	0.633167	0.241488
acute mnp 12	acute	mnp	FGL2	12	0.632753	0.265609
acute mnp 12	acute	mnp	EEF1A1	12	0.632664	0.257737
acute mnp 12	acute	mnp	LILRA5	12	0.632549	0.302288
acute mnp 12	acute	mnp	ARPC3	12	0.632524	0.256572
acute mnp 12	acute	mnp	KLF3	12	0.632402	0.169573
acute mnp 12	acute	mnp	CD47	12	0.632091	0.164539
acute mnp 12	acute	mnp	RPL10	12	0.631551	0.265159
acute mnp 12	acute	mnp	LILRA1	12	0.631147	0.160857
acute mnp 12	acute	mnp	LY6E	12	0.630892	0.422217
acute mnp 12	acute	mnp	CDKN1C	12	0.630781	0.205559
acute mnp 12	acute	mnp	GSTK1	12	0.630448	0.239424
acute mnp 12	acute	mnp	DOK2	12	0.629805	0.193545
acute mnp 12	acute	mnp	CARD16	12	0.629538	0.265987
acute mnp 12	acute	mnp	RARRES3	12	0.629255	0.183998
acute mnp 12	acute	mnp	ADA	12	0.628257	0.134635
acute mnp 12	acute	mnp	CD63	12	0.627942	0.296908
acute mnp 12	acute	mnp	COX7B	12	0.627121	0.249684
acute mnp 12	acute	mnp	HSP90AA1	12	0.62636	0.292623
acute mnp 12	acute	mnp	ATG3	12	0.626081	0.186102
acute mnp 12	acute	mnp	PRELID1	12	0.62578	0.261065
acute mnp 12	acute	mnp	H2AFZ	12	0.625722	0.224442
acute mnp 12	acute	mnp	UQCRB	12	0.625592	0.253218
acute mnp 12	acute	mnp	TYROBP	12	0.625399	0.210266
acute mnp 12	acute	mnp	PAG1	12	0.625399	0.14623
acute mnp 12	acute	mnp	LILRA2	12	0.625379	0.193148
acute mnp 12	acute	mnp	PSMB10	12	0.625221	0.231081
acute mnp 12	acute	mnp	CMTM6	12	0.625048	0.202568
acute mnp 12	acute	mnp	GLUL	12	0.624801	0.243589
acute mnp 12	acute	mnp	HNRNPDL	12	0.62476	0.212851
acute mnp 12	acute	mnp	MYL12B	12	0.624737	0.247944
acute mnp 12	acute	mnp	HLA-DQA2	12	0.624715	0.27405
acute mnp 12	acute	mnp	IER5	12	0.624666	0.144795
acute mnp 12	acute	mnp	UBE2L6	12	0.624486	0.228309
acute mnp 12	acute	mnp	LIMD2	12	0.624358	0.252354
acute mnp 12	acute	mnp	PTGES3	12	0.624306	0.200596
acute mnp 12	acute	mnp	NR4A1	12	0.624166	0.154266
acute mnp 12	acute	mnp	RAB8A	12	0.623669	0.15068
acute mnp 12	acute	mnp	CYCS	12	0.623425	0.141706
acute mnp 12	acute	mnp	MARCKSL1	12	0.623039	0.156706
acute mnp 12	acute	mnp	CYTIP	12	0.622979	0.155828
acute mnp 12	acute	mnp	GCH1	12	0.622665	0.129324
acute mnp 12	acute	mnp	RAB24	12	0.622287	0.168244
acute mnp 12	acute	mnp	ATP1B3	12	0.621467	0.13819
acute mnp 12	acute	mnp	CX3CR1	12	0.621262	0.166415
acute mnp 12	acute	mnp	NDUFA12	12	0.620464	0.186042
acute mnp 12	acute	mnp	LYN	12	0.620306	0.184621
acute mnp 12	acute	mnp	FAM110A	12	0.6203	0.139093
acute mnp 12	acute	mnp	CIRBP	12	0.620207	0.191552
acute mnp 12	acute	mnp	MYD88	12	0.619562	0.159287
acute mnp 12	acute	mnp	ACAA1	12	0.619438	0.143691
acute mnp 12	acute	mnp	COX6C	12	0.619422	0.242668
acute mnp 12	acute	mnp	SARAF	12	0.61931	0.217278
acute mnp 12	acute	mnp	MAPKAPK3	12	0.618883	0.149977
acute mnp 12	acute	mnp	PMVK	12	0.618531	0.119117
acute mnp 12	acute	mnp	DNPH1	12	0.618379	0.129714
acute mnp 12	acute	mnp	TBCB	12	0.61783	0.157782
acute mnp 12	acute	mnp	TBXAS1	12	0.617743	0.161938
acute mnp 12	acute	mnp	CD300C	12	0.617703	0.132426
acute mnp 12	acute	mnp	FAM49A	12	0.617515	0.126431
acute mnp 12	acute	mnp	PCGF5	12	0.617453	0.130725
acute mnp 12	acute	mnp	CASP1	12	0.616491	0.198755
acute mnp 12	acute	mnp	CD4	12	0.616432	0.142167
acute mnp 12	acute	mnp	ASAH1	12	0.616259	0.2265
acute mnp 12	acute	mnp	GUSB	12	0.615789	0.124437
acute mnp 12	acute	mnp	GBP1	12	0.615653	0.173728
acute mnp 12	acute	mnp	TAGLN	12	0.61534	0.130811
acute mnp 12	acute	mnp	HES4	12	0.615315	0.138514
acute mnp 12	acute	mnp	ITGA4	12	0.615161	0.131627
acute mnp 12	acute	mnp	BAX	12	0.614763	0.191243
acute mnp 12	acute	mnp	MGLL	12	0.614049	0.127326
acute mnp 12	acute	mnp	PSMA4	12	0.614045	0.178867
acute mnp 12	acute	mnp	RPS5	12	0.61373	0.262744
acute mnp 12	acute	mnp	RASGRP2	12	0.613522	0.154007
acute mnp 12	acute	mnp	OAS1	12	0.613256	0.192568
acute mnp 12	acute	mnp	COX5A	12	0.612894	0.210523
acute mnp 12	acute	mnp	UTRN	12	0.612768	0.124202
acute mnp 12	acute	mnp	ADGRE2	12	0.612616	0.118813
acute mnp 12	acute	mnp	M6PR	12	0.612322	0.138033
acute mnp 12	acute	mnp	DUSP1	12	0.61227	0.27751
acute mnp 12	acute	mnp	RBX1	12	0.612201	0.200807
acute mnp 12	acute	mnp	RNF149	12	0.611626	0.162159
acute mnp 12	acute	mnp	MCOLN1	12	0.611386	0.112376
acute mnp 12	acute	mnp	TMEM134	12	0.61121	0.107148
acute mnp 12	acute	mnp	PSMB8	12	0.610486	0.18958
acute mnp 12	acute	mnp	ATP5F1B	12	0.610307	0.192394
acute mnp 12	acute	mnp	SLC2A6	12	0.610275	0.13026
acute mnp 12	acute	mnp	ZFAND5	12	0.610262	0.165153
acute mnp 12	acute	mnp	FAM162A	12	0.609878	0.104128
acute mnp 12	acute	mnp	TMC6	12	0.609237	0.110795
acute mnp 12	acute	mnp	TSPAN14	12	0.609236	0.125437
acute mnp 12	acute	mnp	FBP1	12	0.609185	0.15565
acute mnp 12	acute	mnp	PPIA	12	0.609079	0.230844
acute mnp 12	acute	mnp	POU2F2	12	0.60907	0.174042
acute mnp 12	acute	mnp	SERPING1	12	0.608828	0.155247
acute mnp 12	acute	mnp	GBP4	12	0.607978	0.120875
acute mnp 12	acute	mnp	GNGT2	12	0.607664	0.104418
acute mnp 12	acute	mnp	EML4	12	0.607432	0.112396
acute mnp 12	acute	mnp	TNFRSF14	12	0.607317	0.124403
acute mnp 12	acute	mnp	PQLC3	12	0.607051	0.103283
acute mnp 12	acute	mnp	GIMAP4	12	0.607046	0.171132
acute mnp 12	acute	mnp	HSP90AB1	12	0.606781	0.196312
acute mnp 12	acute	mnp	FKBP1A	12	0.606509	0.209501
acute mnp 12	acute	mnp	IDH2	12	0.606479	0.112121
acute mnp 12	acute	mnp	C20orf27	12	0.60644	0.149
acute mnp 12	acute	mnp	PPP1CA	12	0.606396	0.194639
acute mnp 12	acute	mnp	CTSS	12	0.606379	0.224101
acute mnp 12	acute	mnp	KCNMA1	12	0.606194	0.117549
acute mnp 12	acute	mnp	TNFSF13	12	0.606074	0.123837
acute mnp 12	acute	mnp	RNF13	12	0.605686	0.113656
acute mnp 12	acute	mnp	MPC1	12	0.605681	0.107521
acute mnp 12	acute	mnp	AP2A1	12	0.605397	0.105656
acute mnp 12	acute	mnp	NDFIP1	12	0.605384	0.128332
acute mnp 12	acute	mnp	BCAP31	12	0.605137	0.147278
acute mnp 12	acute	mnp	FAM32A	12	0.605016	0.11272
acute mnp 12	acute	mnp	PHPT1	12	0.605002	0.142213
acute mnp 12	acute	mnp	NDUFAF3	12	0.604827	0.11267
acute mnp 12	acute	mnp	RNF141	12	0.604762	0.10806
acute mnp 12	acute	mnp	TCN2	12	0.604715	0.121557
acute mnp 12	acute	mnp	KRAS	12	0.60467	0.106281
acute mnp 12	acute	mnp	TSTD1	12	0.604563	0.104404
acute mnp 12	acute	mnp	VPS29	12	0.60442	0.151154
acute mnp 12	acute	mnp	IFI27	12	0.604365	0.574076
acute mnp 12	acute	mnp	HSPE1	12	0.604332	0.117632
acute mnp 12	acute	mnp	NINJ1	12	0.604131	0.18245
acute mnp 12	acute	mnp	DECR1	12	0.604	0.112401
acute mnp 12	acute	mnp	CD48	12	0.603936	0.195679
acute mnp 12	acute	mnp	ANXA5	12	0.603856	0.212883
acute mnp 12	acute	mnp	C19orf70	12	0.602963	0.135404
acute mnp 12	acute	mnp	RRAS	12	0.602928	0.102067
acute mnp 12	acute	mnp	CD37	12	0.602919	0.219638
acute mnp 12	acute	mnp	SNRPC	12	0.602587	0.117964
acute mnp 12	acute	mnp	ARPC2	12	0.602211	0.206514
acute mnp 12	acute	mnp	GPR65	12	0.601949	0.105974
acute mnp 12	acute	mnp	SELENOK	12	0.601906	0.107287
acute mnp 12	acute	mnp	PIK3AP1	12	0.601789	0.109112
acute mnp 12	acute	mnp	NECAP2	12	0.601409	0.094797
acute mnp 12	acute	mnp	IGSF6	12	0.601247	0.177947
acute mnp 12	acute	mnp	PRDX4	12	0.600882	0.0921939
acute mnp 12	acute	mnp	EPN1	12	0.600827	0.108657
acute mnp 12	acute	mnp	IL10RA	12	0.600642	0.126349
acute mnp 12	acute	mnp	CALR	12	0.600529	0.175613
acute mnp 12	acute	mnp	ARL4A	12	0.600303	0.116091
acute mnp 12	acute	mnp	POMP	12	0.600277	0.192106
acute mnp 12	acute	mnp	TADA3	12	0.600263	0.0919731
acute mnp 12	acute	mnp	MYOF	12	0.600072	0.0994739
acute mnp 12	acute	mnp	DNASE2	12	0.600063	0.0983616
acute mnp 12	acute	mnp	GBP2	12	0.600053	0.113156
acute mnp 12	acute	mnp	SH2B3	12	0.600008	0.0966472
acute mnp 12	acute	mnp	DDIT4	12	0.599957	0.134113
acute mnp 12	acute	mnp	WASF2	12	0.599846	0.159327
acute mnp 12	acute	mnp	UBE2A	12	0.599753	0.0968848
acute mnp 12	acute	mnp	COX5B	12	0.599707	0.202276
acute mnp 12	acute	mnp	ST13	12	0.59966	0.110996
acute mnp 12	acute	mnp	TNFSF10	12	0.599482	0.210306
acute mnp 12	acute	mnp	ATOX1	12	0.599482	0.17579
acute mnp 12	acute	mnp	LAPTM4A	12	0.599144	0.134913
acute mnp 12	acute	mnp	JUNB	12	0.598733	0.230683
acute mnp 12	acute	mnp	BATF3	12	0.598688	0.0996058
acute mnp 12	acute	mnp	TPI1	12	0.59867	0.202031
acute mnp 12	acute	mnp	MEA1	12	0.598419	0.0935725
acute mnp 12	acute	mnp	SLC3A2	12	0.598364	0.107831
acute mnp 12	acute	mnp	SP110	12	0.59834	0.136806
acute mnp 12	acute	mnp	SCARB2	12	0.598299	0.100234
acute mnp 12	acute	mnp	MRPS35	12	0.598263	0.0940007
acute mnp 12	acute	mnp	NR1H3	12	0.598229	0.113796
acute mnp 12	acute	mnp	TSPAN4	12	0.598216	0.110254
acute mnp 12	acute	mnp	ADAP2	12	0.598134	0.101811
acute mnp 12	acute	mnp	NUTF2	12	0.598028	0.0956444
acute mnp 12	acute	mnp	SUPT4H1	12	0.5977	0.134426
acute mnp 12	acute	mnp	ISCU	12	0.597531	0.104146
acute mnp 12	acute	mnp	CD86	12	0.597469	0.105113
acute mnp 12	acute	mnp	AKR1A1	12	0.59729	0.119531
acute mnp 12	acute	mnp	SNX9	12	0.597257	0.0947614
acute mnp 12	acute	mnp	ATP5MC3	12	0.597205	0.185886
acute mnp 12	acute	mnp	HCK	12	0.596827	0.17251
acute mnp 12	acute	mnp	CDK2AP2	12	0.596642	0.102706
acute mnp 12	acute	mnp	CNDP2	12	0.596623	0.0955729
acute mnp 12	acute	mnp	EMC7	12	0.596608	0.0910714
acute mnp 12	acute	mnp	GNG5	12	0.596555	0.202166
acute mnp 12	acute	mnp	IKZF1	12	0.596186	0.112892
acute mnp 12	acute	mnp	ITGAL	12	0.595955	0.102982
acute mnp 12	acute	mnp	CYC1	12	0.595785	0.108739
acute mnp 12	acute	mnp	NDUFV2	12	0.595758	0.108605
acute mnp 12	acute	mnp	PDCD5	12	0.595222	0.0961923
acute mnp 12	acute	mnp	LGALS3BP	12	0.595074	0.122767
acute mnp 12	acute	mnp	ISG20	12	0.595001	0.139703
acute mnp 12	acute	mnp	C9orf78	12	0.594873	0.0980034
acute mnp 12	acute	mnp	RASSF5	12	0.594767	0.0882788
acute mnp 12	acute	mnp	NFKBIZ	12	0.594738	0.129472
acute mnp 12	acute	mnp	TMEM9B	12	0.594731	0.0851369
acute mnp 12	acute	mnp	MTHFD2	12	0.594677	0.0920903
acute mnp 12	acute	mnp	VDAC2	12	0.594651	0.112722
acute mnp 12	acute	mnp	PHF19	12	0.594601	0.0958455
acute mnp 12	acute	mnp	IRF7	12	0.594532	0.163734
acute mnp 12	acute	mnp	PDK4	12	0.594531	0.107239
acute mnp 12	acute	mnp	SAP18	12	0.594495	0.15944
acute mnp 12	acute	mnp	UQCC2	12	0.594257	0.0899834
acute mnp 12	acute	mnp	RAB11A	12	0.59423	0.101597
acute mnp 12	acute	mnp	CCDC115	12	0.593915	0.0820293
acute mnp 12	acute	mnp	LAIR1	12	0.593785	0.0981322
acute mnp 12	acute	mnp	ABRACL	12	0.593708	0.144031
acute mnp 12	acute	mnp	PEA15	12	0.593644	0.0934088
acute mnp 12	acute	mnp	DRAM2	12	0.593545	0.0858351
acute mnp 12	acute	mnp	TMEM59	12	0.593379	0.140064
acute mnp 12	acute	mnp	COX7A2	12	0.593267	0.1873
acute mnp 12	acute	mnp	C7orf50	12	0.593255	0.0898823
acute mnp 12	acute	mnp	TMEM179B	12	0.593176	0.113769
acute mnp 12	acute	mnp	ARHGDIB	12	0.593033	0.194399
acute mnp 12	acute	mnp	TTYH3	12	0.592785	0.0867236
acute mnp 12	acute	mnp	UBC	12	0.592698	0.188452
acute mnp 12	acute	mnp	PSMC4	12	0.592607	0.0858271
acute mnp 12	acute	mnp	SNHG15	12	0.592588	0.109732
acute mnp 12	acute	mnp	PFKL	12	0.592537	0.0900025
acute mnp 12	acute	mnp	CACYBP	12	0.592445	0.0907757
acute mnp 12	acute	mnp	SNAP23	12	0.592398	0.0881256
acute mnp 12	acute	mnp	ERP44	12	0.592258	0.0915605
acute mnp 12	acute	mnp	RPL14	12	0.591913	0.189099
acute mnp 12	acute	mnp	FGD2	12	0.591859	0.0841385
acute mnp 12	acute	mnp	ZNF703	12	0.591839	0.0918028
acute mnp 12	acute	mnp	EPB41L3	12	0.591754	0.0853299
acute mnp 12	acute	mnp	VPS35	12	0.591544	0.0931324
acute mnp 12	acute	mnp	MSR1	12	0.591523	0.0979425
acute mnp 12	acute	mnp	SDHB	12	0.591409	0.0931382
acute mnp 12	acute	mnp	SSNA1	12	0.59137	0.0993456
acute mnp 12	acute	mnp	PTPRC	12	0.59135	0.185195
acute mnp 12	acute	mnp	WSB1	12	0.591055	0.126804
acute mnp 12	acute	mnp	ATP5MD	12	0.590965	0.182043
acute mnp 12	acute	mnp	SLC25A25	12	0.590896	0.0861002
acute mnp 12	acute	mnp	C12orf57	12	0.59088	0.0963421
acute mnp 12	acute	mnp	HIGD2A	12	0.590764	0.186628
acute mnp 12	acute	mnp	COX6A1	12	0.590686	0.188918
acute mnp 12	acute	mnp	P2RY13	12	0.590618	0.08939
acute mnp 12	acute	mnp	APH1B	12	0.590604	0.0800496
acute mnp 12	acute	mnp	PDLIM5	12	0.590578	0.0807923
acute mnp 12	acute	mnp	LEPROTL1	12	0.590489	0.0923652
acute mnp 12	acute	mnp	HAGH	12	0.590381	0.0785367
acute mnp 12	acute	mnp	SNX5	12	0.590296	0.0804066
acute mnp 12	acute	mnp	SNU13	12	0.590287	0.115187
acute mnp 12	acute	mnp	HCLS1	12	0.590224	0.17159
acute mnp 12	acute	mnp	SRI	12	0.590175	0.106677
acute mnp 12	acute	mnp	TSC22D3	12	0.590125	0.184768
acute mnp 12	acute	mnp	COX7C	12	0.589898	0.184411
acute mnp 12	acute	mnp	ATRAID	12	0.589813	0.0903275
acute mnp 12	acute	mnp	YIF1A	12	0.589659	0.0807543
acute mnp 12	acute	mnp	SEC11A	12	0.589536	0.140409
acute mnp 12	acute	mnp	CCDC12	12	0.589394	0.0909528
acute mnp 12	acute	mnp	CD83	12	0.589391	0.0943352
acute mnp 12	acute	mnp	VDAC1	12	0.589297	0.0898996
acute mnp 12	acute	mnp	STX11	12	0.589256	0.100736
acute mnp 12	acute	mnp	RNF5	12	0.589192	0.0790253
acute mnp 12	acute	mnp	LPAR6	12	0.589062	0.0926561
acute mnp 12	acute	mnp	PGK1	12	0.588963	0.172133
acute mnp 12	acute	mnp	PDIA6	12	0.588895	0.0968563
acute mnp 12	acute	mnp	CD53	12	0.588864	0.148016
acute mnp 12	acute	mnp	NAGK	12	0.588808	0.109301
acute mnp 12	acute	mnp	NT5C	12	0.588708	0.0804842
acute mnp 12	acute	mnp	PSMB1	12	0.588416	0.14458
acute mnp 12	acute	mnp	VASP	12	0.588345	0.14052
acute mnp 12	acute	mnp	TXNIP	12	0.588312	0.205779
acute mnp 12	acute	mnp	SNX3	12	0.588186	0.141924
acute mnp 12	acute	mnp	CKS1B	12	0.588084	0.0795628
acute mnp 12	acute	mnp	EIF4A2	12	0.588072	0.0873478
acute mnp 12	acute	mnp	PABPC4	12	0.587951	0.0808687
acute mnp 12	acute	mnp	NDUFB4	12	0.587899	0.131145
acute mnp 12	acute	mnp	TUBA1A	12	0.587862	0.182934
acute mnp 12	acute	mnp	NDUFA5	12	0.587825	0.0751065
acute mnp 12	acute	mnp	CYFIP2	12	0.587823	0.0820625
acute mnp 12	acute	mnp	EZR	12	0.587601	0.111613
acute mnp 12	acute	mnp	SMCO4	12	0.587463	0.095883
acute mnp 12	acute	mnp	ARRB1	12	0.587406	0.0759392
acute mnp 12	acute	mnp	ISG15	12	0.587403	0.260218
acute mnp 12	acute	mnp	CAPZB	12	0.587319	0.17136
acute mnp 12	acute	mnp	MRPS21	12	0.587292	0.114696
acute mnp 12	acute	mnp	GHITM	12	0.587255	0.0972572
acute mnp 12	acute	mnp	YWHAQ	12	0.587209	0.0860478
acute mnp 12	acute	mnp	GLMP	12	0.5872	0.078661
acute mnp 12	acute	mnp	NPM1	12	0.587188	0.133842
acute mnp 12	acute	mnp	EEF1B2	12	0.587187	0.192763
acute mnp 12	acute	mnp	CIB1	12	0.586812	0.127222
acute mnp 12	acute	mnp	RAN	12	0.586381	0.117529
acute mnp 12	acute	mnp	ADRM1	12	0.586327	0.089616
acute mnp 12	acute	mnp	SEPT6	12	0.586247	0.0785657
acute mnp 12	acute	mnp	CBR1	12	0.586164	0.0825164
acute mnp 12	acute	mnp	FAM96A	12	0.58611	0.108336
acute mnp 12	acute	mnp	TEX264	12	0.585977	0.0737363
acute mnp 12	acute	mnp	PSMF1	12	0.585933	0.0807202
acute mnp 12	acute	mnp	CFP	12	0.585859	0.17362
acute mnp 12	acute	mnp	ACTR3	12	0.585774	0.132305
acute mnp 12	acute	mnp	TECR	12	0.585686	0.0764659
acute mnp 12	acute	mnp	PDIA3	12	0.585569	0.111573
acute mnp 12	acute	mnp	SSR3	12	0.585302	0.0936127
acute mnp 12	acute	mnp	DDX24	12	0.58528	0.0867603
acute mnp 12	acute	mnp	SNAP29	12	0.585265	0.0737342
acute mnp 12	acute	mnp	HAX1	12	0.5852	0.0726482
acute mnp 12	acute	mnp	GPI	12	0.585124	0.0857705
acute mnp 12	acute	mnp	PHTF2	12	0.585092	0.0757558
acute mnp 12	acute	mnp	OSTF1	12	0.58509	0.107223
acute mnp 12	acute	mnp	PSMA5	12	0.585006	0.0934204
acute mnp 12	acute	mnp	SNX6	12	0.584996	0.107302
acute mnp 12	acute	mnp	PRR13	12	0.58485	0.171924
acute mnp 12	acute	mnp	AUP1	12	0.584834	0.0940476
acute mnp 12	acute	mnp	IFIT3	12	0.584549	0.127358
acute mnp 12	acute	mnp	FAM49B	12	0.58432	0.104972
acute mnp 12	acute	mnp	MRPS18C	12	0.5842	0.085312
acute mnp 12	acute	mnp	MCRIP1	12	0.584177	0.0760599
acute mnp 12	acute	mnp	SPCS2	12	0.584145	0.0784451
acute mnp 12	acute	mnp	ALDOA	12	0.584089	0.192087
acute mnp 12	acute	mnp	MDH1	12	0.584046	0.0763843
acute mnp 12	acute	mnp	WDR1	12	0.584037	0.104828
acute mnp 12	acute	mnp	VTI1B	12	0.58396	0.0817994
acute mnp 12	acute	mnp	REEP5	12	0.583912	0.122583
acute mnp 12	acute	mnp	TPMT	12	0.583879	0.0723013
acute mnp 12	acute	mnp	UQCR10	12	0.583844	0.173804
acute mnp 12	acute	mnp	MRPS36	12	0.583838	0.0768784
acute mnp 12	acute	mnp	ADM	12	0.583772	0.101513
acute mnp 12	acute	mnp	EIF4E2	12	0.583693	0.0860456
acute mnp 12	acute	mnp	MAGOH	12	0.583607	0.0817111
acute mnp 12	acute	mnp	SDC3	12	0.58357	0.0959119
acute mnp 12	acute	mnp	NACA	12	0.583566	0.195129
acute mnp 12	acute	mnp	ZDHHC1	12	0.583554	0.0796862
acute mnp 12	acute	mnp	MRPL40	12	0.583542	0.0701975
acute mnp 12	acute	mnp	CALM3	12	0.583538	0.14473
acute mnp 12	acute	mnp	CHCHD2	12	0.58343	0.175563
acute mnp 12	acute	mnp	TXN2	12	0.583344	0.0808677
acute mnp 12	acute	mnp	CNPPD1	12	0.583278	0.0725858
acute mnp 12	acute	mnp	FUOM	12	0.583269	0.0827765
acute mnp 12	acute	mnp	BANF1	12	0.583251	0.105399
acute mnp 12	acute	mnp	DNAJB1	12	0.583242	0.0730978
acute mnp 12	acute	mnp	BTK	12	0.583174	0.0703187
acute mnp 12	acute	mnp	PSMB2	12	0.583078	0.0957311
acute mnp 12	acute	mnp	PDCL3	12	0.583066	0.0712129
acute mnp 12	acute	mnp	SSB	12	0.583058	0.0964998
acute mnp 12	acute	mnp	MAT2B	12	0.58303	0.072821
acute mnp 12	acute	mnp	HLA-F	12	0.582988	0.0996473
acute mnp 12	acute	mnp	LSM5	12	0.582834	0.0710358
acute mnp 12	acute	mnp	MRPL13	12	0.582781	0.0691933
acute mnp 12	acute	mnp	RARA	12	0.582776	0.0812777
acute mnp 12	acute	mnp	FMNL2	12	0.582708	0.0785678
acute mnp 12	acute	mnp	CAPZA2	12	0.582706	0.105006
acute mnp 12	acute	mnp	DAPK1	12	0.582702	0.075215
acute mnp 12	acute	mnp	CD40	12	0.5827	0.072271
acute mnp 12	acute	mnp	PHB2	12	0.582678	0.0881423
acute mnp 12	acute	mnp	SNN	12	0.582517	0.0715671
acute mnp 12	acute	mnp	SH3BP2	12	0.58249	0.0964346
acute mnp 12	acute	mnp	HERPUD1	12	0.582477	0.0860305
acute mnp 12	acute	mnp	MOB1A	12	0.58238	0.114757
acute mnp 12	acute	mnp	DSTN	12	0.582361	0.0711009
acute mnp 12	acute	mnp	TUBB4B	12	0.58229	0.0842656
acute mnp 12	acute	mnp	POLR2K	12	0.582222	0.0680786
acute mnp 12	acute	mnp	EAF2	12	0.582206	0.071149
acute mnp 12	acute	mnp	RALY	12	0.582197	0.088981
acute mnp 12	acute	mnp	CASP4	12	0.582105	0.0827041
acute mnp 12	acute	mnp	SUMO3	12	0.5821	0.0921188
acute mnp 12	acute	mnp	SNX2	12	0.582025	0.0934883
acute mnp 12	acute	mnp	HOTAIRM1	12	0.58189	0.0901636
acute mnp 12	acute	mnp	LSM3	12	0.581887	0.0778719
acute mnp 12	acute	mnp	GBP5	12	0.581886	0.0940601
acute mnp 12	acute	mnp	EPSTI1	12	0.581873	0.104097
acute mnp 12	acute	mnp	OAZ2	12	0.581822	0.0705598
acute mnp 12	acute	mnp	RHEB	12	0.581718	0.0720663
acute mnp 12	acute	mnp	FUNDC2	12	0.581678	0.0770666
acute mnp 12	acute	mnp	CDH23	12	0.581592	0.0732025
acute mnp 12	acute	mnp	ERH	12	0.581546	0.107669
acute mnp 12	acute	mnp	ASNA1	12	0.581509	0.0689279
acute mnp 12	acute	mnp	NDUFB6	12	0.58149	0.0772964
acute mnp 12	acute	mnp	GTF3C6	12	0.581474	0.0822144
acute mnp 12	acute	mnp	SECTM1	12	0.581249	0.0700644
acute mnp 12	acute	mnp	SLC9A3R1	12	0.581216	0.0778295
acute mnp 12	acute	mnp	RUNX3	12	0.581148	0.0740737
acute mnp 12	acute	mnp	TMEM50A	12	0.581148	0.118611
acute mnp 12	acute	mnp	SLAMF7	12	0.581075	0.0826403
acute mnp 12	acute	mnp	SNX18	12	0.581044	0.0740113
acute mnp 12	acute	mnp	PSMD8	12	0.581034	0.0925108
acute mnp 12	acute	mnp	TMEM14C	12	0.580931	0.0771761
acute mnp 12	acute	mnp	MFSD1	12	0.58086	0.0834485
acute mnp 12	acute	mnp	RABGAP1L	12	0.580805	0.0847641
acute mnp 12	acute	mnp	UBXN1	12	0.580703	0.127374
acute mnp 12	acute	mnp	CPVL	12	0.580685	0.12447
acute mnp 12	acute	mnp	UBE2N	12	0.580628	0.0707448
acute mnp 12	acute	mnp	GDI2	12	0.5806	0.115917
acute mnp 12	acute	mnp	ISOC2	12	0.580476	0.0766932
acute mnp 12	acute	mnp	ADA2	12	0.580445	0.110328
acute mnp 12	acute	mnp	RPS27	12	0.580438	0.141166
acute mnp 12	acute	mnp	GNAI3	12	0.580341	0.0687601
acute mnp 12	acute	mnp	PRADC1	12	0.580286	0.0694174
acute mnp 12	acute	mnp	MAFB	12	0.580278	0.160483
acute mnp 12	acute	mnp	PSMA6	12	0.580133	0.104307
acute mnp 12	acute	mnp	SNRPG	12	0.580095	0.125739
acute mnp 12	acute	mnp	RER1	12	0.580093	0.0778146
acute mnp 12	acute	mnp	NUDT16	12	0.580078	0.0875458
acute mnp 12	acute	mnp	RNF114	12	0.580033	0.073879
acute mnp 12	acute	mnp	TBC1D8	12	0.580012	0.0730656
acute mnp 12	acute	mnp	ZFP36L1	12	0.579931	0.152395
acute mnp 12	acute	mnp	NMI	12	0.579867	0.0806631
acute mnp 12	acute	mnp	OTUB1	12	0.579866	0.0966455
acute mnp 12	acute	mnp	APH1A	12	0.579865	0.0767468
acute mnp 12	acute	mnp	BUD31	12	0.579857	0.0867179
acute mnp 12	acute	mnp	CCT5	12	0.579736	0.0779911
acute mnp 12	acute	mnp	ZNF593	12	0.579664	0.0705844
acute mnp 12	acute	mnp	DDX18	12	0.579637	0.0734246
acute mnp 12	acute	mnp	MRPL18	12	0.579613	0.0683427
acute mnp 12	acute	mnp	NDUFB5	12	0.579604	0.0826942
acute mnp 12	acute	mnp	IFI35	12	0.579555	0.103688
acute mnp 12	acute	mnp	CCDC90B	12	0.579411	0.0664182
acute mnp 12	acute	mnp	NUCKS1	12	0.579236	0.075155
acute mnp 12	acute	mnp	SCP2	12	0.579217	0.0735668
acute mnp 12	acute	mnp	GNG2	12	0.579206	0.0789573
acute mnp 12	acute	mnp	C18orf32	12	0.579174	0.0661773
acute mnp 12	acute	mnp	MAD1L1	12	0.579168	0.069304
acute mnp 12	acute	mnp	C11orf58	12	0.579127	0.0876679
acute mnp 12	acute	mnp	MT-ND4L	12	0.578956	0.177851
acute mnp 12	acute	mnp	HLA-DMB	12	0.578931	0.0836013
acute mnp 12	acute	mnp	EMC4	12	0.57891	0.0637716
acute mnp 12	acute	mnp	TMEM141	12	0.57865	0.065989
acute mnp 12	acute	mnp	SEC14L1	12	0.578649	0.0718451
acute mnp 12	acute	mnp	PTPN18	12	0.578557	0.0779095
acute mnp 12	acute	mnp	VAMP8	12	0.578556	0.170447
acute mnp 12	acute	mnp	NAGA	12	0.57847	0.0682403
acute mnp 12	acute	mnp	SUMO2	12	0.578464	0.157084
acute mnp 12	acute	mnp	SDHD	12	0.578439	0.0676847
acute mnp 12	acute	mnp	RPA3	12	0.578437	0.0645244
acute mnp 12	acute	mnp	LILRB4	12	0.578406	0.0841212
acute mnp 12	acute	mnp	WASHC3	12	0.578383	0.0635219
acute mnp 12	acute	mnp	FAM96B	12	0.578345	0.102526
acute mnp 12	acute	mnp	ARHGAP27	12	0.578259	0.0701296
acute mnp 12	acute	mnp	MRPL54	12	0.578246	0.0875418
acute mnp 12	acute	mnp	UQCRC2	12	0.578232	0.0659604
acute mnp 12	acute	mnp	MRPL27	12	0.57823	0.0677948
acute mnp 12	acute	mnp	MDH2	12	0.578144	0.0962481
acute mnp 12	acute	mnp	SELENOS	12	0.578126	0.0712493
acute mnp 12	acute	mnp	SLC44A2	12	0.57812	0.0684806
acute mnp 12	acute	mnp	NME2	12	0.578032	0.120626
acute mnp 12	acute	mnp	DGUOK	12	0.578026	0.0743374
acute mnp 12	acute	mnp	PLXNB2	12	0.577965	0.0805632
acute mnp 12	acute	mnp	DPEP2	12	0.577946	0.0701997
acute mnp 12	acute	mnp	WBP2	12	0.57785	0.065127
acute mnp 12	acute	mnp	PSMC2	12	0.577839	0.0639048
acute mnp 12	acute	mnp	BLOC1S1	12	0.577779	0.136896
acute mnp 12	acute	mnp	CCT3	12	0.577648	0.0659991
acute mnp 12	acute	mnp	SLC25A6	12	0.57757	0.179861
acute mnp 12	acute	mnp	MLX	12	0.577562	0.0651002
acute mnp 12	acute	mnp	PPCS	12	0.577427	0.0675895
acute mnp 12	acute	mnp	MIEN1	12	0.577356	0.0879656
acute mnp 12	acute	mnp	APOBEC3G	12	0.577344	0.0676303
acute mnp 12	acute	mnp	CASP5	12	0.577328	0.0709854
acute mnp 12	acute	mnp	DDB2	12	0.577296	0.0705106
acute mnp 12	acute	mnp	SNHG8	12	0.577105	0.071908
acute mnp 12	acute	mnp	SNRPB2	12	0.576968	0.0802629
acute mnp 12	acute	mnp	ATP5F1C	12	0.576956	0.107961
acute mnp 12	acute	mnp	EIF6	12	0.576937	0.0795605
acute mnp 12	acute	mnp	ETS2	12	0.576813	0.0806654
acute mnp 12	acute	mnp	CPPED1	12	0.576747	0.0951513
acute mnp 12	acute	mnp	MMP24OS	12	0.576741	0.0743656
acute mnp 12	acute	mnp	SKP1	12	0.576717	0.123452
acute mnp 12	acute	mnp	ABCA1	12	0.576642	0.0808511
acute mnp 12	acute	mnp	SLIRP	12	0.57664	0.0955967
acute mnp 12	acute	mnp	SELPLG	12	0.576623	0.108211
acute mnp 12	acute	mnp	LAP3	12	0.576449	0.116789
acute mnp 12	acute	mnp	NDUFS7	12	0.576315	0.112174
acute mnp 12	acute	mnp	PSMC3	12	0.576302	0.0622247
acute mnp 12	acute	mnp	PUF60	12	0.5763	0.0626486
acute mnp 12	acute	mnp	GUK1	12	0.576235	0.142115
acute mnp 12	acute	mnp	RNF144B	12	0.576216	0.0827402
acute mnp 12	acute	mnp	RPS4X	12	0.575882	0.18065
acute mnp 12	acute	mnp	C9orf72	12	0.575814	0.0637211
acute mnp 12	acute	mnp	RNPEP	12	0.575757	0.0665818
acute mnp 12	acute	mnp	SF3B4	12	0.57558	0.0622015
acute mnp 12	acute	mnp	PECAM1	12	0.575488	0.116071
acute mnp 12	acute	mnp	PFDN2	12	0.57544	0.068502
acute mnp 12	acute	mnp	VAMP3	12	0.575426	0.0623333
acute mnp 12	acute	mnp	DEDD2	12	0.575414	0.0616531
acute mnp 12	acute	mnp	SELENOT	12	0.575375	0.070295
acute mnp 12	acute	mnp	KYNU	12	0.57536	0.0641155
acute mnp 12	acute	mnp	ACP5	12	0.575325	0.0758413
acute mnp 12	acute	mnp	TMEM147	12	0.575298	0.0707701
acute mnp 12	acute	mnp	BIRC3	12	0.575204	0.0687379
acute mnp 12	acute	mnp	CMTM7	12	0.575139	0.0724064
acute mnp 12	acute	mnp	ADI1	12	0.57491	0.0644759
acute mnp 12	acute	mnp	TMEM230	12	0.5749	0.0645038
acute mnp 12	acute	mnp	ID2	12	0.574884	0.141181
acute mnp 12	acute	mnp	CDK2AP1	12	0.574766	0.0681165
acute mnp 12	acute	mnp	DNAJA1	12	0.57476	0.0823435
acute mnp 12	acute	mnp	ARL6IP5	12	0.574738	0.108345
acute mnp 12	acute	mnp	RBCK1	12	0.574723	0.071251
acute mnp 12	acute	mnp	SIVA1	12	0.574672	0.0763116
acute mnp 12	acute	mnp	SNRPD1	12	0.574552	0.0659161
acute mnp 12	acute	mnp	REL	12	0.574524	0.0801158
acute mnp 12	acute	mnp	RAC2	12	0.574456	0.137686
acute mnp 12	acute	mnp	RPL8	12	0.574329	0.138891
acute mnp 12	acute	mnp	BIN2	12	0.574244	0.0813655
acute mnp 12	acute	mnp	AL139246.5	12	0.574118	0.0662601
acute mnp 12	acute	mnp	RGS10	12	0.574117	0.104481
acute mnp 12	acute	mnp	POLD4	12	0.574022	0.105701
acute mnp 12	acute	mnp	MED10	12	0.573996	0.0578248
acute mnp 12	acute	mnp	UCHL3	12	0.573922	0.0585395
acute mnp 12	acute	mnp	CCT7	12	0.573902	0.0585799
acute mnp 12	acute	mnp	ACTB	12	0.573772	0.0980217
acute mnp 12	acute	mnp	PSMC5	12	0.573756	0.0641552
acute mnp 12	acute	mnp	HSPD1	12	0.573719	0.0647192
acute mnp 12	acute	mnp	FIBP	12	0.573706	0.0660423
acute mnp 12	acute	mnp	SFT2D1	12	0.573698	0.0668021
acute mnp 12	acute	mnp	FUS	12	0.573656	0.0795835
acute mnp 12	acute	mnp	TMBIM6	12	0.573594	0.145652
acute mnp 12	acute	mnp	ANAPC13	12	0.573586	0.0578309
acute mnp 12	acute	mnp	PPP1R7	12	0.573555	0.0585553
acute mnp 12	acute	mnp	CHMP5	12	0.573461	0.0673757
acute mnp 12	acute	mnp	NOP53	12	0.573419	0.0899754
acute mnp 12	acute	mnp	ARSA	12	0.573386	0.0591247
acute mnp 12	acute	mnp	CAPZA1	12	0.573359	0.080564
acute mnp 12	acute	mnp	ATF5	12	0.573242	0.07307
acute mnp 12	acute	mnp	KDM1B	12	0.573126	0.0600598
acute mnp 12	acute	mnp	ETFA	12	0.572997	0.0583065
acute mnp 12	acute	mnp	APOBEC3C	12	0.572987	0.0606341
acute mnp 12	acute	mnp	CD300E	12	0.572962	0.101182
acute mnp 12	acute	mnp	RENBP	12	0.572931	0.0591077
acute mnp 12	acute	mnp	SLC39A1	12	0.57286	0.0583209
acute mnp 12	acute	mnp	TBC1D10C	12	0.572801	0.0633897
acute mnp 12	acute	mnp	SEC11C	12	0.572689	0.0579617
acute mnp 12	acute	mnp	SZRD1	12	0.572529	0.0581604
acute mnp 12	acute	mnp	CALML4	12	0.572523	0.0629803
acute mnp 12	acute	mnp	MGAT1	12	0.57249	0.0930713
acute mnp 12	acute	mnp	ATP6V1G1	12	0.572394	0.143712
acute mnp 12	acute	mnp	AHCY	12	0.572347	0.0589032
acute mnp 12	acute	mnp	ITGAX	12	0.572241	0.0676956
acute mnp 12	acute	mnp	RPL36AL	12	0.572198	0.157518
acute mnp 12	acute	mnp	PARP1	12	0.572175	0.0596637
acute mnp 12	acute	mnp	AAMP	12	0.572108	0.056225
acute mnp 12	acute	mnp	TRIM69	12	0.571993	0.0587296
acute mnp 12	acute	mnp	DYNLRB1	12	0.57199	0.0832733
acute mnp 12	acute	mnp	RAP1A	12	0.571899	0.0775172
acute mnp 12	acute	mnp	BLVRA	12	0.571882	0.112333
acute mnp 12	acute	mnp	PCBD1	12	0.571713	0.0592541
acute mnp 12	acute	mnp	VMO1	12	0.571696	0.102218
acute mnp 12	acute	mnp	C11orf21	12	0.57147	0.0598395
acute mnp 12	acute	mnp	SH3BP1	12	0.571428	0.0578145
acute mnp 12	acute	mnp	NUCB1	12	0.571423	0.0775512
acute mnp 12	acute	mnp	RALB	12	0.571357	0.0559147
acute mnp 12	acute	mnp	NANS	12	0.571352	0.0565688
acute mnp 12	acute	mnp	SDHC	12	0.571309	0.0602595
acute mnp 12	acute	mnp	STAC3	12	0.571288	0.0571652
acute mnp 12	acute	mnp	PFDN1	12	0.571243	0.0573345
acute mnp 12	acute	mnp	NDUFC1	12	0.571232	0.0825324
acute mnp 12	acute	mnp	CYB561D2	12	0.571188	0.0543012
acute mnp 12	acute	mnp	PSMG2	12	0.571172	0.0574089
acute mnp 12	acute	mnp	PLIN2	12	0.571166	0.0610677
acute mnp 12	acute	mnp	MYDGF	12	0.571126	0.0746434
acute mnp 12	acute	mnp	AIP	12	0.571031	0.0621032
acute mnp 12	acute	mnp	PHB	12	0.570947	0.0561298
acute mnp 12	acute	mnp	NOL7	12	0.570912	0.0597054
acute mnp 12	acute	mnp	MCTS1	12	0.57088	0.0552521
acute mnp 12	acute	mnp	TAP1	12	0.570879	0.0665313
acute mnp 12	acute	mnp	LMAN2	12	0.570836	0.0739833
acute mnp 12	acute	mnp	PSMA3	12	0.570801	0.0601762
acute mnp 12	acute	mnp	LSM4	12	0.570704	0.061231
acute mnp 12	acute	mnp	ERGIC1	12	0.570601	0.057207
acute mnp 12	acute	mnp	PLAC8	12	0.570534	0.190629
acute mnp 12	acute	mnp	MTCH1	12	0.570468	0.0625788
acute mnp 12	acute	mnp	MAPK1IP1L	12	0.570449	0.055251
acute mnp 12	acute	mnp	MAN2B1	12	0.570427	0.0588585
acute mnp 12	acute	mnp	RANBP1	12	0.57041	0.0558098
acute mnp 12	acute	mnp	NR1H2	12	0.570354	0.0563632
acute mnp 12	acute	mnp	LARP7	12	0.570321	0.0569049
acute mnp 12	acute	mnp	BTF3L4	12	0.570179	0.0550862
acute mnp 12	acute	mnp	ANXA4	12	0.570142	0.0629368
acute mnp 12	acute	mnp	MORF4L1	12	0.570012	0.0941753
acute mnp 12	acute	mnp	PDZD11	12	0.569821	0.0559137
acute mnp 12	acute	mnp	GNPTG	12	0.569807	0.0567081
acute mnp 12	acute	mnp	NDUFV3	12	0.56978	0.0586846
acute mnp 12	acute	mnp	BFAR	12	0.56976	0.0527279
acute mnp 12	acute	mnp	ACOT9	12	0.56964	0.0529817
acute mnp 12	acute	mnp	LINC02432	12	0.56963	0.0678359
acute mnp 12	acute	mnp	PDCD6IP	12	0.569625	0.0543779
acute mnp 12	acute	mnp	SMPDL3A	12	0.569518	0.06736
acute mnp 12	acute	mnp	EIF5A	12	0.569494	0.115405
acute mnp 12	acute	mnp	ARPC5	12	0.569487	0.147427
acute mnp 12	acute	mnp	TMEM123	12	0.569477	0.0711145
acute mnp 12	acute	mnp	TRIM22	12	0.569449	0.0752839
acute mnp 12	acute	mnp	RTRAF	12	0.569423	0.075761
acute mnp 12	acute	mnp	ECHS1	12	0.56925	0.0549714
acute mnp 12	acute	mnp	SMIM37	12	0.569249	0.0587463
acute mnp 12	acute	mnp	LGALS9	12	0.569187	0.113814
acute mnp 12	acute	mnp	SNRPB	12	0.569159	0.0814423
acute mnp 12	acute	mnp	MAGED2	12	0.569152	0.0565872
acute mnp 12	acute	mnp	CISD3	12	0.569146	0.0535013
acute mnp 12	acute	mnp	PDCD6	12	0.569113	0.0622341
acute mnp 12	acute	mnp	KXD1	12	0.569057	0.0539146
acute mnp 12	acute	mnp	GIMAP7	12	0.569042	0.0745668
acute mnp 12	acute	mnp	CALCOCO2	12	0.569031	0.0571264
acute mnp 12	acute	mnp	CD300LF	12	0.569022	0.0538501
acute mnp 12	acute	mnp	SPCS1	12	0.568977	0.0883112
acute mnp 12	acute	mnp	ACO2	12	0.568936	0.0512016
acute mnp 12	acute	mnp	CHMP2B	12	0.568888	0.0537054
acute mnp 12	acute	mnp	ARRB2	12	0.568826	0.130567
acute mnp 12	acute	mnp	ATP6AP2	12	0.568739	0.071755
acute mnp 12	acute	mnp	CMC2	12	0.568739	0.0528104
acute mnp 12	acute	mnp	TENT5A	12	0.568621	0.0580001
acute mnp 12	acute	mnp	ITSN2	12	0.568543	0.0547023
acute mnp 12	acute	mnp	SUMO1	12	0.568526	0.0701638
acute mnp 12	acute	mnp	PPP1CC	12	0.568445	0.0574551
acute mnp 12	acute	mnp	HNRNPF	12	0.568431	0.0639711
acute mnp 12	acute	mnp	C1QBP	12	0.568338	0.0560606
acute mnp 12	acute	mnp	GPSM3	12	0.568323	0.138984
acute mnp 12	acute	mnp	C15orf39	12	0.568214	0.056545
acute mnp 12	acute	mnp	SLC25A39	12	0.568149	0.0519186
acute mnp 12	acute	mnp	FUCA2	12	0.568146	0.0520494
acute mnp 12	acute	mnp	RTCB	12	0.568134	0.053842
acute mnp 12	acute	mnp	PNPLA6	12	0.568005	0.0580616
acute mnp 12	acute	mnp	COTL1	12	0.567953	0.163832
acute mnp 12	acute	mnp	RBM42	12	0.567934	0.0513445
acute mnp 12	acute	mnp	SF3B6	12	0.567905	0.075893
acute mnp 12	acute	mnp	PDLIM2	12	0.567897	0.0514947
acute mnp 12	acute	mnp	COPZ1	12	0.567878	0.0557725
acute mnp 12	acute	mnp	RPSA	12	0.567831	0.159018
acute mnp 12	acute	mnp	UBE2B	12	0.567679	0.0660066
acute mnp 12	acute	mnp	COPS6	12	0.567675	0.0520493
acute mnp 12	acute	mnp	SLC8A1	12	0.567665	0.0538454
acute mnp 12	acute	mnp	DCXR	12	0.567645	0.0585823
acute mnp 12	acute	mnp	HVCN1	12	0.567588	0.0523905
acute mnp 12	acute	mnp	SUCLG1	12	0.567581	0.0509357
acute mnp 12	acute	mnp	LMBRD1	12	0.567545	0.0531877
acute mnp 12	acute	mnp	MBD2	12	0.567503	0.054707
acute mnp 12	acute	mnp	CTBS	12	0.567437	0.0510064
acute mnp 12	acute	mnp	MCRIP2	12	0.567417	0.0537973
acute mnp 12	acute	mnp	SEM1	12	0.567415	0.115647
acute mnp 12	acute	mnp	DCTPP1	12	0.567308	0.0531791
acute mnp 12	acute	mnp	ALDH3B1	12	0.567292	0.0493797
acute mnp 12	acute	mnp	PIN1	12	0.567276	0.0521733
acute mnp 12	acute	mnp	TMCO1	12	0.567261	0.0501909
acute mnp 12	acute	mnp	MARCO	12	0.567211	0.0852874
acute mnp 12	acute	mnp	NCL	12	0.567205	0.0724658
acute mnp 12	acute	mnp	SLC25A3	12	0.5672	0.12591
acute mnp 12	acute	mnp	NDUFS2	12	0.567186	0.0511716
acute mnp 12	acute	mnp	IFIT1	12	0.567102	0.10887
acute mnp 12	acute	mnp	UBL7	12	0.5671	0.0491752
acute mnp 12	acute	mnp	TRAM1	12	0.567093	0.0556579
acute mnp 12	acute	mnp	NHP2	12	0.567054	0.0581709
acute mnp 12	acute	mnp	MTPN	12	0.567047	0.104791
acute mnp 12	acute	mnp	RWDD1	12	0.567046	0.0671341
acute mnp 12	acute	mnp	AMPD2	12	0.566997	0.0522287
acute mnp 12	acute	mnp	NEURL1	12	0.566957	0.0628703
acute mnp 12	acute	mnp	HNRNPA0	12	0.566918	0.0580459
acute mnp 12	acute	mnp	PAIP2	12	0.566888	0.0737511
acute mnp 12	acute	mnp	AKIRIN2	12	0.566856	0.0591577
acute mnp 12	acute	mnp	TXNDC12	12	0.566815	0.0489338
acute mnp 12	acute	mnp	ELOVL1	12	0.566703	0.0497064
acute mnp 12	acute	mnp	SERTAD3	12	0.566586	0.0502246
acute mnp 12	acute	mnp	RBM8A	12	0.566573	0.0737356
acute mnp 12	acute	mnp	EMC3	12	0.566571	0.0490666
acute mnp 12	acute	mnp	OAS3	12	0.566565	0.0616426
acute mnp 12	acute	mnp	SELENOW	12	0.566547	0.0981769
acute mnp 12	acute	mnp	MRPL4	12	0.566546	0.049391
acute mnp 12	acute	mnp	TRIM14	12	0.566536	0.0509943
acute mnp 12	acute	mnp	VDAC3	12	0.566504	0.049361
acute mnp 12	acute	mnp	GNS	12	0.566492	0.0607998
acute mnp 12	acute	mnp	TES	12	0.566366	0.0511984
acute mnp 12	acute	mnp	BAG1	12	0.566353	0.0535339
acute mnp 12	acute	mnp	IFIT2	12	0.566322	0.0753215
acute mnp 12	acute	mnp	NDUFB2	12	0.566318	0.136199
acute mnp 12	acute	mnp	LPCAT2	12	0.566317	0.0507814
acute mnp 12	acute	mnp	PRMT2	12	0.566307	0.0504618
acute mnp 12	acute	mnp	POLR3GL	12	0.566299	0.0496069
acute mnp 12	acute	mnp	CELF2	12	0.566189	0.0612704
acute mnp 12	acute	mnp	ARHGAP17	12	0.566159	0.0518555
acute mnp 12	acute	mnp	YWHAZ	12	0.566144	0.132731
acute mnp 12	acute	mnp	HNRNPA1	12	0.566049	0.139361
acute mnp 12	acute	mnp	MAPRE1	12	0.56599	0.04777
acute mnp 12	acute	mnp	CCT4	12	0.565981	0.0525913
acute mnp 12	acute	mnp	BCL2A1	12	0.565917	0.121535
acute mnp 12	acute	mnp	SRSF7	12	0.565865	0.063015
acute mnp 12	acute	mnp	CNN2	12	0.565824	0.0655733
acute mnp 12	acute	mnp	CISD2	12	0.565789	0.0505607
acute mnp 12	acute	mnp	BLOC1S2	12	0.565756	0.0504332
acute mnp 12	acute	mnp	MRPS18B	12	0.565743	0.0504019
acute mnp 12	acute	mnp	TIGAR	12	0.565675	0.0510015
acute mnp 12	acute	mnp	HNRNPR	12	0.565654	0.0514369
acute mnp 12	acute	mnp	SLC50A1	12	0.565635	0.0502344
acute mnp 12	acute	mnp	SSR2	12	0.565582	0.0927312
acute mnp 12	acute	mnp	STX12	12	0.56558	0.0483719
acute mnp 12	acute	mnp	LAGE3	12	0.565535	0.0484474
acute mnp 12	acute	mnp	HPRT1	12	0.565511	0.0484757
acute mnp 12	acute	mnp	TMEM175	12	0.565501	0.0511393
acute mnp 12	acute	mnp	NPL	12	0.565466	0.0493727
acute mnp 12	acute	mnp	ZNF385A	12	0.565434	0.0639908
acute mnp 12	acute	mnp	NUDT1	12	0.565406	0.0492886
acute mnp 12	acute	mnp	NRROS	12	0.565378	0.0499129
acute mnp 12	acute	mnp	GPR35	12	0.565362	0.0603554
acute mnp 12	acute	mnp	ORMDL2	12	0.565336	0.0494117
acute mnp 12	acute	mnp	MYL12A	12	0.565329	0.155406
acute mnp 12	acute	mnp	LAMTOR3	12	0.56513	0.0489115
acute mnp 12	acute	mnp	CLNS1A	12	0.565082	0.0488099
acute mnp 12	acute	mnp	TXNL1	12	0.564998	0.0483185
acute mnp 12	acute	mnp	AP1M1	12	0.564921	0.0475948
acute mnp 12	acute	mnp	DRAM1	12	0.564895	0.0507294
acute mnp 12	acute	mnp	NDUFV1	12	0.564885	0.0483408
acute mnp 12	acute	mnp	SRP9	12	0.564796	0.0566488
acute mnp 12	acute	mnp	BSG	12	0.564751	0.071949
acute mnp 12	acute	mnp	PDCD10	12	0.564746	0.0473846
acute mnp 12	acute	mnp	NUB1	12	0.564727	0.0489212
acute mnp 12	acute	mnp	SRP14	12	0.564709	0.14294
acute mnp 12	acute	mnp	NTAN1	12	0.564497	0.0517716
acute mnp 12	acute	mnp	PPP1R11	12	0.564493	0.0463565
acute mnp 12	acute	mnp	SSBP1	12	0.564459	0.0647255
acute mnp 12	acute	mnp	PPIH	12	0.564442	0.0487921
acute mnp 12	acute	mnp	RHOF	12	0.564437	0.0550595
acute mnp 12	acute	mnp	PHF5A	12	0.56443	0.0463188
acute mnp 12	acute	mnp	EXOSC1	12	0.564373	0.0462088
acute mnp 12	acute	mnp	ST3GAL5	12	0.564205	0.0533191
acute mnp 12	acute	mnp	SNX10	12	0.564123	0.0624628
acute mnp 12	acute	mnp	UBE2D3	12	0.564114	0.113792
acute mnp 12	acute	mnp	DNPEP	12	0.564083	0.0475194
acute mnp 12	acute	mnp	EMD	12	0.564059	0.0478457
acute mnp 12	acute	mnp	CCDC85B	12	0.563999	0.0764586
acute mnp 12	acute	mnp	CCNDBP1	12	0.563862	0.0485744
acute mnp 12	acute	mnp	NRBP1	12	0.563856	0.04588
acute mnp 12	acute	mnp	CCT6A	12	0.563838	0.0496845
acute mnp 12	acute	mnp	UBE2E2	12	0.563819	0.0477342
acute mnp 12	acute	mnp	ZBTB7A	12	0.563789	0.0508307
acute mnp 12	acute	mnp	TAOK3	12	0.563759	0.0552151
acute mnp 12	acute	mnp	NDUFA13	12	0.563751	0.0575622
acute mnp 12	acute	mnp	ATP5PB	12	0.563705	0.0868125
acute mnp 12	acute	mnp	DERL1	12	0.563624	0.0451175
acute mnp 12	acute	mnp	IMP3	12	0.56361	0.0460059
acute mnp 12	acute	mnp	OGDH	12	0.563541	0.048065
acute mnp 12	acute	mnp	C1orf43	12	0.56353	0.0528613
acute mnp 12	acute	mnp	SAMSN1	12	0.563506	0.0485897
acute mnp 12	acute	mnp	IFNGR1	12	0.563398	0.061862
acute mnp 12	acute	mnp	LY96	12	0.563355	0.0707344
acute mnp 12	acute	mnp	FIS1	12	0.563322	0.072425
acute mnp 12	acute	mnp	TRAPPC6A	12	0.563306	0.0491369
acute mnp 12	acute	mnp	YPEL5	12	0.563301	0.0536365
acute mnp 12	acute	mnp	COX6B1	12	0.563296	0.135913
acute mnp 12	acute	mnp	ZDHHC12	12	0.563287	0.044984
acute mnp 12	acute	mnp	RNF135	12	0.56317	0.0454433
acute mnp 12	acute	mnp	COX20	12	0.563113	0.0484329
acute mnp 12	acute	mnp	SERINC1	12	0.563089	0.045999
acute mnp 12	acute	mnp	SCAMP2	12	0.563061	0.0483544
acute mnp 12	acute	mnp	INO80E	12	0.563034	0.045122
acute mnp 12	acute	mnp	AC064805.1	12	0.563023	0.0574406
acute mnp 12	acute	mnp	ADK	12	0.562994	0.0518025
acute mnp 12	acute	mnp	MPDU1	12	0.562976	0.0443662
acute mnp 12	acute	mnp	PTPN1	12	0.562968	0.0472318
acute mnp 12	acute	mnp	HIST3H2A	12	0.562861	0.0585082
acute mnp 12	acute	mnp	TMEM208	12	0.562855	0.0465118
acute mnp 12	acute	mnp	PLEKHJ1	12	0.562798	0.046967
acute mnp 12	acute	mnp	C19orf38	12	0.562728	0.0805488
acute mnp 12	acute	mnp	SFT2D2	12	0.56266	0.0475976
acute mnp 12	acute	mnp	NAXE	12	0.56264	0.0443327
acute mnp 12	acute	mnp	UFD1	12	0.562618	0.0443047
acute mnp 12	acute	mnp	NSL1	12	0.562597	0.0467199
acute mnp 12	acute	mnp	ADIPOR1	12	0.562546	0.045565
acute mnp 12	acute	mnp	NAPSA	12	0.562537	0.0501144
acute mnp 12	acute	mnp	RAB7A	12	0.562532	0.075628
acute mnp 12	acute	mnp	UFM1	12	0.562516	0.0450203
acute mnp 12	acute	mnp	XRCC6	12	0.562475	0.0549935
acute mnp 12	acute	mnp	UNC93B1	12	0.562432	0.0482833
acute mnp 12	acute	mnp	FLT3LG	12	0.562329	0.0498824
acute mnp 12	acute	mnp	SNRPD3	12	0.562273	0.0675211
acute mnp 12	acute	mnp	NBDY	12	0.56226	0.0474649
acute mnp 12	acute	mnp	HMGN1	12	0.562147	0.0533739
acute mnp 12	acute	mnp	CCT8	12	0.562051	0.047905
acute mnp 12	acute	mnp	CLTA	12	0.562045	0.0911837
acute mnp 12	acute	mnp	ILK	12	0.56203	0.0471775
acute mnp 12	acute	mnp	NDUFS4	12	0.562024	0.0440156
acute mnp 12	acute	mnp	SNX17	12	0.56201	0.056514
acute mnp 12	acute	mnp	HSP90B1	12	0.562009	0.0833329
acute mnp 12	acute	mnp	MRPS12	12	0.561978	0.0434934
acute mnp 12	acute	mnp	TMEM176B	12	0.561977	0.123452
acute mnp 12	acute	mnp	APOL6	12	0.56192	0.0475517
acute mnp 12	acute	mnp	YIPF3	12	0.561808	0.0426742
acute mnp 12	acute	mnp	AP3S1	12	0.561804	0.0458812
acute mnp 12	acute	mnp	CORO1A	12	0.56172	0.139316
acute mnp 12	acute	mnp	PPM1G	12	0.561678	0.0451413
acute mnp 12	acute	mnp	DPP7	12	0.56166	0.0531097
acute mnp 12	acute	mnp	FRG1	12	0.561582	0.0421952
acute mnp 12	acute	mnp	JUP	12	0.56154	0.0535063
acute mnp 12	acute	mnp	TMSB10	12	0.561516	0.0834435
acute mnp 12	acute	mnp	PPP2R1A	12	0.561499	0.0474196
acute mnp 12	acute	mnp	CYTH1	12	0.561475	0.0460538
acute mnp 12	acute	mnp	OCIAD1	12	0.561428	0.044346
acute mnp 12	acute	mnp	DYNLT1	12	0.561424	0.0690524
acute mnp 12	acute	mnp	IMPDH2	12	0.561414	0.0488202
acute mnp 12	acute	mnp	RIN3	12	0.561248	0.0588054
acute mnp 12	acute	mnp	IDH3G	12	0.561233	0.0467434
acute mnp 12	acute	mnp	GLA	12	0.56121	0.0460971
acute mnp 12	acute	mnp	RNF167	12	0.561205	0.0433731
acute mnp 12	acute	mnp	SF3A2	12	0.561185	0.0420583
acute mnp 12	acute	mnp	RNPS1	12	0.561183	0.0456173
acute mnp 12	acute	mnp	RRP7A	12	0.561129	0.0440879
acute mnp 12	acute	mnp	PKN1	12	0.561122	0.0529823
acute mnp 12	acute	mnp	NT5C3A	12	0.561117	0.0553678
acute mnp 12	acute	mnp	PPM1N	12	0.561094	0.0653988
acute mnp 12	acute	mnp	TAF9	12	0.561018	0.0427944
acute mnp 12	acute	mnp	HSPB11	12	0.560886	0.0447564
acute mnp 12	acute	mnp	ALDH16A1	12	0.560841	0.0454832
acute mnp 12	acute	mnp	RABGGTA	12	0.560807	0.0457552
acute mnp 12	acute	mnp	PTPRJ	12	0.560676	0.045578
acute mnp 12	acute	mnp	MRPL11	12	0.560646	0.0413488
acute mnp 12	acute	mnp	MIIP	12	0.560606	0.04074
acute mnp 12	acute	mnp	ITGB1	12	0.560601	0.0465154
acute mnp 12	acute	mnp	PSMB6	12	0.560593	0.0893226
acute mnp 12	acute	mnp	LDHA	12	0.560577	0.097079
acute mnp 12	acute	mnp	SLC22A18	12	0.560529	0.0452454
acute mnp 12	acute	mnp	CALM1	12	0.560458	0.145411
acute mnp 12	acute	mnp	NELFE	12	0.560448	0.041533
acute mnp 12	acute	mnp	TMED5	12	0.560435	0.0428016
acute mnp 12	acute	mnp	DAP3	12	0.56037	0.0414886
acute mnp 12	acute	mnp	MIS18BP1	12	0.560341	0.0459723
acute mnp 12	acute	mnp	TAX1BP1	12	0.56033	0.0527022
acute mnp 12	acute	mnp	CREBL2	12	0.560247	0.0499477
acute mnp 12	acute	mnp	PHYKPL	12	0.560231	0.0444953
acute mnp 12	acute	mnp	MRPL16	12	0.560212	0.0417949
acute mnp 12	acute	mnp	CYSTM1	12	0.56019	0.044956
acute mnp 12	acute	mnp	TOR2A	12	0.560188	0.0408838
acute mnp 12	acute	mnp	CACUL1	12	0.560158	0.045388
acute mnp 12	acute	mnp	ZBTB8OS	12	0.560145	0.0412825
acute mnp 12	acute	mnp	YWHAH	12	0.560095	0.0492658
acute mnp 12	acute	mnp	EIF3D	12	0.560088	0.0490577
acute mnp 12	acute	mnp	URM1	12	0.56008	0.0416923
acute mnp 12	acute	mnp	MVP	12	0.560047	0.0546989
acute mnp 12	acute	mnp	ITGB2-AS1	12	0.559979	0.0485413
acute mnp 12	acute	mnp	EIF5	12	0.55997	0.0636449
acute mnp 12	acute	mnp	HTATIP2	12	0.559927	0.0401785
acute mnp 12	acute	mnp	GIMAP6	12	0.559808	0.0496958
acute mnp 12	acute	mnp	NDUFB3	12	0.559792	0.0747439
acute mnp 12	acute	mnp	TNF	12	0.559736	0.0576354
acute mnp 12	acute	mnp	NASP	12	0.559721	0.0429572
acute mnp 12	acute	mnp	BCCIP	12	0.559707	0.0397814
acute mnp 12	acute	mnp	TATDN3	12	0.559667	0.0465445
acute mnp 12	acute	mnp	TRPV2	12	0.559634	0.0444736
acute mnp 12	acute	mnp	UHMK1	12	0.559581	0.0433237
acute mnp 12	acute	mnp	JKAMP	12	0.559504	0.0434159
acute mnp 12	acute	mnp	SARS	12	0.559445	0.0404176
acute mnp 12	acute	mnp	POLR2I	12	0.559423	0.0408535
acute mnp 12	acute	mnp	UBE2J1	12	0.559391	0.0605675
acute mnp 12	acute	mnp	DCTN3	12	0.559389	0.0557451
acute mnp 12	acute	mnp	STK10	12	0.559308	0.0465343
acute mnp 12	acute	mnp	IRF2	12	0.559297	0.0424487
acute mnp 12	acute	mnp	TMED2	12	0.559237	0.0431738
acute mnp 12	acute	mnp	HIST1H2AC	12	0.559235	0.0530567
acute mnp 12	acute	mnp	ZDHHC24	12	0.559179	0.0418381
acute mnp 12	acute	mnp	TMEM30A	12	0.559173	0.0455833
acute mnp 12	acute	mnp	CBL	12	0.559149	0.0418241
acute mnp 12	acute	mnp	PLAUR	12	0.55911	0.0645943
acute mnp 12	acute	mnp	C1D	12	0.559089	0.0384863
acute mnp 12	acute	mnp	ARRDC1	12	0.559074	0.040707
acute mnp 12	acute	mnp	BUB3	12	0.559053	0.0410407
acute mnp 12	acute	mnp	TMEM11	12	0.558991	0.0408115
acute mnp 12	acute	mnp	SRSF5	12	0.558869	0.103039
acute mnp 12	acute	mnp	TIMM17A	12	0.558855	0.0411524
acute mnp 12	acute	mnp	ARL4C	12	0.558771	0.0691106
acute mnp 12	acute	mnp	GYG1	12	0.558713	0.0399532
acute mnp 12	acute	mnp	CNOT7	12	0.558702	0.0397429
acute mnp 12	acute	mnp	RASGEF1B	12	0.558691	0.0491899
acute mnp 12	acute	mnp	TMEM14B	12	0.558668	0.0443422
acute mnp 12	acute	mnp	RTL8C	12	0.558641	0.0400807
acute mnp 12	acute	mnp	NUDC	12	0.558573	0.0391355
acute mnp 12	acute	mnp	CDK4	12	0.558553	0.0431877
acute mnp 12	acute	mnp	RAB14	12	0.558492	0.0412375
acute mnp 12	acute	mnp	KDELR2	12	0.558329	0.0429148
acute mnp 12	acute	mnp	SH2B2	12	0.558211	0.0393047
acute mnp 12	acute	mnp	SAMD9	12	0.558161	0.0543666
acute mnp 12	acute	mnp	DERL2	12	0.558033	0.039012
acute mnp 12	acute	mnp	DESI1	12	0.558027	0.0399332
acute mnp 12	acute	mnp	MRPL43	12	0.557974	0.03969
toci mnp 11	toci	mnp	ITM2C	11	0.99485	4.29407
toci mnp 11	toci	mnp	JCHAIN	11	0.989897	4.96957
toci mnp 11	toci	mnp	LILRA4	11	0.989288	3.73823
toci mnp 11	toci	mnp	PLD4	11	0.988629	3.85372
toci mnp 11	toci	mnp	C12orf75	11	0.98353	3.95978
toci mnp 11	toci	mnp	IRF8	11	0.98167	3.32544
toci mnp 11	toci	mnp	TCF4	11	0.978577	3.46155
toci mnp 11	toci	mnp	IRF7	11	0.974955	2.73568
toci mnp 11	toci	mnp	UGCG	11	0.972368	3.23671
toci mnp 11	toci	mnp	CD74	11	0.969976	1.5692
toci mnp 11	toci	mnp	MZB1	11	0.969757	3.63248
toci mnp 11	toci	mnp	ALOX5AP	11	0.968707	3.12445
toci mnp 11	toci	mnp	SEC61B	11	0.967993	1.8565
toci mnp 11	toci	mnp	SPCS1	11	0.967532	2.09877
toci mnp 11	toci	mnp	SRP14	11	0.962976	1.35173
toci mnp 11	toci	mnp	STMN1	11	0.958402	3.12214
toci mnp 11	toci	mnp	HERPUD1	11	0.954866	2.10317
toci mnp 11	toci	mnp	IL3RA	11	0.951179	2.92477
toci mnp 11	toci	mnp	GZMB	11	0.949627	4.71655
toci mnp 11	toci	mnp	CCDC50	11	0.947341	2.62948
toci mnp 11	toci	mnp	TPM2	11	0.944559	3.74634
toci mnp 11	toci	mnp	RPS8	11	0.941597	1.11429
toci mnp 11	toci	mnp	EEF1A1	11	0.94081	1.12468
toci mnp 11	toci	mnp	RPS27	11	0.937523	0.957621
toci mnp 11	toci	mnp	RPLP0	11	0.935992	1.42529
toci mnp 11	toci	mnp	SERPINF1	11	0.930448	3.10954
toci mnp 11	toci	mnp	TSPAN13	11	0.929453	3.22647
toci mnp 11	toci	mnp	APP	11	0.922021	2.64722
toci mnp 11	toci	mnp	RPS3A	11	0.921994	1.21154
toci mnp 11	toci	mnp	PPIB	11	0.919081	1.41682
toci mnp 11	toci	mnp	IGKC	11	0.918418	3.17653
toci mnp 11	toci	mnp	RPS23	11	0.917964	0.999387
toci mnp 11	toci	mnp	LDHB	11	0.913617	1.74353
toci mnp 11	toci	mnp	RPS5	11	0.905041	1.12847
toci mnp 11	toci	mnp	CYB561A3	11	0.90049	2.23939
toci mnp 11	toci	mnp	DERL3	11	0.899789	3.14221
toci mnp 11	toci	mnp	HSP90B1	11	0.89767	1.75172
toci mnp 11	toci	mnp	CTSC	11	0.895332	1.53603
toci mnp 11	toci	mnp	FAM129C	11	0.894551	2.84401
toci mnp 11	toci	mnp	BCL11A	11	0.894248	2.49386
toci mnp 11	toci	mnp	RPS4X	11	0.89329	1.15302
toci mnp 11	toci	mnp	HINT1	11	0.890596	1.26108
toci mnp 11	toci	mnp	HMGN1	11	0.889874	1.45455
toci mnp 11	toci	mnp	SELENOS	11	0.889761	2.1971
toci mnp 11	toci	mnp	EEF1B2	11	0.88213	1.19947
toci mnp 11	toci	mnp	MYL12A	11	0.881942	0.932625
toci mnp 11	toci	mnp	RPS12	11	0.879633	0.853009
toci mnp 11	toci	mnp	CLEC4C	11	0.879495	2.82589
toci mnp 11	toci	mnp	B2M	11	0.878945	0.628402
toci mnp 11	toci	mnp	HLA-DRA	11	0.877127	0.853913
toci mnp 11	toci	mnp	TXN	11	0.875074	1.76573
toci mnp 11	toci	mnp	NPM1	11	0.874758	1.14766
toci mnp 11	toci	mnp	NAPSA	11	0.872519	1.97703
toci mnp 11	toci	mnp	SCT	11	0.869943	3.30843
toci mnp 11	toci	mnp	CLIC3	11	0.869257	3.01789
toci mnp 11	toci	mnp	RPSA	11	0.868404	0.989421
toci mnp 11	toci	mnp	GAPT	11	0.86606	2.15749
toci mnp 11	toci	mnp	RPS27A	11	0.862574	0.861948
toci mnp 11	toci	mnp	HLA-DPA1	11	0.861559	1.0668
toci mnp 11	toci	mnp	RPL5	11	0.860355	1.13018
toci mnp 11	toci	mnp	TAGLN2	11	0.852708	1.176
toci mnp 11	toci	mnp	PARK7	11	0.852489	1.47594
toci mnp 11	toci	mnp	SUB1	11	0.851288	0.888344
toci mnp 11	toci	mnp	PLAC8	11	0.849834	1.5553
toci mnp 11	toci	mnp	IDH3A	11	0.849729	1.99042
toci mnp 11	toci	mnp	CD164	11	0.848226	1.46113
toci mnp 11	toci	mnp	CIRBP	11	0.847535	1.24299
toci mnp 11	toci	mnp	RPL10	11	0.843315	0.876644
toci mnp 11	toci	mnp	RNASE6	11	0.8428	1.64392
toci mnp 11	toci	mnp	LTB	11	0.83864	2.26113
toci mnp 11	toci	mnp	RPS15A	11	0.837711	0.755613
toci mnp 11	toci	mnp	OSTC	11	0.833292	1.60921
toci mnp 11	toci	mnp	MALAT1	11	0.832816	1.10596
toci mnp 11	toci	mnp	ERP29	11	0.830771	1.21285
toci mnp 11	toci	mnp	SMPD3	11	0.829556	2.51426
toci mnp 11	toci	mnp	RPS28	11	0.826921	0.797472
toci mnp 11	toci	mnp	PEBP1	11	0.826129	1.31854
toci mnp 11	toci	mnp	RPL3	11	0.825229	1.08898
toci mnp 11	toci	mnp	TMEM109	11	0.822155	1.65403
toci mnp 11	toci	mnp	BLNK	11	0.820911	1.90062
toci mnp 11	toci	mnp	PLP2	11	0.819978	1.30954
toci mnp 11	toci	mnp	TRAM1	11	0.819963	1.60116
toci mnp 11	toci	mnp	SPIB	11	0.819142	2.30378
toci mnp 11	toci	mnp	RPL7A	11	0.8189	0.828566
toci mnp 11	toci	mnp	SSR4	11	0.817248	1.15333
toci mnp 11	toci	mnp	HNRNPA1	11	0.816618	1.03605
toci mnp 11	toci	mnp	UBE2J1	11	0.815966	1.36199
toci mnp 11	toci	mnp	RNASET2	11	0.815549	0.9852
toci mnp 11	toci	mnp	TMED10	11	0.815508	1.3329
toci mnp 11	toci	mnp	RPL30	11	0.815168	0.770754
toci mnp 11	toci	mnp	LGMN	11	0.815035	1.7334
toci mnp 11	toci	mnp	LRRC26	11	0.814976	2.65711
toci mnp 11	toci	mnp	CXCR3	11	0.814496	2.13626
toci mnp 11	toci	mnp	HSP90AB1	11	0.814342	1.23078
toci mnp 11	toci	mnp	IGHM	11	0.813976	2.20223
toci mnp 11	toci	mnp	TNFRSF21	11	0.813893	2.19281
toci mnp 11	toci	mnp	SEC61G	11	0.811822	1.02226
toci mnp 11	toci	mnp	UCP2	11	0.811689	1.28782
toci mnp 11	toci	mnp	SARAF	11	0.811403	1.07087
toci mnp 11	toci	mnp	TMED2	11	0.810063	1.19304
toci mnp 11	toci	mnp	RPL6	11	0.8092	0.894441
toci mnp 11	toci	mnp	PAXX	11	0.809139	1.62813
toci mnp 11	toci	mnp	LILRB4	11	0.807334	1.30983
toci mnp 11	toci	mnp	SLC25A5	11	0.806778	0.939389
toci mnp 11	toci	mnp	DCK	11	0.806531	1.71862
toci mnp 11	toci	mnp	DHRS7	11	0.80634	1.24305
toci mnp 11	toci	mnp	CALR	11	0.805034	1.13853
toci mnp 11	toci	mnp	RPS6	11	0.80453	0.93609
toci mnp 11	toci	mnp	HLA-DPB1	11	0.80378	0.822506
toci mnp 11	toci	mnp	RUNX2	11	0.801353	1.51492
toci mnp 11	toci	mnp	GPR183	11	0.799669	2.15665
toci mnp 11	toci	mnp	PTCRA	11	0.797468	1.81994
toci mnp 11	toci	mnp	RPS3	11	0.796959	0.689973
toci mnp 11	toci	mnp	SUMO2	11	0.795748	0.798797
toci mnp 11	toci	mnp	RPL14	11	0.793209	0.663371
toci mnp 11	toci	mnp	RAC2	11	0.790898	1.13195
toci mnp 11	toci	mnp	UBB	11	0.790892	1.04115
toci mnp 11	toci	mnp	NUCB2	11	0.790455	1.86811
toci mnp 11	toci	mnp	MEF2C	11	0.790248	1.08702
toci mnp 11	toci	mnp	TUBA1B	11	0.78872	0.810384
toci mnp 11	toci	mnp	GABARAPL2	11	0.788192	0.945962
toci mnp 11	toci	mnp	P2RY14	11	0.788171	1.78321
toci mnp 11	toci	mnp	PDIA6	11	0.78603	1.06996
toci mnp 11	toci	mnp	C11orf58	11	0.785955	0.863373
toci mnp 11	toci	mnp	SPINT2	11	0.784769	1.39626
toci mnp 11	toci	mnp	PHB	11	0.784075	1.3848
toci mnp 11	toci	mnp	RPS7	11	0.783929	0.741545
toci mnp 11	toci	mnp	C12orf45	11	0.782597	1.66068
toci mnp 11	toci	mnp	RPL10A	11	0.78245	1.06448
toci mnp 11	toci	mnp	PCBP2	11	0.780323	0.797778
toci mnp 11	toci	mnp	COMMD6	11	0.780038	0.979332
toci mnp 11	toci	mnp	PPP1R14B	11	0.779239	1.93214
toci mnp 11	toci	mnp	IGFLR1	11	0.778857	1.21385
toci mnp 11	toci	mnp	TUBB	11	0.777919	1.11013
toci mnp 11	toci	mnp	DDIT4	11	0.775711	1.53661
toci mnp 11	toci	mnp	CALM2	11	0.775122	0.594675
toci mnp 11	toci	mnp	DSTN	11	0.773668	1.43426
toci mnp 11	toci	mnp	SSR3	11	0.772585	1.15603
toci mnp 11	toci	mnp	CAT	11	0.771092	1.08593
toci mnp 11	toci	mnp	OFD1	11	0.770785	1.97727
toci mnp 11	toci	mnp	PDIA4	11	0.769849	1.73809
toci mnp 11	toci	mnp	NDUFV2	11	0.769805	0.869378
toci mnp 11	toci	mnp	RPS25	11	0.768172	0.663323
toci mnp 11	toci	mnp	FCHSD2	11	0.766256	1.53171
toci mnp 11	toci	mnp	RPL11	11	0.765655	0.642333
toci mnp 11	toci	mnp	LINC00996	11	0.764873	1.85141
toci mnp 11	toci	mnp	RAN	11	0.764662	0.806984
toci mnp 11	toci	mnp	TMX1	11	0.763725	1.28706
toci mnp 11	toci	mnp	PLEK	11	0.762322	1.15448
toci mnp 11	toci	mnp	RPS6KA4	11	0.761871	1.48343
toci mnp 11	toci	mnp	NACA	11	0.759592	0.720011
toci mnp 11	toci	mnp	SEPT6	11	0.759018	1.09573
toci mnp 11	toci	mnp	LAMP5	11	0.757046	1.47318
toci mnp 11	toci	mnp	SMIM5	11	0.756962	1.49716
toci mnp 11	toci	mnp	SELL	11	0.756918	1.20638
toci mnp 11	toci	mnp	ZFAT	11	0.756515	2.05957
toci mnp 11	toci	mnp	PHACTR1	11	0.756487	1.46492
toci mnp 11	toci	mnp	HNRNPA2B1	11	0.756055	0.893686
toci mnp 11	toci	mnp	EEF2	11	0.755977	0.892759
toci mnp 11	toci	mnp	PTMA	11	0.755305	0.599278
toci mnp 11	toci	mnp	SNX3	11	0.755248	0.627954
toci mnp 11	toci	mnp	APEX1	11	0.754816	1.14357
toci mnp 11	toci	mnp	MYBL2	11	0.754716	1.9389
toci mnp 11	toci	mnp	CCDC186	11	0.754606	1.74371
toci mnp 11	toci	mnp	PTPRCAP	11	0.753371	1.648
toci mnp 11	toci	mnp	UBE2D2	11	0.75295	0.888647
toci mnp 11	toci	mnp	HLA-DRB1	11	0.751457	0.461121
toci mnp 11	toci	mnp	PDIA3	11	0.750452	0.993038
toci mnp 11	toci	mnp	SIT1	11	0.749191	2.06995
toci mnp 11	toci	mnp	ZNF706	11	0.748408	0.764032
toci mnp 11	toci	mnp	TSPAN3	11	0.747736	1.13528
toci mnp 11	toci	mnp	CYSLTR1	11	0.74732	1.44404
toci mnp 11	toci	mnp	HLA-DQA1	11	0.747003	0.988802
toci mnp 11	toci	mnp	SEPT1	11	0.746999	1.54866
toci mnp 11	toci	mnp	ISG20	11	0.74685	0.77512
toci mnp 11	toci	mnp	SMARCB1	11	0.746283	1.16067
toci mnp 11	toci	mnp	SPCS2	11	0.745657	1.17295
toci mnp 11	toci	mnp	NPC2	11	0.745533	0.824771
toci mnp 11	toci	mnp	HLA-DMA	11	0.745339	0.874943
toci mnp 11	toci	mnp	MAP1A	11	0.744149	1.75092
toci mnp 11	toci	mnp	GTF3A	11	0.744108	0.981941
toci mnp 11	toci	mnp	CD37	11	0.743724	0.86541
toci mnp 11	toci	mnp	LIME1	11	0.743646	1.9575
toci mnp 11	toci	mnp	UBC	11	0.74349	0.725968
toci mnp 11	toci	mnp	RPS13	11	0.743345	0.650178
toci mnp 11	toci	mnp	HNRNPDL	11	0.743207	0.895818
toci mnp 11	toci	mnp	PNISR	11	0.742221	1.20615
toci mnp 11	toci	mnp	MIF4GD	11	0.742095	1.4532
toci mnp 11	toci	mnp	ARL4C	11	0.741858	1.14277
toci mnp 11	toci	mnp	TSTD1	11	0.740344	1.06208
toci mnp 11	toci	mnp	ST6GALNAC4	11	0.74017	1.43619
toci mnp 11	toci	mnp	RBBP4	11	0.740165	1.08001
toci mnp 11	toci	mnp	SRSF2	11	0.739457	1.12232
toci mnp 11	toci	mnp	ANAPC16	11	0.739131	1.04507
toci mnp 11	toci	mnp	FKBP2	11	0.738314	1.29064
toci mnp 11	toci	mnp	RPL21	11	0.737026	0.723648
toci mnp 11	toci	mnp	RACK1	11	0.736694	0.609912
toci mnp 11	toci	mnp	GSN	11	0.736683	1.18814
toci mnp 11	toci	mnp	RPL23A	11	0.736395	0.766671
toci mnp 11	toci	mnp	PPM1K	11	0.735989	1.8241
toci mnp 11	toci	mnp	RPN2	11	0.735588	1.09159
toci mnp 11	toci	mnp	HIST1H4C	11	0.735065	1.04703
toci mnp 11	toci	mnp	PPP1R2	11	0.734534	0.987969
toci mnp 11	toci	mnp	SELENOF	11	0.733626	1.01389
toci mnp 11	toci	mnp	RPL15	11	0.73303	0.689769
toci mnp 11	toci	mnp	HSPE1	11	0.732693	0.800609
toci mnp 11	toci	mnp	GRSF1	11	0.731973	0.989313
toci mnp 11	toci	mnp	H3F3B	11	0.73021	0.601783
toci mnp 11	toci	mnp	RPL18A	11	0.729608	0.451853
toci mnp 11	toci	mnp	DNASE1L3	11	0.729572	1.99114
toci mnp 11	toci	mnp	BST2	11	0.729139	0.5461
toci mnp 11	toci	mnp	RUBCNL	11	0.729063	1.6797
toci mnp 11	toci	mnp	HSPA8	11	0.728647	0.586093
toci mnp 11	toci	mnp	EPC1	11	0.727648	0.953606
toci mnp 11	toci	mnp	NCL	11	0.726841	0.859475
toci mnp 11	toci	mnp	SNRNP25	11	0.726836	1.3668
toci mnp 11	toci	mnp	SOX4	11	0.726551	1.74763
toci mnp 11	toci	mnp	XBP1	11	0.726142	1.0757
toci mnp 11	toci	mnp	PPIA	11	0.725705	0.661649
toci mnp 11	toci	mnp	CCNI	11	0.725487	0.924843
toci mnp 11	toci	mnp	RASD1	11	0.725465	2.32782
toci mnp 11	toci	mnp	ARF1	11	0.725335	0.660881
toci mnp 11	toci	mnp	RPL41	11	0.725319	0.57094
toci mnp 11	toci	mnp	SKP1	11	0.725029	0.561098
toci mnp 11	toci	mnp	CDK2AP2	11	0.724327	1.14805
toci mnp 11	toci	mnp	TRIM22	11	0.724279	0.760655
toci mnp 11	toci	mnp	TMEM14B	11	0.723742	1.05427
toci mnp 11	toci	mnp	TM9SF2	11	0.723466	1.04753
toci mnp 11	toci	mnp	CHCHD2	11	0.723154	0.826198
toci mnp 11	toci	mnp	BEX4	11	0.721927	1.34711
toci mnp 11	toci	mnp	SFT2D2	11	0.721425	0.932816
toci mnp 11	toci	mnp	HNRNPA0	11	0.720201	1.15425
toci mnp 11	toci	mnp	SSR1	11	0.719818	0.749244
toci mnp 11	toci	mnp	ERCC1	11	0.719633	1.15034
toci mnp 11	toci	mnp	RPLP1	11	0.718721	0.618118
toci mnp 11	toci	mnp	MAN2B1	11	0.715794	0.913436
toci mnp 11	toci	mnp	VAMP8	11	0.714951	0.680542
toci mnp 11	toci	mnp	SMIM14	11	0.714019	1.17541
toci mnp 11	toci	mnp	SMC6	11	0.713974	1.31425
toci mnp 11	toci	mnp	C1QBP	11	0.713972	0.788434
toci mnp 11	toci	mnp	NBDY	11	0.713495	1.09059
toci mnp 11	toci	mnp	HLA-DRB5	11	0.711989	0.467027
toci mnp 11	toci	mnp	PAIP1	11	0.711971	1.38278
toci mnp 11	toci	mnp	YWHAZ	11	0.711589	0.514112
toci mnp 11	toci	mnp	TMED9	11	0.711405	0.986241
toci mnp 11	toci	mnp	UVRAG	11	0.711391	0.696748
toci mnp 11	toci	mnp	NHP2	11	0.710837	0.817872
toci mnp 11	toci	mnp	RPL36AL	11	0.70998	0.532906
toci mnp 11	toci	mnp	PDCD4	11	0.709591	1.14903
toci mnp 11	toci	mnp	PRDX6	11	0.708328	0.779884
toci mnp 11	toci	mnp	MYDGF	11	0.707631	0.863979
toci mnp 11	toci	mnp	CKS2	11	0.70741	0.773587
toci mnp 11	toci	mnp	DNAJC4	11	0.705971	0.942378
toci mnp 11	toci	mnp	LPXN	11	0.705878	0.970284
toci mnp 11	toci	mnp	LAIR1	11	0.705756	1.00043
toci mnp 11	toci	mnp	BAG1	11	0.705104	0.845418
toci mnp 11	toci	mnp	ERH	11	0.705058	0.65278
toci mnp 11	toci	mnp	ILF2	11	0.704948	1.16537
toci mnp 11	toci	mnp	ERN1	11	0.704805	1.197
toci mnp 11	toci	mnp	RRBP1	11	0.704673	0.774862
toci mnp 11	toci	mnp	ARGLU1	11	0.70446	0.885891
toci mnp 11	toci	mnp	FEZ2	11	0.704116	1.00593
toci mnp 11	toci	mnp	PPM1J	11	0.703648	1.36863
toci mnp 11	toci	mnp	SNRPD2	11	0.703066	0.653248
toci mnp 11	toci	mnp	MORF4L1	11	0.702796	0.675619
toci mnp 11	toci	mnp	FAM49B	11	0.702123	0.796325
toci mnp 11	toci	mnp	HMGA1	11	0.701797	0.905376
toci mnp 11	toci	mnp	RPL22L1	11	0.701676	0.767164
toci mnp 11	toci	mnp	DAD1	11	0.701503	0.882106
toci mnp 11	toci	mnp	LSM5	11	0.701394	0.947841
toci mnp 11	toci	mnp	RNF11	11	0.701165	1.247
toci mnp 11	toci	mnp	NUDT5	11	0.700862	0.910292
toci mnp 11	toci	mnp	RPL19	11	0.700833	0.523469
toci mnp 11	toci	mnp	RPN1	11	0.700776	0.804242
toci mnp 11	toci	mnp	GNG7	11	0.700774	1.2241
toci mnp 11	toci	mnp	SFT2D1	11	0.700561	0.743968
toci mnp 11	toci	mnp	FAM96A	11	0.700179	0.566857
toci mnp 11	toci	mnp	SHD	11	0.7	1.66596
toci mnp 11	toci	mnp	AP3S1	11	0.699436	0.80361
toci mnp 11	toci	mnp	EIF3F	11	0.699361	0.66984
toci mnp 11	toci	mnp	TMEM59	11	0.698667	0.909656
toci mnp 11	toci	mnp	MT-ND4L	11	0.6979	0.850758
toci mnp 11	toci	mnp	P4HB	11	0.697832	0.985431
toci mnp 11	toci	mnp	NME4	11	0.697166	1.20218
toci mnp 11	toci	mnp	PTPRE	11	0.696913	0.918485
toci mnp 11	toci	mnp	TATDN3	11	0.69671	0.913349
toci mnp 11	toci	mnp	ADA	11	0.696455	1.3015
toci mnp 11	toci	mnp	SUMO3	11	0.696372	0.678091
toci mnp 11	toci	mnp	CYFIP2	11	0.695826	1.13822
toci mnp 11	toci	mnp	A1BG	11	0.695725	1.34979
toci mnp 11	toci	mnp	TCEA1	11	0.695664	0.841029
toci mnp 11	toci	mnp	EIF3E	11	0.695216	0.766768
toci mnp 11	toci	mnp	CHD9	11	0.695064	0.858904
toci mnp 11	toci	mnp	SVIP	11	0.694917	1.37925
toci mnp 11	toci	mnp	RHEX	11	0.69489	1.50187
toci mnp 11	toci	mnp	OCIAD2	11	0.69471	1.47964
toci mnp 11	toci	mnp	CPNE3	11	0.694688	0.542358
toci mnp 11	toci	mnp	CNPY3	11	0.694263	0.733957
toci mnp 11	toci	mnp	SIDT1	11	0.693947	1.11787
toci mnp 11	toci	mnp	KRT10	11	0.693921	1.13505
toci mnp 11	toci	mnp	STX7	11	0.693775	0.675035
toci mnp 11	toci	mnp	MANF	11	0.693436	1.08279
toci mnp 11	toci	mnp	RPS19	11	0.693136	0.439145
toci mnp 11	toci	mnp	MLF2	11	0.69283	0.951263
toci mnp 11	toci	mnp	RPS16	11	0.692686	0.648806
toci mnp 11	toci	mnp	SLC44A2	11	0.692645	1.10793
toci mnp 11	toci	mnp	SP110	11	0.692178	0.455852
toci mnp 11	toci	mnp	CANX	11	0.691965	1.17266
toci mnp 11	toci	mnp	ATP5F1B	11	0.691474	0.721568
toci mnp 11	toci	mnp	ARL6IP6	11	0.691406	0.781002
toci mnp 11	toci	mnp	ARHGAP17	11	0.69068	0.888188
toci mnp 11	toci	mnp	SSR2	11	0.690473	0.86598
toci mnp 11	toci	mnp	DNAJA1	11	0.68986	0.840093
toci mnp 11	toci	mnp	SELENOH	11	0.689287	0.800257
toci mnp 11	toci	mnp	SIVA1	11	0.689278	0.880449
toci mnp 11	toci	mnp	SNX9	11	0.689179	1.05862
toci mnp 11	toci	mnp	RTRAF	11	0.689067	0.558764
toci mnp 11	toci	mnp	SPNS3	11	0.688464	1.09893
toci mnp 11	toci	mnp	SLC38A1	11	0.687629	1.34226
toci mnp 11	toci	mnp	EIF1AY	11	0.687528	0.735465
toci mnp 11	toci	mnp	COX7A2L	11	0.687159	0.758429
toci mnp 11	toci	mnp	APBB1IP	11	0.686618	0.676257
toci mnp 11	toci	mnp	UBXN4	11	0.686611	0.932424
toci mnp 11	toci	mnp	EMC7	11	0.685587	0.837556
toci mnp 11	toci	mnp	CCT8	11	0.685487	0.618174
toci mnp 11	toci	mnp	C12orf57	11	0.685009	1.04362
toci mnp 11	toci	mnp	KRTCAP2	11	0.682973	0.767878
toci mnp 11	toci	mnp	EIF2AK4	11	0.68257	0.899754
toci mnp 11	toci	mnp	PSMA3	11	0.682568	0.482842
toci mnp 11	toci	mnp	FAU	11	0.682408	0.483819
toci mnp 11	toci	mnp	FABP5	11	0.682098	0.625801
toci mnp 11	toci	mnp	ZDHHC4	11	0.681964	1.1072
toci mnp 11	toci	mnp	HSPA5	11	0.681954	0.933287
toci mnp 11	toci	mnp	ATP6V0C	11	0.68167	0.357678
toci mnp 11	toci	mnp	PTMS	11	0.679863	1.06446
toci mnp 11	toci	mnp	TMIGD2	11	0.67979	1.54591
toci mnp 11	toci	mnp	TTC3	11	0.679772	1.14171
toci mnp 11	toci	mnp	PLVAP	11	0.679667	1.44037
toci mnp 11	toci	mnp	MAT2B	11	0.679583	0.70557
toci mnp 11	toci	mnp	HM13	11	0.6793	0.877763
toci mnp 11	toci	mnp	RHOF	11	0.679229	0.81843
toci mnp 11	toci	mnp	ZDHHC17	11	0.679083	1.03641
toci mnp 11	toci	mnp	DDOST	11	0.679078	0.968918
toci mnp 11	toci	mnp	NGLY1	11	0.679013	0.91812
toci mnp 11	toci	mnp	RPL22	11	0.678983	0.607008
toci mnp 11	toci	mnp	EIF3L	11	0.678686	0.609319
toci mnp 11	toci	mnp	PNRC1	11	0.678317	0.334388
toci mnp 11	toci	mnp	MYL12B	11	0.677859	0.610393
toci mnp 11	toci	mnp	ALG5	11	0.676969	0.996018
toci mnp 11	toci	mnp	PPM1G	11	0.676603	0.741524
toci mnp 11	toci	mnp	G3BP1	11	0.676576	0.657706
toci mnp 11	toci	mnp	DDX5	11	0.676142	0.804956
toci mnp 11	toci	mnp	APPL1	11	0.67611	0.450387
toci mnp 11	toci	mnp	SDHAF3	11	0.675308	0.997081
toci mnp 11	toci	mnp	CCS	11	0.675298	1.18208
toci mnp 11	toci	mnp	HLA-B	11	0.674971	0.265901
toci mnp 11	toci	mnp	AKAP9	11	0.674324	1.01496
toci mnp 11	toci	mnp	SRP9	11	0.674034	0.590788
toci mnp 11	toci	mnp	BTF3	11	0.673741	0.492991
toci mnp 11	toci	mnp	RBBP7	11	0.673631	1.00006
toci mnp 11	toci	mnp	SERBP1	11	0.673598	0.490542
toci mnp 11	toci	mnp	LMAN1	11	0.673223	1.35397
toci mnp 11	toci	mnp	TMEM230	11	0.672497	0.948081
toci mnp 11	toci	mnp	SEC11C	11	0.672413	1.02886
toci mnp 11	toci	mnp	RNF5	11	0.672248	0.907848
toci mnp 11	toci	mnp	RNASEH2B	11	0.672215	0.862159
toci mnp 11	toci	mnp	MGST2	11	0.672088	0.715611
toci mnp 11	toci	mnp	PARP10	11	0.671946	1.12027
toci mnp 11	toci	mnp	CCDC88A	11	0.671664	1.00367
toci mnp 11	toci	mnp	OCIAD1	11	0.671645	0.644225
toci mnp 11	toci	mnp	HLA-DQB1	11	0.671473	0.398789
toci mnp 11	toci	mnp	TOMM20	11	0.671275	0.901155
toci mnp 11	toci	mnp	TUT4	11	0.670908	0.851479
toci mnp 11	toci	mnp	KDELR2	11	0.670662	0.912747
toci mnp 11	toci	mnp	CCT3	11	0.67005	0.497578
toci mnp 11	toci	mnp	STT3A	11	0.670003	1.01546
toci mnp 11	toci	mnp	PTPRS	11	0.669962	0.994449
toci mnp 11	toci	mnp	SERPINF2	11	0.669404	0.772299
toci mnp 11	toci	mnp	HMGN3	11	0.669112	0.778419
toci mnp 11	toci	mnp	SEC62	11	0.66882	0.794914
toci mnp 11	toci	mnp	FCER1A	11	0.668796	1.66888
toci mnp 11	toci	mnp	RPL9	11	0.668482	0.623332
toci mnp 11	toci	mnp	SYPL1	11	0.668403	0.913294
toci mnp 11	toci	mnp	RPS26	11	0.668301	0.350388
toci mnp 11	toci	mnp	ERGIC2	11	0.668271	0.940053
toci mnp 11	toci	mnp	TMEM19	11	0.668231	1.06127
toci mnp 11	toci	mnp	SNHG7	11	0.668205	0.788789
toci mnp 11	toci	mnp	NR3C1	11	0.668123	0.900854
toci mnp 11	toci	mnp	SINHCAF	11	0.66778	0.886516
toci mnp 11	toci	mnp	MAPKAPK2	11	0.667774	1.15972
toci mnp 11	toci	mnp	CD99	11	0.667531	0.723441
toci mnp 11	toci	mnp	MED10	11	0.667281	0.702553
toci mnp 11	toci	mnp	SYNGR2	11	0.667088	0.315482
toci mnp 11	toci	mnp	LUC7L3	11	0.666965	0.643334
toci mnp 11	toci	mnp	EEF1D	11	0.666827	0.54452
toci mnp 11	toci	mnp	SCP2	11	0.66651	0.505612
toci mnp 11	toci	mnp	CCDC107	11	0.666481	0.620533
toci mnp 11	toci	mnp	OST4	11	0.66645	0.437429
toci mnp 11	toci	mnp	BRK1	11	0.666405	0.65659
toci mnp 11	toci	mnp	B4GALT1	11	0.666329	1.14695
toci mnp 11	toci	mnp	MORF4L2	11	0.666186	0.816893
toci mnp 11	toci	mnp	GGNBP2	11	0.665772	0.73956
toci mnp 11	toci	mnp	NDUFAF3	11	0.665692	0.501142
toci mnp 11	toci	mnp	PRMT1	11	0.665606	0.752297
toci mnp 11	toci	mnp	YPEL5	11	0.665309	0.573973
toci mnp 11	toci	mnp	UBE2E2	11	0.66503	0.823508
toci mnp 11	toci	mnp	CD2AP	11	0.664603	1.08927
toci mnp 11	toci	mnp	MTDH	11	0.664229	0.77078
toci mnp 11	toci	mnp	RPL34	11	0.663895	0.67847
toci mnp 11	toci	mnp	TUBB6	11	0.663687	1.02318
toci mnp 11	toci	mnp	RPS18	11	0.66366	0.546311
toci mnp 11	toci	mnp	TMEM8B	11	0.663464	1.49961
toci mnp 11	toci	mnp	SOD1	11	0.663191	0.495257
toci mnp 11	toci	mnp	ARHGAP9	11	0.663026	1.04149
toci mnp 11	toci	mnp	CYB5B	11	0.662894	0.851781
toci mnp 11	toci	mnp	CHST12	11	0.662648	0.947432
toci mnp 11	toci	mnp	NUDT1	11	0.662574	0.510918
toci mnp 11	toci	mnp	RBM3	11	0.662525	0.842792
toci mnp 11	toci	mnp	DCPS	11	0.662147	0.794424
toci mnp 11	toci	mnp	CHMP5	11	0.662041	0.458121
toci mnp 11	toci	mnp	CD47	11	0.661661	0.546754
toci mnp 11	toci	mnp	DDX18	11	0.661584	0.555009
toci mnp 11	toci	mnp	EID1	11	0.661351	0.513706
toci mnp 11	toci	mnp	RPL29	11	0.661275	0.443424
toci mnp 11	toci	mnp	SLC15A4	11	0.661123	0.912653
toci mnp 11	toci	mnp	TRABD	11	0.661053	1.11898
toci mnp 11	toci	mnp	LMBRD1	11	0.660727	0.74443
toci mnp 11	toci	mnp	NFATC2IP	11	0.660668	1.05074
toci mnp 11	toci	mnp	ZNF428	11	0.660534	0.821919
toci mnp 11	toci	mnp	AC097375.1	11	0.66	0.907996
toci mnp 11	toci	mnp	ST3GAL4	11	0.659879	1.04133
toci mnp 11	toci	mnp	ANTXR2	11	0.659756	0.853665
toci mnp 11	toci	mnp	GTF2A2	11	0.659726	0.648672
toci mnp 11	toci	mnp	FUS	11	0.659374	1.00461
toci mnp 11	toci	mnp	MED30	11	0.659271	0.816486
toci mnp 11	toci	mnp	ORMDL1	11	0.65896	0.970617
toci mnp 11	toci	mnp	COX5A	11	0.65891	0.221327
toci mnp 11	toci	mnp	JKAMP	11	0.658648	0.881169
toci mnp 11	toci	mnp	MAP4K1	11	0.657657	1.24528
toci mnp 11	toci	mnp	MCOLN2	11	0.657432	1.24308
toci mnp 11	toci	mnp	HNRNPA3	11	0.657259	0.467787
toci mnp 11	toci	mnp	HSP90AA1	11	0.657018	0.327467
toci mnp 11	toci	mnp	ANKRD12	11	0.656793	0.583534
toci mnp 11	toci	mnp	UBE2I	11	0.656611	0.44192
toci mnp 11	toci	mnp	HMGB1	11	0.656556	0.466056
toci mnp 11	toci	mnp	GAS6	11	0.65648	0.895295
toci mnp 11	toci	mnp	MLEC	11	0.656233	0.759579
toci mnp 11	toci	mnp	UBL7	11	0.656112	0.993992
toci mnp 11	toci	mnp	LYSMD2	11	0.655923	0.52124
toci mnp 11	toci	mnp	DBNL	11	0.655822	0.576307
toci mnp 11	toci	mnp	MEAF6	11	0.65581	0.663753
toci mnp 11	toci	mnp	SDR39U1	11	0.655478	0.682113
toci mnp 11	toci	mnp	STRAP	11	0.655385	0.710788
toci mnp 11	toci	mnp	EIF4A2	11	0.65505	0.797313
toci mnp 11	toci	mnp	AC011893.1	11	0.654984	1.50351
toci mnp 11	toci	mnp	CXXC5	11	0.654974	1.17096
toci mnp 11	toci	mnp	ZNF22	11	0.654558	0.792513
toci mnp 11	toci	mnp	NAPA	11	0.654469	-0.136357
toci mnp 11	toci	mnp	KIF5B	11	0.654358	0.807022
toci mnp 11	toci	mnp	PSMA6	11	0.654354	0.492963
toci mnp 11	toci	mnp	MX1	11	0.65396	0.174918
toci mnp 11	toci	mnp	MMADHC	11	0.653931	0.593754
toci mnp 11	toci	mnp	TMED4	11	0.653824	1.10742
toci mnp 11	toci	mnp	MGAT4A	11	0.653777	1.02216
toci mnp 11	toci	mnp	LSM4	11	0.653689	0.578188
toci mnp 11	toci	mnp	NOP58	11	0.653324	0.736851
toci mnp 11	toci	mnp	DNAJB9	11	0.653308	0.905321
toci mnp 11	toci	mnp	TNFAIP8	11	0.653247	0.543382
toci mnp 11	toci	mnp	ANAPC5	11	0.653209	0.890298
toci mnp 11	toci	mnp	CCDC189	11	0.652825	0.985836
toci mnp 11	toci	mnp	SCAMP5	11	0.652726	1.17345
toci mnp 11	toci	mnp	PRKRA	11	0.65264	1.04017
toci mnp 11	toci	mnp	CD53	11	0.652118	-0.00163824
toci mnp 11	toci	mnp	SNRPB2	11	0.652099	0.0885178
toci mnp 11	toci	mnp	GLO1	11	0.651896	0.623075
toci mnp 11	toci	mnp	EIF4A3	11	0.651563	1.00598
toci mnp 11	toci	mnp	AC243960.1	11	0.65138	0.939356
toci mnp 11	toci	mnp	CD38	11	0.651194	0.699025
toci mnp 11	toci	mnp	ZFP36L2	11	0.650154	0.69609
toci mnp 11	toci	mnp	UBE2A	11	0.649959	0.189376
toci mnp 11	toci	mnp	IRF4	11	0.649918	1.24518
toci mnp 11	toci	mnp	RAP1GDS1	11	0.649897	1.01377
toci mnp 11	toci	mnp	RPL37	11	0.649732	0.532257
toci mnp 11	toci	mnp	NPC1	11	0.649604	1.36514
toci mnp 11	toci	mnp	MYL6B	11	0.64915	1.03682
toci mnp 11	toci	mnp	NDUFA4	11	0.649113	0.495886
toci mnp 11	toci	mnp	DBI	11	0.649101	0.609466
toci mnp 11	toci	mnp	MAPRE2	11	0.649067	0.539585
toci mnp 11	toci	mnp	SEPT9	11	0.648815	0.571422
toci mnp 11	toci	mnp	MRPL36	11	0.648581	0.796167
toci mnp 11	toci	mnp	PPP6C	11	0.648316	0.425096
toci mnp 11	toci	mnp	MESD	11	0.648213	0.665871
toci mnp 11	toci	mnp	EIF1B	11	0.647957	0.418239
toci mnp 11	toci	mnp	SLC35C2	11	0.647828	0.906236
toci mnp 11	toci	mnp	PAIP2	11	0.647479	0.332
toci mnp 11	toci	mnp	RPL18	11	0.647244	0.569146
toci mnp 11	toci	mnp	RPS29	11	0.647109	0.448798
toci mnp 11	toci	mnp	EDF1	11	0.646918	0.510884
toci mnp 11	toci	mnp	TMEM243	11	0.64679	0.990732
toci mnp 11	toci	mnp	CXCR4	11	0.646735	1.02532
toci mnp 11	toci	mnp	CACYBP	11	0.646545	0.327285
toci mnp 11	toci	mnp	NIPA2	11	0.646383	0.897228
toci mnp 11	toci	mnp	SPCS3	11	0.645702	0.28308
toci mnp 11	toci	mnp	NUCKS1	11	0.645669	0.631562
toci mnp 11	toci	mnp	AFF3	11	0.645666	1.18818
toci mnp 11	toci	mnp	ESD	11	0.645608	0.285543
toci mnp 11	toci	mnp	BUB3	11	0.645234	0.434175
toci mnp 11	toci	mnp	DDX24	11	0.645036	0.573825
toci mnp 11	toci	mnp	SEL1L3	11	0.644661	1.28424
toci mnp 11	toci	mnp	COBLL1	11	0.644562	1.08214
toci mnp 11	toci	mnp	ARF4	11	0.644231	0.70911
toci mnp 11	toci	mnp	SF1	11	0.644034	0.873863
toci mnp 11	toci	mnp	AHCY	11	0.643847	0.705896
toci mnp 11	toci	mnp	XRCC6	11	0.643644	0.470155
toci mnp 11	toci	mnp	LITAF	11	0.643422	0.0924945
toci mnp 11	toci	mnp	APH1A	11	0.643316	0.490985
toci mnp 11	toci	mnp	NUDCD2	11	0.643232	0.539323
toci mnp 11	toci	mnp	SNU13	11	0.64316	0.514271
toci mnp 11	toci	mnp	ZRANB2	11	0.643116	0.939252
toci mnp 11	toci	mnp	PPP1R15A	11	0.643065	0.67167
toci mnp 11	toci	mnp	BTG1	11	0.642842	0.718671
toci mnp 11	toci	mnp	PCNP	11	0.641778	0.358463
toci mnp 11	toci	mnp	PDCD6	11	0.641629	0.466924
toci mnp 11	toci	mnp	TMEM14C	11	0.641612	0.506277
toci mnp 11	toci	mnp	NAP1L1	11	0.641339	0.364605
toci mnp 11	toci	mnp	GTF2E2	11	0.641027	0.371092
toci mnp 11	toci	mnp	SCAF11	11	0.640864	0.56132
toci mnp 11	toci	mnp	SLC1A5	11	0.640847	0.806176
toci mnp 11	toci	mnp	RHOA	11	0.640246	0.36754
toci mnp 11	toci	mnp	NUDT22	11	0.640139	0.756155
toci mnp 11	toci	mnp	GPM6B	11	0.64	1.13753
toci mnp 11	toci	mnp	PACSIN1	11	0.639965	1.20317
toci mnp 11	toci	mnp	ITGAE	11	0.639764	0.970722
toci mnp 11	toci	mnp	CARD11	11	0.639754	1.27354
toci mnp 11	toci	mnp	CD4	11	0.63964	0.800437
toci mnp 11	toci	mnp	GHITM	11	0.639596	0.524955
toci mnp 11	toci	mnp	U2SURP	11	0.63946	0.276209
toci mnp 11	toci	mnp	UNC93B1	11	0.639421	0.64851
toci mnp 11	toci	mnp	TGFBR2	11	0.638697	0.553237
toci mnp 11	toci	mnp	CHAF1A	11	0.638586	0.892827
toci mnp 11	toci	mnp	PFDN2	11	0.638215	0.739532
toci mnp 11	toci	mnp	SEC63	11	0.638139	0.643434
toci mnp 11	toci	mnp	CDC40	11	0.638102	0.694256
toci mnp 11	toci	mnp	PRRC2C	11	0.638008	0.588633
toci mnp 11	toci	mnp	LSM1	11	0.637944	0.429797
toci mnp 11	toci	mnp	MIIP	11	0.637643	0.659253
toci mnp 11	toci	mnp	HSPD1	11	0.63753	0.246828
toci mnp 11	toci	mnp	SRSF10	11	0.637401	0.399239
toci mnp 11	toci	mnp	CD320	11	0.637368	1.01229
toci mnp 11	toci	mnp	BUD23	11	0.637221	0.506506
toci mnp 11	toci	mnp	AKIRIN2	11	0.636949	0.246465
toci mnp 11	toci	mnp	TACC1	11	0.636678	0.882399
toci mnp 11	toci	mnp	SLC39A6	11	0.63663	0.695588
toci mnp 11	toci	mnp	DPP7	11	0.636036	0.414332
toci mnp 11	toci	mnp	TIMM13	11	0.635863	0.733738
toci mnp 11	toci	mnp	IFI44L	11	0.635852	-0.250563
toci mnp 11	toci	mnp	SMARCE1	11	0.635617	0.731065
toci mnp 11	toci	mnp	ARPC5L	11	0.635521	0.59688
toci mnp 11	toci	mnp	KCTD5	11	0.635244	0.725346
toci mnp 11	toci	mnp	LSM3	11	0.635019	0.425963
toci mnp 11	toci	mnp	EIF4B	11	0.634944	0.653988
toci mnp 11	toci	mnp	RPL4	11	0.634889	0.661524
toci mnp 11	toci	mnp	NOL7	11	0.634556	0.372491
toci mnp 11	toci	mnp	RPS21	11	0.634355	0.408472
toci mnp 11	toci	mnp	ARID5A	11	0.634303	0.357306
toci mnp 11	toci	mnp	PTGDS	11	0.63408	2.21845
toci mnp 11	toci	mnp	RPL13	11	0.633947	0.564994
toci mnp 11	toci	mnp	TCF25	11	0.633938	0.268997
toci mnp 11	toci	mnp	FIP1L1	11	0.63387	0.609333
toci mnp 11	toci	mnp	EIF4EBP3	11	0.633739	0.8036
toci mnp 11	toci	mnp	DDAH2	11	0.633387	0.859782
toci mnp 11	toci	mnp	DUT	11	0.633356	0.626468
toci mnp 11	toci	mnp	DAB2	11	0.633306	1.15136
toci mnp 11	toci	mnp	KMT2E	11	0.633209	0.405779
toci mnp 11	toci	mnp	CLN8	11	0.633094	0.653517
toci mnp 11	toci	mnp	RMC1	11	0.632842	0.665181
toci mnp 11	toci	mnp	NDUFB6	11	0.632749	0.316542
toci mnp 11	toci	mnp	MILR1	11	0.632544	0.759621
toci mnp 11	toci	mnp	BCL7A	11	0.6325	0.79101
toci mnp 11	toci	mnp	NT5C3A	11	0.632244	-0.160386
toci mnp 11	toci	mnp	PHB2	11	0.632176	0.122527
toci mnp 11	toci	mnp	TBCA	11	0.632122	0.545707
toci mnp 11	toci	mnp	SELPLG	11	0.63211	0.878601
toci mnp 11	toci	mnp	CXorf21	11	0.632064	0.441852
toci mnp 11	toci	mnp	QDPR	11	0.632052	0.696168
toci mnp 11	toci	mnp	TMEM179B	11	0.63202	0.567393
toci mnp 11	toci	mnp	ISCU	11	0.631797	0.287948
toci mnp 11	toci	mnp	TXNL1	11	0.631662	0.205081
toci mnp 11	toci	mnp	LAPTM4A	11	0.631621	0.490021
toci mnp 11	toci	mnp	TRA2B	11	0.631549	0.312116
toci mnp 11	toci	mnp	MDFIC	11	0.6315	1.02642
toci mnp 11	toci	mnp	JAK1	11	0.631413	0.36232
toci mnp 11	toci	mnp	TFAM	11	0.631325	0.638926
toci mnp 11	toci	mnp	PSMD2	11	0.630884	0.873252
toci mnp 11	toci	mnp	TSEN34	11	0.63088	0.871143
toci mnp 11	toci	mnp	LSP1	11	0.63045	0.477546
toci mnp 11	toci	mnp	DMXL1	11	0.630383	0.531816
toci mnp 11	toci	mnp	PTGES3	11	0.630315	0.250526
toci mnp 11	toci	mnp	FAM213A	11	0.629854	1.35245
toci mnp 11	toci	mnp	TCL1A	11	0.629816	1.62356
toci mnp 11	toci	mnp	MAD2L2	11	0.629702	0.792242
toci mnp 11	toci	mnp	WDR1	11	0.629485	0.421433
toci mnp 11	toci	mnp	SUMF2	11	0.629475	0.572578
toci mnp 11	toci	mnp	HNRNPC	11	0.629404	0.123607
toci mnp 11	toci	mnp	DAAM1	11	0.629378	0.930334
toci mnp 11	toci	mnp	SLC18B1	11	0.629274	0.82542
toci mnp 11	toci	mnp	TOR3A	11	0.629235	0.51227
toci mnp 11	toci	mnp	NREP	11	0.629168	0.917523
toci mnp 11	toci	mnp	MDH1	11	0.62896	0.240622
toci mnp 11	toci	mnp	VDAC3	11	0.628878	0.472321
toci mnp 11	toci	mnp	VPS36	11	0.628835	0.264034
toci mnp 11	toci	mnp	SRSF7	11	0.628521	0.504989
toci mnp 11	toci	mnp	IAH1	11	0.628504	0.496595
toci mnp 11	toci	mnp	UBE2D3	11	0.628409	0.131545
toci mnp 11	toci	mnp	HDAC2	11	0.628364	0.469444
toci mnp 11	toci	mnp	CISD2	11	0.628319	0.275328
toci mnp 11	toci	mnp	SNRPN	11	0.628312	0.817054
toci mnp 11	toci	mnp	BCAP31	11	0.628294	0.168133
toci mnp 11	toci	mnp	MRPS6	11	0.628273	0.692343
toci mnp 11	toci	mnp	CNP	11	0.628234	0.639065
toci mnp 11	toci	mnp	AKR7A2	11	0.628067	0.420237
toci mnp 11	toci	mnp	RANBP1	11	0.628054	0.254418
toci mnp 11	toci	mnp	CCT2	11	0.627929	0.60239
toci mnp 11	toci	mnp	TECR	11	0.627881	0.886276
toci mnp 11	toci	mnp	NDUFA5	11	0.627469	0.296631
toci mnp 11	toci	mnp	AC119428.2	11	0.627429	1.29568
toci mnp 11	toci	mnp	HLA-DMB	11	0.627041	0.539086
toci mnp 11	toci	mnp	TGFBI	11	0.626878	0.855838
toci mnp 11	toci	mnp	GPX7	11	0.626863	0.986202
toci mnp 11	toci	mnp	CNDP2	11	0.626846	0.492125
toci mnp 11	toci	mnp	FGFR1OP2	11	0.626802	0.592044
toci mnp 11	toci	mnp	SUSD1	11	0.62678	0.575848
toci mnp 11	toci	mnp	PSME1	11	0.626741	0.123597
toci mnp 11	toci	mnp	ATP8A1	11	0.626717	0.86514
toci mnp 11	toci	mnp	M6PR	11	0.626619	0.459553
toci mnp 11	toci	mnp	ATF7IP2	11	0.626569	0.595616
toci mnp 11	toci	mnp	OGT	11	0.626559	0.780747
toci mnp 11	toci	mnp	SCAMP2	11	0.626504	0.584601
toci mnp 11	toci	mnp	ACOT7	11	0.626486	0.714213
toci mnp 11	toci	mnp	FPGS	11	0.626481	0.492917
toci mnp 11	toci	mnp	HYOU1	11	0.626043	0.849232
toci mnp 11	toci	mnp	ARMH1	11	0.626007	1.09147
toci mnp 11	toci	mnp	RTF2	11	0.625899	0.165126
toci mnp 11	toci	mnp	MAGOHB	11	0.625888	0.809001
toci mnp 11	toci	mnp	CDCA7L	11	0.625702	0.786694
toci mnp 11	toci	mnp	SRPRA	11	0.625668	1.1173
toci mnp 11	toci	mnp	PPP3CC	11	0.62565	0.526661
toci mnp 11	toci	mnp	KTN1	11	0.625628	0.449275
toci mnp 11	toci	mnp	TMA7	11	0.625607	0.482146
toci mnp 11	toci	mnp	RPL35A	11	0.625545	0.485464
toci mnp 11	toci	mnp	FERMT3	11	0.625413	0.540301
toci mnp 11	toci	mnp	SNHG8	11	0.625256	0.608497
toci mnp 11	toci	mnp	RPL26	11	0.625215	0.523107
toci mnp 11	toci	mnp	HINT2	11	0.624883	0.541962
toci mnp 11	toci	mnp	TMCO1	11	0.624867	0.651751
toci mnp 11	toci	mnp	PIN1	11	0.624856	0.646316
toci mnp 11	toci	mnp	CCT7	11	0.624845	0.276801
toci mnp 11	toci	mnp	PROC	11	0.624817	0.843992
toci mnp 11	toci	mnp	DNAJC7	11	0.624697	0.64427
toci mnp 11	toci	mnp	P3H2	11	0.624594	0.806625
toci mnp 11	toci	mnp	EPHB1	11	0.624483	0.956023
toci mnp 11	toci	mnp	PRKACB	11	0.624281	0.606153
toci mnp 11	toci	mnp	AC023590.1	11	0.624225	0.874929
toci mnp 11	toci	mnp	REPIN1	11	0.624147	0.724734
toci mnp 11	toci	mnp	SLC3A2	11	0.623966	0.715394
toci mnp 11	toci	mnp	ATP6V1G1	11	0.623919	0.523226
toci mnp 11	toci	mnp	VPS13C	11	0.623794	0.546742
toci mnp 11	toci	mnp	SCOC	11	0.62355	0.665278
toci mnp 11	toci	mnp	CDKN2D	11	0.623501	0.348749
toci mnp 11	toci	mnp	PPP1R14A	11	0.623458	1.01827
toci mnp 11	toci	mnp	AKIRIN1	11	0.623454	0.797727
toci mnp 11	toci	mnp	AC004846.1	11	0.623285	1.14023
toci mnp 11	toci	mnp	ANXA11	11	0.623006	0.520845
toci mnp 11	toci	mnp	SCN9A	11	0.622857	0.89921
toci mnp 11	toci	mnp	PHYKPL	11	0.622598	0.501048
toci mnp 11	toci	mnp	MNAT1	11	0.62258	0.698128
toci mnp 11	toci	mnp	ARL5A	11	0.622186	0.453677
toci mnp 11	toci	mnp	SLC30A5	11	0.622166	0.319709
toci mnp 11	toci	mnp	REXO2	11	0.622028	0.565729
toci mnp 11	toci	mnp	SEPT2	11	0.621988	0.392265
toci mnp 11	toci	mnp	TRAF4	11	0.621954	0.612308
toci mnp 11	toci	mnp	ATP5PB	11	0.621772	0.107323
toci mnp 11	toci	mnp	SLC2A1	11	0.621718	0.812257
toci mnp 11	toci	mnp	ATRAID	11	0.621634	0.471231
toci mnp 11	toci	mnp	SEPT7	11	0.621597	0.262581
toci mnp 11	toci	mnp	SECISBP2	11	0.621261	0.370261
toci mnp 11	toci	mnp	HSPB11	11	0.621051	0.462183
toci mnp 11	toci	mnp	N4BP2L2	11	0.621035	0.402989
toci mnp 11	toci	mnp	RNPS1	11	0.620936	0.28569
toci mnp 11	toci	mnp	PTPN2	11	0.620795	0.43151
toci mnp 11	toci	mnp	NME3	11	0.620616	0.864889
toci mnp 11	toci	mnp	PWP1	11	0.620436	0.613991
toci mnp 11	toci	mnp	RSL24D1	11	0.620283	0.171251
toci mnp 11	toci	mnp	MFF	11	0.620103	0.452786
toci mnp 11	toci	mnp	ATP5MC1	11	0.620045	0.54174
toci mnp 11	toci	mnp	FKBP3	11	0.620033	0.604998
toci mnp 11	toci	mnp	RAB4A	11	0.619928	0.310599
toci mnp 11	toci	mnp	SNRPD1	11	0.619884	0.317635
toci mnp 11	toci	mnp	VCP	11	0.619857	0.290522
toci mnp 11	toci	mnp	CPSF6	11	0.619739	0.5373
toci mnp 11	toci	mnp	SON	11	0.619652	0.576498
toci mnp 11	toci	mnp	RNMT	11	0.619563	0.478762
toci mnp 11	toci	mnp	ADGRG5	11	0.619512	1.04005
toci mnp 11	toci	mnp	RABGAP1L	11	0.619425	0.340628
toci mnp 11	toci	mnp	ACADM	11	0.619284	0.662334
toci mnp 11	toci	mnp	HNRNPK	11	0.61915	0.496764
toci mnp 11	toci	mnp	TSEN15	11	0.618911	0.613948
toci mnp 11	toci	mnp	BBX	11	0.618832	0.364429
toci mnp 11	toci	mnp	ANKRD10	11	0.618742	0.682737
toci mnp 11	toci	mnp	DDX27	11	0.618606	0.786025
toci mnp 11	toci	mnp	ADH5	11	0.618496	0.576176
toci mnp 11	toci	mnp	SSB	11	0.618435	0.48434
toci mnp 11	toci	mnp	FLNB	11	0.618319	0.844516
toci mnp 11	toci	mnp	LARS	11	0.618252	0.591189
toci mnp 11	toci	mnp	POLD2	11	0.618049	0.634581
toci mnp 11	toci	mnp	HMGN2	11	0.617848	0.446446
toci mnp 11	toci	mnp	EMC4	11	0.617832	0.379766
toci mnp 11	toci	mnp	CSF2RB	11	0.617782	0.617719
toci mnp 11	toci	mnp	RPL35	11	0.617753	0.588643
toci mnp 11	toci	mnp	AC098613.1	11	0.617662	0.81539
toci mnp 11	toci	mnp	AHI1	11	0.617645	1.00679
toci mnp 11	toci	mnp	NBPF10	11	0.617617	0.920998
toci mnp 11	toci	mnp	KDELR1	11	0.617602	0.483276
toci mnp 11	toci	mnp	FAM162A	11	0.617342	0.708289
toci mnp 11	toci	mnp	ATP5MC3	11	0.617332	0.316545
toci mnp 11	toci	mnp	SAMHD1	11	0.617185	0.345626
toci mnp 11	toci	mnp	ARHGAP15	11	0.616922	0.720993
toci mnp 11	toci	mnp	MAP1LC3B	11	0.616884	0.337698
toci mnp 11	toci	mnp	ABCE1	11	0.616866	0.697844
toci mnp 11	toci	mnp	N4BP2L1	11	0.61686	0.394776
toci mnp 11	toci	mnp	USP18	11	0.61676	0.297002
toci mnp 11	toci	mnp	SND1	11	0.616651	0.500995
toci mnp 11	toci	mnp	ATG101	11	0.616523	0.695443
toci mnp 11	toci	mnp	ST13	11	0.616456	0.432449
toci mnp 11	toci	mnp	METTL23	11	0.616388	0.567286
toci mnp 11	toci	mnp	POLR2K	11	0.61636	0.427902
toci mnp 11	toci	mnp	TRMT112	11	0.616351	0.277399
toci mnp 11	toci	mnp	DR1	11	0.616334	0.534615
toci mnp 11	toci	mnp	SMIM19	11	0.616267	0.755455
toci mnp 11	toci	mnp	POLB	11	0.616156	0.852145
toci mnp 11	toci	mnp	TMEM258	11	0.616084	0.360924
toci mnp 11	toci	mnp	INTS10	11	0.615835	0.517129
toci mnp 11	toci	mnp	UBE2V2	11	0.61554	0.290937
toci mnp 11	toci	mnp	DNAJB11	11	0.615411	0.614799
toci mnp 11	toci	mnp	ADK	11	0.615017	0.394987
toci mnp 11	toci	mnp	TMEM50A	11	0.614876	0.251028
toci mnp 11	toci	mnp	LAMTOR5	11	0.614702	0.434877
toci mnp 11	toci	mnp	HS3ST1	11	0.614665	0.879069
toci mnp 11	toci	mnp	C4orf3	11	0.614653	0.579646
toci mnp 11	toci	mnp	NAA20	11	0.61458	0.394345
toci mnp 11	toci	mnp	THRAP3	11	0.614544	0.568181
toci mnp 11	toci	mnp	SEC13	11	0.614504	0.414837
toci mnp 11	toci	mnp	HNRNPH3	11	0.614296	0.688842
toci mnp 11	toci	mnp	RDH14	11	0.614268	0.868725
toci mnp 11	toci	mnp	PARVB	11	0.614138	0.593417
toci mnp 11	toci	mnp	SRP19	11	0.614135	0.535964
toci mnp 11	toci	mnp	TSPYL2	11	0.613926	0.962747
toci mnp 11	toci	mnp	RPL32	11	0.61387	0.450201
toci mnp 11	toci	mnp	FKBP11	11	0.613834	0.952955
toci mnp 11	toci	mnp	MZT1	11	0.613825	0.47326
toci mnp 11	toci	mnp	FDFT1	11	0.613768	0.469407
toci mnp 11	toci	mnp	ERG28	11	0.613738	0.734325
toci mnp 11	toci	mnp	UBE2G2	11	0.613637	0.452425
toci mnp 11	toci	mnp	LSM8	11	0.613409	-0.0987043
toci mnp 11	toci	mnp	HNRNPF	11	0.61337	0.425772
toci mnp 11	toci	mnp	ATRX	11	0.613344	0.820023
toci mnp 11	toci	mnp	RPL24	11	0.613255	0.488203
toci mnp 11	toci	mnp	LINC01684	11	0.612961	0.884673
toci mnp 11	toci	mnp	SAP30BP	11	0.612891	0.647786
toci mnp 11	toci	mnp	DARS	11	0.612878	0.666999
toci mnp 11	toci	mnp	C1D	11	0.612573	0.815664
toci mnp 11	toci	mnp	ENPP2	11	0.61242	0.603853
toci mnp 11	toci	mnp	DIMT1	11	0.612359	0.447064
toci mnp 11	toci	mnp	VDAC2	11	0.612319	0.380325
toci mnp 11	toci	mnp	TOMM5	11	0.612295	0.111053
toci mnp 11	toci	mnp	ATIC	11	0.612288	0.962238
toci mnp 11	toci	mnp	GPATCH11	11	0.612086	0.946594
toci mnp 11	toci	mnp	LYPLA1	11	0.61207	0.213187
toci mnp 11	toci	mnp	ACYP2	11	0.6118	0.507221
toci mnp 11	toci	mnp	ARID1B	11	0.61158	0.498741
toci mnp 11	toci	mnp	ERGIC3	11	0.611469	0.423603
toci mnp 11	toci	mnp	RPA2	11	0.611391	0.48342
toci mnp 11	toci	mnp	SNRNP40	11	0.611376	0.513681
toci mnp 11	toci	mnp	CCT4	11	0.611141	0.000644525
toci mnp 11	toci	mnp	PNN	11	0.611131	0.574582
toci mnp 11	toci	mnp	ATAD1	11	0.611079	0.478587
toci mnp 11	toci	mnp	ITCH	11	0.611057	0.475431
toci mnp 11	toci	mnp	MAPK1IP1L	11	0.610797	0.634681
toci mnp 11	toci	mnp	GCC2	11	0.610707	0.390788
toci mnp 11	toci	mnp	RWDD1	11	0.610528	0.336871
toci mnp 11	toci	mnp	ATP5F1C	11	0.610484	0.292098
toci mnp 11	toci	mnp	MRPS21	11	0.610431	0.333251
toci mnp 11	toci	mnp	RER1	11	0.610315	0.469235
toci mnp 11	toci	mnp	EIF2A	11	0.610229	0.481212
toci mnp 11	toci	mnp	KIF20B	11	0.610063	0.663726
toci mnp 11	toci	mnp	FCRLA	11	0.609966	0.996682
toci mnp 11	toci	mnp	MPC2	11	0.609966	0.343388
toci mnp 11	toci	mnp	AL513493.1	11	0.609963	0.804619
toci mnp 11	toci	mnp	SAP18	11	0.609908	0.315376
toci mnp 11	toci	mnp	TASP1	11	0.609847	0.803082
toci mnp 11	toci	mnp	SELENOT	11	0.609843	0.11555
toci mnp 11	toci	mnp	CHPF	11	0.609818	0.971649
toci mnp 11	toci	mnp	NDUFA8	11	0.609517	0.405346
toci mnp 11	toci	mnp	CMTM3	11	0.609362	0.392913
toci mnp 11	toci	mnp	EXOSC5	11	0.609287	0.487696
toci mnp 11	toci	mnp	VBP1	11	0.609283	0.336885
toci mnp 11	toci	mnp	TTC17	11	0.609244	0.403981
toci mnp 11	toci	mnp	GORASP2	11	0.609121	0.673036
toci mnp 11	toci	mnp	ARIH2	11	0.609087	0.631857
toci mnp 11	toci	mnp	UNC119	11	0.608976	0.599278
toci mnp 11	toci	mnp	SLC25A39	11	0.608918	0.491425
toci mnp 11	toci	mnp	H2AFV	11	0.608898	0.563876
toci mnp 11	toci	mnp	TAP1	11	0.608575	0.332563
toci mnp 11	toci	mnp	TIFAB	11	0.608486	1.1546
toci mnp 11	toci	mnp	NEMF	11	0.608393	0.264342
toci mnp 11	toci	mnp	PRPF38B	11	0.608373	0.303124
toci mnp 11	toci	mnp	PTRHD1	11	0.608295	0.297065
toci mnp 11	toci	mnp	UXT	11	0.608223	0.575882
toci mnp 11	toci	mnp	UFM1	11	0.608116	0.416913
toci mnp 11	toci	mnp	HDAC9	11	0.608065	0.429928
toci mnp 11	toci	mnp	ACAA1	11	0.608042	-0.0089434
toci mnp 11	toci	mnp	C1GALT1	11	0.607895	0.514027
toci mnp 11	toci	mnp	CDC42SE2	11	0.607784	0.547626
toci mnp 11	toci	mnp	OTUD6B-AS1	11	0.607676	0.666742
toci mnp 11	toci	mnp	GGA2	11	0.607612	0.366305
toci mnp 11	toci	mnp	GGH	11	0.607578	0.693143
toci mnp 11	toci	mnp	RNF149	11	0.607551	0.047964
toci mnp 11	toci	mnp	HMGN4	11	0.607544	0.326128
toci mnp 11	toci	mnp	ACAP1	11	0.607507	0.504104
toci mnp 11	toci	mnp	SMIM3	11	0.607495	0.658078
toci mnp 11	toci	mnp	UBAC2	11	0.607485	0.567643
toci mnp 11	toci	mnp	NRDC	11	0.607419	0.558474
toci mnp 11	toci	mnp	TP53I13	11	0.607278	0.620566
toci mnp 11	toci	mnp	PTBP3	11	0.607028	0.698995
toci mnp 11	toci	mnp	CNOT7	11	0.606907	0.363807
toci mnp 11	toci	mnp	DHTKD1	11	0.606845	0.66615
toci mnp 11	toci	mnp	ATF6B	11	0.606801	0.563506
toci mnp 11	toci	mnp	TUSC2	11	0.606787	0.304759
toci mnp 11	toci	mnp	CFAP97	11	0.606726	0.440672
toci mnp 11	toci	mnp	EIF3I	11	0.606669	0.56432
toci mnp 11	toci	mnp	HERC2	11	0.606611	0.477751
toci mnp 11	toci	mnp	PPIH	11	0.60661	0.426766
toci mnp 11	toci	mnp	ECHDC1	11	0.606595	0.187235
toci mnp 11	toci	mnp	MPV17	11	0.606591	0.584002
toci mnp 11	toci	mnp	KLHL6	11	0.606499	0.57214
toci mnp 11	toci	mnp	NUPL2	11	0.606373	0.556889
toci mnp 11	toci	mnp	NBPF14	11	0.60623	0.496315
toci mnp 11	toci	mnp	PHF14	11	0.606103	0.4897
toci mnp 11	toci	mnp	PLA2G16	11	0.606033	0.510742
toci mnp 11	toci	mnp	IL16	11	0.606018	0.61603
toci mnp 11	toci	mnp	PHPT1	11	0.605813	0.175785
toci mnp 11	toci	mnp	EIF4G2	11	0.605811	0.371943
toci mnp 11	toci	mnp	S100PBP	11	0.605732	0.495563
toci mnp 11	toci	mnp	HIGD1A	11	0.60569	0.698179
toci mnp 11	toci	mnp	EBLN3P	11	0.605637	0.656067
toci mnp 11	toci	mnp	PFKFB2	11	0.60535	0.74631
toci mnp 11	toci	mnp	TMEM35B	11	0.60528	0.304743
toci mnp 11	toci	mnp	OAS1	11	0.605187	0.165737
toci mnp 11	toci	mnp	DNAJC8	11	0.605078	0.478916
toci mnp 11	toci	mnp	UBE2N	11	0.605037	0.000181077
toci mnp 11	toci	mnp	GLT8D1	11	0.604909	0.763777
toci mnp 11	toci	mnp	CNOT8	11	0.604873	0.220775
toci mnp 11	toci	mnp	TMEM161A	11	0.604781	0.802849
toci mnp 11	toci	mnp	GPBP1	11	0.604659	0.17424
toci mnp 11	toci	mnp	UFC1	11	0.604423	0.616129
toci mnp 11	toci	mnp	CNN2	11	0.6044	0.308203
toci mnp 11	toci	mnp	KMO	11	0.604364	0.682947
toci mnp 11	toci	mnp	SNRPA1	11	0.604217	0.343977
toci mnp 11	toci	mnp	PYURF	11	0.604147	0.237668
toci mnp 11	toci	mnp	CENPC	11	0.604073	0.456322
toci mnp 11	toci	mnp	SSRP1	11	0.604055	0.501083
toci mnp 11	toci	mnp	MAGED1	11	0.603961	1.00608
toci mnp 11	toci	mnp	IL18R1	11	0.6038	0.936429
toci mnp 11	toci	mnp	TMEM248	11	0.603772	0.183573
toci mnp 11	toci	mnp	SRSF1	11	0.603626	0.486806
toci mnp 11	toci	mnp	TMED3	11	0.603469	0.380421
toci mnp 11	toci	mnp	SH3BGRL	11	0.603435	0.404976
toci mnp 11	toci	mnp	PITHD1	11	0.603402	0.588139
toci mnp 11	toci	mnp	TAX1BP3	11	0.603371	0.782043
toci mnp 11	toci	mnp	THOC2	11	0.603255	0.476539
toci mnp 11	toci	mnp	EIF2S3	11	0.603192	0.541667
toci mnp 11	toci	mnp	FNTA	11	0.603095	0.366562
toci mnp 11	toci	mnp	CEBPZOS	11	0.603007	0.175639
toci mnp 11	toci	mnp	HADH	11	0.602981	0.493639
toci mnp 11	toci	mnp	DAZAP2	11	0.602912	0.349911
toci mnp 11	toci	mnp	LSM14A	11	0.602783	0.371875
toci mnp 11	toci	mnp	AASDHPPT	11	0.602778	0.658765
toci mnp 11	toci	mnp	MAP2K6	11	0.602772	0.697398
toci mnp 11	toci	mnp	WDFY4	11	0.602768	0.73246
toci mnp 11	toci	mnp	GDI2	11	0.602764	0.22833
toci mnp 11	toci	mnp	DCXR	11	0.602744	0.0321392
toci mnp 11	toci	mnp	SNRPF	11	0.602685	0.332269
toci mnp 11	toci	mnp	IKZF1	11	0.602553	0.437794
toci mnp 11	toci	mnp	B4GALT3	11	0.60255	0.690757
toci mnp 11	toci	mnp	ARL6IP1	11	0.602274	0.298416
toci mnp 11	toci	mnp	RRP7A	11	0.602216	0.403241
toci mnp 11	toci	mnp	EIF5	11	0.602113	0.353955
toci mnp 11	toci	mnp	HAX1	11	0.601813	0.461071
toci mnp 11	toci	mnp	SCAMP3	11	0.60173	0.824719
toci mnp 11	toci	mnp	AK3	11	0.601674	0.446651
toci mnp 11	toci	mnp	CHD1L	11	0.601644	0.772275
toci mnp 11	toci	mnp	SDHC	11	0.601642	0.536504
toci mnp 11	toci	mnp	HNRNPR	11	0.601639	0.0416295
toci mnp 11	toci	mnp	SLAMF7	11	0.601623	0.471167
toci mnp 11	toci	mnp	SCARB1	11	0.601545	0.724742
toci mnp 11	toci	mnp	CSF2RA	11	0.601486	0.717182
toci mnp 11	toci	mnp	UPF2	11	0.601461	0.0262801
toci mnp 11	toci	mnp	NASP	11	0.601434	0.201576
toci mnp 11	toci	mnp	SET	11	0.60127	0.0967484
toci mnp 11	toci	mnp	SMARCA5	11	0.60124	0.458655
toci mnp 11	toci	mnp	RAB11B	11	0.60123	0.397359
toci mnp 11	toci	mnp	SCRN1	11	0.601049	0.950414
toci mnp 11	toci	mnp	TLR7	11	0.601047	0.752424
toci mnp 11	toci	mnp	POP5	11	0.600974	0.530715
toci mnp 11	toci	mnp	SRP72	11	0.60079	0.770057
toci mnp 11	toci	mnp	PTPN1	11	0.600645	0.565653
toci mnp 11	toci	mnp	NUDT17	11	0.600621	0.949089
toci mnp 11	toci	mnp	PA2G4	11	0.600564	0.267609
toci mnp 11	toci	mnp	RBM25	11	0.600458	0.421229
toci mnp 11	toci	mnp	RBBP6	11	0.600454	0.37097
toci mnp 11	toci	mnp	SRRM1	11	0.600427	0.439559
toci mnp 11	toci	mnp	KRR1	11	0.600405	0.522117
toci mnp 11	toci	mnp	CNIH1	11	0.600374	0.244669
toci mnp 11	toci	mnp	RPP25	11	0.600236	0.655096
toci mnp 11	toci	mnp	RPL7L1	11	0.600179	0.405651
toci mnp 11	toci	mnp	ADAM19	11	0.600163	0.449788
toci mnp 11	toci	mnp	COPB1	11	0.600146	0.448039
toci mnp 11	toci	mnp	TLR9	11	0.59998	0.93099
toci mnp 11	toci	mnp	CBFA2T3	11	0.599922	0.738256
toci mnp 11	toci	mnp	TNFRSF17	11	0.599903	0.608254
toci mnp 11	toci	mnp	BTAF1	11	0.599794	0.613338
toci mnp 11	toci	mnp	ALG2	11	0.599793	0.549923
toci mnp 11	toci	mnp	NEK8	11	0.599588	0.7436
toci mnp 11	toci	mnp	HDAC3	11	0.599519	0.293052
toci mnp 11	toci	mnp	CCDC115	11	0.599515	0.304959
toci mnp 11	toci	mnp	GLRX3	11	0.599393	0.061862
toci mnp 11	toci	mnp	STK17A	11	0.599364	0.517145
toci mnp 11	toci	mnp	EIF3M	11	0.599359	0.354343
toci mnp 11	toci	mnp	PSMD7	11	0.599328	0.284203
toci mnp 11	toci	mnp	RSRP1	11	0.599269	0.620978
toci mnp 11	toci	mnp	MT-ATP8	11	0.599248	0.196594
toci mnp 11	toci	mnp	TPR	11	0.599229	0.40225
toci mnp 11	toci	mnp	EIF3J	11	0.599115	0.520884
toci mnp 11	toci	mnp	ACSL3	11	0.599091	0.329691
toci mnp 11	toci	mnp	RHEB	11	0.599065	0.321157
toci mnp 11	toci	mnp	TUFM	11	0.598919	0.485679
toci mnp 11	toci	mnp	POLR2I	11	0.598891	0.466502
toci mnp 11	toci	mnp	SRPRB	11	0.598867	0.588856
toci mnp 11	toci	mnp	RBX1	11	0.598809	0.408996
toci mnp 11	toci	mnp	CLNS1A	11	0.598721	0.339649
toci mnp 11	toci	mnp	IMP3	11	0.598647	0.224316
toci mnp 11	toci	mnp	ZC3H15	11	0.598643	-0.00598799
toci mnp 11	toci	mnp	TTC14	11	0.59861	0.496952
toci mnp 11	toci	mnp	PPHLN1	11	0.598584	0.4658
toci mnp 11	toci	mnp	SENP6	11	0.598489	0.241504
toci mnp 11	toci	mnp	FLT3	11	0.598212	0.460743
toci mnp 11	toci	mnp	DRAM2	11	0.59816	0.330442
toci mnp 11	toci	mnp	TOR1AIP1	11	0.598115	0.0920622
toci mnp 11	toci	mnp	SEPT11	11	0.598038	0.752461
toci mnp 11	toci	mnp	NFX1	11	0.597988	0.701946
toci mnp 11	toci	mnp	PNOC	11	0.59797	1.11066
toci mnp 11	toci	mnp	SLC2A8	11	0.597958	0.907464
toci mnp 11	toci	mnp	UCK2	11	0.597936	0.617271
toci mnp 11	toci	mnp	PTPMT1	11	0.597918	0.325291
toci mnp 11	toci	mnp	ARID2	11	0.597772	0.635664
toci mnp 11	toci	mnp	STRBP	11	0.59777	0.914063
toci mnp 11	toci	mnp	UCHL3	11	0.597601	0.792231
toci mnp 11	toci	mnp	P2RY6	11	0.597564	0.347688
toci mnp 11	toci	mnp	SUMO1	11	0.597536	0.0303658
toci mnp 11	toci	mnp	LINC02256	11	0.59743	0.599313
toci mnp 11	toci	mnp	HNRNPM	11	0.597414	0.473693
toci mnp 11	toci	mnp	AK6	11	0.597394	0.353712
toci mnp 11	toci	mnp	TIA1	11	0.597343	0.316214
toci mnp 11	toci	mnp	SEC61A1	11	0.597142	0.798367
toci mnp 11	toci	mnp	AL357060.1	11	0.59709	0.68173
toci mnp 11	toci	mnp	MIA3	11	0.597062	0.502613
toci mnp 11	toci	mnp	ETNK1	11	0.597011	0.421553
toci mnp 11	toci	mnp	ZMYM2	11	0.596867	0.667561
toci mnp 11	toci	mnp	TMEM175	11	0.596714	0.400647
toci mnp 11	toci	mnp	RPAIN	11	0.596696	0.354231
toci mnp 11	toci	mnp	RMDN3	11	0.596548	0.758502
toci mnp 11	toci	mnp	MRPL34	11	0.596483	0.49981
toci mnp 11	toci	mnp	NDUFB4	11	0.596472	-0.16554
toci mnp 11	toci	mnp	DNAJC1	11	0.596299	0.709712
toci mnp 11	toci	mnp	XPNPEP1	11	0.596297	0.58708
toci mnp 11	toci	mnp	KHDRBS1	11	0.596228	0.326868
toci mnp 11	toci	mnp	N4BP2	11	0.596195	0.54769
toci mnp 11	toci	mnp	NCOA7	11	0.596179	0.270134
toci mnp 11	toci	mnp	TOP1	11	0.596176	0.111356
toci mnp 11	toci	mnp	ZNF800	11	0.596131	0.732583
toci mnp 11	toci	mnp	IFNAR2	11	0.596041	0.449494
toci mnp 11	toci	mnp	LETMD1	11	0.596017	0.482432
toci mnp 11	toci	mnp	OSTF1	11	0.595884	0.154497
toci mnp 11	toci	mnp	VEGFB	11	0.595882	0.747557
toci mnp 11	toci	mnp	MMGT1	11	0.595762	0.367726
toci mnp 11	toci	mnp	TLK1	11	0.595716	0.769681
toci mnp 11	toci	mnp	RCN2	11	0.595599	0.713708
toci mnp 11	toci	mnp	MCTS1	11	0.595437	0.440605
toci mnp 11	toci	mnp	SRSF5	11	0.595251	0.285488
toci mnp 11	toci	mnp	STX18	11	0.595181	0.503279
toci mnp 7	toci	mnp	CD74	7	0.989824	2.33527
toci mnp 7	toci	mnp	HLA-DRA	7	0.981135	2.4112
toci mnp 7	toci	mnp	HLA-DRB1	7	0.978578	2.16905
toci mnp 7	toci	mnp	HLA-DPA1	7	0.97258	2.61394
toci mnp 7	toci	mnp	HLA-DRB5	7	0.967274	2.27192
toci mnp 7	toci	mnp	HLA-DPB1	7	0.967246	2.63607
toci mnp 7	toci	mnp	HLA-DQB1	7	0.966325	2.50574
toci mnp 7	toci	mnp	HLA-DQA1	7	0.957658	3.24667
toci mnp 7	toci	mnp	CST3	7	0.920522	1.56584
toci mnp 7	toci	mnp	ACTB	7	0.915173	1.40679
toci mnp 7	toci	mnp	HLA-DMA	7	0.895478	1.57443
toci mnp 7	toci	mnp	RPS5	7	0.889951	1.23756
toci mnp 7	toci	mnp	RPL5	7	0.881684	1.3335
toci mnp 7	toci	mnp	CD1C	7	0.880919	3.36254
toci mnp 7	toci	mnp	ACTG1	7	0.873598	1.3115
toci mnp 7	toci	mnp	RPLP0	7	0.867899	1.35723
toci mnp 7	toci	mnp	FCER1A	7	0.859096	2.79674
toci mnp 7	toci	mnp	HINT1	7	0.858894	1.31441
toci mnp 7	toci	mnp	RPSA	7	0.857607	1.23055
toci mnp 7	toci	mnp	EEF1A1	7	0.85316	1.13055
toci mnp 7	toci	mnp	RPS23	7	0.849986	1.11583
toci mnp 7	toci	mnp	RPL14	7	0.849091	1.11875
toci mnp 7	toci	mnp	HMGN1	7	0.842282	1.56368
toci mnp 7	toci	mnp	TUBA1B	7	0.84027	1.42966
toci mnp 7	toci	mnp	NPM1	7	0.835013	1.37148
toci mnp 7	toci	mnp	PPA1	7	0.83206	1.67451
toci mnp 7	toci	mnp	RPS4X	7	0.824721	1.14491
toci mnp 7	toci	mnp	RPS3	7	0.824228	1.08117
toci mnp 7	toci	mnp	RPS6	7	0.820145	1.18279
toci mnp 7	toci	mnp	RPL10	7	0.819868	1.08765
toci mnp 7	toci	mnp	RPL7A	7	0.818135	1.08961
toci mnp 7	toci	mnp	PLD4	7	0.815445	1.62884
toci mnp 7	toci	mnp	RPL8	7	0.812815	1.06526
toci mnp 7	toci	mnp	RPS3A	7	0.810419	1.08795
toci mnp 7	toci	mnp	EEF1B2	7	0.808515	1.0419
toci mnp 7	toci	mnp	RPL10A	7	0.807958	1.17134
toci mnp 7	toci	mnp	CNN2	7	0.806501	1.48297
toci mnp 7	toci	mnp	LSP1	7	0.804663	1.24426
toci mnp 7	toci	mnp	RPL3	7	0.804531	1.14077
toci mnp 7	toci	mnp	RPL11	7	0.803468	1.02188
toci mnp 7	toci	mnp	SLC25A5	7	0.800741	1.16096
toci mnp 7	toci	mnp	RPL15	7	0.800708	1.04559
toci mnp 7	toci	mnp	RPS18	7	0.79814	1.08694
toci mnp 7	toci	mnp	PPIA	7	0.797949	0.981992
toci mnp 7	toci	mnp	NAPSA	7	0.796228	1.49824
toci mnp 7	toci	mnp	CLEC10A	7	0.79506	2.52135
toci mnp 7	toci	mnp	RPS8	7	0.793607	1.00714
toci mnp 7	toci	mnp	PCBP2	7	0.792703	1.03104
toci mnp 7	toci	mnp	HNRNPA1	7	0.792505	1.04611
toci mnp 7	toci	mnp	RPS7	7	0.790735	1.04689
toci mnp 7	toci	mnp	PEBP1	7	0.787701	1.38088
toci mnp 7	toci	mnp	BTF3	7	0.784499	1.11781
toci mnp 7	toci	mnp	RPL18A	7	0.778041	1.00661
toci mnp 7	toci	mnp	RPS27	7	0.772707	0.953414
toci mnp 7	toci	mnp	RPL6	7	0.772297	0.960959
toci mnp 7	toci	mnp	MYL12A	7	0.766088	0.941048
toci mnp 7	toci	mnp	SPINT2	7	0.766081	1.29148
toci mnp 7	toci	mnp	YBX1	7	0.765659	1.06014
toci mnp 7	toci	mnp	RPL19	7	0.765345	0.991852
toci mnp 7	toci	mnp	RACK1	7	0.764781	0.938002
toci mnp 7	toci	mnp	SARAF	7	0.762751	0.98276
toci mnp 7	toci	mnp	DDIT4	7	0.762676	1.50024
toci mnp 7	toci	mnp	HLA-DMB	7	0.759814	1.21735
toci mnp 7	toci	mnp	PFN1	7	0.758126	0.931668
toci mnp 7	toci	mnp	GSN	7	0.756009	1.15983
toci mnp 7	toci	mnp	C1QBP	7	0.753108	1.11331
toci mnp 7	toci	mnp	APEX1	7	0.750691	1.15306
toci mnp 7	toci	mnp	PTMA	7	0.750185	0.871872
toci mnp 7	toci	mnp	SYNGR2	7	0.750056	1.00641
toci mnp 7	toci	mnp	SAMHD1	7	0.747543	1.15675
toci mnp 7	toci	mnp	GDI2	7	0.746404	1.07838
toci mnp 7	toci	mnp	RPL30	7	0.745374	0.961942
toci mnp 7	toci	mnp	PAK1	7	0.743565	1.31026
toci mnp 7	toci	mnp	SUB1	7	0.743514	0.865383
toci mnp 7	toci	mnp	RPS15A	7	0.742727	0.94371
toci mnp 7	toci	mnp	EIF3L	7	0.741956	1.0624
toci mnp 7	toci	mnp	NACA	7	0.741076	0.874144
toci mnp 7	toci	mnp	ENHO	7	0.740299	1.64991
toci mnp 7	toci	mnp	HSP90AB1	7	0.739377	1.08181
toci mnp 7	toci	mnp	EIF3E	7	0.739351	1.07191
toci mnp 7	toci	mnp	VDAC1	7	0.737406	1.08117
toci mnp 7	toci	mnp	NCL	7	0.736695	1.05942
toci mnp 7	toci	mnp	PRCP	7	0.736379	1.19552
toci mnp 7	toci	mnp	RPS27A	7	0.735409	0.920774
toci mnp 7	toci	mnp	HLA-DQA2	7	0.735276	1.30521
toci mnp 7	toci	mnp	RPS13	7	0.734865	1.02503
toci mnp 7	toci	mnp	LDHB	7	0.733932	0.986008
toci mnp 7	toci	mnp	MT-ATP8	7	0.731866	1.09591
toci mnp 7	toci	mnp	HSPA8	7	0.7306	1.02713
toci mnp 7	toci	mnp	FAM49B	7	0.730305	0.977487
toci mnp 7	toci	mnp	C1orf162	7	0.73027	1.13641
toci mnp 7	toci	mnp	TMEM109	7	0.727227	1.14924
toci mnp 7	toci	mnp	ARL5A	7	0.725589	1.13534
toci mnp 7	toci	mnp	MT-ND4L	7	0.723	1.00898
toci mnp 7	toci	mnp	RPL12	7	0.722593	0.920981
toci mnp 7	toci	mnp	TMEM14C	7	0.721726	1.02439
toci mnp 7	toci	mnp	RPL22	7	0.721653	0.947497
toci mnp 7	toci	mnp	NME2	7	0.719598	0.927283
toci mnp 7	toci	mnp	OSTC	7	0.719152	0.946665
toci mnp 7	toci	mnp	RPS19	7	0.717438	0.849417
toci mnp 7	toci	mnp	HNRNPA2B1	7	0.716696	0.928997
toci mnp 7	toci	mnp	RPL32	7	0.714181	0.966933
toci mnp 7	toci	mnp	ATP5MC3	7	0.713248	0.920632
toci mnp 7	toci	mnp	SRSF2	7	0.713206	0.91775
toci mnp 7	toci	mnp	ACTR3	7	0.712718	1.05163
toci mnp 7	toci	mnp	ATP5PB	7	0.712696	0.850981
toci mnp 7	toci	mnp	PPP1R14A	7	0.712068	1.76604
toci mnp 7	toci	mnp	GABARAPL2	7	0.711888	1.04727
toci mnp 7	toci	mnp	CLNS1A	7	0.710152	1.0228
toci mnp 7	toci	mnp	CCNI	7	0.708092	0.938103
toci mnp 7	toci	mnp	ARPC2	7	0.708021	0.852409
toci mnp 7	toci	mnp	CPVL	7	0.707902	1.0356
toci mnp 7	toci	mnp	RPL18	7	0.707846	0.928017
toci mnp 7	toci	mnp	RGS10	7	0.706783	0.792146
toci mnp 7	toci	mnp	RPS25	7	0.705498	0.825681
toci mnp 7	toci	mnp	RBM3	7	0.705352	0.860213
toci mnp 7	toci	mnp	GPAT3	7	0.705162	1.27384
toci mnp 7	toci	mnp	RPL26	7	0.704593	0.913558
toci mnp 7	toci	mnp	GSTP1	7	0.704312	0.921195
toci mnp 7	toci	mnp	HNRNPA0	7	0.70418	0.822761
toci mnp 7	toci	mnp	RNH1	7	0.704025	0.974593
toci mnp 7	toci	mnp	HSPE1	7	0.703466	0.928932
toci mnp 7	toci	mnp	YIF1B	7	0.703325	1.03956
toci mnp 7	toci	mnp	RPL23A	7	0.703017	0.852629
toci mnp 7	toci	mnp	SNX3	7	0.702973	0.654322
toci mnp 7	toci	mnp	FAM162A	7	0.702108	1.09386
toci mnp 7	toci	mnp	HSPD1	7	0.702067	1.04461
toci mnp 7	toci	mnp	SEPT6	7	0.702021	0.894981
toci mnp 7	toci	mnp	RPL29	7	0.701362	0.892627
toci mnp 7	toci	mnp	UVRAG	7	0.699942	0.954665
toci mnp 7	toci	mnp	ATP5F1B	7	0.699806	0.941981
toci mnp 7	toci	mnp	RPL41	7	0.6987	0.949223
toci mnp 7	toci	mnp	DECR1	7	0.698587	0.981474
toci mnp 7	toci	mnp	RPL35	7	0.698171	0.94792
toci mnp 7	toci	mnp	TAGLN2	7	0.697188	0.880526
toci mnp 7	toci	mnp	EEF2	7	0.69566	0.949691
toci mnp 7	toci	mnp	SLC25A3	7	0.693473	0.90077
toci mnp 7	toci	mnp	RAN	7	0.693389	0.760126
toci mnp 7	toci	mnp	NDUFV2	7	0.692509	0.773319
toci mnp 7	toci	mnp	MT-CO2	7	0.691158	0.949789
toci mnp 7	toci	mnp	EIF3F	7	0.690941	0.785155
toci mnp 7	toci	mnp	IL13RA1	7	0.690909	1.00195
toci mnp 7	toci	mnp	RPS15	7	0.690733	0.943388
toci mnp 7	toci	mnp	IL18	7	0.690006	1.2718
toci mnp 7	toci	mnp	C11orf58	7	0.689289	0.737695
toci mnp 7	toci	mnp	RPS24	7	0.688611	0.962208
toci mnp 7	toci	mnp	BASP1	7	0.688565	1.41298
toci mnp 7	toci	mnp	LIMD2	7	0.687778	0.883862
toci mnp 7	toci	mnp	CTSH	7	0.687685	1.10936
toci mnp 7	toci	mnp	HMGA1	7	0.687657	0.897889
toci mnp 7	toci	mnp	PHB2	7	0.686356	0.774669
toci mnp 7	toci	mnp	UBE2E2	7	0.685912	0.916997
toci mnp 7	toci	mnp	ELOVL5	7	0.685639	1.03475
toci mnp 7	toci	mnp	RPL4	7	0.685108	0.813934
toci mnp 7	toci	mnp	ATP5F1A	7	0.684749	0.907559
toci mnp 7	toci	mnp	HNRNPF	7	0.682159	0.966318
toci mnp 7	toci	mnp	PEA15	7	0.681435	0.984556
toci mnp 7	toci	mnp	CLEC4A	7	0.681303	1.04963
toci mnp 7	toci	mnp	SSR1	7	0.680152	0.913502
toci mnp 7	toci	mnp	ATP5F1C	7	0.679883	0.921435
toci mnp 7	toci	mnp	ST13	7	0.67983	0.700025
toci mnp 7	toci	mnp	LITAF	7	0.679825	0.955602
toci mnp 7	toci	mnp	RANBP1	7	0.678492	0.835039
toci mnp 7	toci	mnp	CCT6A	7	0.678225	0.867319
toci mnp 7	toci	mnp	ATXN10	7	0.678199	0.855687
toci mnp 7	toci	mnp	CAT	7	0.677637	0.869343
toci mnp 7	toci	mnp	HNRNPA3	7	0.677555	0.865583
toci mnp 7	toci	mnp	SERBP1	7	0.676913	0.871624
toci mnp 7	toci	mnp	FABP5	7	0.676189	0.933913
toci mnp 7	toci	mnp	MEF2C	7	0.67479	0.757723
toci mnp 7	toci	mnp	RPS2	7	0.674668	0.844029
toci mnp 7	toci	mnp	NAP1L1	7	0.674638	0.617969
toci mnp 7	toci	mnp	PKIB	7	0.674043	1.36113
toci mnp 7	toci	mnp	HPRT1	7	0.673937	0.88202
toci mnp 7	toci	mnp	SRP9	7	0.673817	0.714927
toci mnp 7	toci	mnp	ACAA1	7	0.673615	0.786457
toci mnp 7	toci	mnp	STRAP	7	0.67311	0.772444
toci mnp 7	toci	mnp	RTRAF	7	0.672972	0.729288
toci mnp 7	toci	mnp	DCK	7	0.671782	0.824357
toci mnp 7	toci	mnp	ITGB7	7	0.671571	1.12138
toci mnp 7	toci	mnp	JAML	7	0.671462	1.12563
toci mnp 7	toci	mnp	CD1D	7	0.670372	1.1842
toci mnp 7	toci	mnp	ALDH2	7	0.670053	0.951362
toci mnp 7	toci	mnp	DDOST	7	0.669656	0.750348
toci mnp 7	toci	mnp	NDUFA12	7	0.669207	1.01872
toci mnp 7	toci	mnp	MT-CYB	7	0.668442	0.921502
toci mnp 7	toci	mnp	RAB7A	7	0.668386	0.832953
toci mnp 7	toci	mnp	LDHA	7	0.667617	0.926283
toci mnp 7	toci	mnp	PDIA3	7	0.667099	0.757706
toci mnp 7	toci	mnp	MEAF6	7	0.667088	0.710798
toci mnp 7	toci	mnp	GRSF1	7	0.666936	0.80536
toci mnp 7	toci	mnp	CCT8	7	0.666703	0.751143
toci mnp 7	toci	mnp	HSP90B1	7	0.666318	0.729143
toci mnp 7	toci	mnp	CNPPD1	7	0.666096	0.849165
toci mnp 7	toci	mnp	CIITA	7	0.666095	0.946792
toci mnp 7	toci	mnp	PNISR	7	0.666065	0.794342
toci mnp 7	toci	mnp	SCP2	7	0.665903	0.79591
toci mnp 7	toci	mnp	HNRNPDL	7	0.665614	0.761497
toci mnp 7	toci	mnp	BRK1	7	0.665508	0.781277
toci mnp 7	toci	mnp	GPR183	7	0.665296	1.05791
toci mnp 7	toci	mnp	SNRPF	7	0.665132	0.816799
toci mnp 7	toci	mnp	FDFT1	7	0.664714	0.8553
toci mnp 7	toci	mnp	C12orf75	7	0.663746	0.749068
toci mnp 7	toci	mnp	EIF3H	7	0.663174	0.799745
toci mnp 7	toci	mnp	MAP4K1	7	0.662994	1.00032
toci mnp 7	toci	mnp	C12orf45	7	0.662823	0.875724
toci mnp 7	toci	mnp	TCEA1	7	0.662389	0.692497
toci mnp 7	toci	mnp	TMX1	7	0.662348	0.654799
toci mnp 7	toci	mnp	DNAJC4	7	0.662345	0.76728
toci mnp 7	toci	mnp	NBDY	7	0.661973	0.571475
toci mnp 7	toci	mnp	ARPC3	7	0.661942	0.737312
toci mnp 7	toci	mnp	HDAC9	7	0.661903	0.944156
toci mnp 7	toci	mnp	CD1E	7	0.661877	1.411
toci mnp 7	toci	mnp	LPXN	7	0.661672	0.890962
toci mnp 7	toci	mnp	PPM1G	7	0.661649	0.770673
toci mnp 7	toci	mnp	ARL4C	7	0.661517	0.956838
toci mnp 7	toci	mnp	SLC38A1	7	0.66116	0.984646
toci mnp 7	toci	mnp	SH3BGRL	7	0.661149	0.798881
toci mnp 7	toci	mnp	COX5A	7	0.661127	0.799674
toci mnp 7	toci	mnp	RPS4Y1	7	0.660736	0.861765
toci mnp 7	toci	mnp	ANXA5	7	0.660723	0.850173
toci mnp 7	toci	mnp	APH1A	7	0.660675	0.650771
toci mnp 7	toci	mnp	VIM	7	0.660406	1.07494
toci mnp 7	toci	mnp	NDRG2	7	0.660255	1.1543
toci mnp 7	toci	mnp	RPS29	7	0.65992	0.785353
toci mnp 7	toci	mnp	MTDH	7	0.659772	0.838967
toci mnp 7	toci	mnp	RPL21	7	0.659052	0.755226
toci mnp 7	toci	mnp	DEGS1	7	0.658562	0.91456
toci mnp 7	toci	mnp	FBL	7	0.658289	0.796813
toci mnp 7	toci	mnp	PHB	7	0.657936	0.746996
toci mnp 7	toci	mnp	PON2	7	0.657887	1.05277
toci mnp 7	toci	mnp	PYURF	7	0.6578	0.635655
toci mnp 7	toci	mnp	C7orf50	7	0.657609	0.90717
toci mnp 7	toci	mnp	CALR	7	0.65731	0.777175
toci mnp 7	toci	mnp	ETS2	7	0.657305	0.867034
toci mnp 7	toci	mnp	ARF5	7	0.657157	0.881337
toci mnp 7	toci	mnp	OLA1	7	0.656983	0.911516
toci mnp 7	toci	mnp	PPIB	7	0.656923	0.819006
toci mnp 7	toci	mnp	OXA1L	7	0.656431	0.782454
toci mnp 7	toci	mnp	CKLF	7	0.65638	1.07556
toci mnp 7	toci	mnp	CCT2	7	0.656362	0.696633
toci mnp 7	toci	mnp	SNRPD1	7	0.656231	0.859805
toci mnp 7	toci	mnp	CACYBP	7	0.656149	0.71058
toci mnp 7	toci	mnp	CCT4	7	0.656124	0.70093
toci mnp 7	toci	mnp	EVL	7	0.656087	0.764265
toci mnp 7	toci	mnp	NUTF2	7	0.655422	0.735388
toci mnp 7	toci	mnp	RPS21	7	0.655241	0.807657
toci mnp 7	toci	mnp	PDIA6	7	0.655199	0.824168
toci mnp 7	toci	mnp	APPL1	7	0.654893	0.773598
toci mnp 7	toci	mnp	CCT3	7	0.654799	0.783413
toci mnp 7	toci	mnp	HADHA	7	0.654169	0.803656
toci mnp 7	toci	mnp	TMED2	7	0.65388	0.589335
toci mnp 7	toci	mnp	LSM5	7	0.653572	0.636101
toci mnp 7	toci	mnp	YWHAQ	7	0.653441	0.729179
toci mnp 7	toci	mnp	RPS12	7	0.653135	0.84696
toci mnp 7	toci	mnp	BZW2	7	0.652987	0.921499
toci mnp 7	toci	mnp	NHP2	7	0.652796	0.785506
toci mnp 7	toci	mnp	UBE2N	7	0.652702	0.696914
toci mnp 7	toci	mnp	RPS16	7	0.652559	0.741665
toci mnp 7	toci	mnp	B2M	7	0.652491	0.81746
toci mnp 7	toci	mnp	RBBP4	7	0.652164	0.605385
toci mnp 7	toci	mnp	CFL1	7	0.65203	0.839858
toci mnp 7	toci	mnp	TUFM	7	0.651741	0.80598
toci mnp 7	toci	mnp	MMADHC	7	0.651621	0.735672
toci mnp 7	toci	mnp	PDCL3	7	0.651509	0.916484
toci mnp 7	toci	mnp	CRIP3	7	0.651409	1.0784
toci mnp 7	toci	mnp	CD33	7	0.65113	0.94999
toci mnp 7	toci	mnp	HMGN3	7	0.651071	0.755781
toci mnp 7	toci	mnp	MDH2	7	0.651052	0.748583
toci mnp 7	toci	mnp	GHITM	7	0.650942	0.671015
toci mnp 7	toci	mnp	SET	7	0.650928	0.797734
toci mnp 7	toci	mnp	H3F3B	7	0.650866	0.699099
toci mnp 7	toci	mnp	TPI1	7	0.650843	0.960113
toci mnp 7	toci	mnp	VDAC2	7	0.65084	0.709298
toci mnp 7	toci	mnp	FLT3	7	0.650549	0.927743
toci mnp 7	toci	mnp	MORF4L1	7	0.65051	0.648035
toci mnp 7	toci	mnp	PHACTR1	7	0.650475	0.88814
toci mnp 7	toci	mnp	RAP1A	7	0.65041	0.735126
toci mnp 7	toci	mnp	EIF4B	7	0.649782	0.753829
toci mnp 7	toci	mnp	SLC25A6	7	0.649523	0.756148
toci mnp 7	toci	mnp	MGST2	7	0.64948	0.763842
toci mnp 7	toci	mnp	ADAM8	7	0.649382	1.11029
toci mnp 7	toci	mnp	EIF5A	7	0.649247	0.693974
toci mnp 7	toci	mnp	PARK7	7	0.64921	0.635566
toci mnp 7	toci	mnp	ERH	7	0.648425	0.77768
toci mnp 7	toci	mnp	RPL35A	7	0.647871	0.787477
toci mnp 7	toci	mnp	MRPL3	7	0.647866	0.805914
toci mnp 7	toci	mnp	BIN1	7	0.647693	1.00469
toci mnp 7	toci	mnp	PFDN2	7	0.647166	0.625892
toci mnp 7	toci	mnp	ABI3	7	0.646983	0.782361
toci mnp 7	toci	mnp	HLA-DOA	7	0.646912	0.846047
toci mnp 7	toci	mnp	RPL37	7	0.64691	0.834044
toci mnp 7	toci	mnp	DCXR	7	0.646731	0.775618
toci mnp 7	toci	mnp	SMDT1	7	0.646483	0.79114
toci mnp 7	toci	mnp	TMEM14B	7	0.646442	0.680023
toci mnp 7	toci	mnp	ATP5MC1	7	0.646337	0.775221
toci mnp 7	toci	mnp	CALM2	7	0.646256	0.747048
toci mnp 7	toci	mnp	EIF4H	7	0.645829	0.662944
toci mnp 7	toci	mnp	IGFBP7	7	0.64562	1.00125
toci mnp 7	toci	mnp	RSL24D1	7	0.645547	0.715223
toci mnp 7	toci	mnp	TOMM22	7	0.645086	0.723439
toci mnp 7	toci	mnp	PTRHD1	7	0.644875	0.848679
toci mnp 7	toci	mnp	NIPSNAP3A	7	0.644857	0.773816
toci mnp 7	toci	mnp	GTF3A	7	0.644432	0.635743
toci mnp 7	toci	mnp	PSMC4	7	0.644337	0.746498
toci mnp 7	toci	mnp	RPL17	7	0.644275	0.802155
toci mnp 7	toci	mnp	SRSF3	7	0.64414	0.868537
toci mnp 7	toci	mnp	PA2G4	7	0.643944	0.683803
toci mnp 7	toci	mnp	H2AFY	7	0.64391	0.803378
toci mnp 7	toci	mnp	MFSD1	7	0.643718	0.668095
toci mnp 7	toci	mnp	HIST1H4C	7	0.643662	0.584254
toci mnp 7	toci	mnp	ETFA	7	0.643557	0.667219
toci mnp 7	toci	mnp	NUDT1	7	0.643232	0.725491
toci mnp 7	toci	mnp	SRP14	7	0.643025	0.612423
toci mnp 7	toci	mnp	CD47	7	0.642701	0.516778
toci mnp 7	toci	mnp	MPC2	7	0.642434	0.703773
toci mnp 7	toci	mnp	XRCC6	7	0.64229	0.611846
toci mnp 7	toci	mnp	MIF	7	0.642233	0.743288
toci mnp 7	toci	mnp	MAGOH	7	0.642078	0.646233
toci mnp 7	toci	mnp	UFC1	7	0.641861	0.697402
toci mnp 7	toci	mnp	COPS3	7	0.641591	0.750306
toci mnp 7	toci	mnp	DUT	7	0.641559	0.617723
toci mnp 7	toci	mnp	TMEM230	7	0.641517	0.619069
toci mnp 7	toci	mnp	KCNK6	7	0.641459	0.818943
toci mnp 7	toci	mnp	TXNL1	7	0.641432	0.647269
toci mnp 7	toci	mnp	RNPS1	7	0.641186	0.640223
toci mnp 7	toci	mnp	UNC119	7	0.641087	0.627703
toci mnp 7	toci	mnp	UPK3A	7	0.641069	0.850394
toci mnp 7	toci	mnp	BUD23	7	0.640645	0.701448
toci mnp 7	toci	mnp	PQLC3	7	0.640629	0.746521
toci mnp 7	toci	mnp	LYPLA1	7	0.640551	0.666247
toci mnp 7	toci	mnp	RTF2	7	0.640026	0.716545
toci mnp 7	toci	mnp	SNRPA	7	0.639935	0.619582
toci mnp 7	toci	mnp	PDLIM1	7	0.639767	0.937185
toci mnp 7	toci	mnp	CCT7	7	0.639224	0.805838
toci mnp 7	toci	mnp	TRAM1	7	0.638458	0.436994
toci mnp 7	toci	mnp	EIF3D	7	0.638314	0.622006
toci mnp 7	toci	mnp	CYC1	7	0.638051	0.733823
toci mnp 7	toci	mnp	YWHAE	7	0.638034	0.756169
toci mnp 7	toci	mnp	MLF2	7	0.637905	0.599136
toci mnp 7	toci	mnp	AP1S2	7	0.637861	0.877177
toci mnp 7	toci	mnp	PSMG2	7	0.637765	0.612028
toci mnp 7	toci	mnp	COX7A2L	7	0.637679	0.674721
toci mnp 7	toci	mnp	CST7	7	0.637522	1.19387
toci mnp 7	toci	mnp	UBE2A	7	0.637352	0.581401
toci mnp 7	toci	mnp	EIF3M	7	0.637201	0.704952
toci mnp 7	toci	mnp	ZNF385A	7	0.637125	0.78042
toci mnp 7	toci	mnp	FCGR2B	7	0.636989	0.961701
toci mnp 7	toci	mnp	GTF2A2	7	0.636874	0.571923
toci mnp 7	toci	mnp	ILF2	7	0.636621	0.650864
toci mnp 7	toci	mnp	CNIH1	7	0.636378	0.633063
toci mnp 7	toci	mnp	HMGB1	7	0.636103	0.730335
toci mnp 7	toci	mnp	OSTF1	7	0.635994	0.61131
toci mnp 7	toci	mnp	SSBP1	7	0.635834	0.760626
toci mnp 7	toci	mnp	ANXA1	7	0.635468	1.47134
toci mnp 7	toci	mnp	NUCKS1	7	0.635373	0.517679
toci mnp 7	toci	mnp	EIF4E	7	0.635166	0.651355
toci mnp 7	toci	mnp	NDUFB5	7	0.635082	0.796439
toci mnp 7	toci	mnp	DUSP23	7	0.634934	0.764462
toci mnp 7	toci	mnp	PPP1CC	7	0.634728	0.550792
toci mnp 7	toci	mnp	PCNP	7	0.6345	0.666009
toci mnp 7	toci	mnp	HMGN4	7	0.634469	0.625101
toci mnp 7	toci	mnp	SEC13	7	0.634337	0.674975
toci mnp 7	toci	mnp	C1orf43	7	0.634259	0.661735
toci mnp 7	toci	mnp	NREP	7	0.634068	0.870363
toci mnp 7	toci	mnp	RSL1D1	7	0.633975	0.62289
toci mnp 7	toci	mnp	CD86	7	0.633955	0.719413
toci mnp 7	toci	mnp	TMEM9B	7	0.633878	0.569585
toci mnp 7	toci	mnp	UQCRC2	7	0.633839	0.780679
toci mnp 7	toci	mnp	OCIAD1	7	0.633725	0.642846
toci mnp 7	toci	mnp	NDUFB4	7	0.633621	0.710685
toci mnp 7	toci	mnp	ESD	7	0.633591	0.648559
toci mnp 7	toci	mnp	EEF1G	7	0.633534	0.705524
toci mnp 7	toci	mnp	SEPT7	7	0.63351	0.623257
toci mnp 7	toci	mnp	PRMT2	7	0.63326	0.654207
toci mnp 7	toci	mnp	UBE2V2	7	0.633171	0.734212
toci mnp 7	toci	mnp	RHOF	7	0.633101	0.541695
toci mnp 7	toci	mnp	LSM4	7	0.633094	0.591508
toci mnp 7	toci	mnp	EIF3I	7	0.632898	0.751458
toci mnp 7	toci	mnp	HNRNPR	7	0.632729	0.634188
toci mnp 7	toci	mnp	HDAC2	7	0.632727	0.674424
toci mnp 7	toci	mnp	HNRNPC	7	0.632635	0.661381
toci mnp 7	toci	mnp	TUBB	7	0.63253	0.486343
toci mnp 7	toci	mnp	RPS14	7	0.631956	0.82292
toci mnp 7	toci	mnp	M6PR	7	0.631881	0.549793
toci mnp 7	toci	mnp	NDFIP1	7	0.631839	0.629793
toci mnp 7	toci	mnp	SSR2	7	0.63172	0.502388
toci mnp 7	toci	mnp	TRAPPC6A	7	0.631641	0.708846
toci mnp 7	toci	mnp	CSTB	7	0.631503	0.886778
toci mnp 7	toci	mnp	PABPC1	7	0.631407	0.781815
toci mnp 7	toci	mnp	NDUFS8	7	0.631368	0.721217
toci mnp 7	toci	mnp	CNOT7	7	0.631064	0.613434
toci mnp 7	toci	mnp	C17orf49	7	0.630943	0.817016
toci mnp 7	toci	mnp	SUMO2	7	0.630838	0.66887
toci mnp 7	toci	mnp	TMED10	7	0.630761	0.52535
toci mnp 7	toci	mnp	VBP1	7	0.630613	0.717933
toci mnp 7	toci	mnp	ADI1	7	0.630538	0.698868
toci mnp 7	toci	mnp	SRRM1	7	0.630428	0.679059
toci mnp 7	toci	mnp	SKP1	7	0.630153	0.6683
toci mnp 7	toci	mnp	CLIC2	7	0.630017	0.910007
toci mnp 7	toci	mnp	VDAC3	7	0.629995	0.60533
toci mnp 7	toci	mnp	ITGA4	7	0.629992	0.685561
toci mnp 7	toci	mnp	WDR61	7	0.629822	0.701872
toci mnp 7	toci	mnp	PSMD8	7	0.629697	0.651036
toci mnp 7	toci	mnp	EID1	7	0.629675	0.592431
toci mnp 7	toci	mnp	PDCD6	7	0.629635	0.636872
toci mnp 7	toci	mnp	PTGES3	7	0.629618	0.560703
toci mnp 7	toci	mnp	MTMR14	7	0.629595	0.737364
toci mnp 7	toci	mnp	PRPF19	7	0.62941	0.889699
toci mnp 7	toci	mnp	CLECL1	7	0.629281	0.843696
toci mnp 7	toci	mnp	CXCR4	7	0.629273	0.666712
toci mnp 7	toci	mnp	ZFP36L2	7	0.628982	0.81144
toci mnp 7	toci	mnp	CCDC88A	7	0.628771	0.637872
toci mnp 7	toci	mnp	STX7	7	0.628755	0.535107
toci mnp 7	toci	mnp	PARP1	7	0.628346	0.68486
toci mnp 7	toci	mnp	CYCS	7	0.628178	0.624184
toci mnp 7	toci	mnp	SNRNP40	7	0.628063	0.665156
toci mnp 7	toci	mnp	MRPS35	7	0.628032	0.684678
toci mnp 7	toci	mnp	CDC37	7	0.627837	0.708703
toci mnp 7	toci	mnp	SUMO1	7	0.62768	0.581283
toci mnp 7	toci	mnp	WDR77	7	0.627483	0.758361
toci mnp 7	toci	mnp	RPL36	7	0.62739	0.8466
toci mnp 7	toci	mnp	LAPTM4A	7	0.627303	0.596729
toci mnp 7	toci	mnp	NDUFV1	7	0.62705	0.610782
toci mnp 7	toci	mnp	IDH2	7	0.626979	0.579789
toci mnp 7	toci	mnp	BEX4	7	0.62678	0.791307
toci mnp 7	toci	mnp	SCNM1	7	0.62677	0.671138
toci mnp 7	toci	mnp	PRDX3	7	0.626698	0.66884
toci mnp 7	toci	mnp	RNASEH2B	7	0.626581	0.618525
toci mnp 7	toci	mnp	EIF3K	7	0.62621	0.80446
toci mnp 7	toci	mnp	ATP2B1	7	0.626071	0.809128
toci mnp 7	toci	mnp	MRPL4	7	0.625973	0.598971
toci mnp 7	toci	mnp	IDH3A	7	0.625971	0.600273
toci mnp 7	toci	mnp	THOC7	7	0.625851	0.47091
toci mnp 7	toci	mnp	AKIRIN1	7	0.625849	0.687246
toci mnp 7	toci	mnp	TXN2	7	0.625837	0.699363
toci mnp 7	toci	mnp	SDHC	7	0.625812	0.666893
toci mnp 7	toci	mnp	EPC1	7	0.625793	0.543078
toci mnp 7	toci	mnp	SPCS1	7	0.625702	0.412039
toci mnp 7	toci	mnp	UBE2D2	7	0.625632	0.555263
toci mnp 7	toci	mnp	RAC2	7	0.62558	0.711932
toci mnp 7	toci	mnp	LY86	7	0.625463	0.980538
toci mnp 7	toci	mnp	ANXA2	7	0.625113	1.07125
toci mnp 7	toci	mnp	TOMM5	7	0.625063	0.525051
toci mnp 7	toci	mnp	MAN2B1	7	0.624892	0.551764
toci mnp 7	toci	mnp	DDX18	7	0.624783	0.530035
toci mnp 7	toci	mnp	TNFAIP8	7	0.624524	0.67107
toci mnp 7	toci	mnp	RPL36A	7	0.624367	0.701767
toci mnp 7	toci	mnp	SUPT4H1	7	0.624193	0.63318
toci mnp 7	toci	mnp	LILRB4	7	0.62415	0.643828
toci mnp 7	toci	mnp	ETHE1	7	0.623901	0.935678
toci mnp 7	toci	mnp	MYD88	7	0.623896	0.559081
toci mnp 7	toci	mnp	PPA2	7	0.62366	0.650927
toci mnp 7	toci	mnp	CCDC50	7	0.62358	0.57518
toci mnp 7	toci	mnp	XRCC5	7	0.62352	0.599575
toci mnp 7	toci	mnp	MTCH2	7	0.623513	0.597833
toci mnp 7	toci	mnp	CCDC107	7	0.623479	0.613163
toci mnp 7	toci	mnp	SPCS2	7	0.62337	0.493722
toci mnp 7	toci	mnp	APIP	7	0.623224	0.691547
toci mnp 7	toci	mnp	C8orf59	7	0.623093	0.673017
toci mnp 7	toci	mnp	COPS5	7	0.623043	0.702685
toci mnp 7	toci	mnp	PRMT1	7	0.622964	0.577736
toci mnp 7	toci	mnp	NDUFA5	7	0.622822	0.607359
toci mnp 7	toci	mnp	EIF2AK4	7	0.622815	0.717769
toci mnp 7	toci	mnp	ATG3	7	0.62257	0.581041
toci mnp 7	toci	mnp	CDK2AP2	7	0.622556	0.550012
toci mnp 7	toci	mnp	NDUFS2	7	0.622482	0.689947
toci mnp 7	toci	mnp	ARPC1B	7	0.622388	0.804325
toci mnp 7	toci	mnp	HNRNPK	7	0.622327	0.642186
toci mnp 7	toci	mnp	PCBD1	7	0.62232	0.676384
toci mnp 7	toci	mnp	LMBRD1	7	0.622253	0.557422
toci mnp 7	toci	mnp	TECR	7	0.622048	0.544253
toci mnp 7	toci	mnp	LSM2	7	0.621943	0.663041
toci mnp 7	toci	mnp	AKR7A2	7	0.621872	0.638067
toci mnp 7	toci	mnp	REL	7	0.621825	0.592364
toci mnp 7	toci	mnp	ITM2C	7	0.621798	0.575741
toci mnp 7	toci	mnp	BCKDHA	7	0.621635	0.833318
toci mnp 7	toci	mnp	NDUFA10	7	0.62163	0.687199
toci mnp 7	toci	mnp	LAP3	7	0.621412	0.639357
toci mnp 7	toci	mnp	VPS35	7	0.621357	0.680702
toci mnp 7	toci	mnp	RAB29	7	0.6212	0.723435
toci mnp 7	toci	mnp	OTULINL	7	0.621101	0.724173
toci mnp 7	toci	mnp	YWHAZ	7	0.621078	0.508602
toci mnp 7	toci	mnp	CACNA2D3	7	0.620877	0.936747
toci mnp 7	toci	mnp	TBCA	7	0.620738	0.727215
toci mnp 7	toci	mnp	C20orf27	7	0.620737	0.694312
toci mnp 7	toci	mnp	SNRPC	7	0.620644	0.64369
toci mnp 7	toci	mnp	FAM96A	7	0.62058	0.614935
toci mnp 7	toci	mnp	GLIPR1	7	0.620111	0.685242
toci mnp 7	toci	mnp	BLOC1S2	7	0.620048	0.636714
toci mnp 7	toci	mnp	SSB	7	0.61995	0.508588
toci mnp 7	toci	mnp	PSMA3	7	0.61993	0.497485
toci mnp 7	toci	mnp	CD2	7	0.619902	1.05111
toci mnp 7	toci	mnp	UBA2	7	0.619785	0.643362
toci mnp 7	toci	mnp	CD300C	7	0.619785	0.81439
toci mnp 7	toci	mnp	CYB5R3	7	0.619774	0.499963
toci mnp 7	toci	mnp	IMP3	7	0.619571	0.580944
toci mnp 7	toci	mnp	MDH1	7	0.619495	0.710514
toci mnp 7	toci	mnp	EIF2S3	7	0.61925	0.612152
toci mnp 7	toci	mnp	RBPJ	7	0.619174	0.858496
toci mnp 7	toci	mnp	CIRBP	7	0.619084	0.497578
toci mnp 7	toci	mnp	ANP32B	7	0.619005	0.61186
toci mnp 7	toci	mnp	CTSC	7	0.618813	0.420378
toci mnp 7	toci	mnp	ENSA	7	0.618659	0.647657
toci mnp 7	toci	mnp	CORO1A	7	0.618358	0.789366
toci mnp 7	toci	mnp	ECHDC1	7	0.618152	0.678835
toci mnp 7	toci	mnp	SELENOF	7	0.618077	0.551186
toci mnp 7	toci	mnp	CMTM3	7	0.618067	0.702104
toci mnp 7	toci	mnp	DARS	7	0.618031	0.442526
toci mnp 7	toci	mnp	UBE2D3	7	0.617944	0.609651
toci mnp 7	toci	mnp	FXYD5	7	0.617892	0.780241
toci mnp 7	toci	mnp	PPP1R2	7	0.617784	0.539813
toci mnp 7	toci	mnp	SNRPD2	7	0.61766	0.596136
toci mnp 7	toci	mnp	NOL7	7	0.617508	0.412062
toci mnp 7	toci	mnp	PPP2R1A	7	0.61734	0.65571
toci mnp 7	toci	mnp	UBXN4	7	0.617232	0.562887
toci mnp 7	toci	mnp	MAT2B	7	0.617221	0.380969
toci mnp 7	toci	mnp	HDAC3	7	0.617191	0.656048
toci mnp 7	toci	mnp	NR3C1	7	0.617165	0.576675
toci mnp 7	toci	mnp	KHDRBS1	7	0.617146	0.588147
toci mnp 7	toci	mnp	ARGLU1	7	0.617141	0.626368
toci mnp 7	toci	mnp	SF3B2	7	0.617057	0.562507
toci mnp 7	toci	mnp	ECHS1	7	0.617031	0.534206
toci mnp 7	toci	mnp	ACP1	7	0.617025	0.61087
toci mnp 7	toci	mnp	UBE2I	7	0.616938	0.63992
toci mnp 7	toci	mnp	GGCT	7	0.616912	0.609848
toci mnp 7	toci	mnp	SUCLG1	7	0.616783	0.601252
toci mnp 7	toci	mnp	AKIRIN2	7	0.616521	0.435705
toci mnp 7	toci	mnp	DNPH1	7	0.616217	0.49496
toci mnp 7	toci	mnp	EIF2A	7	0.61613	0.544774
toci mnp 7	toci	mnp	PSMA5	7	0.61612	0.580212
toci mnp 7	toci	mnp	AIP	7	0.616072	0.554709
toci mnp 7	toci	mnp	SNRPD3	7	0.615882	0.587806
toci mnp 7	toci	mnp	MZT2A	7	0.615744	0.66357
toci mnp 7	toci	mnp	GNG10	7	0.615738	0.576459
toci mnp 7	toci	mnp	NIFK	7	0.615719	0.586449
toci mnp 7	toci	mnp	RPL13	7	0.615584	0.836213
toci mnp 7	toci	mnp	PSMA4	7	0.615507	0.645122
toci mnp 7	toci	mnp	COMMD8	7	0.61543	0.627717
toci mnp 7	toci	mnp	MLEC	7	0.615395	0.564903
toci mnp 7	toci	mnp	PSMD7	7	0.61531	0.583087
toci mnp 7	toci	mnp	KTN1	7	0.615197	0.592348
toci mnp 7	toci	mnp	EXOSC5	7	0.615144	0.64641
toci mnp 7	toci	mnp	BOLA3	7	0.614906	0.73343
toci mnp 7	toci	mnp	KIF5B	7	0.614865	0.524906
toci mnp 7	toci	mnp	HERPUD1	7	0.614848	0.357136
toci mnp 7	toci	mnp	IAH1	7	0.614666	0.555488
toci mnp 7	toci	mnp	SF1	7	0.614558	0.591712
toci mnp 7	toci	mnp	STOML2	7	0.614166	0.442804
toci mnp 7	toci	mnp	IL16	7	0.614072	0.624429
toci mnp 7	toci	mnp	RPL24	7	0.614051	0.746262
toci mnp 7	toci	mnp	LGALS2	7	0.614018	1.22264
toci mnp 7	toci	mnp	HSPB1	7	0.613857	0.63831
toci mnp 7	toci	mnp	CNOT8	7	0.613851	0.592836
toci mnp 7	toci	mnp	SNU13	7	0.613664	0.629061
toci mnp 7	toci	mnp	FNTA	7	0.613478	0.516926
toci mnp 7	toci	mnp	RSU1	7	0.613463	0.458655
toci mnp 7	toci	mnp	HCLS1	7	0.61341	0.71565
toci mnp 7	toci	mnp	ZC3H15	7	0.613272	0.549655
toci mnp 7	toci	mnp	SS18L2	7	0.613017	0.487006
toci mnp 7	toci	mnp	RPS11	7	0.612986	0.675405
toci mnp 7	toci	mnp	TIGAR	7	0.612961	0.671942
toci mnp 7	toci	mnp	CAPZA2	7	0.612945	0.559628
toci mnp 7	toci	mnp	U2SURP	7	0.612873	0.514023
toci mnp 7	toci	mnp	EIF6	7	0.612768	0.479946
toci mnp 7	toci	mnp	SRSF10	7	0.612732	0.599576
toci mnp 7	toci	mnp	FKBP3	7	0.612694	0.683982
toci mnp 7	toci	mnp	DCTPP1	7	0.612659	0.604733
toci mnp 7	toci	mnp	ARF4	7	0.612561	0.49852
toci mnp 7	toci	mnp	ELOVL1	7	0.612557	0.609857
toci mnp 7	toci	mnp	OSGEP	7	0.612476	0.604223
toci mnp 7	toci	mnp	POLR2E	7	0.612473	0.584433
toci mnp 7	toci	mnp	PAXX	7	0.612334	0.386372
toci mnp 7	toci	mnp	DNAJA2	7	0.61218	0.615518
toci mnp 7	toci	mnp	SAMM50	7	0.612119	0.716589
toci mnp 7	toci	mnp	GPI	7	0.611881	0.589058
toci mnp 7	toci	mnp	AFF3	7	0.61184	0.734405
toci mnp 7	toci	mnp	STARD7	7	0.61155	0.64901
toci mnp 7	toci	mnp	IMPDH2	7	0.611488	0.681494
toci mnp 7	toci	mnp	BLOC1S6	7	0.611426	0.576693
toci mnp 7	toci	mnp	CNBP	7	0.61139	0.722895
toci mnp 7	toci	mnp	DDX39A	7	0.611258	0.629876
toci mnp 7	toci	mnp	FAU	7	0.611191	0.772228
toci mnp 7	toci	mnp	YWHAB	7	0.611051	0.795288
toci mnp 7	toci	mnp	FIBP	7	0.611042	0.5024
toci mnp 7	toci	mnp	CAP1	7	0.6109	0.669883
toci mnp 7	toci	mnp	TATDN1	7	0.610873	0.554313
toci mnp 7	toci	mnp	ADAM28	7	0.610842	0.751117
toci mnp 7	toci	mnp	HACD4	7	0.610804	0.765499
toci mnp 7	toci	mnp	BCL11A	7	0.610578	0.495865
toci mnp 7	toci	mnp	COPZ1	7	0.61031	0.518117
toci mnp 7	toci	mnp	TRIM22	7	0.610191	0.504605
toci mnp 7	toci	mnp	SRSF7	7	0.610186	0.620374
toci mnp 7	toci	mnp	ABCE1	7	0.61015	0.612338
toci mnp 7	toci	mnp	GLO1	7	0.610022	0.560056
toci mnp 7	toci	mnp	PSMA6	7	0.609915	0.509885
toci mnp 7	toci	mnp	RNASET2	7	0.6099	0.39956
toci mnp 7	toci	mnp	DNMT1	7	0.609688	0.642799
toci mnp 7	toci	mnp	HSPA9	7	0.609479	0.660488
toci mnp 7	toci	mnp	PSMC5	7	0.609268	0.532193
toci mnp 7	toci	mnp	SMIM26	7	0.609099	0.61085
toci mnp 7	toci	mnp	SSR3	7	0.609065	0.369977
toci mnp 7	toci	mnp	SHMT2	7	0.609064	0.635879
toci mnp 7	toci	mnp	PPHLN1	7	0.609004	0.522545
toci mnp 7	toci	mnp	MAT2A	7	0.608991	0.518971
toci mnp 7	toci	mnp	ATP1B1	7	0.608495	0.750082
toci mnp 7	toci	mnp	TIMM10	7	0.608406	0.525366
toci mnp 7	toci	mnp	DHRS7	7	0.608362	0.516953
toci mnp 7	toci	mnp	SNRPA1	7	0.608274	0.52132
toci mnp 7	toci	mnp	RPL31	7	0.608253	0.741452
toci mnp 7	toci	mnp	SNRPB	7	0.608253	0.634993
toci mnp 7	toci	mnp	SNRPB2	7	0.6081	0.500949
toci mnp 7	toci	mnp	GLRX3	7	0.608063	0.449548
toci mnp 7	toci	mnp	NRROS	7	0.607972	0.66605
toci mnp 7	toci	mnp	SRP72	7	0.607781	0.527465
toci mnp 7	toci	mnp	TTC3	7	0.607725	0.448279
toci mnp 7	toci	mnp	NIT2	7	0.607542	0.69924
toci mnp 7	toci	mnp	CPNE3	7	0.607391	0.39805
toci mnp 7	toci	mnp	ANAPC16	7	0.607387	0.535604
toci mnp 7	toci	mnp	TIMM17A	7	0.607315	0.534895
toci mnp 7	toci	mnp	SMARCB1	7	0.607268	0.470385
toci mnp 7	toci	mnp	SNHG8	7	0.607155	0.513439
toci mnp 7	toci	mnp	CHCHD2	7	0.607038	0.591926
toci mnp 7	toci	mnp	PQBP1	7	0.606921	0.574122
toci mnp 7	toci	mnp	PTPN2	7	0.606885	0.636567
toci mnp 7	toci	mnp	CYB5A	7	0.606756	0.719785
toci mnp 7	toci	mnp	ARIH2	7	0.606657	0.527354
toci mnp 7	toci	mnp	GTF3C6	7	0.606591	0.559967
toci mnp 7	toci	mnp	TMEM243	7	0.606588	0.468229
toci mnp 7	toci	mnp	PSMB1	7	0.606453	0.592597
toci mnp 7	toci	mnp	BCCIP	7	0.60639	0.579346
toci mnp 7	toci	mnp	IGSF6	7	0.606335	0.678299
toci mnp 7	toci	mnp	LSM14A	7	0.606287	0.557436
toci mnp 7	toci	mnp	DEF6	7	0.606272	0.702976
toci mnp 7	toci	mnp	SFT2D1	7	0.605969	0.502027
toci mnp 7	toci	mnp	BTF3L4	7	0.605967	0.505544
toci mnp 7	toci	mnp	RALY	7	0.605882	0.527953
toci mnp 7	toci	mnp	SF3B6	7	0.605778	0.627178
toci mnp 7	toci	mnp	SEPT2	7	0.605691	0.522449
toci mnp 7	toci	mnp	BCLAF1	7	0.605595	0.507413
toci mnp 7	toci	mnp	VCP	7	0.605521	0.419563
toci mnp 7	toci	mnp	KRT10	7	0.605481	0.417348
toci mnp 7	toci	mnp	CALM1	7	0.605411	0.699156
toci mnp 7	toci	mnp	EIF5B	7	0.60539	0.61414
toci mnp 7	toci	mnp	SRSF11	7	0.605375	0.671475
toci mnp 7	toci	mnp	CNDP2	7	0.605278	0.373545
toci mnp 7	toci	mnp	PSMF1	7	0.605076	0.59254
toci mnp 7	toci	mnp	RAB4A	7	0.604911	0.483112
toci mnp 7	toci	mnp	RPN2	7	0.60466	0.550034
toci mnp 7	toci	mnp	PUF60	7	0.604631	0.527437
toci mnp 7	toci	mnp	ANXA7	7	0.6045	0.524516
toci mnp 7	toci	mnp	SYPL1	7	0.604471	0.352875
toci mnp 7	toci	mnp	NIPSNAP2	7	0.604463	0.537197
toci mnp 7	toci	mnp	CIB1	7	0.604389	0.630444
toci mnp 7	toci	mnp	NOP58	7	0.604377	0.54915
toci mnp 7	toci	mnp	RAB11A	7	0.604285	0.380228
toci mnp 7	toci	mnp	RPLP1	7	0.604208	0.908674
toci mnp 7	toci	mnp	POLR2K	7	0.604128	0.467118
toci mnp 7	toci	mnp	UBL7	7	0.604117	0.481153
toci mnp 7	toci	mnp	BZW1	7	0.604032	0.377793
toci mnp 7	toci	mnp	WDR1	7	0.603955	0.47973
toci mnp 7	toci	mnp	MT-CO1	7	0.60395	0.785585
toci mnp 7	toci	mnp	TSPAN3	7	0.603926	0.502937
toci mnp 7	toci	mnp	CYTIP	7	0.603924	0.54252
toci mnp 7	toci	mnp	SRSF8	7	0.603832	0.603417
toci mnp 7	toci	mnp	CCDC115	7	0.603779	0.454828
toci mnp 7	toci	mnp	SPATS2L	7	0.603579	0.71937
toci mnp 7	toci	mnp	CRTAP	7	0.603482	0.675339
toci mnp 7	toci	mnp	SNRNP25	7	0.60315	0.532204
toci mnp 7	toci	mnp	ADSL	7	0.603104	0.640323
toci mnp 7	toci	mnp	HDAC1	7	0.603102	0.655866
toci mnp 7	toci	mnp	SLC25A39	7	0.603089	0.472856
toci mnp 7	toci	mnp	UBE2L3	7	0.602999	0.534254
toci mnp 7	toci	mnp	PPIG	7	0.602927	0.477533
toci mnp 7	toci	mnp	ZSWIM7	7	0.602897	0.497186
toci mnp 7	toci	mnp	KMT2E	7	0.602883	0.419431
toci mnp 7	toci	mnp	CCNG1	7	0.602712	0.479126
toci mnp 7	toci	mnp	SYNCRIP	7	0.60257	0.502866
toci mnp 7	toci	mnp	G3BP1	7	0.602496	0.548218
toci mnp 7	toci	mnp	MIS18BP1	7	0.602459	0.549741
toci mnp 7	toci	mnp	COMMD9	7	0.602451	0.626324
toci mnp 7	toci	mnp	FOXN2	7	0.60239	0.370366
toci mnp 7	toci	mnp	METTL26	7	0.602353	0.486297
toci mnp 7	toci	mnp	GAPT	7	0.602338	0.518636
toci mnp 7	toci	mnp	MPV17	7	0.602311	0.557817
toci mnp 7	toci	mnp	CCDC6	7	0.602215	0.60668
toci mnp 7	toci	mnp	RPL9	7	0.602212	0.687808
toci mnp 7	toci	mnp	LCP2	7	0.602207	0.585154
toci mnp 7	toci	mnp	TAOK3	7	0.6021	0.413939
toci mnp 7	toci	mnp	PHF20	7	0.602095	0.46964
toci mnp 7	toci	mnp	MRPL13	7	0.602025	0.526003
toci mnp 7	toci	mnp	LSM3	7	0.602024	0.511916
toci mnp 7	toci	mnp	CDC123	7	0.601932	0.553197
toci mnp 7	toci	mnp	UBLCP1	7	0.601926	0.497534
toci mnp 7	toci	mnp	RCN2	7	0.60192	0.593225
toci mnp 7	toci	mnp	MRPS15	7	0.60192	0.544728
toci mnp 7	toci	mnp	TAF15	7	0.60185	0.488595
toci mnp 7	toci	mnp	NDUFAB1	7	0.601843	0.692763
toci mnp 7	toci	mnp	CD164	7	0.601823	0.477833
toci mnp 7	toci	mnp	MRPL15	7	0.601753	0.582703
toci mnp 7	toci	mnp	ARHGAP15	7	0.601735	0.643777
toci mnp 7	toci	mnp	DDX24	7	0.601514	0.446519
toci mnp 7	toci	mnp	MRPS24	7	0.601267	0.588209
toci mnp 7	toci	mnp	CD72	7	0.600999	0.775853
toci mnp 7	toci	mnp	TMSB4X	7	0.600927	0.899867
toci mnp 7	toci	mnp	RNASE6	7	0.600872	0.79853
toci mnp 7	toci	mnp	TBCB	7	0.600753	0.487381
toci mnp 7	toci	mnp	BAG1	7	0.600726	0.381895
toci mnp 7	toci	mnp	ITSN2	7	0.600717	0.523987
toci mnp 7	toci	mnp	EZR	7	0.600713	0.668956
toci mnp 7	toci	mnp	CD37	7	0.60065	0.461613
toci mnp 7	toci	mnp	PFDN1	7	0.600553	0.362577
toci mnp 7	toci	mnp	MRPL11	7	0.600447	0.552459
toci mnp 7	toci	mnp	MRPS6	7	0.600413	0.488053
toci mnp 7	toci	mnp	MAP2K1	7	0.600319	0.635798
toci mnp 7	toci	mnp	COA4	7	0.600189	0.53434
toci mnp 7	toci	mnp	MZT1	7	0.600148	0.526217
toci mnp 7	toci	mnp	ZNF706	7	0.599922	0.439301
toci mnp 7	toci	mnp	PDAP1	7	0.599848	0.527691
toci mnp 7	toci	mnp	NDUFA4	7	0.599803	0.592736
toci mnp 7	toci	mnp	NASP	7	0.599724	0.478376
toci mnp 7	toci	mnp	ERP29	7	0.599685	0.607796
toci mnp 7	toci	mnp	AHR	7	0.599576	0.84166
toci mnp 7	toci	mnp	MRPS33	7	0.599441	0.526811
toci mnp 7	toci	mnp	MFF	7	0.599418	0.362356
toci mnp 7	toci	mnp	IGFLR1	7	0.599407	0.435947
toci mnp 7	toci	mnp	ARPC5	7	0.599262	0.595272
toci mnp 7	toci	mnp	NDUFS4	7	0.599121	0.537041
toci mnp 7	toci	mnp	XRN2	7	0.599006	0.574677
toci mnp 7	toci	mnp	TOMM20	7	0.59887	0.496216
toci mnp 7	toci	mnp	MRPL18	7	0.598849	0.509328
toci mnp 7	toci	mnp	DOCK10	7	0.598466	0.60098
toci mnp 7	toci	mnp	SEC11C	7	0.598438	0.523948
toci mnp 7	toci	mnp	TOB1	7	0.59842	0.52515
toci mnp 7	toci	mnp	ERG28	7	0.598416	0.637698
toci mnp 7	toci	mnp	UQCRFS1	7	0.598406	0.648856
toci mnp 7	toci	mnp	BANF1	7	0.598308	0.55138
toci mnp 7	toci	mnp	CDC42SE2	7	0.598249	0.464773
toci mnp 7	toci	mnp	PABPC4	7	0.598158	0.410349
toci mnp 7	toci	mnp	MIF4GD	7	0.598124	0.417565
toci mnp 7	toci	mnp	NAA20	7	0.59812	0.46901
toci mnp 7	toci	mnp	MRPL16	7	0.598078	0.464103
toci mnp 7	toci	mnp	SPOP	7	0.598059	0.567059
toci mnp 7	toci	mnp	AREG	7	0.598057	0.910236
toci mnp 7	toci	mnp	IFITM1	7	0.598018	1.25872
toci mnp 7	toci	mnp	PGK1	7	0.597869	0.628295
toci mnp 7	toci	mnp	PSMD2	7	0.597758	0.424593
toci mnp 7	toci	mnp	MAP3K20	7	0.597737	0.684383
toci mnp 7	toci	mnp	TPMT	7	0.597702	0.516546
toci mnp 7	toci	mnp	MBP	7	0.597614	0.502972
toci mnp 7	toci	mnp	GGNBP2	7	0.597584	0.473472
toci mnp 7	toci	mnp	PPP1R7	7	0.59757	0.477207
toci mnp 7	toci	mnp	DRAM2	7	0.597561	0.508472
toci mnp 7	toci	mnp	HPS1	7	0.597524	0.524737
toci mnp 7	toci	mnp	PSME1	7	0.59747	0.656177
toci mnp 7	toci	mnp	DNAJC8	7	0.597437	0.527441
toci mnp 7	toci	mnp	MBNL1	7	0.597408	0.586307
toci mnp 7	toci	mnp	RAB14	7	0.597402	0.531567
toci mnp 7	toci	mnp	ARPC5L	7	0.597361	0.470903
toci mnp 7	toci	mnp	RAD23A	7	0.597266	0.346902
toci mnp 7	toci	mnp	PTPMT1	7	0.597213	0.51098
toci mnp 7	toci	mnp	DAP3	7	0.597168	0.543686
toci mnp 7	toci	mnp	BUB3	7	0.597081	0.421745
toci mnp 7	toci	mnp	CCNH	7	0.596983	0.600524
toci mnp 7	toci	mnp	TMCO1	7	0.59691	0.404284
toci mnp 7	toci	mnp	EIF4A1	7	0.596859	0.582528
toci mnp 7	toci	mnp	RPL7	7	0.596846	0.723719
toci mnp 7	toci	mnp	TRMT112	7	0.596837	0.486822
toci mnp 7	toci	mnp	NUDC	7	0.596805	0.403262
toci mnp 7	toci	mnp	PPP6C	7	0.596757	0.432465
toci mnp 7	toci	mnp	C1D	7	0.596744	0.417884
toci mnp 7	toci	mnp	METAP2	7	0.596569	0.554895
toci mnp 7	toci	mnp	NBPF10	7	0.596534	0.440949
toci mnp 7	toci	mnp	SH3BP5	7	0.596529	0.667177
toci mnp 7	toci	mnp	COX7C	7	0.596516	0.70238
toci mnp 7	toci	mnp	KIF2A	7	0.596464	0.377524
toci mnp 7	toci	mnp	LUC7L3	7	0.596371	0.551022
toci mnp 7	toci	mnp	FUNDC2	7	0.596206	0.512219
toci mnp 7	toci	mnp	CD53	7	0.596192	0.651922
toci mnp 7	toci	mnp	DDX21	7	0.59605	0.543519
toci mnp 7	toci	mnp	THRAP3	7	0.59602	0.387351
toci mnp 7	toci	mnp	MIR181A1HG	7	0.595978	0.69555
toci mnp 7	toci	mnp	RBM8A	7	0.595971	0.506995
toci mnp 7	toci	mnp	CISD1	7	0.595931	0.568226
toci mnp 7	toci	mnp	PFDN4	7	0.595916	0.487349
toci mnp 7	toci	mnp	DCAF13	7	0.595835	0.589888
toci mnp 7	toci	mnp	GLOD4	7	0.595789	0.537569
toci mnp 7	toci	mnp	ANKRD10	7	0.59547	0.484243
toci mnp 7	toci	mnp	PWP1	7	0.595416	0.446241
toci mnp 7	toci	mnp	ZFAND1	7	0.595377	0.495877
toci mnp 7	toci	mnp	TMEM126A	7	0.59536	0.498305
toci mnp 7	toci	mnp	NUDT5	7	0.59536	0.554624
toci mnp 7	toci	mnp	IMP4	7	0.59535	0.425093
toci mnp 7	toci	mnp	LAGE3	7	0.595322	0.499009
toci mnp 7	toci	mnp	EIF5	7	0.595316	0.433362
toci mnp 7	toci	mnp	SMS	7	0.595308	0.539991
toci mnp 7	toci	mnp	PDHB	7	0.595262	0.578145
toci mnp 7	toci	mnp	HAX1	7	0.5952	0.407624
toci mnp 7	toci	mnp	CTSW	7	0.595185	0.683417
toci mnp 7	toci	mnp	TSTD1	7	0.595124	0.375673
toci mnp 7	toci	mnp	CALHM6	7	0.595101	0.448857
toci mnp 7	toci	mnp	POP5	7	0.595091	0.483765
toci mnp 7	toci	mnp	ALCAM	7	0.595065	0.749047
toci mnp 7	toci	mnp	PRDX2	7	0.59504	0.660511
toci mnp 7	toci	mnp	ANAPC5	7	0.59495	0.401289
toci mnp 7	toci	mnp	SUMO3	7	0.59494	0.336592
toci mnp 7	toci	mnp	HSPA5	7	0.594853	0.465204
toci mnp 7	toci	mnp	COPS6	7	0.594831	0.401706
toci mnp 7	toci	mnp	RHOC	7	0.594739	0.266476
toci mnp 7	toci	mnp	PRPF40A	7	0.594656	0.513158
toci mnp 7	toci	mnp	SNRPE	7	0.594649	0.490358
toci mnp 7	toci	mnp	POLR2G	7	0.594644	0.450562
toci mnp 7	toci	mnp	RNF5	7	0.594592	0.37713
toci mnp 7	toci	mnp	ATP5PF	7	0.594522	0.633389
toci mnp 7	toci	mnp	DDX46	7	0.594478	0.428827
toci mnp 7	toci	mnp	RPL23	7	0.594455	0.743997
toci mnp 7	toci	mnp	HADH	7	0.594317	0.606958
toci mnp 7	toci	mnp	SNX20	7	0.594289	0.535366
toci mnp 7	toci	mnp	ALKBH7	7	0.594268	0.506065
toci mnp 7	toci	mnp	HNRNPH3	7	0.594199	0.4634
toci mnp 7	toci	mnp	AKAP9	7	0.594167	0.480969
toci mnp 7	toci	mnp	SLC1A5	7	0.594136	0.350942
toci mnp 7	toci	mnp	WDFY2	7	0.594051	0.620113
toci mnp 7	toci	mnp	PRKAR1A	7	0.59405	0.344704
toci mnp 7	toci	mnp	RWDD1	7	0.59391	0.477095
toci mnp 7	toci	mnp	TCP1	7	0.593878	0.481489
toci mnp 7	toci	mnp	SNX17	7	0.593796	0.561432
toci mnp 7	toci	mnp	TFAM	7	0.593751	0.453068
toci mnp 7	toci	mnp	TOR3A	7	0.593655	0.539333
toci mnp 7	toci	mnp	PAIP2	7	0.593639	0.467684
toci mnp 7	toci	mnp	DCPS	7	0.593513	0.496283
toci mnp 7	toci	mnp	ATIC	7	0.593367	0.542202
toci mnp 7	toci	mnp	FDX1	7	0.593346	0.440609
toci mnp 7	toci	mnp	YIF1A	7	0.593139	0.468608
toci mnp 7	toci	mnp	CISD2	7	0.59312	0.488859
toci mnp 7	toci	mnp	HINT2	7	0.593111	0.470512
toci mnp 7	toci	mnp	SF3A2	7	0.593055	0.471703
toci mnp 7	toci	mnp	RPIA	7	0.593033	0.482379
toci mnp 7	toci	mnp	LSM7	7	0.592977	0.524025
toci mnp 7	toci	mnp	GLUD1	7	0.59288	0.554024
toci mnp 7	toci	mnp	MPC1	7	0.592847	0.487296
toci mnp 7	toci	mnp	TRA2B	7	0.592579	0.571594
toci mnp 7	toci	mnp	OTUB1	7	0.592571	0.509453
toci mnp 7	toci	mnp	NDUFAF4	7	0.592495	0.56704
toci mnp 7	toci	mnp	EWSR1	7	0.592379	0.433283
toci mnp 7	toci	mnp	MAD1L1	7	0.592279	0.650448
toci mnp 7	toci	mnp	MRPS23	7	0.592232	0.530361
toci mnp 7	toci	mnp	PRRC2C	7	0.592178	0.479798
toci mnp 7	toci	mnp	SNAP23	7	0.592157	0.43611
toci mnp 7	toci	mnp	PSMD6	7	0.592088	0.525574
toci mnp 7	toci	mnp	ZFP36	7	0.591937	0.528212
toci mnp 7	toci	mnp	TCTN3	7	0.591843	0.687517
toci mnp 7	toci	mnp	CD180	7	0.591717	0.460086
toci mnp 7	toci	mnp	NCOR1	7	0.591582	0.470255
toci mnp 7	toci	mnp	ATP6AP1	7	0.59157	0.570641
toci mnp 7	toci	mnp	TNFAIP8L2	7	0.591537	0.676318
toci mnp 7	toci	mnp	PMPCB	7	0.591532	0.490868
toci mnp 7	toci	mnp	NDUFB6	7	0.591474	0.46546
toci mnp 7	toci	mnp	ANKRD44	7	0.591471	0.418264
toci mnp 7	toci	mnp	DNAJC19	7	0.591412	0.475648
toci mnp 7	toci	mnp	ATP5MC2	7	0.591406	0.795291
toci mnp 7	toci	mnp	RAP1GDS1	7	0.591397	0.435014
toci mnp 7	toci	mnp	LSM6	7	0.591392	0.447477
toci mnp 7	toci	mnp	NEMF	7	0.591279	0.428051
toci mnp 7	toci	mnp	STK17B	7	0.591265	0.566948
toci mnp 7	toci	mnp	PDCD5	7	0.59125	0.555045
toci mnp 7	toci	mnp	ACADM	7	0.591231	0.594007
toci mnp 7	toci	mnp	HNRNPM	7	0.591207	0.552666
toci mnp 7	toci	mnp	SNX5	7	0.591196	0.409904
toci mnp 7	toci	mnp	STK38L	7	0.591108	0.56373
toci mnp 7	toci	mnp	ANP32A	7	0.59101	0.623675
toci mnp 7	toci	mnp	APRT	7	0.590905	0.618103
toci mnp 7	toci	mnp	MYDGF	7	0.590895	0.428868
toci mnp 7	toci	mnp	FLI1	7	0.590888	0.498096
toci mnp 7	toci	mnp	NUTM2A-AS1	7	0.590862	0.451844
toci mnp 7	toci	mnp	MAP3K13	7	0.590703	0.577701
toci mnp 7	toci	mnp	MRPS18B	7	0.590687	0.439788
toci mnp 7	toci	mnp	MZT2B	7	0.590627	0.582118
toci mnp 7	toci	mnp	UBXN1	7	0.590615	0.560225
toci mnp 7	toci	mnp	PSMD14	7	0.590587	0.354315
toci mnp 7	toci	mnp	EMC4	7	0.590569	0.407807
toci mnp 7	toci	mnp	AK2	7	0.590555	0.482436
toci mnp 7	toci	mnp	AIMP2	7	0.59054	0.601271
toci mnp 7	toci	mnp	DSE	7	0.590494	0.550795
toci mnp 7	toci	mnp	CDK4	7	0.590398	0.536122
toci mnp 7	toci	mnp	SCIMP	7	0.590369	0.587727
toci mnp 7	toci	mnp	EIF4A2	7	0.590354	0.504499
toci mnp 7	toci	mnp	ABHD14B	7	0.590326	0.485346
toci mnp 7	toci	mnp	MRPL9	7	0.590228	0.569805
toci mnp 7	toci	mnp	RAP1B	7	0.590213	0.408901
toci mnp 7	toci	mnp	LUC7L2	7	0.590171	0.454996
toci mnp 7	toci	mnp	AASDHPPT	7	0.590144	0.460418
toci mnp 7	toci	mnp	MRPS28	7	0.590097	0.560322
toci mnp 7	toci	mnp	TMEM50B	7	0.590073	0.573727
toci mnp 7	toci	mnp	PSIP1	7	0.589783	0.418706
toci mnp 7	toci	mnp	RGS14	7	0.589759	0.593979
toci mnp 7	toci	mnp	EBNA1BP2	7	0.589725	0.574138
toci mnp 7	toci	mnp	GRHPR	7	0.589706	0.586071
toci mnp 7	toci	mnp	COMMD10	7	0.589578	0.579087
toci mnp 7	toci	mnp	ARHGAP5	7	0.589551	0.629121
toci mnp 7	toci	mnp	ARL6IP5	7	0.589439	0.498901
toci mnp 7	toci	mnp	PPIH	7	0.589398	0.425641
toci mnp 7	toci	mnp	PNN	7	0.589369	0.474329
toci mnp 7	toci	mnp	SDAD1	7	0.589339	0.483082
toci mnp 7	toci	mnp	MCUR1	7	0.589328	0.412928
toci mnp 7	toci	mnp	NDUFS3	7	0.589304	0.505212
toci mnp 7	toci	mnp	BBX	7	0.589228	0.393432
toci mnp 7	toci	mnp	SRSF1	7	0.589226	0.527717
toci mnp 7	toci	mnp	DDX27	7	0.589172	0.466104
toci mnp 7	toci	mnp	JKAMP	7	0.589104	0.392899
toci mnp 7	toci	mnp	CANX	7	0.58889	0.487112
toci mnp 7	toci	mnp	TAF9	7	0.588876	0.396468
toci mnp 7	toci	mnp	SLC18B1	7	0.588818	0.514847
toci mnp 7	toci	mnp	PRPF38B	7	0.588818	0.555068
toci mnp 7	toci	mnp	DHRS9	7	0.588815	0.660016
toci mnp 7	toci	mnp	KDELR1	7	0.588803	0.390701
toci mnp 7	toci	mnp	PPIF	7	0.588768	0.528519
toci mnp 7	toci	mnp	COPS2	7	0.588753	0.497751
toci mnp 7	toci	mnp	MRPL34	7	0.588651	0.507855
toci mnp 7	toci	mnp	BID	7	0.588564	0.417482
toci mnp 7	toci	mnp	MAPRE2	7	0.588555	0.302802
toci mnp 7	toci	mnp	ICAM3	7	0.58854	0.6801
toci mnp 7	toci	mnp	APMAP	7	0.588485	0.616971
toci mnp 7	toci	mnp	STMN1	7	0.588388	0.500511
toci mnp 7	toci	mnp	SMNDC1	7	0.588359	0.494402
toci mnp 7	toci	mnp	GABARAP	7	0.588326	0.66612
toci mnp 7	toci	mnp	RBM25	7	0.588297	0.419812
toci mnp 7	toci	mnp	SARS	7	0.588294	0.53984
toci mnp 7	toci	mnp	YTHDF2	7	0.588265	0.479146
toci mnp 7	toci	mnp	ERCC1	7	0.58825	0.306455
toci mnp 7	toci	mnp	MAF1	7	0.588236	0.455521
toci mnp 7	toci	mnp	URM1	7	0.588165	0.491144
toci mnp 7	toci	mnp	ARF6	7	0.588086	0.532735
toci mnp 7	toci	mnp	ELMO1	7	0.588049	0.542244
toci mnp 7	toci	mnp	PTDSS1	7	0.588001	0.447931
toci mnp 7	toci	mnp	NDUFAF3	7	0.587996	0.261613
toci mnp 7	toci	mnp	MRPL24	7	0.587898	0.538393
toci mnp 7	toci	mnp	AMD1	7	0.587768	0.412521
toci mnp 7	toci	mnp	EIF3J	7	0.587716	0.437017
toci mnp 7	toci	mnp	AHCY	7	0.587653	0.420356
toci mnp 7	toci	mnp	RBMX	7	0.587638	0.468385
toci mnp 7	toci	mnp	PCMT1	7	0.587602	0.493146
toci mnp 7	toci	mnp	TSEN15	7	0.587529	0.416462
toci mnp 7	toci	mnp	ASF1A	7	0.587521	0.618041
toci mnp 7	toci	mnp	NMI	7	0.587509	0.468724
toci mnp 7	toci	mnp	COL9A2	7	0.5873	0.666762
toci mnp 7	toci	mnp	CCNB1IP1	7	0.587133	0.548544
toci mnp 7	toci	mnp	DIMT1	7	0.587112	0.540402
toci mnp 7	toci	mnp	TCERG1	7	0.586965	0.386846
toci mnp 7	toci	mnp	ERGIC3	7	0.586958	0.49214
toci mnp 7	toci	mnp	RHEB	7	0.586932	0.424528
toci mnp 7	toci	mnp	PDCD2	7	0.586901	0.454193
toci mnp 7	toci	mnp	UCHL3	7	0.586839	0.374088
toci mnp 7	toci	mnp	CAMLG	7	0.586836	0.442217
toci mnp 7	toci	mnp	KXD1	7	0.586831	0.424444
toci mnp 7	toci	mnp	GNAI3	7	0.586816	0.430809
toci mnp 7	toci	mnp	VRK2	7	0.586702	0.577818
toci mnp 7	toci	mnp	NONO	7	0.586696	0.465579
toci mnp 7	toci	mnp	MRPL43	7	0.586674	0.426775
toci mnp 7	toci	mnp	ABI1	7	0.58661	0.369112
toci mnp 7	toci	mnp	NSMCE1	7	0.586543	0.451606
toci mnp 7	toci	mnp	ALOX5AP	7	0.586534	0.99373
toci mnp 7	toci	mnp	MAGEF1	7	0.586464	0.737902
toci mnp 7	toci	mnp	NELFCD	7	0.586461	0.563951
toci mnp 7	toci	mnp	FKBP1A	7	0.586392	0.630149
toci mnp 7	toci	mnp	ILF3	7	0.586319	0.569456
toci mnp 7	toci	mnp	LAMTOR1	7	0.58631	0.616071
toci mnp 7	toci	mnp	TRIAP1	7	0.586306	0.51996
toci mnp 7	toci	mnp	ARF3	7	0.586244	0.545432
toci mnp 7	toci	mnp	GRPEL1	7	0.586241	0.474847
toci mnp 7	toci	mnp	MRPS7	7	0.586117	0.491855
toci mnp 7	toci	mnp	LINC02256	7	0.586109	0.412366
toci mnp 7	toci	mnp	MESD	7	0.586033	0.435665
toci mnp 7	toci	mnp	LGMN	7	0.586009	0.368153
toci mnp 7	toci	mnp	MAD2L2	7	0.585996	0.342719
toci mnp 7	toci	mnp	TRAPPC3	7	0.585951	0.500461
toci mnp 7	toci	mnp	UXT	7	0.585914	0.472857
toci mnp 7	toci	mnp	AGGF1	7	0.585871	0.43611
toci mnp 7	toci	mnp	VOPP1	7	0.585782	0.499714
toci mnp 7	toci	mnp	PRDX6	7	0.585747	0.433584
toci mnp 7	toci	mnp	CCNDBP1	7	0.58574	0.381946
toci mnp 7	toci	mnp	NUPL2	7	0.585716	0.528915
toci mnp 7	toci	mnp	RNF138	7	0.58562	0.546772
toci mnp 7	toci	mnp	PPP1R12A	7	0.585531	0.486078
toci mnp 7	toci	mnp	FLOT2	7	0.585452	0.658549
toci mnp 7	toci	mnp	YDJC	7	0.585436	0.57889
toci mnp 7	toci	mnp	ATRX	7	0.585433	0.414204
toci mnp 7	toci	mnp	NBPF14	7	0.585418	0.294733
toci mnp 7	toci	mnp	SSRP1	7	0.585223	0.438
toci mnp 7	toci	mnp	ACBD6	7	0.585202	0.453606
toci mnp 7	toci	mnp	ZCRB1	7	0.585166	0.481224
toci mnp 7	toci	mnp	PRKACB	7	0.585158	0.352442
toci mnp 7	toci	mnp	OSBPL8	7	0.584965	0.425691
toci mnp 7	toci	mnp	SRSF5	7	0.58489	0.47791
toci mnp 7	toci	mnp	HNRNPLL	7	0.584889	0.597434
toci mnp 7	toci	mnp	CCND3	7	0.584872	0.759049
toci mnp 7	toci	mnp	PIP4P2	7	0.584772	0.580648
toci mnp 7	toci	mnp	VPS29	7	0.584677	0.597463
toci mnp 7	toci	mnp	FDPS	7	0.584504	0.518551
toci mnp 7	toci	mnp	VPS36	7	0.584497	0.463419
acute bcell 12	acute	bcell	MZB1	12	0.988974	2.01567
acute bcell 12	acute	bcell	HSP90B1	12	0.983112	2.00454
acute bcell 12	acute	bcell	PPIB	12	0.979314	1.69625
acute bcell 12	acute	bcell	JCHAIN	12	0.97608	2.99046
acute bcell 12	acute	bcell	FKBP11	12	0.945672	0.971373
acute bcell 12	acute	bcell	MYDGF	12	0.942107	1.09225
acute bcell 12	acute	bcell	XBP1	12	0.9393	1.00977
acute bcell 12	acute	bcell	SEC11C	12	0.935813	1.09275
acute bcell 12	acute	bcell	SSR3	12	0.934363	0.948811
acute bcell 12	acute	bcell	SSR4	12	0.933478	1.15475
acute bcell 12	acute	bcell	SDF2L1	12	0.93221	0.908616
acute bcell 12	acute	bcell	PDIA4	12	0.92353	0.767233
acute bcell 12	acute	bcell	LMAN1	12	0.918186	0.78898
acute bcell 12	acute	bcell	SPCS3	12	0.917194	0.83708
acute bcell 12	acute	bcell	HSPA5	12	0.916363	1.08123
acute bcell 12	acute	bcell	TNFRSF17	12	0.908754	0.647689
acute bcell 12	acute	bcell	HM13	12	0.905405	0.71675
acute bcell 12	acute	bcell	SUB1	12	0.90057	1.15341
acute bcell 12	acute	bcell	CD38	12	0.899987	0.641488
acute bcell 12	acute	bcell	SEC61B	12	0.89891	0.955923
acute bcell 12	acute	bcell	MANF	12	0.892422	0.6521
acute bcell 12	acute	bcell	DERL3	12	0.889166	0.749773
acute bcell 12	acute	bcell	ITM2C	12	0.887148	0.778072
acute bcell 12	acute	bcell	P4HB	12	0.88453	0.700713
acute bcell 12	acute	bcell	FKBP2	12	0.882219	0.611221
acute bcell 12	acute	bcell	SRGN	12	0.882143	0.71256
acute bcell 12	acute	bcell	SELENOS	12	0.880716	0.52629
acute bcell 12	acute	bcell	SEC61G	12	0.879912	0.899189
acute bcell 12	acute	bcell	SPCS2	12	0.875271	0.691413
acute bcell 12	acute	bcell	PDIA6	12	0.871842	0.75385
acute bcell 12	acute	bcell	RPN2	12	0.865135	0.653141
acute bcell 12	acute	bcell	OSTC	12	0.862565	0.605853
acute bcell 12	acute	bcell	AQP3	12	0.859533	0.489487
acute bcell 12	acute	bcell	TMEM258	12	0.856178	0.778005
acute bcell 12	acute	bcell	RRBP1	12	0.856171	0.442435
acute bcell 12	acute	bcell	PRDX4	12	0.856036	0.487861
acute bcell 12	acute	bcell	CALR	12	0.850167	0.849022
acute bcell 12	acute	bcell	KDELR2	12	0.850157	0.538467
acute bcell 12	acute	bcell	SEC61A1	12	0.84106	0.378249
acute bcell 12	acute	bcell	TXN	12	0.838825	0.593898
acute bcell 12	acute	bcell	LMAN2	12	0.838682	0.50892
acute bcell 12	acute	bcell	ERLEC1	12	0.836848	0.413451
acute bcell 12	acute	bcell	UBE2J1	12	0.831068	0.612778
acute bcell 12	acute	bcell	CYTOR	12	0.830961	0.307707
acute bcell 12	acute	bcell	DNAJB11	12	0.830301	0.386179
acute bcell 12	acute	bcell	TMED9	12	0.828859	0.493506
acute bcell 12	acute	bcell	SSR1	12	0.828224	0.42388
acute bcell 12	acute	bcell	MLEC	12	0.827547	0.358807
acute bcell 12	acute	bcell	RPN1	12	0.826748	0.49122
acute bcell 12	acute	bcell	HDLBP	12	0.82345	0.331255
acute bcell 12	acute	bcell	CD27	12	0.823281	0.469903
acute bcell 12	acute	bcell	DDOST	12	0.821559	0.481176
acute bcell 12	acute	bcell	CANX	12	0.820964	0.482158
acute bcell 12	acute	bcell	NUCB2	12	0.820395	0.328971
acute bcell 12	acute	bcell	PRDM1	12	0.819225	0.295093
acute bcell 12	acute	bcell	CRELD2	12	0.818348	0.347789
acute bcell 12	acute	bcell	ELL2	12	0.815093	0.28448
acute bcell 12	acute	bcell	LGALS1	12	0.813471	0.694528
acute bcell 12	acute	bcell	UQCRQ	12	0.813137	0.54881
acute bcell 12	acute	bcell	TMEM208	12	0.811733	0.334762
acute bcell 12	acute	bcell	TXNDC11	12	0.811679	0.304095
acute bcell 12	acute	bcell	SPCS1	12	0.810762	0.581375
acute bcell 12	acute	bcell	DNAJC3	12	0.809978	0.299731
acute bcell 12	acute	bcell	SRPRB	12	0.8065	0.280097
acute bcell 12	acute	bcell	GAPDH	12	0.805734	0.958936
acute bcell 12	acute	bcell	DAD1	12	0.80432	0.504353
acute bcell 12	acute	bcell	IGHA1	12	0.802243	1.547
acute bcell 12	acute	bcell	LIME1	12	0.801175	0.253271
acute bcell 12	acute	bcell	TMBIM6	12	0.800766	0.553663
acute bcell 12	acute	bcell	STT3A	12	0.799687	0.269959
acute bcell 12	acute	bcell	TMED10	12	0.799257	0.452437
acute bcell 12	acute	bcell	HYOU1	12	0.797773	0.274085
acute bcell 12	acute	bcell	DERL1	12	0.79756	0.327786
acute bcell 12	acute	bcell	ARF4	12	0.797348	0.371792
acute bcell 12	acute	bcell	PSME2	12	0.790463	0.583437
acute bcell 12	acute	bcell	CALU	12	0.788984	0.228077
acute bcell 12	acute	bcell	TXNDC15	12	0.787314	0.226406
acute bcell 12	acute	bcell	SAR1B	12	0.78654	0.237622
acute bcell 12	acute	bcell	TRAM1	12	0.785125	0.382139
acute bcell 12	acute	bcell	TIMM8B	12	0.7809	0.263397
acute bcell 12	acute	bcell	SLAMF7	12	0.778115	0.212061
acute bcell 12	acute	bcell	ALG5	12	0.777952	0.226074
acute bcell 12	acute	bcell	COPE	12	0.77518	0.414087
acute bcell 12	acute	bcell	SEC14L1	12	0.774284	0.236553
acute bcell 12	acute	bcell	CD320	12	0.770926	0.247888
acute bcell 12	acute	bcell	LRRC59	12	0.770812	0.267834
acute bcell 12	acute	bcell	SEC13	12	0.770173	0.292344
acute bcell 12	acute	bcell	RABAC1	12	0.769321	0.365928
acute bcell 12	acute	bcell	SLC35B1	12	0.768361	0.213208
acute bcell 12	acute	bcell	GMPPB	12	0.768101	0.206187
acute bcell 12	acute	bcell	MIR4435-2HG	12	0.767968	0.199398
acute bcell 12	acute	bcell	ATP5MC3	12	0.767874	0.50707
acute bcell 12	acute	bcell	TXNDC17	12	0.767078	0.24587
acute bcell 12	acute	bcell	SEMA4A	12	0.767073	0.192245
acute bcell 12	acute	bcell	SLC38A5	12	0.766445	0.209094
acute bcell 12	acute	bcell	FNDC3B	12	0.766381	0.213048
acute bcell 12	acute	bcell	ATOX1	12	0.765824	0.267336
acute bcell 12	acute	bcell	PRDX1	12	0.765441	0.463465
acute bcell 12	acute	bcell	NANS	12	0.765255	0.197579
acute bcell 12	acute	bcell	TOP1	12	0.765199	0.275829
acute bcell 12	acute	bcell	MAN1A1	12	0.764754	0.191086
acute bcell 12	acute	bcell	DNAJC1	12	0.764353	0.220621
acute bcell 12	acute	bcell	CCDC167	12	0.761447	0.213812
acute bcell 12	acute	bcell	NDUFB6	12	0.761002	0.2889
acute bcell 12	acute	bcell	MIF	12	0.758938	0.556262
acute bcell 12	acute	bcell	NDUFS6	12	0.758837	0.296533
acute bcell 12	acute	bcell	SRPRA	12	0.757294	0.246317
acute bcell 12	acute	bcell	MESD	12	0.756264	0.218983
acute bcell 12	acute	bcell	YIF1B	12	0.755713	0.196788
acute bcell 12	acute	bcell	NDUFB3	12	0.754884	0.28453
acute bcell 12	acute	bcell	COX5A	12	0.75472	0.43591
acute bcell 12	acute	bcell	SPATS2	12	0.754468	0.176595
acute bcell 12	acute	bcell	ITGB1	12	0.752582	0.321178
acute bcell 12	acute	bcell	CISD2	12	0.751145	0.192318
acute bcell 12	acute	bcell	MTDH	12	0.750878	0.461116
acute bcell 12	acute	bcell	ISOC2	12	0.750518	0.180126
acute bcell 12	acute	bcell	HCST	12	0.750473	0.274798
acute bcell 12	acute	bcell	IGLL5	12	0.750265	0.598708
acute bcell 12	acute	bcell	CHPF	12	0.750091	0.169336
acute bcell 12	acute	bcell	CCND2	12	0.750015	0.307242
acute bcell 12	acute	bcell	GLRX	12	0.749401	0.237115
acute bcell 12	acute	bcell	POLR2L	12	0.749257	0.380656
acute bcell 12	acute	bcell	PSMB2	12	0.748891	0.275208
acute bcell 12	acute	bcell	MRPL51	12	0.748729	0.262028
acute bcell 12	acute	bcell	COX7A2	12	0.748471	0.44422
acute bcell 12	acute	bcell	ATP5PF	12	0.746088	0.39594
acute bcell 12	acute	bcell	GGH	12	0.745568	0.193152
acute bcell 12	acute	bcell	ANXA2	12	0.745169	0.314193
acute bcell 12	acute	bcell	LDHA	12	0.744917	0.418901
acute bcell 12	acute	bcell	DCPS	12	0.744693	0.192017
acute bcell 12	acute	bcell	NDUFS5	12	0.744305	0.353426
acute bcell 12	acute	bcell	IRF4	12	0.744266	0.268452
acute bcell 12	acute	bcell	TECR	12	0.744145	0.258566
acute bcell 12	acute	bcell	IDH2	12	0.743818	0.232779
acute bcell 12	acute	bcell	WARS	12	0.743347	0.243323
acute bcell 12	acute	bcell	FABP5	12	0.742876	0.287406
acute bcell 12	acute	bcell	JPT1	12	0.742814	0.286288
acute bcell 12	acute	bcell	ENTPD1	12	0.741879	0.1975
acute bcell 12	acute	bcell	SSR2	12	0.741679	0.417525
acute bcell 12	acute	bcell	IFI27L1	12	0.74028	0.151093
acute bcell 12	acute	bcell	TIMM17A	12	0.740246	0.174833
acute bcell 12	acute	bcell	ITGB7	12	0.740124	0.250827
acute bcell 12	acute	bcell	ATP5MC1	12	0.739467	0.341905
acute bcell 12	acute	bcell	PHPT1	12	0.738303	0.217547
acute bcell 12	acute	bcell	NDUFAB1	12	0.737741	0.279493
acute bcell 12	acute	bcell	TRABD	12	0.737716	0.200092
acute bcell 12	acute	bcell	COX7B	12	0.737626	0.372344
acute bcell 12	acute	bcell	LGALS3	12	0.736809	0.174616
acute bcell 12	acute	bcell	PRDX3	12	0.73659	0.19677
acute bcell 12	acute	bcell	NEAT1	12	0.736208	0.349859
acute bcell 12	acute	bcell	ZBP1	12	0.735378	0.210485
acute bcell 12	acute	bcell	VOPP1	12	0.735346	0.220443
acute bcell 12	acute	bcell	AL133467.1	12	0.735031	0.16326
acute bcell 12	acute	bcell	ERN1	12	0.734317	0.167195
acute bcell 12	acute	bcell	H2AFZ	12	0.73389	0.498952
acute bcell 12	acute	bcell	IGHG1	12	0.733639	1.4168
acute bcell 12	acute	bcell	H2AFV	12	0.733235	0.275967
acute bcell 12	acute	bcell	SEC24D	12	0.73318	0.160606
acute bcell 12	acute	bcell	PPA1	12	0.733173	0.273326
acute bcell 12	acute	bcell	SURF4	12	0.732922	0.158606
acute bcell 12	acute	bcell	PSMA5	12	0.732752	0.240757
acute bcell 12	acute	bcell	SAR1A	12	0.732387	0.148471
acute bcell 12	acute	bcell	ATP5F1A	12	0.732295	0.332244
acute bcell 12	acute	bcell	TMEM167A	12	0.73185	0.161006
acute bcell 12	acute	bcell	SIL1	12	0.731608	0.146805
acute bcell 12	acute	bcell	TM9SF2	12	0.73134	0.198436
acute bcell 12	acute	bcell	KDELR1	12	0.731199	0.238528
acute bcell 12	acute	bcell	UAP1	12	0.731015	0.158947
acute bcell 12	acute	bcell	EIF3A	12	0.730492	0.217223
acute bcell 12	acute	bcell	KRTCAP2	12	0.730365	0.376849
acute bcell 12	acute	bcell	DYNLL1	12	0.729518	0.273595
acute bcell 12	acute	bcell	TMCO1	12	0.728951	0.173447
acute bcell 12	acute	bcell	YWHAE	12	0.728898	0.192882
acute bcell 12	acute	bcell	TMED5	12	0.727825	0.177564
acute bcell 12	acute	bcell	SPN	12	0.727119	0.165636
acute bcell 12	acute	bcell	PSMA3	12	0.726451	0.215688
acute bcell 12	acute	bcell	ATP1B3	12	0.726337	0.164139
acute bcell 12	acute	bcell	ROMO1	12	0.726147	0.321848
acute bcell 12	acute	bcell	USO1	12	0.725696	0.142102
acute bcell 12	acute	bcell	TENT5C	12	0.72522	0.209674
acute bcell 12	acute	bcell	SND1	12	0.725144	0.188898
acute bcell 12	acute	bcell	EIF4G1	12	0.725072	0.162002
acute bcell 12	acute	bcell	C12orf75	12	0.724568	0.214948
acute bcell 12	acute	bcell	SLC9A3R1	12	0.724128	0.186583
acute bcell 12	acute	bcell	MGAT1	12	0.723566	0.140809
acute bcell 12	acute	bcell	DERL2	12	0.7229	0.163262
acute bcell 12	acute	bcell	SEL1L	12	0.722644	0.152589
acute bcell 12	acute	bcell	COPB2	12	0.722543	0.148123
acute bcell 12	acute	bcell	UBE2G1	12	0.721622	0.171556
acute bcell 12	acute	bcell	NUCB1	12	0.721313	0.179937
acute bcell 12	acute	bcell	PREB	12	0.721042	0.152238
acute bcell 12	acute	bcell	COX6A1	12	0.720761	0.405593
acute bcell 12	acute	bcell	MTHFD2	12	0.720705	0.170946
acute bcell 12	acute	bcell	UBA5	12	0.720275	0.132508
acute bcell 12	acute	bcell	DSTN	12	0.719652	0.142799
acute bcell 12	acute	bcell	SELPLG	12	0.719434	0.135908
acute bcell 12	acute	bcell	PRDX2	12	0.718645	0.240957
acute bcell 12	acute	bcell	EDEM2	12	0.718437	0.131723
acute bcell 12	acute	bcell	SMC4	12	0.718152	0.196934
acute bcell 12	acute	bcell	EMC7	12	0.718056	0.177775
acute bcell 12	acute	bcell	BOLA3	12	0.718036	0.158055
acute bcell 12	acute	bcell	SRP54	12	0.718016	0.139773
acute bcell 12	acute	bcell	NDUFB7	12	0.717857	0.274741
acute bcell 12	acute	bcell	RPS27L	12	0.717177	0.281902
acute bcell 12	acute	bcell	NDUFV2	12	0.717048	0.275519
acute bcell 12	acute	bcell	UFM1	12	0.716303	0.212519
acute bcell 12	acute	bcell	ATP6V0B	12	0.714869	0.296915
acute bcell 12	acute	bcell	REXO2	12	0.714651	0.134918
acute bcell 12	acute	bcell	KLF13	12	0.714596	0.138201
acute bcell 12	acute	bcell	MRPL22	12	0.714521	0.141796
acute bcell 12	acute	bcell	PSMB3	12	0.714362	0.294456
acute bcell 12	acute	bcell	ACADVL	12	0.714202	0.175096
acute bcell 12	acute	bcell	SLIRP	12	0.714104	0.200667
acute bcell 12	acute	bcell	ATP5MF	12	0.712837	0.335898
acute bcell 12	acute	bcell	LAP3	12	0.712611	0.173046
acute bcell 12	acute	bcell	B4GALT3	12	0.71257	0.135458
acute bcell 12	acute	bcell	GMPPA	12	0.712498	0.118193
acute bcell 12	acute	bcell	LILRB4	12	0.712054	0.165381
acute bcell 12	acute	bcell	OS9	12	0.711334	0.166806
acute bcell 12	acute	bcell	ERGIC3	12	0.711316	0.218914
acute bcell 12	acute	bcell	ZNF593	12	0.711259	0.140927
acute bcell 12	acute	bcell	STT3B	12	0.711062	0.126433
acute bcell 12	acute	bcell	SEC63	12	0.710997	0.147385
acute bcell 12	acute	bcell	HSPD1	12	0.710657	0.283622
acute bcell 12	acute	bcell	PTTG1	12	0.710516	0.20364
acute bcell 12	acute	bcell	CLTC	12	0.710112	0.136776
acute bcell 12	acute	bcell	UQCC2	12	0.709429	0.137852
acute bcell 12	acute	bcell	PSMB6	12	0.709141	0.279883
acute bcell 12	acute	bcell	MRPS34	12	0.709015	0.202261
acute bcell 12	acute	bcell	EMC6	12	0.708975	0.138269
acute bcell 12	acute	bcell	YIF1A	12	0.708959	0.141003
acute bcell 12	acute	bcell	PDCD5	12	0.708575	0.213557
acute bcell 12	acute	bcell	MRPS33	12	0.708473	0.120729
acute bcell 12	acute	bcell	NDUFA6	12	0.708293	0.264822
acute bcell 12	acute	bcell	REEP5	12	0.707361	0.219745
acute bcell 12	acute	bcell	GORASP2	12	0.707048	0.134279
acute bcell 12	acute	bcell	MT-ND6	12	0.706724	0.323584
acute bcell 12	acute	bcell	CKS2	12	0.706533	0.189364
acute bcell 12	acute	bcell	AURKAIP1	12	0.706343	0.2422
acute bcell 12	acute	bcell	SLC38A10	12	0.706107	0.118735
acute bcell 12	acute	bcell	GYG1	12	0.705791	0.14499
acute bcell 12	acute	bcell	LRPAP1	12	0.705763	0.178599
acute bcell 12	acute	bcell	EPRS	12	0.705706	0.149098
acute bcell 12	acute	bcell	COX6B1	12	0.70558	0.372597
acute bcell 12	acute	bcell	ORMDL2	12	0.70537	0.113991
acute bcell 12	acute	bcell	CHID1	12	0.704994	0.108427
acute bcell 12	acute	bcell	MRPL52	12	0.704838	0.256431
acute bcell 12	acute	bcell	NDUFA1	12	0.703848	0.327682
acute bcell 12	acute	bcell	CLINT1	12	0.703455	0.141594
acute bcell 12	acute	bcell	NOP10	12	0.703264	0.225519
acute bcell 12	acute	bcell	SRP72	12	0.703106	0.168269
acute bcell 12	acute	bcell	RAB5IF	12	0.702975	0.151387
acute bcell 12	acute	bcell	PSMA4	12	0.701739	0.183222
acute bcell 12	acute	bcell	CLPTM1L	12	0.701294	0.126794
acute bcell 12	acute	bcell	FAM136A	12	0.701238	0.122467
acute bcell 12	acute	bcell	GNL3	12	0.700505	0.118784
acute bcell 12	acute	bcell	EIF2S2	12	0.700288	0.204525
acute bcell 12	acute	bcell	CHST12	12	0.699904	0.111017
acute bcell 12	acute	bcell	NDUFA13	12	0.699836	0.135637
acute bcell 12	acute	bcell	SRM	12	0.699826	0.127782
acute bcell 12	acute	bcell	SDF4	12	0.699763	0.163244
acute bcell 12	acute	bcell	BSG	12	0.699519	0.199107
acute bcell 12	acute	bcell	EDEM1	12	0.699335	0.121762
acute bcell 12	acute	bcell	ERGIC2	12	0.698882	0.11205
acute bcell 12	acute	bcell	HSPA13	12	0.698833	0.122579
acute bcell 12	acute	bcell	COPG1	12	0.698639	0.112543
acute bcell 12	acute	bcell	RER1	12	0.698037	0.145968
acute bcell 12	acute	bcell	NME1	12	0.697943	0.115667
acute bcell 12	acute	bcell	CHCHD2	12	0.697785	0.382746
acute bcell 12	acute	bcell	CASP3	12	0.697765	0.113897
acute bcell 12	acute	bcell	TMED2	12	0.69712	0.221965
acute bcell 12	acute	bcell	COX8A	12	0.696713	0.325967
acute bcell 12	acute	bcell	C1GALT1C1	12	0.696407	0.10324
acute bcell 12	acute	bcell	CFLAR	12	0.696219	0.16074
acute bcell 12	acute	bcell	ALG3	12	0.696178	0.101673
acute bcell 12	acute	bcell	GPAA1	12	0.695948	0.120119
acute bcell 12	acute	bcell	GARS	12	0.695637	0.129769
acute bcell 12	acute	bcell	MRPL41	12	0.69558	0.172982
acute bcell 12	acute	bcell	CTSC	12	0.695459	0.122037
acute bcell 12	acute	bcell	CKLF	12	0.695157	0.115176
acute bcell 12	acute	bcell	NEU1	12	0.695153	0.10535
acute bcell 12	acute	bcell	CCNC	12	0.694539	0.113893
acute bcell 12	acute	bcell	TPST2	12	0.694394	0.11609
acute bcell 12	acute	bcell	GOLGB1	12	0.69428	0.128988
acute bcell 12	acute	bcell	SSSCA1	12	0.694096	0.114005
acute bcell 12	acute	bcell	IGKC	12	0.694066	1.51784
acute bcell 12	acute	bcell	PAPSS1	12	0.694034	0.11
acute bcell 12	acute	bcell	CDV3	12	0.693987	0.118867
acute bcell 12	acute	bcell	RTN3	12	0.69377	0.105642
acute bcell 12	acute	bcell	MCUR1	12	0.693214	0.101299
acute bcell 12	acute	bcell	NUDT5	12	0.693205	0.114609
acute bcell 12	acute	bcell	TMED3	12	0.692769	0.103401
acute bcell 12	acute	bcell	FDX1	12	0.692155	0.113861
acute bcell 12	acute	bcell	NDUFAF3	12	0.691996	0.160868
acute bcell 12	acute	bcell	ATP5ME	12	0.691748	0.28973
acute bcell 12	acute	bcell	PDIA3	12	0.691665	0.294297
acute bcell 12	acute	bcell	CYC1	12	0.691576	0.179973
acute bcell 12	acute	bcell	GANAB	12	0.691509	0.108979
acute bcell 12	acute	bcell	COPZ1	12	0.691249	0.153373
acute bcell 12	acute	bcell	EIF5B	12	0.691221	0.139678
acute bcell 12	acute	bcell	DNM2	12	0.691146	0.10994
acute bcell 12	acute	bcell	NDUFA11	12	0.691049	0.130715
acute bcell 12	acute	bcell	STMN1	12	0.691031	0.288848
acute bcell 12	acute	bcell	ATP5MPL	12	0.69102	0.284646
acute bcell 12	acute	bcell	IFI35	12	0.690882	0.146688
acute bcell 12	acute	bcell	MTCH2	12	0.690837	0.116371
acute bcell 12	acute	bcell	UFD1	12	0.690751	0.127429
acute bcell 12	acute	bcell	ANKRD28	12	0.690628	0.132935
acute bcell 12	acute	bcell	SCARB2	12	0.690409	0.108134
acute bcell 12	acute	bcell	SRA1	12	0.690297	0.113225
acute bcell 12	acute	bcell	MRPS14	12	0.690109	0.0983083
acute bcell 12	acute	bcell	IFI6	12	0.689837	0.31612
acute bcell 12	acute	bcell	VCP	12	0.689817	0.218505
acute bcell 12	acute	bcell	ANXA5	12	0.689705	0.176529
acute bcell 12	acute	bcell	MYBL2	12	0.689648	0.143368
acute bcell 12	acute	bcell	USP48	12	0.689462	0.11618
acute bcell 12	acute	bcell	PSMD8	12	0.689233	0.208041
acute bcell 12	acute	bcell	POU2AF1	12	0.688756	0.243174
acute bcell 12	acute	bcell	NCLN	12	0.688635	0.0954534
acute bcell 12	acute	bcell	HIBCH	12	0.688632	0.106112
acute bcell 12	acute	bcell	GNG5	12	0.688337	0.302446
acute bcell 12	acute	bcell	SLC25A4	12	0.688211	0.102915
acute bcell 12	acute	bcell	MAGT1	12	0.688011	0.0983926
acute bcell 12	acute	bcell	ANAPC11	12	0.687695	0.211104
acute bcell 12	acute	bcell	NDUFC1	12	0.68716	0.198291
acute bcell 12	acute	bcell	TNFRSF13B	12	0.686829	0.133956
acute bcell 12	acute	bcell	NDUFS8	12	0.686433	0.149469
acute bcell 12	acute	bcell	SCFD1	12	0.686195	0.0955906
acute bcell 12	acute	bcell	CDK2AP2	12	0.685899	0.159776
acute bcell 12	acute	bcell	TIMM13	12	0.685502	0.135325
acute bcell 12	acute	bcell	CKAP4	12	0.685396	0.107756
acute bcell 12	acute	bcell	LDHB	12	0.685006	0.281422
acute bcell 12	acute	bcell	ARFGAP3	12	0.684861	0.0998849
acute bcell 12	acute	bcell	IQGAP2	12	0.684842	0.10606
acute bcell 12	acute	bcell	ZBTB38	12	0.684682	0.113621
acute bcell 12	acute	bcell	NDUFB4	12	0.684562	0.25177
acute bcell 12	acute	bcell	DPM3	12	0.684438	0.11185
acute bcell 12	acute	bcell	ARSA	12	0.684416	0.112462
acute bcell 12	acute	bcell	SEC31A	12	0.684146	0.109096
acute bcell 12	acute	bcell	GSPT1	12	0.684012	0.106972
acute bcell 12	acute	bcell	PGAM1	12	0.683853	0.228552
acute bcell 12	acute	bcell	TMEM70	12	0.683406	0.0825455
acute bcell 12	acute	bcell	NDUFB1	12	0.683282	0.165917
acute bcell 12	acute	bcell	ATP5MD	12	0.683128	0.287876
acute bcell 12	acute	bcell	IFI27	12	0.683035	0.445112
acute bcell 12	acute	bcell	SLC1A4	12	0.682914	0.0975445
acute bcell 12	acute	bcell	AKR1A1	12	0.68257	0.141964
acute bcell 12	acute	bcell	HSD17B10	12	0.682489	0.110074
acute bcell 12	acute	bcell	PRKCSH	12	0.682446	0.110984
acute bcell 12	acute	bcell	OGT	12	0.682429	0.123824
acute bcell 12	acute	bcell	NDUFS3	12	0.682418	0.105869
acute bcell 12	acute	bcell	PRELID1	12	0.682391	0.25328
acute bcell 12	acute	bcell	GUSB	12	0.682283	0.0869996
acute bcell 12	acute	bcell	TMEM214	12	0.682235	0.0902914
acute bcell 12	acute	bcell	STOML2	12	0.682168	0.130661
acute bcell 12	acute	bcell	ELOC	12	0.682003	0.166051
acute bcell 12	acute	bcell	MRPL27	12	0.681923	0.0983225
acute bcell 12	acute	bcell	LEPROTL1	12	0.68191	0.0869416
acute bcell 12	acute	bcell	NDUFB11	12	0.681893	0.288874
acute bcell 12	acute	bcell	CCPG1	12	0.681852	0.100146
acute bcell 12	acute	bcell	CCDC47	12	0.681833	0.100774
acute bcell 12	acute	bcell	SLC39A7	12	0.681308	0.094549
acute bcell 12	acute	bcell	MRPS16	12	0.681299	0.109053
acute bcell 12	acute	bcell	TPM4	12	0.681256	0.123783
acute bcell 12	acute	bcell	COMMD1	12	0.68121	0.0887666
acute bcell 12	acute	bcell	SRP19	12	0.681207	0.112866
acute bcell 12	acute	bcell	MPDU1	12	0.681045	0.0908698
acute bcell 12	acute	bcell	PIM2	12	0.680569	0.220126
acute bcell 12	acute	bcell	ZNF706	12	0.680527	0.217376
acute bcell 12	acute	bcell	SLC3A2	12	0.680337	0.118968
acute bcell 12	acute	bcell	IFI27L2	12	0.680326	0.120613
acute bcell 12	acute	bcell	TOR3A	12	0.680219	0.11599
acute bcell 12	acute	bcell	RPL26L1	12	0.680165	0.0923423
acute bcell 12	acute	bcell	MRPL57	12	0.67981	0.150096
acute bcell 12	acute	bcell	AC012236.1	12	0.679522	0.108733
acute bcell 12	acute	bcell	HNRNPD	12	0.679394	0.133719
acute bcell 12	acute	bcell	ABRACL	12	0.679386	0.139405
acute bcell 12	acute	bcell	ATF4	12	0.679383	0.116249
acute bcell 12	acute	bcell	PDIA5	12	0.679347	0.095098
acute bcell 12	acute	bcell	SEC24A	12	0.679322	0.0933951
acute bcell 12	acute	bcell	SEC23B	12	0.679262	0.085577
acute bcell 12	acute	bcell	MKI67	12	0.679149	0.197232
acute bcell 12	acute	bcell	VDAC1	12	0.67878	0.159048
acute bcell 12	acute	bcell	SLC1A5	12	0.678206	0.107904
acute bcell 12	acute	bcell	HSPE1	12	0.677959	0.245842
acute bcell 12	acute	bcell	ERP44	12	0.677914	0.126444
acute bcell 12	acute	bcell	COPA	12	0.677855	0.0915493
acute bcell 12	acute	bcell	CUTA	12	0.677125	0.252658
acute bcell 12	acute	bcell	PMVK	12	0.677063	0.090921
acute bcell 12	acute	bcell	HIPK2	12	0.676955	0.101411
acute bcell 12	acute	bcell	FAM177A1	12	0.676905	0.0870352
acute bcell 12	acute	bcell	MARS	12	0.676879	0.0851879
acute bcell 12	acute	bcell	TRAPPC2L	12	0.676863	0.0968722
acute bcell 12	acute	bcell	TXNL4A	12	0.676704	0.098315
acute bcell 12	acute	bcell	MRPL32	12	0.676653	0.0854339
acute bcell 12	acute	bcell	PAICS	12	0.676507	0.104921
acute bcell 12	acute	bcell	LAGE3	12	0.675886	0.0886447
acute bcell 12	acute	bcell	NAA38	12	0.675388	0.177454
acute bcell 12	acute	bcell	NDUFA8	12	0.675247	0.0794413
acute bcell 12	acute	bcell	MEI1	12	0.675188	0.0908694
acute bcell 12	acute	bcell	DESI1	12	0.674634	0.0859425
acute bcell 12	acute	bcell	SCAMP2	12	0.674577	0.1063
acute bcell 12	acute	bcell	MINOS1	12	0.67454	0.117482
acute bcell 12	acute	bcell	ICAM2	12	0.674515	0.095012
acute bcell 12	acute	bcell	SKA2	12	0.67437	0.0943384
acute bcell 12	acute	bcell	ARMCX3	12	0.674266	0.0864204
acute bcell 12	acute	bcell	PSMB7	12	0.674156	0.109441
acute bcell 12	acute	bcell	ST6GALNAC4	12	0.673996	0.0835765
acute bcell 12	acute	bcell	VSIR	12	0.673874	0.0895058
acute bcell 12	acute	bcell	MRPL36	12	0.673378	0.0843834
acute bcell 12	acute	bcell	TMEM59	12	0.673359	0.222453
acute bcell 12	acute	bcell	FDPS	12	0.67335	0.102121
acute bcell 12	acute	bcell	MRPL23	12	0.673341	0.0882786
acute bcell 12	acute	bcell	CREB3L2	12	0.672991	0.0938944
acute bcell 12	acute	bcell	HERC2	12	0.672975	0.0877135
acute bcell 12	acute	bcell	SEM1	12	0.672867	0.155653
acute bcell 12	acute	bcell	IGHG3	12	0.672517	0.584692
acute bcell 12	acute	bcell	FTSJ1	12	0.672446	0.0822828
acute bcell 12	acute	bcell	MZT2B	12	0.672413	0.120517
acute bcell 12	acute	bcell	GLG1	12	0.672258	0.0946952
acute bcell 12	acute	bcell	PSMD14	12	0.672171	0.0859758
acute bcell 12	acute	bcell	CALM3	12	0.671882	0.152703
acute bcell 12	acute	bcell	MMADHC	12	0.671849	0.11886
acute bcell 12	acute	bcell	ACTG1	12	0.671277	0.49358
acute bcell 12	acute	bcell	ARPC5L	12	0.671129	0.153773
acute bcell 12	acute	bcell	HAX1	12	0.671056	0.124101
acute bcell 12	acute	bcell	MCTS1	12	0.671043	0.0984812
acute bcell 12	acute	bcell	HSPB11	12	0.671004	0.0953407
acute bcell 12	acute	bcell	CHCHD1	12	0.670982	0.0824526
acute bcell 12	acute	bcell	MRPL20	12	0.670893	0.129836
acute bcell 12	acute	bcell	CAV1	12	0.670784	0.103969
acute bcell 12	acute	bcell	ADA	12	0.670556	0.0813505
acute bcell 12	acute	bcell	MPC1	12	0.670473	0.0797768
acute bcell 12	acute	bcell	ABCB9	12	0.670435	0.109846
acute bcell 12	acute	bcell	UQCRC1	12	0.670402	0.128795
acute bcell 12	acute	bcell	FBXW7	12	0.670342	0.0901394
acute bcell 12	acute	bcell	GNAS	12	0.670231	0.153412
acute bcell 12	acute	bcell	TUBB4B	12	0.670185	0.18414
acute bcell 12	acute	bcell	ZNHIT1	12	0.670117	0.111433
acute bcell 12	acute	bcell	PYCR1	12	0.669797	0.0829134
acute bcell 12	acute	bcell	VPS25	12	0.669788	0.0755431
acute bcell 12	acute	bcell	VDAC3	12	0.669777	0.0989348
acute bcell 12	acute	bcell	TYMS	12	0.669615	0.164372
acute bcell 12	acute	bcell	CXCR3	12	0.669311	0.134462
acute bcell 12	acute	bcell	TUFM	12	0.669217	0.19607
acute bcell 12	acute	bcell	EBNA1BP2	12	0.669029	0.0958269
acute bcell 12	acute	bcell	HNRNPAB	12	0.669015	0.126786
acute bcell 12	acute	bcell	EIF3J	12	0.669013	0.0781193
acute bcell 12	acute	bcell	OST4	12	0.668953	0.301359
acute bcell 12	acute	bcell	EMC3	12	0.668825	0.0771511
acute bcell 12	acute	bcell	CENPW	12	0.668689	0.123657
acute bcell 12	acute	bcell	PSMD1	12	0.66867	0.0868757
acute bcell 12	acute	bcell	ZBTB8OS	12	0.668503	0.0888302
acute bcell 12	acute	bcell	TMEM147	12	0.668491	0.109761
acute bcell 12	acute	bcell	GTF3C6	12	0.668375	0.116552
acute bcell 12	acute	bcell	DPAGT1	12	0.668274	0.0819495
acute bcell 12	acute	bcell	SEL1L3	12	0.668269	0.102643
acute bcell 12	acute	bcell	MORF4L2	12	0.668251	0.080771
acute bcell 12	acute	bcell	TRIB1	12	0.668224	0.0956464
acute bcell 12	acute	bcell	DPM2	12	0.668197	0.0721171
acute bcell 12	acute	bcell	MAN2A1	12	0.668045	0.0910889
acute bcell 12	acute	bcell	NDUFA4	12	0.668023	0.282973
acute bcell 12	acute	bcell	MAN1A2	12	0.667907	0.0800501
acute bcell 12	acute	bcell	TUBA1B	12	0.667723	0.428704
acute bcell 12	acute	bcell	HMGB3	12	0.667597	0.0971873
acute bcell 12	acute	bcell	ANAPC5	12	0.667445	0.121049
acute bcell 12	acute	bcell	COMTD1	12	0.667291	0.0837578
acute bcell 12	acute	bcell	PSMB5	12	0.667201	0.074882
acute bcell 12	acute	bcell	PIGT	12	0.667002	0.0734262
acute bcell 12	acute	bcell	CCT8	12	0.666861	0.16149
acute bcell 12	acute	bcell	HINT2	12	0.666836	0.0810959
acute bcell 12	acute	bcell	MRPL37	12	0.666701	0.0883281
acute bcell 12	acute	bcell	MRPS15	12	0.666662	0.0990537
acute bcell 12	acute	bcell	TRAM2	12	0.666615	0.0937311
acute bcell 12	acute	bcell	PSMA6	12	0.666515	0.14907
acute bcell 12	acute	bcell	COA3	12	0.666432	0.068761
acute bcell 12	acute	bcell	ARL1	12	0.666427	0.068482
acute bcell 12	acute	bcell	MRPL40	12	0.666386	0.0937913
acute bcell 12	acute	bcell	ATP5F1B	12	0.666369	0.25794
acute bcell 12	acute	bcell	HRASLS2	12	0.666335	0.119573
acute bcell 12	acute	bcell	COG3	12	0.666279	0.0765499
acute bcell 12	acute	bcell	S100A10	12	0.666115	0.24119
acute bcell 12	acute	bcell	SEC11A	12	0.666113	0.159968
acute bcell 12	acute	bcell	NDUFA2	12	0.666057	0.161841
acute bcell 12	acute	bcell	EBP	12	0.66598	0.0813592
acute bcell 12	acute	bcell	IKBIP	12	0.665962	0.076661
acute bcell 12	acute	bcell	EIF2S1	12	0.665423	0.0826487
acute bcell 12	acute	bcell	RNF181	12	0.665297	0.126678
acute bcell 12	acute	bcell	DDB1	12	0.665075	0.0805348
acute bcell 12	acute	bcell	RAB1A	12	0.664901	0.0710864
acute bcell 12	acute	bcell	PHF19	12	0.664838	0.119837
acute bcell 12	acute	bcell	CMC2	12	0.664806	0.0794857
acute bcell 12	acute	bcell	POP7	12	0.664788	0.0797259
acute bcell 12	acute	bcell	SFT2D1	12	0.664446	0.0737717
acute bcell 12	acute	bcell	AARS	12	0.664444	0.0737322
acute bcell 12	acute	bcell	RPS19BP1	12	0.664422	0.128518
acute bcell 12	acute	bcell	MRPS24	12	0.664397	0.0721103
acute bcell 12	acute	bcell	MRPL55	12	0.664323	0.0830518
acute bcell 12	acute	bcell	BAK1	12	0.664235	0.0808115
acute bcell 12	acute	bcell	TMEM179B	12	0.664166	0.096333
acute bcell 12	acute	bcell	DECR1	12	0.664127	0.0885099
acute bcell 12	acute	bcell	SLC44A1	12	0.664026	0.0907825
acute bcell 12	acute	bcell	RBX1	12	0.663657	0.182424
acute bcell 12	acute	bcell	SLC52A2	12	0.663353	0.0707158
acute bcell 12	acute	bcell	POMP	12	0.663337	0.223496
acute bcell 12	acute	bcell	UQCR10	12	0.663267	0.261776
acute bcell 12	acute	bcell	TXNDC5	12	0.662938	0.086837
acute bcell 12	acute	bcell	NXPE3	12	0.66289	0.0836721
acute bcell 12	acute	bcell	PSMC2	12	0.662702	0.0756985
acute bcell 12	acute	bcell	HMGB2	12	0.662568	0.258375
acute bcell 12	acute	bcell	PABPC4	12	0.662568	0.0789161
acute bcell 12	acute	bcell	PRDX5	12	0.662534	0.225628
acute bcell 12	acute	bcell	TYMP	12	0.662514	0.106113
acute bcell 12	acute	bcell	APOBEC3B	12	0.662479	0.104729
acute bcell 12	acute	bcell	PSMD12	12	0.66241	0.0728115
acute bcell 12	acute	bcell	CLPP	12	0.662083	0.0882365
acute bcell 12	acute	bcell	VMA21	12	0.662077	0.0702142
acute bcell 12	acute	bcell	NDUFS2	12	0.662008	0.0792018
acute bcell 12	acute	bcell	YARS	12	0.66156	0.0736549
acute bcell 12	acute	bcell	CYBA	12	0.661454	0.311821
acute bcell 12	acute	bcell	EIF4A3	12	0.661451	0.0963169
acute bcell 12	acute	bcell	SRSF9	12	0.661446	0.0786519
acute bcell 12	acute	bcell	SHCBP1	12	0.661343	0.10226
acute bcell 12	acute	bcell	TMEM106C	12	0.661241	0.0908778
acute bcell 12	acute	bcell	TPI1	12	0.661189	0.27016
acute bcell 12	acute	bcell	H2AFJ	12	0.661188	0.0821861
acute bcell 12	acute	bcell	PDHA1	12	0.66115	0.0705318
acute bcell 12	acute	bcell	PCNA	12	0.661129	0.136201
acute bcell 12	acute	bcell	TPP2	12	0.660934	0.0822108
acute bcell 12	acute	bcell	MANEA	12	0.660794	0.0878355
acute bcell 12	acute	bcell	LAMTOR2	12	0.660702	0.081544
acute bcell 12	acute	bcell	IGHG4	12	0.660296	0.296931
acute bcell 12	acute	bcell	GSTP1	12	0.660055	0.272651
acute bcell 12	acute	bcell	MCL1	12	0.660016	0.102305
acute bcell 12	acute	bcell	CISD1	12	0.659737	0.0767375
acute bcell 12	acute	bcell	TP53INP1	12	0.65958	0.0869168
acute bcell 12	acute	bcell	SYVN1	12	0.659413	0.0828667
acute bcell 12	acute	bcell	CTSA	12	0.659207	0.0749245
acute bcell 12	acute	bcell	PCBP1	12	0.659041	0.0757296
acute bcell 12	acute	bcell	IGHA2	12	0.65893	0.559528
acute bcell 12	acute	bcell	DDRGK1	12	0.658643	0.0642497
acute bcell 12	acute	bcell	BIRC5	12	0.658577	0.122006
acute bcell 12	acute	bcell	PSMC3	12	0.658119	0.082576
acute bcell 12	acute	bcell	NUDT22	12	0.658016	0.0665
acute bcell 12	acute	bcell	MRPS18C	12	0.657895	0.0830059
acute bcell 12	acute	bcell	ALG2	12	0.657859	0.0666472
acute bcell 12	acute	bcell	TOMM5	12	0.657826	0.140827
acute bcell 12	acute	bcell	BUD23	12	0.657782	0.107013
acute bcell 12	acute	bcell	YIPF5	12	0.657662	0.0664587
acute bcell 12	acute	bcell	SLC38A2	12	0.657649	0.0861442
acute bcell 12	acute	bcell	MRPL13	12	0.657609	0.0711797
acute bcell 12	acute	bcell	DNAJC7	12	0.657522	0.0705841
acute bcell 12	acute	bcell	DNAJC15	12	0.657388	0.154495
acute bcell 12	acute	bcell	TAP1	12	0.65733	0.123509
acute bcell 12	acute	bcell	GOLT1B	12	0.657291	0.0602051
acute bcell 12	acute	bcell	SRP68	12	0.657056	0.0645508
acute bcell 12	acute	bcell	CNPY2	12	0.656542	0.0673678
acute bcell 12	acute	bcell	LSM5	12	0.656485	0.131852
acute bcell 12	acute	bcell	HMOX2	12	0.656277	0.0611293
acute bcell 12	acute	bcell	CAPN2	12	0.656031	0.074747
acute bcell 12	acute	bcell	UBXN4	12	0.656009	0.147668
acute bcell 12	acute	bcell	SYNCRIP	12	0.655977	0.0873556
acute bcell 12	acute	bcell	UCHL3	12	0.655762	0.0632473
acute bcell 12	acute	bcell	ALG8	12	0.655717	0.0657946
acute bcell 12	acute	bcell	BID	12	0.655667	0.0632397
acute bcell 12	acute	bcell	HSBP1	12	0.655601	0.073653
acute bcell 12	acute	bcell	TIMM10	12	0.655344	0.0861577
acute bcell 12	acute	bcell	CAPNS1	12	0.655058	0.0765388
acute bcell 12	acute	bcell	MRPS12	12	0.654987	0.0788577
acute bcell 12	acute	bcell	GALNT2	12	0.654968	0.0612447
acute bcell 12	acute	bcell	LSM1	12	0.65495	0.0587467
acute bcell 12	acute	bcell	TIMM17B	12	0.65474	0.0902926
acute bcell 12	acute	bcell	MCEE	12	0.654738	0.0667923
acute bcell 12	acute	bcell	HIST1H1E	12	0.654711	0.227294
acute bcell 12	acute	bcell	CARHSP1	12	0.654529	0.0844173
acute bcell 12	acute	bcell	C19orf24	12	0.654523	0.0698592
acute bcell 12	acute	bcell	ATP5F1C	12	0.654484	0.162903
acute bcell 12	acute	bcell	UQCRH	12	0.654291	0.28519
acute bcell 12	acute	bcell	MRPL58	12	0.654127	0.0597231
acute bcell 12	acute	bcell	CBWD2	12	0.65409	0.0653431
acute bcell 12	acute	bcell	EXOSC4	12	0.653906	0.0634454
acute bcell 12	acute	bcell	PPM1G	12	0.653719	0.097522
acute bcell 12	acute	bcell	USP14	12	0.653464	0.0693254
acute bcell 12	acute	bcell	UFL1	12	0.653432	0.0601922
acute bcell 12	acute	bcell	PSMD9	12	0.653265	0.0632805
acute bcell 12	acute	bcell	RNASEH2C	12	0.653194	0.10765
acute bcell 12	acute	bcell	PLD3	12	0.652973	0.0643151
acute bcell 12	acute	bcell	MRPL14	12	0.652931	0.0805995
acute bcell 12	acute	bcell	HIST1H1D	12	0.652869	0.149037
acute bcell 12	acute	bcell	NUDT21	12	0.652818	0.0707323
acute bcell 12	acute	bcell	ACAT1	12	0.652739	0.0647902
acute bcell 12	acute	bcell	RNF213	12	0.652551	0.159288
acute bcell 12	acute	bcell	CENPX	12	0.652217	0.0800173
acute bcell 12	acute	bcell	KPNA2	12	0.652206	0.10972
acute bcell 12	acute	bcell	IFNAR2	12	0.652154	0.0680838
acute bcell 12	acute	bcell	SNF8	12	0.652128	0.0591648
acute bcell 12	acute	bcell	COPS9	12	0.652033	0.100051
acute bcell 12	acute	bcell	PSMD11	12	0.652023	0.0769731
acute bcell 12	acute	bcell	CDK6	12	0.651894	0.0770116
acute bcell 12	acute	bcell	ETFA	12	0.651703	0.0749037
acute bcell 12	acute	bcell	SELENOK	12	0.65163	0.158447
acute bcell 12	acute	bcell	COX6C	12	0.651559	0.260476
acute bcell 12	acute	bcell	ATP2A2	12	0.651551	0.079332
acute bcell 12	acute	bcell	TSEN15	12	0.651529	0.0596008
acute bcell 12	acute	bcell	UCHL5	12	0.651526	0.0631402
acute bcell 12	acute	bcell	SNRPG	12	0.651484	0.224858
acute bcell 12	acute	bcell	UBALD2	12	0.651434	0.0777995
acute bcell 12	acute	bcell	ACTN4	12	0.651051	0.0752461
acute bcell 12	acute	bcell	DNMT1	12	0.650834	0.089392
acute bcell 12	acute	bcell	FNDC3A	12	0.650653	0.0749481
acute bcell 12	acute	bcell	PSMD2	12	0.650598	0.0739587
acute bcell 12	acute	bcell	C4orf48	12	0.650567	0.0691774
acute bcell 12	acute	bcell	TMEM50A	12	0.650378	0.120467
acute bcell 12	acute	bcell	MRPS18A	12	0.650271	0.0562285
acute bcell 12	acute	bcell	YIPF3	12	0.650156	0.0567512
acute bcell 12	acute	bcell	MTX1	12	0.650111	0.0577934
acute bcell 12	acute	bcell	CPEB4	12	0.649943	0.0979152
acute bcell 12	acute	bcell	NRDC	12	0.649857	0.0611828
acute bcell 12	acute	bcell	TK1	12	0.64981	0.10205
acute bcell 12	acute	bcell	NDUFS7	12	0.649806	0.145199
acute bcell 12	acute	bcell	MRPS7	12	0.649612	0.0822891
acute bcell 12	acute	bcell	MVP	12	0.649609	0.0620247
acute bcell 12	acute	bcell	CHMP2A	12	0.649569	0.0576626
acute bcell 12	acute	bcell	ATP6AP1	12	0.649302	0.058483
acute bcell 12	acute	bcell	PIGK	12	0.649071	0.0643734
acute bcell 12	acute	bcell	ADRM1	12	0.648854	0.102481
acute bcell 12	acute	bcell	CD164	12	0.648821	0.104965
acute bcell 12	acute	bcell	MRPL47	12	0.648819	0.0590892
acute bcell 12	acute	bcell	FAM173A	12	0.648774	0.0516883
acute bcell 12	acute	bcell	ATP5MG	12	0.648705	0.261501
acute bcell 12	acute	bcell	DCUN1D5	12	0.648566	0.0577059
acute bcell 12	acute	bcell	NRBP1	12	0.648497	0.0542901
acute bcell 12	acute	bcell	SELENOT	12	0.648474	0.126532
acute bcell 12	acute	bcell	GFPT1	12	0.648309	0.071456
acute bcell 12	acute	bcell	LMO4	12	0.648208	0.0606925
acute bcell 12	acute	bcell	ENO1	12	0.648164	0.215424
acute bcell 12	acute	bcell	PHB	12	0.64814	0.103093
acute bcell 12	acute	bcell	HIST1H4C	12	0.647985	0.522637
acute bcell 12	acute	bcell	H1FX	12	0.64797	0.109221
acute bcell 12	acute	bcell	MRPL24	12	0.647943	0.0556904
acute bcell 12	acute	bcell	UBA1	12	0.64788	0.0649959
acute bcell 12	acute	bcell	NUSAP1	12	0.647278	0.110885
acute bcell 12	acute	bcell	CREB3	12	0.647271	0.0580363
acute bcell 12	acute	bcell	RPA3	12	0.647253	0.108537
acute bcell 12	acute	bcell	PSMB4	12	0.647246	0.0659371
acute bcell 12	acute	bcell	UBE2L3	12	0.647234	0.106703
acute bcell 12	acute	bcell	SYNE2	12	0.647125	0.0789556
acute bcell 12	acute	bcell	SPTSSA	12	0.647083	0.0579869
acute bcell 12	acute	bcell	VPS29	12	0.647019	0.0877593
acute bcell 12	acute	bcell	FAM96B	12	0.647006	0.116977
acute bcell 12	acute	bcell	MRPS6	12	0.646947	0.0716902
acute bcell 12	acute	bcell	MRPL3	12	0.646929	0.0603393
acute bcell 12	acute	bcell	RFC1	12	0.646829	0.0591108
acute bcell 12	acute	bcell	CLIC4	12	0.646648	0.0562422
acute bcell 12	acute	bcell	TRAPPC3	12	0.646601	0.0533727
acute bcell 12	acute	bcell	ADI1	12	0.6466	0.0598115
acute bcell 12	acute	bcell	NMRK1	12	0.64647	0.0637629
acute bcell 12	acute	bcell	FAM207A	12	0.646436	0.0574223
acute bcell 12	acute	bcell	TMEM256	12	0.646385	0.121319
acute bcell 12	acute	bcell	PSMC4	12	0.646223	0.0613617
acute bcell 12	acute	bcell	CHMP4B	12	0.645877	0.0565867
acute bcell 12	acute	bcell	GADD45GIP1	12	0.645873	0.123535
acute bcell 12	acute	bcell	IMP4	12	0.64584	0.0662082
acute bcell 12	acute	bcell	PCMT1	12	0.645788	0.0576937
acute bcell 12	acute	bcell	SAMHD1	12	0.645746	0.0711081
acute bcell 12	acute	bcell	RANBP1	12	0.645678	0.148832
acute bcell 12	acute	bcell	GNAI2	12	0.645635	0.0728568
acute bcell 12	acute	bcell	SH3GLB1	12	0.645585	0.054471
acute bcell 12	acute	bcell	KCNK6	12	0.645573	0.0707431
acute bcell 12	acute	bcell	SUCLG1	12	0.645489	0.0601034
acute bcell 12	acute	bcell	PDHB	12	0.64547	0.050357
acute bcell 12	acute	bcell	TCIRG1	12	0.645436	0.0661769
acute bcell 12	acute	bcell	MRPL28	12	0.645417	0.0599307
acute bcell 12	acute	bcell	MRPL34	12	0.645409	0.0689463
acute bcell 12	acute	bcell	HBS1L	12	0.645302	0.0636451
acute bcell 12	acute	bcell	MRPS5	12	0.645296	0.052315
acute bcell 12	acute	bcell	PIGF	12	0.645255	0.0562284
acute bcell 12	acute	bcell	MRPL16	12	0.645193	0.0559407
acute bcell 12	acute	bcell	PHGDH	12	0.645138	0.0905868
acute bcell 12	acute	bcell	GOLGA4	12	0.645128	0.0639456
acute bcell 12	acute	bcell	NUS1	12	0.645101	0.0564719
acute bcell 12	acute	bcell	GMNN	12	0.645058	0.0807301
acute bcell 12	acute	bcell	IBTK	12	0.64488	0.0576762
acute bcell 12	acute	bcell	BCKDK	12	0.644766	0.050296
acute bcell 12	acute	bcell	TIFA	12	0.644747	0.0534986
acute bcell 12	acute	bcell	WIPI1	12	0.64473	0.0651341
acute bcell 12	acute	bcell	UBE2S	12	0.644676	0.101425
acute bcell 12	acute	bcell	ACO2	12	0.644663	0.0605124
acute bcell 12	acute	bcell	HIST1H1C	12	0.64457	0.121407
acute bcell 12	acute	bcell	ZDHHC12	12	0.644524	0.057999
acute bcell 12	acute	bcell	SNRPE	12	0.644445	0.128641
acute bcell 12	acute	bcell	GMDS	12	0.644372	0.0564616
acute bcell 12	acute	bcell	ALG1	12	0.644354	0.0582259
acute bcell 12	acute	bcell	ALG14	12	0.644214	0.0590602
acute bcell 12	acute	bcell	CINP	12	0.644171	0.0514649
acute bcell 12	acute	bcell	UBR5	12	0.644123	0.0667678
acute bcell 12	acute	bcell	POLR2H	12	0.644095	0.0590134
acute bcell 12	acute	bcell	IL6R	12	0.644048	0.0771598
acute bcell 12	acute	bcell	TAPBPL	12	0.643938	0.0533646
acute bcell 12	acute	bcell	COX17	12	0.64393	0.126047
acute bcell 12	acute	bcell	NDUFAF8	12	0.643878	0.069113
acute bcell 12	acute	bcell	CPNE5	12	0.643811	0.0598284
acute bcell 12	acute	bcell	GLS	12	0.643675	0.0634339
acute bcell 12	acute	bcell	ANAPC15	12	0.643651	0.0550746
acute bcell 12	acute	bcell	EMC4	12	0.643583	0.0839314
acute bcell 12	acute	bcell	DHFR	12	0.643498	0.0959127
acute bcell 12	acute	bcell	RRM2	12	0.643418	0.118993
acute bcell 12	acute	bcell	IGLV3-1	12	0.643352	0.26558
acute bcell 12	acute	bcell	MYL6	12	0.643325	0.256615
acute bcell 12	acute	bcell	FEN1	12	0.64326	0.0856601
acute bcell 12	acute	bcell	AHCY	12	0.643253	0.068254
acute bcell 12	acute	bcell	APMAP	12	0.643245	0.0516072
acute bcell 12	acute	bcell	SFXN1	12	0.643213	0.0644731
acute bcell 12	acute	bcell	ISG15	12	0.643206	0.223788
acute bcell 12	acute	bcell	ZMPSTE24	12	0.643121	0.0690885
acute bcell 12	acute	bcell	CLIC1	12	0.643111	0.281097
acute bcell 12	acute	bcell	SUPT5H	12	0.643102	0.0560042
acute bcell 12	acute	bcell	FARSA	12	0.642904	0.0575373
acute bcell 12	acute	bcell	PIM1	12	0.642895	0.0633176
acute bcell 12	acute	bcell	NDUFA12	12	0.642861	0.118353
acute bcell 12	acute	bcell	GUK1	12	0.642773	0.187619
acute bcell 12	acute	bcell	AP3D1	12	0.642731	0.0631225
acute bcell 12	acute	bcell	NDUFV3	12	0.642677	0.0513807
acute bcell 12	acute	bcell	CCT6A	12	0.642632	0.105107
acute bcell 12	acute	bcell	SDHB	12	0.642624	0.0572002
acute bcell 12	acute	bcell	NDUFS4	12	0.642508	0.0475249
acute bcell 12	acute	bcell	PRKDC	12	0.642301	0.080111
acute bcell 12	acute	bcell	LSM3	12	0.642245	0.128499
acute bcell 12	acute	bcell	NDUFV1	12	0.642211	0.0831642
acute bcell 12	acute	bcell	TMX1	12	0.642194	0.055147
acute bcell 12	acute	bcell	MRPS31	12	0.642178	0.0478624
acute bcell 12	acute	bcell	RUVBL2	12	0.642174	0.0555742
acute bcell 12	acute	bcell	IARS	12	0.641835	0.061039
acute bcell 12	acute	bcell	ZWINT	12	0.641822	0.0945232
acute bcell 12	acute	bcell	COPS3	12	0.641784	0.0609952
acute bcell 12	acute	bcell	GLCCI1	12	0.641754	0.0763472
acute bcell 12	acute	bcell	CD2BP2	12	0.641615	0.0496722
acute bcell 12	acute	bcell	NAP1L4	12	0.641517	0.0523258
acute bcell 12	acute	bcell	PMM2	12	0.641461	0.0558331
acute bcell 12	acute	bcell	TIMM23	12	0.641428	0.0497342
acute bcell 12	acute	bcell	NDUFA3	12	0.641253	0.181015
acute bcell 12	acute	bcell	SRSF2	12	0.641228	0.159331
acute bcell 12	acute	bcell	MT1X	12	0.641122	0.0699403
acute bcell 12	acute	bcell	TIMM50	12	0.64091	0.0510191
acute bcell 12	acute	bcell	PDXK	12	0.640783	0.0644438
acute bcell 12	acute	bcell	DDX1	12	0.640674	0.0565182
acute bcell 12	acute	bcell	TMEM165	12	0.640658	0.0503243
acute bcell 12	acute	bcell	HELLS	12	0.640644	0.0925251
acute bcell 12	acute	bcell	TM9SF1	12	0.640508	0.0552386
acute bcell 12	acute	bcell	NTMT1	12	0.640431	0.0517057
acute bcell 12	acute	bcell	SLC17A9	12	0.640431	0.0646901
acute bcell 12	acute	bcell	POP5	12	0.640407	0.052051
acute bcell 12	acute	bcell	DNAJB9	12	0.640407	0.0561164
acute bcell 12	acute	bcell	MAGED1	12	0.640165	0.0657731
acute bcell 12	acute	bcell	TNFSF10	12	0.640116	0.0798658
acute bcell 12	acute	bcell	CENPM	12	0.640077	0.0846552
acute bcell 12	acute	bcell	SPTY2D1	12	0.639919	0.064646
acute bcell 12	acute	bcell	SNRPC	12	0.63983	0.107795
acute bcell 12	acute	bcell	COPB1	12	0.639727	0.0508656
acute bcell 12	acute	bcell	WASHC3	12	0.639719	0.0451836
acute bcell 12	acute	bcell	EXOSC1	12	0.639661	0.0448081
acute bcell 12	acute	bcell	ATG3	12	0.639581	0.0547413
acute bcell 12	acute	bcell	NARF	12	0.639528	0.0564953
acute bcell 12	acute	bcell	FKBP3	12	0.639442	0.0489946
acute bcell 12	acute	bcell	TCP1	12	0.639328	0.0726429
acute bcell 12	acute	bcell	TMEM126A	12	0.63921	0.0434584
acute bcell 12	acute	bcell	AP2S1	12	0.639162	0.0901393
acute bcell 12	acute	bcell	ELOB	12	0.639155	0.230193
acute bcell 12	acute	bcell	NOP56	12	0.639151	0.063819
acute bcell 12	acute	bcell	LIMS1	12	0.639062	0.0593249
acute bcell 12	acute	bcell	MAD2L1	12	0.639037	0.0826338
acute bcell 12	acute	bcell	MGAT2	12	0.639036	0.0552323
acute bcell 12	acute	bcell	CAMTA1	12	0.638913	0.0456431
acute bcell 12	acute	bcell	MRPL18	12	0.638867	0.051241
acute bcell 12	acute	bcell	ERO1A	12	0.638741	0.0593266
acute bcell 12	acute	bcell	SCAMP3	12	0.638695	0.0446465
acute bcell 12	acute	bcell	CLTA	12	0.638584	0.0728758
acute bcell 12	acute	bcell	KIF22	12	0.638383	0.074143
acute bcell 12	acute	bcell	HSD17B8	12	0.638258	0.0589231
acute bcell 12	acute	bcell	MRPL4	12	0.638233	0.0635342
acute bcell 12	acute	bcell	RPL22L1	12	0.638122	0.245573
acute bcell 12	acute	bcell	CEP128	12	0.637934	0.0721923
acute bcell 12	acute	bcell	FAM98A	12	0.637933	0.0584146
acute bcell 12	acute	bcell	SLC25A3	12	0.637917	0.206332
acute bcell 12	acute	bcell	MYL6B	12	0.637823	0.0465003
acute bcell 12	acute	bcell	MCM7	12	0.637779	0.114445
acute bcell 12	acute	bcell	SDHA	12	0.637772	0.0497998
acute bcell 12	acute	bcell	MAGOHB	12	0.637767	0.0543705
acute bcell 12	acute	bcell	RPS6KB2	12	0.637733	0.0427394
acute bcell 12	acute	bcell	CYB561D2	12	0.637698	0.0411896
acute bcell 12	acute	bcell	MRPL15	12	0.637675	0.0510958
acute bcell 12	acute	bcell	NDUFC2	12	0.637481	0.0597962
acute bcell 12	acute	bcell	DTYMK	12	0.637479	0.068322
acute bcell 12	acute	bcell	MRPL35	12	0.637419	0.055604
acute bcell 12	acute	bcell	HMBS	12	0.637402	0.0488802
acute bcell 12	acute	bcell	PSMC1	12	0.637138	0.0467864
acute bcell 12	acute	bcell	COQ4	12	0.636965	0.0415479
acute bcell 12	acute	bcell	NDUFB2	12	0.636941	0.181288
acute bcell 12	acute	bcell	RNH1	12	0.636906	0.0739208
acute bcell 12	acute	bcell	ADSL	12	0.636764	0.0469132
acute bcell 12	acute	bcell	MRPL2	12	0.63666	0.0452542
acute bcell 12	acute	bcell	MRPL19	12	0.636614	0.0505404
acute bcell 12	acute	bcell	BST2	12	0.636559	0.184297
acute bcell 12	acute	bcell	MRPS36	12	0.636541	0.0558058
acute bcell 12	acute	bcell	DEF6	12	0.63633	0.0496524
acute bcell 12	acute	bcell	CCT2	12	0.636276	0.106828
acute bcell 12	acute	bcell	HMGA1	12	0.636245	0.130901
acute bcell 12	acute	bcell	IGSF8	12	0.636233	0.0459521
acute bcell 12	acute	bcell	ATP6AP2	12	0.636205	0.0642581
acute bcell 12	acute	bcell	CCR10	12	0.636065	0.0870024
acute bcell 12	acute	bcell	COA4	12	0.636027	0.0498434
acute bcell 12	acute	bcell	CD63	12	0.635965	0.0523112
acute bcell 12	acute	bcell	TARS	12	0.63596	0.0489922
acute bcell 12	acute	bcell	CENPU	12	0.635927	0.0764203
acute bcell 12	acute	bcell	CDKN2A	12	0.635865	0.0623098
acute bcell 12	acute	bcell	GAB1	12	0.635738	0.0837062
acute bcell 12	acute	bcell	CCT5	12	0.635709	0.0816778
acute bcell 12	acute	bcell	IGHV6-1	12	0.635709	0.36796
acute bcell 12	acute	bcell	TMEM183A	12	0.635548	0.0419077
acute bcell 12	acute	bcell	BCL2L12	12	0.635542	0.0580699
acute bcell 12	acute	bcell	CDKN3	12	0.635526	0.0871347
acute bcell 12	acute	bcell	CHCHD7	12	0.635472	0.0518477
acute bcell 12	acute	bcell	RTCA	12	0.635437	0.0475584
acute bcell 12	acute	bcell	DNPH1	12	0.635344	0.0496993
acute bcell 12	acute	bcell	MED8	12	0.635276	0.0437406
acute bcell 12	acute	bcell	STARD7	12	0.635084	0.0479189
acute bcell 12	acute	bcell	YIPF2	12	0.634958	0.0531338
acute bcell 12	acute	bcell	PDK1	12	0.634938	0.0800631
acute bcell 12	acute	bcell	YKT6	12	0.634797	0.0440812
acute bcell 12	acute	bcell	CLSPN	12	0.634738	0.0867175
acute bcell 12	acute	bcell	C11orf24	12	0.634719	0.0465783
acute bcell 12	acute	bcell	AAK1	12	0.63459	0.0635383
acute bcell 12	acute	bcell	MRPS11	12	0.634573	0.0428428
acute bcell 12	acute	bcell	CAPRIN1	12	0.634371	0.0542666
acute bcell 12	acute	bcell	GOLPH3	12	0.634201	0.0391797
acute bcell 12	acute	bcell	ADA2	12	0.634148	0.063731
acute bcell 12	acute	bcell	SMC1A	12	0.634126	0.060564
acute bcell 12	acute	bcell	MED13L	12	0.634114	0.0668891
acute bcell 12	acute	bcell	DCTN3	12	0.634087	0.0649713
acute bcell 12	acute	bcell	CCDC124	12	0.634062	0.0503049
acute bcell 12	acute	bcell	ENY2	12	0.634048	0.0718562
acute bcell 12	acute	bcell	PA2G4	12	0.633918	0.111384
acute bcell 12	acute	bcell	VMP1	12	0.633914	0.0469098
acute bcell 12	acute	bcell	YWHAG	12	0.633895	0.0600519
acute bcell 12	acute	bcell	SMC2	12	0.633885	0.0764694
acute bcell 12	acute	bcell	PSMD3	12	0.633878	0.0454111
acute bcell 12	acute	bcell	POLR2I	12	0.633834	0.0543899
acute bcell 12	acute	bcell	JKAMP	12	0.633831	0.0438363
acute bcell 12	acute	bcell	XRN1	12	0.633806	0.0575203
acute bcell 12	acute	bcell	CD59	12	0.633801	0.0596312
acute bcell 12	acute	bcell	TMEM33	12	0.633722	0.0554885
acute bcell 12	acute	bcell	TUBA4A	12	0.633643	0.0888642
acute bcell 12	acute	bcell	DENND1B	12	0.633633	0.0632497
acute bcell 12	acute	bcell	BUB1	12	0.633609	0.0788747
acute bcell 12	acute	bcell	UBL5	12	0.633606	0.210771
acute bcell 12	acute	bcell	ITGA4	12	0.633585	0.127972
acute bcell 12	acute	bcell	MAGEH1	12	0.633545	0.0493889
acute bcell 12	acute	bcell	CDC25B	12	0.633494	0.0603902
acute bcell 12	acute	bcell	ABHD3	12	0.633458	0.0470607
acute bcell 12	acute	bcell	EIF4E2	12	0.633434	0.0406175
acute bcell 12	acute	bcell	MDM2	12	0.633313	0.0673805
acute bcell 12	acute	bcell	WDR18	12	0.633298	0.0463074
acute bcell 12	acute	bcell	PSMA1	12	0.633284	0.0430621
acute bcell 12	acute	bcell	PTP4A2	12	0.633239	0.054195
acute bcell 12	acute	bcell	TRAP1	12	0.633137	0.0544707
acute bcell 12	acute	bcell	NCOA3	12	0.633051	0.0817089
acute bcell 12	acute	bcell	IDH3A	12	0.633037	0.046632
acute bcell 12	acute	bcell	VBP1	12	0.632989	0.0442508
acute bcell 12	acute	bcell	CRIPT	12	0.632917	0.0490502
acute bcell 12	acute	bcell	UBE2C	12	0.632911	0.157512
acute bcell 12	acute	bcell	ADAM19	12	0.632706	0.0550179
acute bcell 12	acute	bcell	ETFB	12	0.632682	0.0405674
acute bcell 12	acute	bcell	CBX5	12	0.632588	0.0545425
acute bcell 12	acute	bcell	PERP	12	0.632457	0.075219
acute bcell 12	acute	bcell	TUBG1	12	0.632392	0.068134
acute bcell 12	acute	bcell	VARS	12	0.63234	0.0623979
acute bcell 12	acute	bcell	NDUFB5	12	0.632279	0.0423803
acute bcell 12	acute	bcell	GPRC5D	12	0.632199	0.0856273
acute bcell 12	acute	bcell	MRPL17	12	0.632038	0.0486943
acute bcell 12	acute	bcell	RNASEH1	12	0.631806	0.0418178
acute bcell 12	acute	bcell	PSMB1	12	0.631774	0.177072
acute bcell 12	acute	bcell	UQCC3	12	0.631661	0.0394594
acute bcell 12	acute	bcell	RAN	12	0.631606	0.255985
acute bcell 12	acute	bcell	ARID3A	12	0.631548	0.0627221
acute bcell 12	acute	bcell	PSMD13	12	0.631491	0.0500843
acute bcell 12	acute	bcell	IDH3G	12	0.63139	0.0380431
acute bcell 12	acute	bcell	NAA20	12	0.631253	0.0374966
acute bcell 12	acute	bcell	S100A11	12	0.631102	0.0693943
acute bcell 12	acute	bcell	ARL4C	12	0.631094	0.0581728
acute bcell 12	acute	bcell	TMEM160	12	0.630888	0.0624395
acute bcell 12	acute	bcell	WDR61	12	0.630822	0.0397262
acute bcell 12	acute	bcell	SRPK1	12	0.630822	0.0461426
acute bcell 12	acute	bcell	RBBP4	12	0.630781	0.0875274
acute bcell 12	acute	bcell	PET100	12	0.630751	0.116485
acute bcell 12	acute	bcell	NASP	12	0.630744	0.0918643
acute bcell 12	acute	bcell	CACYBP	12	0.630737	0.0866357
acute bcell 12	acute	bcell	MPST	12	0.630696	0.0460922
acute bcell 12	acute	bcell	TSTA3	12	0.630659	0.0369664
acute bcell 12	acute	bcell	LMF2	12	0.630567	0.0398745
acute bcell 12	acute	bcell	MRPS23	12	0.630565	0.0346136
acute bcell 12	acute	bcell	SNRNP25	12	0.630373	0.0643452
acute bcell 12	acute	bcell	SLC25A11	12	0.630341	0.0396696
acute bcell 12	acute	bcell	CBR1	12	0.630273	0.0482277
acute bcell 12	acute	bcell	SCYL1	12	0.630215	0.0432566
acute bcell 12	acute	bcell	RNF149	12	0.63014	0.0422177
acute bcell 12	acute	bcell	ACTR1A	12	0.630094	0.0369954
acute bcell 12	acute	bcell	HARS	12	0.629778	0.0394069
acute bcell 12	acute	bcell	SMARCA4	12	0.629693	0.0457561
acute bcell 12	acute	bcell	COMMD4	12	0.629633	0.0425516
acute bcell 12	acute	bcell	FH	12	0.629628	0.0450303
acute bcell 12	acute	bcell	MDH1	12	0.629568	0.0708049
acute bcell 12	acute	bcell	PSMD7	12	0.629512	0.076868
acute bcell 12	acute	bcell	CHAC2	12	0.629435	0.0564084
acute bcell 12	acute	bcell	UGGT1	12	0.629393	0.0686439
acute bcell 12	acute	bcell	BIK	12	0.629311	0.0793365
acute bcell 12	acute	bcell	UTP11	12	0.629299	0.0481621
acute bcell 12	acute	bcell	MRPL21	12	0.629279	0.0386426
acute bcell 12	acute	bcell	SUGT1	12	0.62917	0.0367049
acute bcell 12	acute	bcell	LRR1	12	0.629169	0.059624
acute bcell 12	acute	bcell	GGCX	12	0.62915	0.0466307
acute bcell 12	acute	bcell	ATRAID	12	0.629135	0.078541
acute bcell 12	acute	bcell	TMEM205	12	0.629066	0.0323565
acute bcell 12	acute	bcell	GPS1	12	0.629051	0.0407621
acute bcell 12	acute	bcell	UBE2T	12	0.629039	0.0696753
acute bcell 12	acute	bcell	EI24	12	0.628972	0.0408066
acute bcell 12	acute	bcell	IMMT	12	0.628764	0.043836
acute bcell 12	acute	bcell	CLPTM1	12	0.628717	0.03676
acute bcell 12	acute	bcell	DYNC1H1	12	0.62871	0.0495038
acute bcell 12	acute	bcell	AHNAK	12	0.62866	0.102845
acute bcell 12	acute	bcell	ATP1A1	12	0.628616	0.0537268
acute bcell 12	acute	bcell	WDR45	12	0.628615	0.0389039
acute bcell 12	acute	bcell	ABCF1	12	0.628604	0.0407968
acute bcell 12	acute	bcell	PHAX	12	0.628592	0.0397284
acute bcell 12	acute	bcell	MT2A	12	0.62858	0.0814553
acute bcell 12	acute	bcell	APOBEC3G	12	0.628578	0.046104
acute bcell 12	acute	bcell	COX16	12	0.628551	0.0435982
acute bcell 12	acute	bcell	B3GAT3	12	0.628348	0.0303157
acute bcell 12	acute	bcell	EDEM3	12	0.628344	0.0586558
acute bcell 12	acute	bcell	BAG1	12	0.628254	0.0383801
acute bcell 12	acute	bcell	CHCHD5	12	0.62824	0.0328032
acute bcell 12	acute	bcell	MTFP1	12	0.628211	0.0483233
acute bcell 12	acute	bcell	G6PC3	12	0.628209	0.0455714
acute bcell 12	acute	bcell	CYCS	12	0.628202	0.156457
acute bcell 12	acute	bcell	ASNS	12	0.628194	0.0563422
acute bcell 12	acute	bcell	DPM1	12	0.628127	0.0441737
acute bcell 12	acute	bcell	LARP1	12	0.628023	0.0486919
acute bcell 12	acute	bcell	HIST1H1B	12	0.627974	0.121277
acute bcell 12	acute	bcell	IER3IP1	12	0.627898	0.0484624
acute bcell 12	acute	bcell	GLRX3	12	0.627877	0.0387593
acute bcell 12	acute	bcell	IGLC2	12	0.627872	0.743471
acute bcell 12	acute	bcell	SPTBN1	12	0.627866	0.0545885
acute bcell 12	acute	bcell	NDUFB10	12	0.627795	0.137315
acute bcell 12	acute	bcell	ADH5	12	0.627605	0.0375956
acute bcell 12	acute	bcell	NAA50	12	0.627442	0.0436529
acute bcell 12	acute	bcell	MRPS25	12	0.627356	0.0423947
acute bcell 12	acute	bcell	POLR2F	12	0.62735	0.0418449
acute bcell 12	acute	bcell	PARK7	12	0.627243	0.162084
acute bcell 12	acute	bcell	TXN2	12	0.627212	0.0476933
acute bcell 12	acute	bcell	CBWD1	12	0.626869	0.0553084
acute bcell 12	acute	bcell	TPRKB	12	0.626841	0.038175
acute bcell 12	acute	bcell	APOBEC3C	12	0.626712	0.0420084
acute bcell 12	acute	bcell	EZH2	12	0.626641	0.0623742
acute bcell 12	acute	bcell	DNASE2	12	0.626537	0.0438566
acute bcell 12	acute	bcell	APOL6	12	0.626486	0.0617891
acute bcell 12	acute	bcell	SLC25A39	12	0.626397	0.0429524
acute bcell 12	acute	bcell	LAMP2	12	0.626278	0.0468933
acute bcell 12	acute	bcell	UBE2A	12	0.626225	0.0378166
acute bcell 12	acute	bcell	COPS8	12	0.62622	0.0357706
acute bcell 12	acute	bcell	UBR2	12	0.626162	0.0426214
acute bcell 12	acute	bcell	HYI	12	0.626065	0.0524701
acute bcell 12	acute	bcell	SERINC3	12	0.626049	0.0369129
acute bcell 12	acute	bcell	PEBP1	12	0.6258	0.185053
acute bcell 12	acute	bcell	MZT2A	12	0.625742	0.0500424
acute bcell 12	acute	bcell	ASNA1	12	0.625491	0.0326299
acute bcell 12	acute	bcell	MSI2	12	0.625476	0.051076
acute bcell 12	acute	bcell	STIP1	12	0.62546	0.0448793
acute bcell 12	acute	bcell	GHITM	12	0.625121	0.108086
acute bcell 12	acute	bcell	ZCRB1	12	0.625031	0.0306901
acute bcell 12	acute	bcell	EMC10	12	0.624919	0.0276589
acute bcell 12	acute	bcell	R3HCC1	12	0.624914	0.0390857
acute bcell 12	acute	bcell	SERF2	12	0.624818	0.1897
acute bcell 12	acute	bcell	NDUFA9	12	0.624795	0.0468088
acute bcell 12	acute	bcell	CDK4	12	0.624606	0.0423737
acute bcell 12	acute	bcell	WDR33	12	0.624566	0.0289099
acute bcell 12	acute	bcell	CMC1	12	0.624547	0.043789
acute bcell 12	acute	bcell	PAFAH1B3	12	0.624545	0.0425164
acute bcell 12	acute	bcell	SEC22B	12	0.624497	0.0340349
acute bcell 12	acute	bcell	MFF	12	0.624353	0.064388
acute bcell 12	acute	bcell	H2AFY	12	0.62435	0.0565991
acute bcell 12	acute	bcell	LARP4	12	0.624308	0.0459444
acute bcell 12	acute	bcell	B9D1	12	0.624258	0.059292
acute bcell 12	acute	bcell	CCDC69	12	0.624217	0.0310716
acute bcell 12	acute	bcell	CENPF	12	0.624087	0.0892124
acute bcell 12	acute	bcell	AKAP9	12	0.624047	0.0455677
acute bcell 12	acute	bcell	TFG	12	0.624024	0.0324346
acute bcell 12	acute	bcell	POP4	12	0.624023	0.0300918
acute bcell 12	acute	bcell	PARM1	12	0.624002	0.0532675
acute bcell 12	acute	bcell	EIF4E	12	0.623961	0.0345888
acute bcell 12	acute	bcell	MAN2B1	12	0.623928	0.0332913
acute bcell 12	acute	bcell	GINS2	12	0.623858	0.0762407
toci cd4 4	toci	cd4	STMN1	4	0.986422	3.12645
toci cd4 4	toci	cd4	TUBA1B	4	0.984246	2.80503
toci cd4 4	toci	cd4	GAPDH	4	0.973953	0.936128
toci cd4 4	toci	cd4	HMGN2	4	0.972759	1.58708
toci cd4 4	toci	cd4	TYMS	4	0.97184	3.35492
toci cd4 4	toci	cd4	TUBB	4	0.971556	2.49784
toci cd4 4	toci	cd4	H2AFZ	4	0.969228	2.02201
toci cd4 4	toci	cd4	ACTB	4	0.96896	0.770991
toci cd4 4	toci	cd4	PFN1	4	0.965093	0.726695
toci cd4 4	toci	cd4	CFL1	4	0.961716	0.716345
toci cd4 4	toci	cd4	HMGB2	4	0.961373	1.93834
toci cd4 4	toci	cd4	PPIA	4	0.959721	0.88529
toci cd4 4	toci	cd4	HMGB1	4	0.953331	0.963176
toci cd4 4	toci	cd4	SLC25A5	4	0.947304	1.68328
toci cd4 4	toci	cd4	PTMA	4	0.935722	0.603014
toci cd4 4	toci	cd4	ACTG1	4	0.924523	0.827213
toci cd4 4	toci	cd4	DUT	4	0.924034	1.68308
toci cd4 4	toci	cd4	H2AFV	4	0.917313	1.3994
toci cd4 4	toci	cd4	HNRNPA2B1	4	0.915181	0.745323
toci cd4 4	toci	cd4	PCNA	4	0.91408	2.17981
toci cd4 4	toci	cd4	RAN	4	0.913033	1.27446
toci cd4 4	toci	cd4	LMNB1	4	0.912798	1.92465
toci cd4 4	toci	cd4	CENPM	4	0.908369	1.99578
toci cd4 4	toci	cd4	PTTG1	4	0.90398	2.1423
toci cd4 4	toci	cd4	FABP5	4	0.902765	2.1435
toci cd4 4	toci	cd4	HIST1H4C	4	0.902358	2.80494
toci cd4 4	toci	cd4	LDHA	4	0.902043	1.21056
toci cd4 4	toci	cd4	C12orf75	4	0.897686	1.62497
toci cd4 4	toci	cd4	H3F3A	4	0.897575	0.60565
toci cd4 4	toci	cd4	JPT1	4	0.896308	1.23915
toci cd4 4	toci	cd4	MYL6	4	0.895386	0.439418
toci cd4 4	toci	cd4	CKS2	4	0.895173	2.51208
toci cd4 4	toci	cd4	RPA3	4	0.895044	1.68417
toci cd4 4	toci	cd4	SNRPG	4	0.89504	0.958778
toci cd4 4	toci	cd4	COX8A	4	0.893245	0.754831
toci cd4 4	toci	cd4	HSP90AA1	4	0.892506	1.00411
toci cd4 4	toci	cd4	MCM7	4	0.889379	1.98966
toci cd4 4	toci	cd4	MKI67	4	0.889188	2.22517
toci cd4 4	toci	cd4	DEK	4	0.889064	0.937538
toci cd4 4	toci	cd4	SUB1	4	0.883805	0.72405
toci cd4 4	toci	cd4	ZWINT	4	0.883484	2.24601
toci cd4 4	toci	cd4	NUDT1	4	0.883335	1.3346
toci cd4 4	toci	cd4	ARPC2	4	0.880799	0.782103
toci cd4 4	toci	cd4	SMC4	4	0.880704	1.62547
toci cd4 4	toci	cd4	TK1	4	0.880255	2.18351
toci cd4 4	toci	cd4	DHFR	4	0.879477	2.24857
toci cd4 4	toci	cd4	SMC2	4	0.878823	1.82721
toci cd4 4	toci	cd4	CHCHD2	4	0.8781	0.823487
toci cd4 4	toci	cd4	NUSAP1	4	0.876978	2.59927
toci cd4 4	toci	cd4	ASF1B	4	0.875884	2.09705
toci cd4 4	toci	cd4	CARHSP1	4	0.873754	1.2951
toci cd4 4	toci	cd4	TPI1	4	0.870412	1.01608
toci cd4 4	toci	cd4	RRM1	4	0.869778	1.60338
toci cd4 4	toci	cd4	ATP5MC3	4	0.867799	1.04407
toci cd4 4	toci	cd4	PGAM1	4	0.8677	1.22628
toci cd4 4	toci	cd4	PRDX3	4	0.86628	1.58092
toci cd4 4	toci	cd4	RANBP1	4	0.866089	1.52815
toci cd4 4	toci	cd4	TUBB4B	4	0.864637	2.08845
toci cd4 4	toci	cd4	UBE2T	4	0.864365	2.1699
toci cd4 4	toci	cd4	COX5A	4	0.864272	0.970304
toci cd4 4	toci	cd4	NASP	4	0.863988	1.24603
toci cd4 4	toci	cd4	YBX1	4	0.862461	0.845392
toci cd4 4	toci	cd4	ANP32E	4	0.860889	1.44926
toci cd4 4	toci	cd4	TXNDC17	4	0.859367	1.03778
toci cd4 4	toci	cd4	YWHAQ	4	0.859256	1.15437
toci cd4 4	toci	cd4	MCM3	4	0.858785	1.41708
toci cd4 4	toci	cd4	CORO1A	4	0.857236	0.284653
toci cd4 4	toci	cd4	MCM5	4	0.856571	1.45502
toci cd4 4	toci	cd4	CENPW	4	0.855466	2.00368
toci cd4 4	toci	cd4	ARPC5	4	0.855185	0.823674
toci cd4 4	toci	cd4	CKS1B	4	0.854024	2.39073
toci cd4 4	toci	cd4	TMPO	4	0.853817	1.20763
toci cd4 4	toci	cd4	TPM4	4	0.853603	0.966411
toci cd4 4	toci	cd4	HMGA1	4	0.853572	1.36391
toci cd4 4	toci	cd4	MAD2L1	4	0.852698	2.18938
toci cd4 4	toci	cd4	CLSPN	4	0.852661	1.85136
toci cd4 4	toci	cd4	SNRNP25	4	0.852637	1.57539
toci cd4 4	toci	cd4	PSMB2	4	0.852484	1.18465
toci cd4 4	toci	cd4	MIR4435-2HG	4	0.852139	0.927496
toci cd4 4	toci	cd4	CDK1	4	0.850909	2.76433
toci cd4 4	toci	cd4	PHF19	4	0.84934	1.41129
toci cd4 4	toci	cd4	CDCA7	4	0.849278	1.53787
toci cd4 4	toci	cd4	DNAJC9	4	0.847875	1.47791
toci cd4 4	toci	cd4	SRSF3	4	0.847727	1.05093
toci cd4 4	toci	cd4	FEN1	4	0.84739	1.78536
toci cd4 4	toci	cd4	TXN	4	0.846986	0.939387
toci cd4 4	toci	cd4	DTYMK	4	0.846461	1.78507
toci cd4 4	toci	cd4	ANP32B	4	0.844981	0.902122
toci cd4 4	toci	cd4	SNRPB	4	0.844912	1.02296
toci cd4 4	toci	cd4	GINS2	4	0.844502	1.96569
toci cd4 4	toci	cd4	LSM4	4	0.843752	1.36479
toci cd4 4	toci	cd4	TUBA1C	4	0.84296	2.06886
toci cd4 4	toci	cd4	CLTA	4	0.842134	0.924152
toci cd4 4	toci	cd4	ENO1	4	0.841431	0.721372
toci cd4 4	toci	cd4	SNRPD1	4	0.840256	1.14823
toci cd4 4	toci	cd4	HNRNPAB	4	0.840146	1.18379
toci cd4 4	toci	cd4	H2AFY	4	0.839873	0.961322
toci cd4 4	toci	cd4	H2AFX	4	0.839449	1.7245
toci cd4 4	toci	cd4	EZH2	4	0.838889	1.44379
toci cd4 4	toci	cd4	PSMA4	4	0.838716	0.911689
toci cd4 4	toci	cd4	PRDX1	4	0.838676	1.07165
toci cd4 4	toci	cd4	RRM2	4	0.838215	1.97897
toci cd4 4	toci	cd4	CENPU	4	0.838143	1.77024
toci cd4 4	toci	cd4	IDH2	4	0.837798	1.16925
toci cd4 4	toci	cd4	TOP2A	4	0.837637	2.54916
toci cd4 4	toci	cd4	UBE2C	4	0.837493	3.46514
toci cd4 4	toci	cd4	ANXA2	4	0.837279	0.778598
toci cd4 4	toci	cd4	TMEM106C	4	0.837249	1.60761
toci cd4 4	toci	cd4	ERH	4	0.836887	0.88205
toci cd4 4	toci	cd4	CACYBP	4	0.836044	1.11163
toci cd4 4	toci	cd4	USP1	4	0.83546	1.29553
toci cd4 4	toci	cd4	MT-CO2	4	0.834743	-0.0653795
toci cd4 4	toci	cd4	HNRNPF	4	0.834525	0.944943
toci cd4 4	toci	cd4	BIRC5	4	0.834492	2.25725
toci cd4 4	toci	cd4	CCNA2	4	0.833967	2.60616
toci cd4 4	toci	cd4	ARHGDIB	4	0.833735	0.407908
toci cd4 4	toci	cd4	SLBP	4	0.833486	1.37416
toci cd4 4	toci	cd4	MT2A	4	0.833366	0.778663
toci cd4 4	toci	cd4	YWHAE	4	0.832851	0.748012
toci cd4 4	toci	cd4	PSME2	4	0.831877	0.629878
toci cd4 4	toci	cd4	GMNN	4	0.831299	1.64471
toci cd4 4	toci	cd4	DDX39A	4	0.830779	1.04261
toci cd4 4	toci	cd4	POMP	4	0.83033	0.811119
toci cd4 4	toci	cd4	EIF4A3	4	0.829832	1.45551
toci cd4 4	toci	cd4	HNRNPD	4	0.828447	0.779771
toci cd4 4	toci	cd4	ANXA5	4	0.8283	0.986676
toci cd4 4	toci	cd4	HSPB11	4	0.82723	1.13307
toci cd4 4	toci	cd4	PSMA7	4	0.826954	0.648568
toci cd4 4	toci	cd4	DNMT1	4	0.826201	0.863568
toci cd4 4	toci	cd4	SKA2	4	0.826197	1.22378
toci cd4 4	toci	cd4	MT-CO3	4	0.825237	0.177107
toci cd4 4	toci	cd4	UHRF1	4	0.825106	1.7603
toci cd4 4	toci	cd4	HPRT1	4	0.824926	1.08594
toci cd4 4	toci	cd4	VDAC1	4	0.823899	1.06522
toci cd4 4	toci	cd4	FDPS	4	0.823345	1.05049
toci cd4 4	toci	cd4	CAP1	4	0.822966	0.735059
toci cd4 4	toci	cd4	PCLAF	4	0.822937	1.65007
toci cd4 4	toci	cd4	CBX3	4	0.822756	0.976911
toci cd4 4	toci	cd4	ACTR3	4	0.822535	0.751054
toci cd4 4	toci	cd4	MRPL51	4	0.821992	1.04041
toci cd4 4	toci	cd4	ATP5F1B	4	0.821321	0.810445
toci cd4 4	toci	cd4	LSM2	4	0.818283	1.14355
toci cd4 4	toci	cd4	CENPX	4	0.818025	1.05706
toci cd4 4	toci	cd4	HNRNPA3	4	0.817164	0.641071
toci cd4 4	toci	cd4	GNG5	4	0.816893	0.92427
toci cd4 4	toci	cd4	MT1E	4	0.815649	1.21526
toci cd4 4	toci	cd4	CDKN3	4	0.815636	2.23424
toci cd4 4	toci	cd4	SLC25A3	4	0.814642	0.721808
toci cd4 4	toci	cd4	MRPL27	4	0.814548	1.08249
toci cd4 4	toci	cd4	HELLS	4	0.814452	1.28084
toci cd4 4	toci	cd4	CALM3	4	0.814403	0.687679
toci cd4 4	toci	cd4	SMC3	4	0.814286	0.890181
toci cd4 4	toci	cd4	TALDO1	4	0.813803	0.965046
toci cd4 4	toci	cd4	WDR1	4	0.812557	0.749362
toci cd4 4	toci	cd4	BANF1	4	0.812392	1.11727
toci cd4 4	toci	cd4	RNASEH2A	4	0.812365	1.45529
toci cd4 4	toci	cd4	HSPD1	4	0.812276	1.20762
toci cd4 4	toci	cd4	CENPF	4	0.812122	1.82358
toci cd4 4	toci	cd4	KIF22	4	0.811522	1.48166
toci cd4 4	toci	cd4	CALM1	4	0.811177	0.330684
toci cd4 4	toci	cd4	SMC1A	4	0.811082	1.04928
toci cd4 4	toci	cd4	CLIC1	4	0.810246	0.655155
toci cd4 4	toci	cd4	PPP1CA	4	0.809936	0.615671
toci cd4 4	toci	cd4	CCT5	4	0.809851	1.0503
toci cd4 4	toci	cd4	NUDT21	4	0.809512	0.973184
toci cd4 4	toci	cd4	RAD21	4	0.809333	0.947
toci cd4 4	toci	cd4	LSM3	4	0.808931	0.950918
toci cd4 4	toci	cd4	PSMA3	4	0.808891	0.981313
toci cd4 4	toci	cd4	GTF3C6	4	0.808763	0.793593
toci cd4 4	toci	cd4	SRSF2	4	0.80842	0.930036
toci cd4 4	toci	cd4	TPM3	4	0.808277	0.469806
toci cd4 4	toci	cd4	SNRNP40	4	0.806402	0.96908
toci cd4 4	toci	cd4	HNRNPR	4	0.805912	0.924669
toci cd4 4	toci	cd4	MTHFD2	4	0.805815	1.21808
toci cd4 4	toci	cd4	ATAD2	4	0.805751	1.26165
toci cd4 4	toci	cd4	PARP1	4	0.805713	0.741304
toci cd4 4	toci	cd4	NUCKS1	4	0.804842	0.803437
toci cd4 4	toci	cd4	MTCH2	4	0.804653	1.26877
toci cd4 4	toci	cd4	MCM4	4	0.804317	1.50209
toci cd4 4	toci	cd4	PSMA6	4	0.803944	1.00057
toci cd4 4	toci	cd4	SAE1	4	0.803745	1.30976
toci cd4 4	toci	cd4	ANP32A	4	0.803552	0.846877
toci cd4 4	toci	cd4	FANCI	4	0.803264	1.45388
toci cd4 4	toci	cd4	NDUFB3	4	0.803231	0.777152
toci cd4 4	toci	cd4	SMS	4	0.803194	0.956305
toci cd4 4	toci	cd4	TCP1	4	0.803169	0.887194
toci cd4 4	toci	cd4	MCM6	4	0.803153	1.48166
toci cd4 4	toci	cd4	COPS3	4	0.801634	1.08878
toci cd4 4	toci	cd4	PA2G4	4	0.801353	0.755581
toci cd4 4	toci	cd4	MT-CO1	4	0.800367	-0.0775577
toci cd4 4	toci	cd4	HMGB3	4	0.800248	1.51423
toci cd4 4	toci	cd4	SNRPE	4	0.799904	0.993039
toci cd4 4	toci	cd4	SNRPD3	4	0.799438	0.813875
toci cd4 4	toci	cd4	PDIA6	4	0.799236	0.956121
toci cd4 4	toci	cd4	UBE2A	4	0.798946	1.01773
toci cd4 4	toci	cd4	ATP5MF	4	0.798598	0.446479
toci cd4 4	toci	cd4	HLA-DRA	4	0.797954	1.10482
toci cd4 4	toci	cd4	CBX5	4	0.797663	1.05959
toci cd4 4	toci	cd4	CDK2AP2	4	0.797461	0.817693
toci cd4 4	toci	cd4	PSMB6	4	0.797398	0.867901
toci cd4 4	toci	cd4	PSMB3	4	0.796982	0.622735
toci cd4 4	toci	cd4	HAT1	4	0.796026	1.2889
toci cd4 4	toci	cd4	PSMD8	4	0.795752	0.694197
toci cd4 4	toci	cd4	SUPT16H	4	0.794813	0.766617
toci cd4 4	toci	cd4	DBI	4	0.794371	0.554935
toci cd4 4	toci	cd4	SET	4	0.79432	0.537934
toci cd4 4	toci	cd4	CD74	4	0.793796	0.453383
toci cd4 4	toci	cd4	MZT1	4	0.793443	1.16744
toci cd4 4	toci	cd4	CCNB2	4	0.793367	2.36862
toci cd4 4	toci	cd4	PPM1G	4	0.79331	0.702648
toci cd4 4	toci	cd4	SLC9A3R1	4	0.792442	0.867866
toci cd4 4	toci	cd4	BUB3	4	0.792389	1.12814
toci cd4 4	toci	cd4	KPNA2	4	0.791528	2.16095
toci cd4 4	toci	cd4	CYCS	4	0.790881	1.08557
toci cd4 4	toci	cd4	ILF2	4	0.790722	1.06686
toci cd4 4	toci	cd4	COX6A1	4	0.790419	0.466922
toci cd4 4	toci	cd4	RFC4	4	0.790174	1.43253
toci cd4 4	toci	cd4	PSMC3	4	0.790142	0.724379
toci cd4 4	toci	cd4	LBR	4	0.790045	0.813723
toci cd4 4	toci	cd4	ATP1B3	4	0.789301	0.733261
toci cd4 4	toci	cd4	CCT2	4	0.788969	1.08235
toci cd4 4	toci	cd4	NCAPG	4	0.788894	1.7548
toci cd4 4	toci	cd4	PSMB8	4	0.788757	0.53451
toci cd4 4	toci	cd4	COTL1	4	0.788679	0.458618
toci cd4 4	toci	cd4	HLA-DRB1	4	0.788539	0.95602
toci cd4 4	toci	cd4	UQCC2	4	0.788394	0.836854
toci cd4 4	toci	cd4	XRCC5	4	0.787947	0.68258
toci cd4 4	toci	cd4	GGCT	4	0.787821	0.969687
toci cd4 4	toci	cd4	SPCS3	4	0.787434	0.644113
toci cd4 4	toci	cd4	LRR1	4	0.787095	1.44805
toci cd4 4	toci	cd4	MCM2	4	0.787009	1.41899
toci cd4 4	toci	cd4	CDK4	4	0.786955	1.39667
toci cd4 4	toci	cd4	RNASEH2B	4	0.786608	0.820809
toci cd4 4	toci	cd4	EBP	4	0.786521	0.93471
toci cd4 4	toci	cd4	PKMYT1	4	0.786409	1.77937
toci cd4 4	toci	cd4	HIST1H1E	4	0.786352	1.37803
toci cd4 4	toci	cd4	NDUFB6	4	0.78619	0.867941
toci cd4 4	toci	cd4	HSBP1	4	0.786174	0.665433
toci cd4 4	toci	cd4	KIF20B	4	0.785372	1.41844
toci cd4 4	toci	cd4	AP2S1	4	0.784969	0.558464
toci cd4 4	toci	cd4	TMEM167A	4	0.784661	0.663696
toci cd4 4	toci	cd4	TPX2	4	0.784366	2.02503
toci cd4 4	toci	cd4	CYTOR	4	0.784175	0.419403
toci cd4 4	toci	cd4	SNRPF	4	0.784143	0.693836
toci cd4 4	toci	cd4	SHMT2	4	0.784117	0.855135
toci cd4 4	toci	cd4	HAUS1	4	0.784074	1.09341
toci cd4 4	toci	cd4	CENPN	4	0.783645	1.55503
toci cd4 4	toci	cd4	FKBP3	4	0.783512	0.85745
toci cd4 4	toci	cd4	SUMO2	4	0.783024	0.607881
toci cd4 4	toci	cd4	DECR1	4	0.782776	0.881031
toci cd4 4	toci	cd4	ELOC	4	0.782517	0.757449
toci cd4 4	toci	cd4	EXOSC8	4	0.782455	1.2546
toci cd4 4	toci	cd4	RBBP7	4	0.782403	1.00575
toci cd4 4	toci	cd4	PSMA5	4	0.782211	0.844887
toci cd4 4	toci	cd4	GLRX3	4	0.782136	0.913895
toci cd4 4	toci	cd4	ACOT7	4	0.78205	1.29563
toci cd4 4	toci	cd4	CYC1	4	0.78204	0.872605
toci cd4 4	toci	cd4	SIVA1	4	0.781748	1.00652
toci cd4 4	toci	cd4	NUP37	4	0.781274	1.1758
toci cd4 4	toci	cd4	SF3B4	4	0.781043	0.895157
toci cd4 4	toci	cd4	POLR3K	4	0.780985	1.06404
toci cd4 4	toci	cd4	RBX1	4	0.78078	0.654736
toci cd4 4	toci	cd4	RHOA	4	0.780476	0.717598
toci cd4 4	toci	cd4	MRPL13	4	0.780334	0.975296
toci cd4 4	toci	cd4	RPA1	4	0.780255	0.947905
toci cd4 4	toci	cd4	CISD2	4	0.780247	0.949901
toci cd4 4	toci	cd4	SUCLG1	4	0.779881	0.946607
toci cd4 4	toci	cd4	TIMM10	4	0.779733	0.924859
toci cd4 4	toci	cd4	ARPC5L	4	0.779482	0.688925
toci cd4 4	toci	cd4	YEATS4	4	0.779318	1.11158
toci cd4 4	toci	cd4	PSMB9	4	0.778913	0.576525
toci cd4 4	toci	cd4	VDAC3	4	0.778862	0.919824
toci cd4 4	toci	cd4	ARPC1B	4	0.77879	0.548248
toci cd4 4	toci	cd4	SSRP1	4	0.778767	0.807962
toci cd4 4	toci	cd4	NUDT5	4	0.778744	0.725118
toci cd4 4	toci	cd4	DYNLL1	4	0.778425	0.442434
toci cd4 4	toci	cd4	ATP5F1C	4	0.778257	0.801764
toci cd4 4	toci	cd4	VRK1	4	0.778218	1.25624
toci cd4 4	toci	cd4	MDH1	4	0.778158	0.787479
toci cd4 4	toci	cd4	CHEK1	4	0.776811	1.26997
toci cd4 4	toci	cd4	MT-ATP6	4	0.776732	-0.059818
toci cd4 4	toci	cd4	ASPM	4	0.776625	1.98056
toci cd4 4	toci	cd4	PCMT1	4	0.776386	0.851667
toci cd4 4	toci	cd4	CCT6A	4	0.776304	0.770787
toci cd4 4	toci	cd4	RAB5IF	4	0.776049	0.795948
toci cd4 4	toci	cd4	CXCR3	4	0.77595	0.907444
toci cd4 4	toci	cd4	CALR	4	0.775889	0.631348
toci cd4 4	toci	cd4	PRKDC	4	0.77474	0.668069
toci cd4 4	toci	cd4	NDUFS6	4	0.774655	0.534658
toci cd4 4	toci	cd4	ACAT2	4	0.774655	1.10971
toci cd4 4	toci	cd4	UBE2N	4	0.774534	0.979452
toci cd4 4	toci	cd4	MRPL37	4	0.774351	0.989725
toci cd4 4	toci	cd4	TPGS2	4	0.774026	0.923084
toci cd4 4	toci	cd4	WDR34	4	0.773855	1.39576
toci cd4 4	toci	cd4	CMC2	4	0.773788	0.959725
toci cd4 4	toci	cd4	STOML2	4	0.773514	0.746987
toci cd4 4	toci	cd4	CALM2	4	0.773091	0.872687
toci cd4 4	toci	cd4	SFPQ	4	0.773066	0.598573
toci cd4 4	toci	cd4	PAICS	4	0.772684	1.30125
toci cd4 4	toci	cd4	NDUFAB1	4	0.772677	0.860665
toci cd4 4	toci	cd4	SAC3D1	4	0.772429	1.31245
toci cd4 4	toci	cd4	ATP5PF	4	0.77232	0.715268
toci cd4 4	toci	cd4	PSMD7	4	0.772145	0.536088
toci cd4 4	toci	cd4	CYB5B	4	0.771862	0.693075
toci cd4 4	toci	cd4	PSMD13	4	0.771772	0.637299
toci cd4 4	toci	cd4	PPIH	4	0.771708	0.982803
toci cd4 4	toci	cd4	PSMG2	4	0.771655	0.63681
toci cd4 4	toci	cd4	MRPL16	4	0.771577	0.787084
toci cd4 4	toci	cd4	CCT8	4	0.771559	1.03914
toci cd4 4	toci	cd4	CKLF	4	0.771495	0.661399
toci cd4 4	toci	cd4	PSMC4	4	0.771455	0.554778
toci cd4 4	toci	cd4	TMX1	4	0.771454	0.927048
toci cd4 4	toci	cd4	GPI	4	0.771045	0.774319
toci cd4 4	toci	cd4	SERBP1	4	0.770752	0.685486
toci cd4 4	toci	cd4	MRPL47	4	0.770733	0.842178
toci cd4 4	toci	cd4	RPL26L1	4	0.770682	0.877594
toci cd4 4	toci	cd4	FKBP1A	4	0.770575	0.714648
toci cd4 4	toci	cd4	CDCA8	4	0.770092	1.98763
toci cd4 4	toci	cd4	UBE2S	4	0.770044	1.5839
toci cd4 4	toci	cd4	IFI16	4	0.770011	0.43078
toci cd4 4	toci	cd4	ANAPC11	4	0.769961	0.707022
toci cd4 4	toci	cd4	CCNB1	4	0.76975	2.2532
toci cd4 4	toci	cd4	PSMD2	4	0.769745	0.743323
toci cd4 4	toci	cd4	MT-CYB	4	0.769459	0.0130489
toci cd4 4	toci	cd4	HADH	4	0.769188	0.977513
toci cd4 4	toci	cd4	SEM1	4	0.769144	0.394903
toci cd4 4	toci	cd4	PSMD14	4	0.769128	1.01761
toci cd4 4	toci	cd4	EIF4E	4	0.768905	0.92727
toci cd4 4	toci	cd4	ACTN4	4	0.768715	0.388571
toci cd4 4	toci	cd4	HSPE1	4	0.768465	1.0423
toci cd4 4	toci	cd4	PGK1	4	0.767896	0.922942
toci cd4 4	toci	cd4	LSM5	4	0.767885	1.00501
toci cd4 4	toci	cd4	MRPS18C	4	0.767858	0.867974
toci cd4 4	toci	cd4	RAB11A	4	0.767717	0.675557
toci cd4 4	toci	cd4	RBM8A	4	0.767491	0.739144
toci cd4 4	toci	cd4	SNRPC	4	0.767436	0.554814
toci cd4 4	toci	cd4	DNAJC15	4	0.76742	0.587495
toci cd4 4	toci	cd4	NUDC	4	0.766714	0.667963
toci cd4 4	toci	cd4	ACTL6A	4	0.766705	0.985425
toci cd4 4	toci	cd4	MND1	4	0.766656	1.50401
toci cd4 4	toci	cd4	TIMM17A	4	0.766329	0.982507
toci cd4 4	toci	cd4	HNRNPC	4	0.766267	0.574587
toci cd4 4	toci	cd4	COX20	4	0.766209	0.657123
toci cd4 4	toci	cd4	NDUFA6	4	0.766123	0.715624
toci cd4 4	toci	cd4	HSD17B10	4	0.765548	0.762891
toci cd4 4	toci	cd4	RNASEH2C	4	0.765436	0.628714
toci cd4 4	toci	cd4	UQCRC1	4	0.765342	0.502134
toci cd4 4	toci	cd4	NDUFV2	4	0.76498	0.845279
toci cd4 4	toci	cd4	FAM49B	4	0.764658	0.705857
toci cd4 4	toci	cd4	MAGOHB	4	0.764552	1.12674
toci cd4 4	toci	cd4	HINT2	4	0.764009	0.507334
toci cd4 4	toci	cd4	CCDC167	4	0.763842	0.466292
toci cd4 4	toci	cd4	ETFA	4	0.763813	0.790641
toci cd4 4	toci	cd4	PHF5A	4	0.763805	0.94104
toci cd4 4	toci	cd4	LIG1	4	0.763794	1.17151
toci cd4 4	toci	cd4	GSTO1	4	0.763773	0.55668
toci cd4 4	toci	cd4	ITGB1BP1	4	0.763627	0.802857
toci cd4 4	toci	cd4	BLOC1S1	4	0.763598	0.467615
toci cd4 4	toci	cd4	ADRM1	4	0.763304	0.624279
toci cd4 4	toci	cd4	KPNB1	4	0.763239	0.536872
toci cd4 4	toci	cd4	IMPDH2	4	0.763042	0.987788
toci cd4 4	toci	cd4	VPS29	4	0.763012	0.81443
toci cd4 4	toci	cd4	FBXO5	4	0.76299	1.5133
toci cd4 4	toci	cd4	CTSC	4	0.762866	0.420895
toci cd4 4	toci	cd4	NUTF2	4	0.762323	0.820583
toci cd4 4	toci	cd4	MRPL52	4	0.762308	0.497174
toci cd4 4	toci	cd4	CDC123	4	0.762147	0.653336
toci cd4 4	toci	cd4	NONO	4	0.762105	0.513323
toci cd4 4	toci	cd4	GGH	4	0.762098	1.57926
toci cd4 4	toci	cd4	PMVK	4	0.762019	0.847068
toci cd4 4	toci	cd4	DCTPP1	4	0.761817	0.801712
toci cd4 4	toci	cd4	PSMG1	4	0.761313	1.02465
toci cd4 4	toci	cd4	LYAR	4	0.761288	0.817379
toci cd4 4	toci	cd4	SLIRP	4	0.761075	0.72053
toci cd4 4	toci	cd4	ATP5F1A	4	0.761058	0.517104
toci cd4 4	toci	cd4	MPC2	4	0.760938	0.749288
toci cd4 4	toci	cd4	FAM96A	4	0.760817	0.758454
toci cd4 4	toci	cd4	UBE2L3	4	0.760815	0.576273
toci cd4 4	toci	cd4	RAD51C	4	0.760707	1.03477
toci cd4 4	toci	cd4	PPP4C	4	0.760516	0.472339
toci cd4 4	toci	cd4	MRPL11	4	0.760404	0.690395
toci cd4 4	toci	cd4	GBP1	4	0.760264	0.619705
toci cd4 4	toci	cd4	MMADHC	4	0.760244	0.631775
toci cd4 4	toci	cd4	ARPC3	4	0.760072	0.50444
toci cd4 4	toci	cd4	POLR2E	4	0.76001	0.620673
toci cd4 4	toci	cd4	XRCC6	4	0.759706	0.615069
toci cd4 4	toci	cd4	PIN1	4	0.759608	0.544157
toci cd4 4	toci	cd4	ANAPC15	4	0.759518	0.764734
toci cd4 4	toci	cd4	GNAI2	4	0.759425	0.270006
toci cd4 4	toci	cd4	TOMM5	4	0.759172	0.63844
toci cd4 4	toci	cd4	TMSB4X	4	0.759137	-0.0414503
toci cd4 4	toci	cd4	RAD51AP1	4	0.759105	1.47305
toci cd4 4	toci	cd4	TOPBP1	4	0.758243	0.8698
toci cd4 4	toci	cd4	COX7B	4	0.758195	0.48407
toci cd4 4	toci	cd4	PSMD11	4	0.758064	0.797704
toci cd4 4	toci	cd4	S100A10	4	0.757953	0.169083
toci cd4 4	toci	cd4	RRP7A	4	0.757716	0.661233
toci cd4 4	toci	cd4	YWHAB	4	0.757288	0.261961
toci cd4 4	toci	cd4	KIFC1	4	0.757163	1.7206
toci cd4 4	toci	cd4	HIST1H1C	4	0.757152	1.00375
toci cd4 4	toci	cd4	HIST1H1D	4	0.756981	1.16726
toci cd4 4	toci	cd4	ATG3	4	0.756881	0.737229
toci cd4 4	toci	cd4	MAPRE1	4	0.756551	0.686965
toci cd4 4	toci	cd4	TIMM8B	4	0.756449	0.506571
toci cd4 4	toci	cd4	DHX15	4	0.756425	0.594638
toci cd4 4	toci	cd4	RALY	4	0.756392	0.372135
toci cd4 4	toci	cd4	FAM111A	4	0.756282	0.879186
toci cd4 4	toci	cd4	HACD3	4	0.756228	0.92897
toci cd4 4	toci	cd4	UFD1	4	0.755706	0.545472
toci cd4 4	toci	cd4	TAF15	4	0.755576	0.515374
toci cd4 4	toci	cd4	MRPL22	4	0.755485	0.638238
toci cd4 4	toci	cd4	ARL6IP1	4	0.755433	1.09044
toci cd4 4	toci	cd4	POLR2G	4	0.755188	0.711255
toci cd4 4	toci	cd4	SDHC	4	0.755158	0.933113
toci cd4 4	toci	cd4	TXNL4A	4	0.754966	0.620992
toci cd4 4	toci	cd4	PTBP1	4	0.754935	0.526522
toci cd4 4	toci	cd4	EZR	4	0.754922	0.3681
toci cd4 4	toci	cd4	RAB1B	4	0.754802	0.525874
toci cd4 4	toci	cd4	POLE3	4	0.754639	0.807341
toci cd4 4	toci	cd4	GMPS	4	0.754169	0.710384
toci cd4 4	toci	cd4	DNAJA1	4	0.754137	0.694251
toci cd4 4	toci	cd4	PARK7	4	0.754019	0.549391
toci cd4 4	toci	cd4	MIS18BP1	4	0.753284	0.471087
toci cd4 4	toci	cd4	BOLA3	4	0.753247	0.716788
toci cd4 4	toci	cd4	CISD1	4	0.753178	0.935689
toci cd4 4	toci	cd4	TEX30	4	0.752826	1.29356
toci cd4 4	toci	cd4	DBF4	4	0.752815	1.03925
toci cd4 4	toci	cd4	LCP1	4	0.752739	0.122825
toci cd4 4	toci	cd4	UBA2	4	0.752727	0.715298
toci cd4 4	toci	cd4	C19orf48	4	0.75237	0.755789
toci cd4 4	toci	cd4	SEC13	4	0.752092	0.601081
toci cd4 4	toci	cd4	NABP2	4	0.752077	0.677768
toci cd4 4	toci	cd4	ATP5PB	4	0.752058	0.663616
toci cd4 4	toci	cd4	RBBP4	4	0.751995	0.648173
toci cd4 4	toci	cd4	SDF2L1	4	0.751897	0.431582
toci cd4 4	toci	cd4	COX7A2	4	0.751833	0.540646
toci cd4 4	toci	cd4	CENPK	4	0.751827	0.684591
toci cd4 4	toci	cd4	SYNCRIP	4	0.75144	0.543521
toci cd4 4	toci	cd4	THRAP3	4	0.751298	0.456039
toci cd4 4	toci	cd4	AK2	4	0.751173	0.810602
toci cd4 4	toci	cd4	HMMR	4	0.751131	1.95543
toci cd4 4	toci	cd4	MRPS16	4	0.751062	0.785512
toci cd4 4	toci	cd4	EIF4H	4	0.751003	0.705645
toci cd4 4	toci	cd4	GTSE1	4	0.750894	1.83749
toci cd4 4	toci	cd4	RFC2	4	0.75087	1.20718
toci cd4 4	toci	cd4	HDAC1	4	0.750618	0.701051
toci cd4 4	toci	cd4	SPC25	4	0.750365	1.84652
toci cd4 4	toci	cd4	SH2D1A	4	0.750302	0.644665
toci cd4 4	toci	cd4	SLC25A11	4	0.750027	0.856134
toci cd4 4	toci	cd4	TPRKB	4	0.749695	0.540602
toci cd4 4	toci	cd4	ENY2	4	0.749516	0.597433
toci cd4 4	toci	cd4	NCAPD3	4	0.749365	1.10827
toci cd4 4	toci	cd4	LYPLA1	4	0.749234	0.765636
toci cd4 4	toci	cd4	SNX5	4	0.749214	0.617717
toci cd4 4	toci	cd4	SRP9	4	0.749009	0.836174
toci cd4 4	toci	cd4	NDUFS3	4	0.748951	0.634118
toci cd4 4	toci	cd4	RBBP8	4	0.748926	1.28174
toci cd4 4	toci	cd4	PSMD1	4	0.748809	0.640682
toci cd4 4	toci	cd4	RAC1	4	0.748655	0.525124
toci cd4 4	toci	cd4	CHCHD1	4	0.748613	0.680964
toci cd4 4	toci	cd4	TIPRL	4	0.748583	0.645387
toci cd4 4	toci	cd4	PTGES3	4	0.748556	0.857522
toci cd4 4	toci	cd4	IQGAP1	4	0.748477	0.122096
toci cd4 4	toci	cd4	BCL2L12	4	0.748216	1.28904
toci cd4 4	toci	cd4	COX17	4	0.748117	0.410021
toci cd4 4	toci	cd4	P4HB	4	0.748057	0.316502
toci cd4 4	toci	cd4	CSRP1	4	0.748024	0.557433
toci cd4 4	toci	cd4	CENPH	4	0.747819	1.15636
toci cd4 4	toci	cd4	NCAPD2	4	0.74737	1.04329
toci cd4 4	toci	cd4	NMI	4	0.74729	0.452623
toci cd4 4	toci	cd4	ENSA	4	0.746896	0.637215
toci cd4 4	toci	cd4	NAA50	4	0.746891	0.726617
toci cd4 4	toci	cd4	BAZ1B	4	0.74685	0.468322
toci cd4 4	toci	cd4	COA3	4	0.746796	0.520907
toci cd4 4	toci	cd4	RBM42	4	0.74672	0.466155
toci cd4 4	toci	cd4	CCT3	4	0.746587	0.614012
toci cd4 4	toci	cd4	LAP3	4	0.74631	0.906199
toci cd4 4	toci	cd4	LRRFIP1	4	0.746114	0.288828
toci cd4 4	toci	cd4	DDX46	4	0.746046	0.105965
toci cd4 4	toci	cd4	MEA1	4	0.7459	0.686445
toci cd4 4	toci	cd4	DLGAP5	4	0.745808	1.90034
toci cd4 4	toci	cd4	DBNL	4	0.745781	0.51579
toci cd4 4	toci	cd4	HIKESHI	4	0.745662	0.90739
toci cd4 4	toci	cd4	CNN2	4	0.745193	0.448356
toci cd4 4	toci	cd4	EIF2S2	4	0.744993	0.335151
toci cd4 4	toci	cd4	LIMS1	4	0.744925	0.534176
toci cd4 4	toci	cd4	MRPL28	4	0.744887	0.382744
toci cd4 4	toci	cd4	CDC25B	4	0.744793	0.476078
toci cd4 4	toci	cd4	MRPS36	4	0.744719	0.512231
toci cd4 4	toci	cd4	SELENOT	4	0.744718	0.85237
toci cd4 4	toci	cd4	VBP1	4	0.744686	0.876496
toci cd4 4	toci	cd4	RAC2	4	0.744595	0.367436
toci cd4 4	toci	cd4	SSR3	4	0.744539	0.529752
toci cd4 4	toci	cd4	ACP1	4	0.744526	0.59573
toci cd4 4	toci	cd4	TACC3	4	0.744162	0.814618
toci cd4 4	toci	cd4	DCTN3	4	0.744162	0.753945
toci cd4 4	toci	cd4	MZT2B	4	0.744002	0.41396
toci cd4 4	toci	cd4	ACAT1	4	0.743697	0.915231
toci cd4 4	toci	cd4	SRSF10	4	0.7436	0.666371
toci cd4 4	toci	cd4	PSMD6	4	0.743467	0.588692
toci cd4 4	toci	cd4	HLA-DRB5	4	0.743463	0.81145
toci cd4 4	toci	cd4	CDCA4	4	0.743416	1.16143
toci cd4 4	toci	cd4	NDC80	4	0.7434	1.58352
toci cd4 4	toci	cd4	MCTS1	4	0.743375	0.531636
toci cd4 4	toci	cd4	NDUFA12	4	0.743358	0.687052
toci cd4 4	toci	cd4	ARL6IP6	4	0.74322	1.00587
toci cd4 4	toci	cd4	PRELID1	4	0.74311	0.637524
toci cd4 4	toci	cd4	EIF2S1	4	0.743075	0.712538
toci cd4 4	toci	cd4	UQCRFS1	4	0.743033	0.680355
toci cd4 4	toci	cd4	EIF5A	4	0.742982	0.75898
toci cd4 4	toci	cd4	SNRPA1	4	0.742899	0.54369
toci cd4 4	toci	cd4	ITGB3BP	4	0.742896	0.86093
toci cd4 4	toci	cd4	UBE2V2	4	0.742781	0.614627
toci cd4 4	toci	cd4	EIF3I	4	0.742647	0.467576
toci cd4 4	toci	cd4	PKM	4	0.742569	0.406728
toci cd4 4	toci	cd4	POLR2K	4	0.742421	0.907493
toci cd4 4	toci	cd4	KHDRBS1	4	0.742367	0.507314
toci cd4 4	toci	cd4	SPCS2	4	0.742253	0.505989
toci cd4 4	toci	cd4	NUF2	4	0.742223	1.59514
toci cd4 4	toci	cd4	ADH5	4	0.741983	0.630026
toci cd4 4	toci	cd4	PRPF40A	4	0.741836	0.365902
toci cd4 4	toci	cd4	COMMD4	4	0.741804	0.466621
toci cd4 4	toci	cd4	LRRC59	4	0.741803	0.884282
toci cd4 4	toci	cd4	ATOX1	4	0.741716	0.426711
toci cd4 4	toci	cd4	RPA2	4	0.741689	0.695527
toci cd4 4	toci	cd4	GLIPR2	4	0.741589	0.485014
toci cd4 4	toci	cd4	KNL1	4	0.741304	1.47593
toci cd4 4	toci	cd4	CDT1	4	0.741099	1.1301
toci cd4 4	toci	cd4	SRSF4	4	0.74087	0.270949
toci cd4 4	toci	cd4	POLR2H	4	0.74078	0.822318
toci cd4 4	toci	cd4	FIBP	4	0.740491	0.699248
toci cd4 4	toci	cd4	CISD3	4	0.740373	0.462824
toci cd4 4	toci	cd4	NCL	4	0.74035	0.570774
toci cd4 4	toci	cd4	RHEB	4	0.740336	0.880398
toci cd4 4	toci	cd4	RUVBL1	4	0.740275	0.680383
toci cd4 4	toci	cd4	PSMD4	4	0.740027	0.497558
toci cd4 4	toci	cd4	C17orf49	4	0.739975	0.644943
toci cd4 4	toci	cd4	HIRIP3	4	0.739873	1.01779
toci cd4 4	toci	cd4	MTHFD1	4	0.739847	0.960681
toci cd4 4	toci	cd4	PDCD5	4	0.739741	0.598473
toci cd4 4	toci	cd4	RAB8A	4	0.739686	0.592703
toci cd4 4	toci	cd4	DCPS	4	0.739661	0.727381
toci cd4 4	toci	cd4	ZDHHC12	4	0.739633	0.692063
toci cd4 4	toci	cd4	MAGOH	4	0.73951	0.737099
toci cd4 4	toci	cd4	RTRAF	4	0.739485	0.704206
toci cd4 4	toci	cd4	ADSL	4	0.739423	0.887324
toci cd4 4	toci	cd4	NDUFA10	4	0.739372	0.496307
toci cd4 4	toci	cd4	SH3BGRL3	4	0.739366	0.024195
toci cd4 4	toci	cd4	RNPS1	4	0.739299	0.503279
toci cd4 4	toci	cd4	CDC45	4	0.739246	1.51435
toci cd4 4	toci	cd4	BZW1	4	0.739066	0.615374
toci cd4 4	toci	cd4	LAGE3	4	0.738976	0.614352
toci cd4 4	toci	cd4	MRPL14	4	0.738654	0.456892
toci cd4 4	toci	cd4	TIMM23	4	0.73848	0.857921
toci cd4 4	toci	cd4	MSN	4	0.738395	0.107225
toci cd4 4	toci	cd4	RECQL	4	0.738326	0.326878
toci cd4 4	toci	cd4	MTX1	4	0.738263	0.568831
toci cd4 4	toci	cd4	RBM17	4	0.73808	0.524192
toci cd4 4	toci	cd4	HNRNPU	4	0.738079	0.391491
toci cd4 4	toci	cd4	SDHA	4	0.737956	0.338481
toci cd4 4	toci	cd4	TKT	4	0.737946	0.671547
toci cd4 4	toci	cd4	SEC11A	4	0.737849	0.5379
toci cd4 4	toci	cd4	EIF6	4	0.737699	0.621265
toci cd4 4	toci	cd4	NHP2	4	0.737515	0.724781
toci cd4 4	toci	cd4	SRSF7	4	0.737477	0.566692
toci cd4 4	toci	cd4	CAPZB	4	0.737234	0.326687
toci cd4 4	toci	cd4	BUD31	4	0.737016	0.577754
toci cd4 4	toci	cd4	MAD2L2	4	0.736999	0.590126
toci cd4 4	toci	cd4	VDAC2	4	0.736959	0.722604
toci cd4 4	toci	cd4	NDUFA2	4	0.736907	0.308205
toci cd4 4	toci	cd4	MT-ATP8	4	0.736752	0.0189186
toci cd4 4	toci	cd4	RAB27A	4	0.736737	0.606072
toci cd4 4	toci	cd4	HMGN1	4	0.736658	0.599903
toci cd4 4	toci	cd4	PSMB7	4	0.736478	0.446083
toci cd4 4	toci	cd4	PHB	4	0.736402	0.631895
toci cd4 4	toci	cd4	APOBEC3C	4	0.736325	0.643519
toci cd4 4	toci	cd4	ESYT1	4	0.736176	0.485294
toci cd4 4	toci	cd4	CSK	4	0.736036	0.0941842
toci cd4 4	toci	cd4	PNP	4	0.735957	0.69061
toci cd4 4	toci	cd4	DCUN1D5	4	0.735821	0.727538
toci cd4 4	toci	cd4	C1D	4	0.735785	0.602599
toci cd4 4	toci	cd4	RPL39L	4	0.735782	1.19988
toci cd4 4	toci	cd4	UQCRC2	4	0.73573	0.606626
toci cd4 4	toci	cd4	PUF60	4	0.735672	0.463466
toci cd4 4	toci	cd4	C1QBP	4	0.735671	1.15437
toci cd4 4	toci	cd4	VMA21	4	0.735582	0.545387
toci cd4 4	toci	cd4	HIST1H1B	4	0.735535	1.87152
toci cd4 4	toci	cd4	AURKB	4	0.735524	1.69193
toci cd4 4	toci	cd4	DDOST	4	0.735403	0.489742
toci cd4 4	toci	cd4	PCBP1	4	0.735127	0.0725345
toci cd4 4	toci	cd4	CCT4	4	0.735086	0.743322
toci cd4 4	toci	cd4	PSMC2	4	0.735075	0.655355
toci cd4 4	toci	cd4	GNG2	4	0.73481	0.398223
toci cd4 4	toci	cd4	CDCA5	4	0.73478	1.4905
toci cd4 4	toci	cd4	CDC20	4	0.734699	1.977
toci cd4 4	toci	cd4	TRNAU1AP	4	0.734613	0.66842
toci cd4 4	toci	cd4	SRA1	4	0.734471	0.632847
toci cd4 4	toci	cd4	ARPP19	4	0.734466	0.522593
toci cd4 4	toci	cd4	NDUFAF3	4	0.734398	0.593326
toci cd4 4	toci	cd4	PRPF19	4	0.734351	0.733821
toci cd4 4	toci	cd4	AP1M1	4	0.734319	0.620433
toci cd4 4	toci	cd4	RER1	4	0.73413	0.592093
toci cd4 4	toci	cd4	MT1X	4	0.734071	0.531233
toci cd4 4	toci	cd4	TMEM109	4	0.733979	0.960235
toci cd4 4	toci	cd4	SRPK1	4	0.733925	0.41707
toci cd4 4	toci	cd4	ETFB	4	0.733917	0.413558
toci cd4 4	toci	cd4	GHITM	4	0.733898	0.753299
toci cd4 4	toci	cd4	TOP1	4	0.733895	0.345531
toci cd4 4	toci	cd4	COPZ1	4	0.733797	0.421092
toci cd4 4	toci	cd4	MRPS12	4	0.733775	0.546637
toci cd4 4	toci	cd4	KDELR2	4	0.73374	0.619019
toci cd4 4	toci	cd4	VPS25	4	0.733719	0.552504
toci cd4 4	toci	cd4	PPP2CA	4	0.733689	0.642318
toci cd4 4	toci	cd4	ABRACL	4	0.733637	0.623412
toci cd4 4	toci	cd4	TMOD3	4	0.733607	0.176423
toci cd4 4	toci	cd4	ACYP1	4	0.733582	0.787849
toci cd4 4	toci	cd4	CD99	4	0.733504	0.500826
toci cd4 4	toci	cd4	TSEN15	4	0.733484	0.767663
toci cd4 4	toci	cd4	PDAP1	4	0.733358	0.466653
toci cd4 4	toci	cd4	PWP1	4	0.733269	0.622546
toci cd4 4	toci	cd4	AHCY	4	0.73325	1.07453
toci cd4 4	toci	cd4	IFI27L1	4	0.733221	1.15071
toci cd4 4	toci	cd4	MPDU1	4	0.733107	0.575756
toci cd4 4	toci	cd4	SRSF1	4	0.732994	0.59978
toci cd4 4	toci	cd4	BZW2	4	0.732973	0.7875
toci cd4 4	toci	cd4	DNAJC7	4	0.732948	0.298278
toci cd4 4	toci	cd4	THOC7	4	0.732811	0.464546
toci cd4 4	toci	cd4	UBE2I	4	0.732788	0.666596
toci cd4 4	toci	cd4	GTF2A2	4	0.732691	0.692669
toci cd4 4	toci	cd4	KIF11	4	0.732689	1.35153
toci cd4 4	toci	cd4	CAPZA1	4	0.732686	0.441803
toci cd4 4	toci	cd4	HSPA8	4	0.732671	0.443095
toci cd4 4	toci	cd4	AKR1B1	4	0.732582	0.923099
toci cd4 4	toci	cd4	DPM2	4	0.732522	0.79027
toci cd4 4	toci	cd4	NDUFB5	4	0.732479	0.622354
toci cd4 4	toci	cd4	MLEC	4	0.732258	0.626715
toci cd4 4	toci	cd4	TRA2B	4	0.732233	0.474011
toci cd4 4	toci	cd4	MRPS7	4	0.732198	0.692469
toci cd4 4	toci	cd4	RACGAP1	4	0.732164	1.46946
toci cd4 4	toci	cd4	EIF3A	4	0.732152	0.265762
toci cd4 4	toci	cd4	SNRPA	4	0.731928	0.417859
toci cd4 4	toci	cd4	CANX	4	0.731856	0.498391
toci cd4 4	toci	cd4	PSMB10	4	0.731852	0.277063
toci cd4 4	toci	cd4	POP7	4	0.731823	0.818899
toci cd4 4	toci	cd4	GBP2	4	0.731742	0.192621
toci cd4 4	toci	cd4	KXD1	4	0.731629	0.592085
toci cd4 4	toci	cd4	OLA1	4	0.731609	0.487627
toci cd4 4	toci	cd4	SS18L2	4	0.731545	0.427327
toci cd4 4	toci	cd4	GDI2	4	0.7313	0.539237
toci cd4 4	toci	cd4	HTATSF1	4	0.731274	0.576968
toci cd4 4	toci	cd4	SUPT4H1	4	0.731243	0.629982
toci cd4 4	toci	cd4	CHMP2A	4	0.731048	0.333055
toci cd4 4	toci	cd4	CCDC124	4	0.73102	0.389566
toci cd4 4	toci	cd4	LAMTOR2	4	0.730982	0.254343
toci cd4 4	toci	cd4	ZNRD1	4	0.730961	0.414112
toci cd4 4	toci	cd4	LGALS1	4	0.730787	0.0982558
toci cd4 4	toci	cd4	NUDCD2	4	0.730688	0.942887
toci cd4 4	toci	cd4	NELFCD	4	0.730634	0.73751
toci cd4 4	toci	cd4	URM1	4	0.730625	0.340073
toci cd4 4	toci	cd4	SUMO1	4	0.730595	0.682182
toci cd4 4	toci	cd4	HDAC2	4	0.730482	0.493289
toci cd4 4	toci	cd4	TXN2	4	0.730467	0.39642
toci cd4 4	toci	cd4	U2AF2	4	0.730354	0.54485
toci cd4 4	toci	cd4	RTF2	4	0.730335	0.441278
toci cd4 4	toci	cd4	RFC3	4	0.730178	1.30945
toci cd4 4	toci	cd4	ELP6	4	0.730149	0.68296
toci cd4 4	toci	cd4	TUBA4A	4	0.729475	0.628438
toci cd4 4	toci	cd4	ACTR2	4	0.729168	0.246153
toci cd4 4	toci	cd4	UCHL5	4	0.728934	0.756655
toci cd4 4	toci	cd4	SUZ12	4	0.728906	0.761027
toci cd4 4	toci	cd4	RPN1	4	0.728661	0.46669
toci cd4 4	toci	cd4	ROMO1	4	0.728659	0.205259
toci cd4 4	toci	cd4	DNAJC8	4	0.728624	0.317791
toci cd4 4	toci	cd4	NOP10	4	0.728532	0.565364
toci cd4 4	toci	cd4	UQCRQ	4	0.728519	0.361918
toci cd4 4	toci	cd4	CHMP4B	4	0.728197	0.378701
toci cd4 4	toci	cd4	FDFT1	4	0.727901	0.634919
toci cd4 4	toci	cd4	EXOSC3	4	0.72783	1.14282
toci cd4 4	toci	cd4	CSE1L	4	0.727662	0.920458
toci cd4 4	toci	cd4	ILK	4	0.727573	0.526272
toci cd4 4	toci	cd4	MRPL58	4	0.727536	0.441506
toci cd4 4	toci	cd4	PSMC5	4	0.727462	0.399256
toci cd4 4	toci	cd4	OXCT1	4	0.727378	0.759943
toci cd4 4	toci	cd4	AURKAIP1	4	0.727337	0.422887
toci cd4 4	toci	cd4	HLA-DPA1	4	0.727288	0.606238
toci cd4 4	toci	cd4	IQGAP2	4	0.727283	0.211239
toci cd4 4	toci	cd4	POP4	4	0.727182	0.652795
toci cd4 4	toci	cd4	DCK	4	0.726739	0.768179
toci cd4 4	toci	cd4	UQCRH	4	0.72666	0.416434
toci cd4 4	toci	cd4	HPF1	4	0.726647	0.577088
toci cd4 4	toci	cd4	GNAI3	4	0.726638	0.571698
toci cd4 4	toci	cd4	PYCARD	4	0.726612	0.26905
toci cd4 4	toci	cd4	ILF3	4	0.726588	0.387126
toci cd4 4	toci	cd4	MRPL42	4	0.726452	0.591679
toci cd4 4	toci	cd4	SMARCB1	4	0.726295	0.404305
toci cd4 4	toci	cd4	VCP	4	0.726284	0.206519
toci cd4 4	toci	cd4	MRPS11	4	0.726267	0.521554
toci cd4 4	toci	cd4	PPA1	4	0.726259	0.584122
toci cd4 4	toci	cd4	USP14	4	0.72617	0.622859
toci cd4 4	toci	cd4	NOP58	4	0.726084	0.383172
toci cd4 4	toci	cd4	METAP2	4	0.725843	0.105266
toci cd4 4	toci	cd4	TUBG1	4	0.725598	1.19008
toci cd4 4	toci	cd4	ALDOA	4	0.725482	0.582196
toci cd4 4	toci	cd4	CAPRIN1	4	0.725416	0.449937
toci cd4 4	toci	cd4	THOC3	4	0.725119	0.5451
toci cd4 4	toci	cd4	NAP1L1	4	0.725006	0.433932
toci cd4 4	toci	cd4	PPIF	4	0.724927	0.975196
toci cd4 4	toci	cd4	RHOG	4	0.724672	0.247262
toci cd4 4	toci	cd4	CDCA2	4	0.724513	1.59949
toci cd4 4	toci	cd4	ADSS	4	0.724415	0.637724
toci cd4 4	toci	cd4	RPN2	4	0.724281	0.550155
toci cd4 4	toci	cd4	BRCA1	4	0.724276	1.28026
toci cd4 4	toci	cd4	SPN	4	0.724266	0.0765219
toci cd4 4	toci	cd4	PFDN4	4	0.724215	0.320233
toci cd4 4	toci	cd4	ATP6V0D1	4	0.724195	0.481969
toci cd4 4	toci	cd4	SGO1	4	0.724146	1.41662
toci cd4 4	toci	cd4	GSTP1	4	0.72412	0.663722
toci cd4 4	toci	cd4	CEP55	4	0.724105	1.35735
toci cd4 4	toci	cd4	MOB1A	4	0.724079	0.385159
toci cd4 4	toci	cd4	SIT1	4	0.724022	0.401998
toci cd4 4	toci	cd4	MRPL18	4	0.724013	0.754174
toci cd4 4	toci	cd4	PFDN2	4	0.723932	0.448861
toci cd4 4	toci	cd4	SUGT1	4	0.723896	0.548183
toci cd4 4	toci	cd4	PSMB1	4	0.723876	0.54204
toci cd4 4	toci	cd4	CPSF6	4	0.723846	0.636349
toci cd4 4	toci	cd4	EIF1AX	4	0.723783	0.395063
toci cd4 4	toci	cd4	H2AFJ	4	0.723763	0.517697
toci cd4 4	toci	cd4	SUMO3	4	0.723643	0.565607
toci cd4 4	toci	cd4	ARHGDIA	4	0.723627	0.384451
toci cd4 4	toci	cd4	COX6C	4	0.723528	0.210537
toci cd4 4	toci	cd4	TLN1	4	0.723337	0.0606876
toci cd4 4	toci	cd4	PDCL3	4	0.723247	0.65403
toci cd4 4	toci	cd4	DLD	4	0.723069	0.755809
toci cd4 4	toci	cd4	MRPS15	4	0.722715	0.396664
toci cd4 4	toci	cd4	SF3B2	4	0.722677	0.44846
toci cd4 4	toci	cd4	BCCIP	4	0.722536	0.572238
toci cd4 4	toci	cd4	GZMA	4	0.722516	1.87129
toci cd4 4	toci	cd4	FAM207A	4	0.722456	0.511472
toci cd4 4	toci	cd4	CCDC34	4	0.722432	1.02515
toci cd4 4	toci	cd4	NCAPH	4	0.722431	1.4057
toci cd4 4	toci	cd4	TWF2	4	0.722416	0.212624
toci cd4 4	toci	cd4	SAR1B	4	0.722345	0.613219
toci cd4 4	toci	cd4	SASH3	4	0.722308	0.247837
toci cd4 4	toci	cd4	PPP2R1A	4	0.722114	0.378748
toci cd4 4	toci	cd4	TIMM13	4	0.722063	0.342033
toci cd4 4	toci	cd4	ABCF1	4	0.722001	0.163154
toci cd4 4	toci	cd4	GARS	4	0.721984	0.590797
toci cd4 4	toci	cd4	SAR1A	4	0.721876	0.727479
toci cd4 4	toci	cd4	CCT7	4	0.721846	0.712441
toci cd4 4	toci	cd4	COA4	4	0.721741	0.654125
toci cd4 4	toci	cd4	SRSF9	4	0.721699	0.474706
toci cd4 4	toci	cd4	ORC6	4	0.721624	1.35399
toci cd4 4	toci	cd4	PSMC1	4	0.721602	0.405007
toci cd4 4	toci	cd4	ZCRB1	4	0.721598	0.491444
toci cd4 4	toci	cd4	RNF167	4	0.721581	0.473286
toci cd4 4	toci	cd4	BLVRA	4	0.72146	0.723673
toci cd4 4	toci	cd4	EIF4A1	4	0.721307	0.407
toci cd4 4	toci	cd4	TMCO1	4	0.721261	0.41371
toci cd4 4	toci	cd4	COPS5	4	0.721205	0.438532
toci cd4 4	toci	cd4	HNRNPM	4	0.721173	0.388676
toci cd4 4	toci	cd4	NDUFB9	4	0.721063	0.398188
toci cd4 4	toci	cd4	EIF4E2	4	0.721048	0.658592
toci cd4 4	toci	cd4	TMEM160	4	0.720675	0.210572
toci cd4 4	toci	cd4	RAD23B	4	0.720626	0.454044
toci cd4 4	toci	cd4	HNRNPL	4	0.720467	0.345481
toci cd4 4	toci	cd4	HSPA9	4	0.720189	0.385309
toci cd4 4	toci	cd4	PPP1R18	4	0.720113	0.217991
toci cd4 4	toci	cd4	YWHAH	4	0.72003	0.539537
toci cd4 4	toci	cd4	ACTR1A	4	0.719971	0.538529
toci cd4 4	toci	cd4	BTG3	4	0.719917	0.628956
toci cd4 4	toci	cd4	MRPL4	4	0.719907	0.474372
toci cd4 4	toci	cd4	G3BP1	4	0.719751	0.484788
toci cd4 4	toci	cd4	ATIC	4	0.71974	0.591104
toci cd4 4	toci	cd4	TRAPPC2L	4	0.71965	0.26622
toci cd4 4	toci	cd4	MRPL41	4	0.719611	0.365353
toci cd4 4	toci	cd4	SRP72	4	0.719571	0.413699
toci cd4 4	toci	cd4	TCERG1	4	0.719423	0.501654
toci cd4 4	toci	cd4	ASNA1	4	0.719391	0.469227
toci cd4 4	toci	cd4	TAP1	4	0.719297	0.0794332
toci cd4 4	toci	cd4	MESD	4	0.71929	0.360511
toci cd4 4	toci	cd4	MYL6B	4	0.719284	0.71252
toci cd4 4	toci	cd4	MANF	4	0.719259	0.516531
toci cd4 4	toci	cd4	MED30	4	0.719184	0.578694
toci cd4 4	toci	cd4	AKR1A1	4	0.719138	0.523636
toci cd4 4	toci	cd4	CKAP2	4	0.719121	1.07618
toci cd4 4	toci	cd4	MTPN	4	0.719052	0.372118
toci cd4 4	toci	cd4	VASP	4	0.718985	0.383708
toci cd4 4	toci	cd4	NDUFS2	4	0.718794	0.300726
toci cd4 4	toci	cd4	GLO1	4	0.718631	0.681919
toci cd4 4	toci	cd4	PFKL	4	0.718524	0.185979
toci cd4 4	toci	cd4	KRAS	4	0.718396	0.614531
toci cd4 4	toci	cd4	ACAA2	4	0.718389	0.643019
toci cd4 4	toci	cd4	DNPH1	4	0.718326	0.444069
toci cd4 4	toci	cd4	LAMTOR5	4	0.718304	0.39508
toci cd4 4	toci	cd4	HADHA	4	0.718298	0.331999
toci cd4 4	toci	cd4	FRG1	4	0.718138	0.367125
toci cd4 4	toci	cd4	ITGAE	4	0.718114	0.619738
toci cd4 4	toci	cd4	EIF3J	4	0.717777	0.0776646
toci cd4 4	toci	cd4	RTN3	4	0.717746	0.440008
toci cd4 4	toci	cd4	MRPS6	4	0.717684	0.625637
toci cd4 4	toci	cd4	TMED9	4	0.717555	0.303816
toci cd4 4	toci	cd4	XPO1	4	0.717549	0.30242
toci cd4 4	toci	cd4	TROAP	4	0.717515	1.21836
toci cd4 4	toci	cd4	NDUFS8	4	0.71744	0.276235
toci cd4 4	toci	cd4	FERMT3	4	0.717266	0.244147
toci cd4 4	toci	cd4	FBL	4	0.71722	0.401807
toci cd4 4	toci	cd4	TNFRSF1B	4	0.717135	0.125665
toci cd4 4	toci	cd4	SNRPB2	4	0.717068	0.402288
toci cd4 4	toci	cd4	HCFC1R1	4	0.716907	0.320519
toci cd4 4	toci	cd4	WDR76	4	0.716746	0.839604
toci cd4 4	toci	cd4	TMEM183A	4	0.71674	0.266191
toci cd4 4	toci	cd4	PSMD9	4	0.716679	0.491362
toci cd4 4	toci	cd4	COPS8	4	0.716602	0.698445
toci cd4 4	toci	cd4	MRPS23	4	0.716592	0.706992
toci cd4 4	toci	cd4	MRPL54	4	0.716587	0.26145
toci cd4 4	toci	cd4	LUC7L2	4	0.716566	0.459438
toci cd4 4	toci	cd4	EED	4	0.716469	0.447367
toci cd4 4	toci	cd4	STRAP	4	0.71625	0.494763
toci cd4 4	toci	cd4	PTPN7	4	0.716222	0.290458
toci cd4 4	toci	cd4	MRPS14	4	0.716113	0.617964
toci cd4 4	toci	cd4	CCDC25	4	0.716064	0.333651
toci cd4 4	toci	cd4	CASP3	4	0.716019	0.792222
toci cd4 4	toci	cd4	SRI	4	0.716015	0.637985
toci cd4 4	toci	cd4	UBE2L6	4	0.715899	0.416094
toci cd4 4	toci	cd4	DTL	4	0.715889	1.22492
toci cd4 4	toci	cd4	GALM	4	0.715814	0.362872
toci cd4 4	toci	cd4	SRPK2	4	0.715743	0.27422
toci cd4 4	toci	cd4	TOMM22	4	0.715727	0.708518
toci cd4 4	toci	cd4	RCSD1	4	0.715564	0.233676
toci cd4 4	toci	cd4	PSMB4	4	0.715509	0.208001
toci cd4 4	toci	cd4	BSG	4	0.715399	0.324916
toci cd4 4	toci	cd4	NOP56	4	0.715331	0.389276
toci cd4 4	toci	cd4	SF3A2	4	0.715299	0.113088
toci cd4 4	toci	cd4	NAA38	4	0.715197	0.475972
toci cd4 4	toci	cd4	EBNA1BP2	4	0.71518	0.967046
toci cd4 4	toci	cd4	SGO2	4	0.715088	1.4447
toci cd4 4	toci	cd4	CAMTA1	4	0.715056	0.558571
toci cd4 4	toci	cd4	IAH1	4	0.715007	0.618994
toci cd4 4	toci	cd4	PSMC6	4	0.715002	0.343178
toci cd4 4	toci	cd4	RUVBL2	4	0.714969	0.835381
toci cd4 4	toci	cd4	TUBA1A	4	0.714961	0.706838
toci cd4 4	toci	cd4	PLK1	4	0.714936	2.10197
toci cd4 4	toci	cd4	GRB2	4	0.714865	0.305022
toci cd4 4	toci	cd4	HSP90AB1	4	0.714696	0.710427
toci cd4 4	toci	cd4	CENPE	4	0.714609	1.59432
toci cd4 4	toci	cd4	SFXN1	4	0.714457	0.385953
toci cd4 4	toci	cd4	CKAP5	4	0.714445	0.738653
toci cd4 4	toci	cd4	PSMD12	4	0.714434	0.639833
toci cd4 4	toci	cd4	ADI1	4	0.714387	0.686042
toci cd4 4	toci	cd4	POLD3	4	0.71434	0.977597
toci cd4 4	toci	cd4	NDUFB1	4	0.714254	0.296931
toci cd4 4	toci	cd4	RAD23A	4	0.714186	0.43777
toci cd4 4	toci	cd4	EXOSC9	4	0.714166	0.801765
toci cd4 4	toci	cd4	ITGA4	4	0.713968	0.46355
toci cd4 4	toci	cd4	PAFAH1B3	4	0.713911	0.686064
toci cd4 4	toci	cd4	ACD	4	0.713909	0.606553
toci cd4 4	toci	cd4	CENPA	4	0.713884	1.90667
toci cd4 4	toci	cd4	PLGRKT	4	0.71388	0.842496
toci cd4 4	toci	cd4	EWSR1	4	0.713858	0.173603
toci cd4 4	toci	cd4	C1orf43	4	0.713806	0.308115
toci cd4 4	toci	cd4	NME2	4	0.713652	0.470493
toci cd4 4	toci	cd4	CEP57	4	0.713585	0.373344
toci cd4 4	toci	cd4	APOBEC3G	4	0.713518	0.590744
toci cd4 4	toci	cd4	MIS18A	4	0.713454	1.18714
toci cd4 4	toci	cd4	NAA20	4	0.713387	0.505129
toci cd4 4	toci	cd4	ZNF207	4	0.713321	0.23636
toci cd4 4	toci	cd4	LSM6	4	0.71326	0.491435
toci cd4 4	toci	cd4	SNU13	4	0.713204	0.274948
toci cd4 4	toci	cd4	CAPN2	4	0.713156	-0.0253582
toci cd4 4	toci	cd4	RPP30	4	0.71304	0.66922
toci cd4 4	toci	cd4	NPM1	4	0.713021	0.629613
toci cd4 4	toci	cd4	MRPS35	4	0.712996	0.571519
toci cd4 4	toci	cd4	TUFM	4	0.712966	0.418688
toci cd4 4	toci	cd4	SAMD3	4	0.712912	0.313285
toci cd4 4	toci	cd4	ATP5MG	4	0.712887	0.148306
toci cd4 4	toci	cd4	ELOVL5	4	0.712836	0.41567
toci cd4 4	toci	cd4	YIF1B	4	0.712764	0.441885
toci cd4 4	toci	cd4	FUBP1	4	0.712718	0.473488
toci cd4 4	toci	cd4	UCHL3	4	0.712566	0.597237
toci cd4 4	toci	cd4	NDUFV1	4	0.712497	0.262284
toci cd4 4	toci	cd4	STARD7	4	0.712478	0.318064
toci cd4 4	toci	cd4	NFYC	4	0.712473	0.559827
toci cd4 4	toci	cd4	HNRNPLL	4	0.712414	0.328083
toci cd4 4	toci	cd4	HAUS4	4	0.712413	0.800368
toci cd4 4	toci	cd4	OSTF1	4	0.712368	0.670159
toci cd4 4	toci	cd4	COX6B1	4	0.712352	0.106587
toci cd4 4	toci	cd4	SNAPIN	4	0.712306	0.648508
toci cd4 4	toci	cd4	DLEU2	4	0.712284	0.876326
toci cd4 4	toci	cd4	RFC1	4	0.712249	0.359565
toci cd4 4	toci	cd4	SCP2	4	0.712171	0.618391
toci cd4 4	toci	cd4	STMP1	4	0.712045	0.477451
toci cd4 4	toci	cd4	TIMM17B	4	0.712029	0.342394
toci cd4 4	toci	cd4	PLSCR1	4	0.712023	0.71049
toci cd4 4	toci	cd4	CHCHD3	4	0.711913	0.833801
toci cd4 4	toci	cd4	PPP1R7	4	0.711878	0.216612
toci cd4 4	toci	cd4	PSMB5	4	0.711831	0.729279
toci cd4 4	toci	cd4	DNAJB11	4	0.711765	0.815125
toci cd4 4	toci	cd4	CHD4	4	0.711687	0.313781
toci cd4 4	toci	cd4	MTFP1	4	0.711569	0.539861
toci cd4 4	toci	cd4	TRAPPC3	4	0.71152	0.371781
toci cd4 4	toci	cd4	YTHDF2	4	0.711417	0.45132
toci cd4 4	toci	cd4	GOT2	4	0.711354	0.62981
toci cd4 4	toci	cd4	MRPL3	4	0.711333	0.822308
toci cd4 4	toci	cd4	MIEN1	4	0.711268	0.174696
toci cd4 4	toci	cd4	PPP5C	4	0.711246	0.580298
toci cd4 4	toci	cd4	LMAN2	4	0.71115	0.339175
toci cd4 4	toci	cd4	TMBIM6	4	0.711131	0.386339
toci cd4 4	toci	cd4	KIF23	4	0.710989	1.70528
toci cd4 4	toci	cd4	COPE	4	0.710362	0.183704
toci cd4 4	toci	cd4	OSTC	4	0.710295	0.533836
toci cd4 4	toci	cd4	DCAF7	4	0.710271	0.670213
toci cd4 4	toci	cd4	MDH2	4	0.710261	0.696514
toci cd4 4	toci	cd4	FH	4	0.710201	0.820821
toci cd4 4	toci	cd4	TPR	4	0.71009	0.0652799
toci cd4 4	toci	cd4	LSM1	4	0.710029	0.567639
toci cd4 4	toci	cd4	MAPK1IP1L	4	0.709996	0.396853
toci cd4 4	toci	cd4	PAFAH1B1	4	0.709967	0.151524
toci cd4 4	toci	cd4	TDG	4	0.709955	0.323287
toci cd4 4	toci	cd4	S1PR4	4	0.709923	-0.1122
toci cd4 4	toci	cd4	ELP5	4	0.709908	0.775478
toci cd4 4	toci	cd4	COX16	4	0.709808	0.445149
toci cd4 4	toci	cd4	ATXN10	4	0.709763	0.454391
toci cd4 4	toci	cd4	SF3B6	4	0.709724	0.583435
toci cd4 4	toci	cd4	CAPZA2	4	0.709669	0.526411
toci cd4 4	toci	cd4	SNW1	4	0.709393	0.30453
toci cd4 4	toci	cd4	CD28	4	0.709362	0.187448
toci cd4 4	toci	cd4	YWHAZ	4	0.709307	0.449295
toci cd4 4	toci	cd4	SF3A3	4	0.70914	0.574036
toci cd4 4	toci	cd4	SSSCA1	4	0.70912	0.247948
toci cd4 4	toci	cd4	LPXN	4	0.708939	0.428924
toci cd4 4	toci	cd4	CST7	4	0.708736	0.444204
toci cd4 4	toci	cd4	DOK2	4	0.708692	0.170531
toci cd4 4	toci	cd4	RBMX	4	0.708624	0.35388
toci cd4 4	toci	cd4	CHCHD5	4	0.708567	0.0358435
toci cd4 4	toci	cd4	DIAPH1	4	0.708523	0.00358447
toci cd4 4	toci	cd4	SFT2D1	4	0.708388	0.477181
toci cd4 4	toci	cd4	TAGLN2	4	0.708297	0.458255
toci cd4 4	toci	cd4	AP1S1	4	0.708243	0.69897
toci cd4 4	toci	cd4	CDCA3	4	0.70806	1.67561
toci cd4 4	toci	cd4	TMEM126A	4	0.707764	0.438085
toci cd4 4	toci	cd4	PDIA4	4	0.707723	0.345265
toci cd4 4	toci	cd4	HIST1H3B	4	0.707633	1.62326
toci cd4 4	toci	cd4	SAMM50	4	0.707621	0.357404
toci cd4 4	toci	cd4	PRPF38A	4	0.707426	0.531865
toci cd4 4	toci	cd4	CLPP	4	0.707407	0.456056
toci cd4 4	toci	cd4	NCOA4	4	0.7074	0.248827
toci cd4 4	toci	cd4	TXNDC12	4	0.707328	0.674187
toci cd4 4	toci	cd4	RFC5	4	0.707224	1.05771
toci cd4 4	toci	cd4	BAX	4	0.707168	0.3295
toci cd4 4	toci	cd4	UBA1	4	0.707127	0.31199
toci cd4 4	toci	cd4	DPM1	4	0.707008	0.85079
toci cd4 4	toci	cd4	STIP1	4	0.706936	0.71564
toci cd4 4	toci	cd4	XRN2	4	0.706936	0.298604
toci cd4 4	toci	cd4	PRDX2	4	0.706776	0.712307
toci cd4 4	toci	cd4	MYO1G	4	0.706755	-0.21215
toci cd4 4	toci	cd4	PFDN6	4	0.706565	0.368051
toci cd4 4	toci	cd4	AKR7A2	4	0.706544	0.64102
toci cd4 4	toci	cd4	DERA	4	0.706457	0.909307
toci cd4 4	toci	cd4	IMMT	4	0.706449	0.513536
toci cd4 4	toci	cd4	PPP4R2	4	0.706258	0.251212
toci cd4 4	toci	cd4	GLRX	4	0.706202	0.382281
toci cd4 4	toci	cd4	ARF6	4	0.706199	0.171689
toci cd4 4	toci	cd4	DAZAP1	4	0.706088	0.275627
toci cd4 4	toci	cd4	DPY30	4	0.706087	0.595297
toci cd4 4	toci	cd4	APIP	4	0.706062	0.759685
toci cd4 4	toci	cd4	PHPT1	4	0.706046	0.305079
toci cd4 4	toci	cd4	PFKP	4	0.706021	0.565064
toci cd4 4	toci	cd4	MAP2K3	4	0.705903	0.375191
toci cd4 4	toci	cd4	ADA	4	0.705818	0.60548
toci cd4 4	toci	cd4	BAG1	4	0.705797	0.321114
toci cd4 4	toci	cd4	SNRNP70	4	0.705674	0.166748
toci cd4 4	toci	cd4	CLTC	4	0.705605	0.331128
toci cd4 4	toci	cd4	ZBTB8OS	4	0.705469	0.27809
toci cd4 4	toci	cd4	FUNDC2	4	0.705412	0.717225
toci cd4 4	toci	cd4	FAM136A	4	0.705254	0.519202
toci cd4 4	toci	cd4	EMC6	4	0.705234	0.391314
toci cd4 4	toci	cd4	SSNA1	4	0.705173	0.141158
toci cd4 4	toci	cd4	NDUFB2	4	0.705147	0.21836
toci cd4 4	toci	cd4	NAP1L4	4	0.705045	0.0556563
toci cd4 4	toci	cd4	SZRD1	4	0.705022	0.326447
toci cd4 4	toci	cd4	CTSB	4	0.704973	0.250395
toci cd4 4	toci	cd4	TM9SF2	4	0.704952	0.307425
toci cd4 4	toci	cd4	MCUR1	4	0.704899	0.743003
toci cd4 4	toci	cd4	UBE2G1	4	0.704616	0.571188
toci cd4 4	toci	cd4	SPPL2A	4	0.704588	0.253378
toci cd4 4	toci	cd4	MTFR2	4	0.704509	1.27907
toci cd4 4	toci	cd4	PSMF1	4	0.704464	0.376196
toci cd4 4	toci	cd4	UBE2K	4	0.704462	0.28045
toci cd4 4	toci	cd4	FAM32A	4	0.70445	0.289883
toci cd4 4	toci	cd4	SRRT	4	0.704447	0.511847
toci cd4 4	toci	cd4	CMPK1	4	0.704415	0.334755
toci cd4 4	toci	cd4	DDT	4	0.704406	0.562861
toci cd4 4	toci	cd4	MRPS34	4	0.704404	0.336983
toci cd4 4	toci	cd4	RPL22L1	4	0.704402	0.695638
toci cd4 4	toci	cd4	LSM8	4	0.704369	0.350752
toci cd4 4	toci	cd4	TFDP1	4	0.70432	0.730129
toci cd4 4	toci	cd4	PTBP3	4	0.704229	0.238287
toci cd4 4	toci	cd4	MRPL9	4	0.704167	0.587295
toci cd4 4	toci	cd4	ARPC4	4	0.703982	0.0383611
toci cd4 4	toci	cd4	SH3GLB1	4	0.703904	0.0376362
acute cd8 13	acute	cd8	ISG15	13	0.985937	2.25476
acute cd8 13	acute	cd8	ISG20	13	0.983706	1.68103
acute cd8 13	acute	cd8	MX1	13	0.977927	1.7501
acute cd8 13	acute	cd8	IFIT3	13	0.974517	1.58545
acute cd8 13	acute	cd8	MT2A	13	0.974009	1.91212
acute cd8 13	acute	cd8	IFI6	13	0.972642	1.82923
acute cd8 13	acute	cd8	IFITM1	13	0.963728	1.24745
acute cd8 13	acute	cd8	IRF7	13	0.963174	1.37205
acute cd8 13	acute	cd8	PLSCR1	13	0.946278	1.18249
acute cd8 13	acute	cd8	IFIT1	13	0.938367	1.16451
acute cd8 13	acute	cd8	IFITM3	13	0.922614	1.55619
acute cd8 13	acute	cd8	RSAD2	13	0.921755	1.1449
acute cd8 13	acute	cd8	OAS1	13	0.921033	1.11452
acute cd8 13	acute	cd8	BST2	13	0.917479	1.14748
acute cd8 13	acute	cd8	UBE2L6	13	0.915672	1.03162
acute cd8 13	acute	cd8	HERC5	13	0.903836	0.89198
acute cd8 13	acute	cd8	OASL	13	0.90099	1.0386
acute cd8 13	acute	cd8	LY6E	13	0.898236	1.0363
acute cd8 13	acute	cd8	IFIT2	13	0.895418	1.0723
acute cd8 13	acute	cd8	IFI35	13	0.892953	0.973873
acute cd8 13	acute	cd8	MX2	13	0.882047	0.941521
acute cd8 13	acute	cd8	CD38	13	0.880212	0.965764
acute cd8 13	acute	cd8	TRIM22	13	0.879529	0.979606
acute cd8 13	acute	cd8	PRF1	13	0.879296	1.23182
acute cd8 13	acute	cd8	EPSTI1	13	0.875358	0.836767
acute cd8 13	acute	cd8	PSMB9	13	0.86674	0.861289
acute cd8 13	acute	cd8	OAS3	13	0.862656	0.824893
acute cd8 13	acute	cd8	TNFSF10	13	0.860603	0.933594
acute cd8 13	acute	cd8	CARD16	13	0.857867	0.808709
acute cd8 13	acute	cd8	IFITM2	13	0.857052	0.890453
acute cd8 13	acute	cd8	RARRES3	13	0.851771	0.797204
acute cd8 13	acute	cd8	STAT1	13	0.850708	0.797812
acute cd8 13	acute	cd8	NT5C3A	13	0.840031	0.768776
acute cd8 13	acute	cd8	SP100	13	0.835828	0.709895
acute cd8 13	acute	cd8	USP18	13	0.833027	0.668851
acute cd8 13	acute	cd8	XAF1	13	0.832276	0.776527
acute cd8 13	acute	cd8	SP110	13	0.830078	0.735061
acute cd8 13	acute	cd8	RNF213	13	0.828616	0.778383
acute cd8 13	acute	cd8	IFI44L	13	0.823514	0.871268
acute cd8 13	acute	cd8	TYROBP	13	0.823177	1.12571
acute cd8 13	acute	cd8	SAT1	13	0.822913	0.861667
acute cd8 13	acute	cd8	GZMB	13	0.822714	1.27708
acute cd8 13	acute	cd8	LAP3	13	0.82158	0.660104
acute cd8 13	acute	cd8	DRAP1	13	0.821219	0.691627
acute cd8 13	acute	cd8	MYL12A	13	0.819608	0.642581
acute cd8 13	acute	cd8	EIF2AK2	13	0.815918	0.686668
acute cd8 13	acute	cd8	SAMD9L	13	0.809826	0.661693
acute cd8 13	acute	cd8	ZBP1	13	0.803883	0.618684
acute cd8 13	acute	cd8	HLA-A	13	0.795935	0.505968
acute cd8 13	acute	cd8	IFI16	13	0.792748	0.662534
acute cd8 13	acute	cd8	CMPK2	13	0.79267	0.554324
acute cd8 13	acute	cd8	ELF1	13	0.790033	0.625344
acute cd8 13	acute	cd8	HLA-E	13	0.78994	0.520949
acute cd8 13	acute	cd8	SAMD9	13	0.789569	0.619697
acute cd8 13	acute	cd8	DDX58	13	0.789175	0.617642
acute cd8 13	acute	cd8	C19orf66	13	0.78278	0.579081
acute cd8 13	acute	cd8	GNLY	13	0.780376	1.31416
acute cd8 13	acute	cd8	NMI	13	0.778711	0.508755
acute cd8 13	acute	cd8	STOM	13	0.775801	0.544172
acute cd8 13	acute	cd8	CD48	13	0.774697	0.570048
acute cd8 13	acute	cd8	PLAC8	13	0.773438	0.626328
acute cd8 13	acute	cd8	GBP1	13	0.770635	0.629666
acute cd8 13	acute	cd8	OAS2	13	0.769822	0.502148
acute cd8 13	acute	cd8	PSMB8	13	0.769051	0.554216
acute cd8 13	acute	cd8	PHF11	13	0.767883	0.542503
acute cd8 13	acute	cd8	PPM1K	13	0.764362	0.529895
acute cd8 13	acute	cd8	B2M	13	0.764201	0.358876
acute cd8 13	acute	cd8	H3F3B	13	0.757897	0.517748
acute cd8 13	acute	cd8	CASP1	13	0.755506	0.534309
acute cd8 13	acute	cd8	HLA-B	13	0.754255	0.441809
acute cd8 13	acute	cd8	HSPA8	13	0.753571	0.650805
acute cd8 13	acute	cd8	TAP1	13	0.753279	0.518123
acute cd8 13	acute	cd8	CHST12	13	0.752697	0.497949
acute cd8 13	acute	cd8	GBP4	13	0.749932	0.486624
acute cd8 13	acute	cd8	RBCK1	13	0.748708	0.471251
acute cd8 13	acute	cd8	GNG5	13	0.747525	0.486227
acute cd8 13	acute	cd8	FCGR3A	13	0.747197	0.609509
acute cd8 13	acute	cd8	GIMAP4	13	0.745099	0.529579
acute cd8 13	acute	cd8	PARP10	13	0.743389	0.422364
acute cd8 13	acute	cd8	HLA-C	13	0.74249	0.415384
acute cd8 13	acute	cd8	AC116366.3	13	0.741683	0.449912
acute cd8 13	acute	cd8	EVL	13	0.739817	0.523921
acute cd8 13	acute	cd8	ICAM2	13	0.739109	0.497861
acute cd8 13	acute	cd8	TMSB10	13	0.737041	0.345998
acute cd8 13	acute	cd8	IFI44	13	0.734429	0.444779
acute cd8 13	acute	cd8	LGALS9	13	0.73425	0.425548
acute cd8 13	acute	cd8	C4orf3	13	0.733306	0.45357
acute cd8 13	acute	cd8	NUB1	13	0.733198	0.447368
acute cd8 13	acute	cd8	CD164	13	0.7297	0.449378
acute cd8 13	acute	cd8	ADAR	13	0.726058	0.436858
acute cd8 13	acute	cd8	PSME2	13	0.721601	0.451224
acute cd8 13	acute	cd8	HSH2D	13	0.720918	0.412381
acute cd8 13	acute	cd8	SRGN	13	0.720903	0.460711
acute cd8 13	acute	cd8	PSMB10	13	0.719081	0.447493
acute cd8 13	acute	cd8	DDX60L	13	0.716947	0.379134
acute cd8 13	acute	cd8	CD247	13	0.71543	0.503655
acute cd8 13	acute	cd8	APOL6	13	0.713751	0.387968
acute cd8 13	acute	cd8	SNX6	13	0.713611	0.421206
acute cd8 13	acute	cd8	TRANK1	13	0.707849	0.380993
acute cd8 13	acute	cd8	TRAFD1	13	0.707449	0.329167
acute cd8 13	acute	cd8	PNPT1	13	0.707384	0.341978
acute cd8 13	acute	cd8	WIPF1	13	0.704884	0.401825
acute cd8 13	acute	cd8	XRN1	13	0.70464	0.424336
acute cd8 13	acute	cd8	ZNFX1	13	0.700095	0.329836
acute cd8 13	acute	cd8	ERICH3	13	0.699318	0.355785
acute cd8 13	acute	cd8	NKG7	13	0.69873	0.534461
acute cd8 13	acute	cd8	PARP9	13	0.69845	0.372083
acute cd8 13	acute	cd8	KLRF1	13	0.698076	0.405524
acute cd8 13	acute	cd8	SPON2	13	0.69767	0.578109
acute cd8 13	acute	cd8	IFIH1	13	0.695459	0.310887
acute cd8 13	acute	cd8	ANXA1	13	0.694629	0.436263
acute cd8 13	acute	cd8	CD53	13	0.693078	0.379502
acute cd8 13	acute	cd8	CST7	13	0.692765	0.44401
acute cd8 13	acute	cd8	PARP12	13	0.691952	0.320545
acute cd8 13	acute	cd8	STAT2	13	0.690007	0.315225
acute cd8 13	acute	cd8	SP140	13	0.68506	0.326139
acute cd8 13	acute	cd8	SLFN5	13	0.683362	0.354915
acute cd8 13	acute	cd8	CTSC	13	0.681807	0.375062
acute cd8 13	acute	cd8	KPNB1	13	0.680666	0.326794
acute cd8 13	acute	cd8	DNAJA1	13	0.679692	0.334829
acute cd8 13	acute	cd8	KLRD1	13	0.677597	0.431369
acute cd8 13	acute	cd8	DDX60	13	0.677178	0.286301
acute cd8 13	acute	cd8	DTX3L	13	0.67499	0.307588
acute cd8 13	acute	cd8	RTP4	13	0.674745	0.287801
acute cd8 13	acute	cd8	PML	13	0.674441	0.279479
acute cd8 13	acute	cd8	CD47	13	0.673224	0.315658
acute cd8 13	acute	cd8	PARP14	13	0.670821	0.294777
acute cd8 13	acute	cd8	TMEM123	13	0.670572	0.305819
acute cd8 13	acute	cd8	GPBP1	13	0.668508	0.298232
acute cd8 13	acute	cd8	PSMA5	13	0.667468	0.291466
acute cd8 13	acute	cd8	HELZ2	13	0.667244	0.29075
acute cd8 13	acute	cd8	GNG2	13	0.665704	0.322538
acute cd8 13	acute	cd8	CCL4	13	0.664936	0.53559
acute cd8 13	acute	cd8	NAPA	13	0.664481	0.296992
acute cd8 13	acute	cd8	LAG3	13	0.664361	0.560668
acute cd8 13	acute	cd8	CTSS	13	0.664128	0.286139
acute cd8 13	acute	cd8	GSDMD	13	0.663193	0.287003
acute cd8 13	acute	cd8	CX3CR1	13	0.662159	0.299604
acute cd8 13	acute	cd8	SHISA5	13	0.660507	0.30729
acute cd8 13	acute	cd8	HNRNPF	13	0.659957	0.315427
acute cd8 13	acute	cd8	SETX	13	0.65829	0.258011
acute cd8 13	acute	cd8	RAB29	13	0.657215	0.294897
acute cd8 13	acute	cd8	CLEC2B	13	0.657141	0.283751
acute cd8 13	acute	cd8	IRF2	13	0.653658	0.270034
acute cd8 13	acute	cd8	SMCHD1	13	0.652689	0.313821
acute cd8 13	acute	cd8	FBXO6	13	0.652166	0.251148
acute cd8 13	acute	cd8	DHX58	13	0.651592	0.232747
acute cd8 13	acute	cd8	CCDC85B	13	0.651294	0.309407
acute cd8 13	acute	cd8	PSMA4	13	0.649658	0.254706
acute cd8 13	acute	cd8	IDH2	13	0.649543	0.268703
acute cd8 13	acute	cd8	OGFR	13	0.64874	0.245341
acute cd8 13	acute	cd8	TYMP	13	0.647065	0.269248
acute cd8 13	acute	cd8	GBP5	13	0.646879	0.284347
acute cd8 13	acute	cd8	DENND2D	13	0.645734	0.282677
acute cd8 13	acute	cd8	SUB1	13	0.645403	0.290615
acute cd8 13	acute	cd8	VPS37B	13	0.644542	0.253724
acute cd8 13	acute	cd8	CYBC1	13	0.643434	0.235991
acute cd8 13	acute	cd8	CALCOCO2	13	0.642169	0.246203
acute cd8 13	acute	cd8	DYNLT1	13	0.642008	0.262553
acute cd8 13	acute	cd8	FCER1G	13	0.640807	0.380541
acute cd8 13	acute	cd8	RABGAP1L	13	0.640663	0.266988
acute cd8 13	acute	cd8	SMAGP	13	0.640619	0.230605
acute cd8 13	acute	cd8	SLC38A5	13	0.640363	0.252364
acute cd8 13	acute	cd8	SH2D1B	13	0.640242	0.235114
acute cd8 13	acute	cd8	CFLAR	13	0.639226	0.260335
acute cd8 13	acute	cd8	GCH1	13	0.63814	0.231797
acute cd8 13	acute	cd8	ALOX5AP	13	0.637806	0.354526
acute cd8 13	acute	cd8	CTSW	13	0.637655	0.319583
acute cd8 13	acute	cd8	GIMAP7	13	0.635629	0.276636
acute cd8 13	acute	cd8	EHD4	13	0.635415	0.2147
acute cd8 13	acute	cd8	GIMAP2	13	0.633403	0.191023
acute cd8 13	acute	cd8	TMX1	13	0.6324	0.216937
acute cd8 13	acute	cd8	WARS	13	0.631731	0.305481
acute cd8 13	acute	cd8	MYD88	13	0.629726	0.215088
acute cd8 13	acute	cd8	LINC02384	13	0.628292	0.227314
acute cd8 13	acute	cd8	TBC1D1	13	0.628247	0.203409
acute cd8 13	acute	cd8	CNP	13	0.627576	0.207521
acute cd8 13	acute	cd8	CD300A	13	0.627492	0.222047
acute cd8 13	acute	cd8	GZMA	13	0.626802	0.32028
acute cd8 13	acute	cd8	ZC3HAV1	13	0.626062	0.206879
acute cd8 13	acute	cd8	PTGER2	13	0.625997	0.223501
acute cd8 13	acute	cd8	SEPT7	13	0.62534	0.225881
acute cd8 13	acute	cd8	ACTR3	13	0.625126	0.242863
acute cd8 13	acute	cd8	POMP	13	0.624847	0.218617
acute cd8 13	acute	cd8	CREM	13	0.62481	0.206435
acute cd8 13	acute	cd8	MKRN1	13	0.62463	0.222333
acute cd8 13	acute	cd8	PPP1CC	13	0.624539	0.213392
acute cd8 13	acute	cd8	LMO4	13	0.624306	0.206066
acute cd8 13	acute	cd8	ARID4B	13	0.624289	0.208875
acute cd8 13	acute	cd8	N4BP1	13	0.623883	0.202525
acute cd8 13	acute	cd8	SF3B4	13	0.62384	0.196093
acute cd8 13	acute	cd8	SPN	13	0.623705	0.244646
acute cd8 13	acute	cd8	SYTL3	13	0.623486	0.220696
acute cd8 13	acute	cd8	CD7	13	0.622855	0.31202
acute cd8 13	acute	cd8	ENDOD1	13	0.622733	0.184404
acute cd8 13	acute	cd8	CHMP5	13	0.62252	0.192412
acute cd8 13	acute	cd8	SH2D2A	13	0.622196	0.262655
acute cd8 13	acute	cd8	GPR141	13	0.621416	0.199335
acute cd8 13	acute	cd8	MAT2B	13	0.620678	0.214919
acute cd8 13	acute	cd8	ITM2B	13	0.619311	0.225405
acute cd8 13	acute	cd8	PLEK	13	0.618701	0.226131
acute cd8 13	acute	cd8	C1GALT1	13	0.618215	0.188531
acute cd8 13	acute	cd8	HM13	13	0.617841	0.248382
acute cd8 13	acute	cd8	PIM1	13	0.616811	0.242025
acute cd8 13	acute	cd8	TMEM59	13	0.616119	0.201754
acute cd8 13	acute	cd8	PSMA3	13	0.615971	0.189955
acute cd8 13	acute	cd8	MOV10	13	0.615537	0.178627
acute cd8 13	acute	cd8	PIK3AP1	13	0.61544	0.169853
acute cd8 13	acute	cd8	TINF2	13	0.614789	0.191473
acute cd8 13	acute	cd8	TENT5A	13	0.614757	0.176847
acute cd8 13	acute	cd8	ETV7	13	0.614354	0.181427
acute cd8 13	acute	cd8	CCL3	13	0.613245	0.260332
acute cd8 13	acute	cd8	SLAMF7	13	0.613245	0.200602
acute cd8 13	acute	cd8	RAP1B	13	0.612294	0.22066
acute cd8 13	acute	cd8	CLIC1	13	0.611951	0.23926
acute cd8 13	acute	cd8	BAG1	13	0.610583	0.186712
acute cd8 13	acute	cd8	USP30-AS1	13	0.610091	0.191991
acute cd8 13	acute	cd8	PCGF5	13	0.609782	0.189954
acute cd8 13	acute	cd8	LPIN2	13	0.609548	0.183678
acute cd8 13	acute	cd8	RNF149	13	0.609311	0.213002
acute cd8 13	acute	cd8	USP15	13	0.608304	0.179917
acute cd8 13	acute	cd8	TRDC	13	0.607974	0.200038
acute cd8 13	acute	cd8	NASP	13	0.60764	0.184766
acute cd8 13	acute	cd8	DOCK8	13	0.606718	0.171715
acute cd8 13	acute	cd8	S100A11	13	0.606482	0.233913
acute cd8 13	acute	cd8	ARF6	13	0.606234	0.187358
acute cd8 13	acute	cd8	PSME1	13	0.606114	0.18519
acute cd8 13	acute	cd8	PSMA6	13	0.604832	0.175259
acute cd8 13	acute	cd8	TRIM38	13	0.604721	0.168555
acute cd8 13	acute	cd8	TRIM14	13	0.604487	0.157803
acute cd8 13	acute	cd8	UBE2D3	13	0.60427	0.186485
acute cd8 13	acute	cd8	TRIM21	13	0.603924	0.155421
acute cd8 13	acute	cd8	DECR1	13	0.603607	0.165171
acute cd8 13	acute	cd8	OSTF1	13	0.603521	0.178842
acute cd8 13	acute	cd8	TOP1	13	0.603476	0.181348
acute cd8 13	acute	cd8	HERPUD2	13	0.603254	0.172221
acute cd8 13	acute	cd8	CYBA	13	0.601987	0.222737
acute cd8 13	acute	cd8	APOBEC3G	13	0.601706	0.188283
acute cd8 13	acute	cd8	MCL1	13	0.601309	0.20309
acute cd8 13	acute	cd8	ODF2L	13	0.600714	0.171913
acute cd8 13	acute	cd8	SERPINB1	13	0.600711	0.189527
acute cd8 13	acute	cd8	SAMHD1	13	0.600584	0.185748
acute cd8 13	acute	cd8	GOLPH3	13	0.600435	0.166069
acute cd8 13	acute	cd8	FGFBP2	13	0.600134	0.294824
acute cd8 13	acute	cd8	OPTN	13	0.600107	0.179852
acute cd8 13	acute	cd8	BTN3A2	13	0.599443	0.177426
acute cd8 13	acute	cd8	TMSB4X	13	0.599313	0.158208
acute cd8 13	acute	cd8	ADSS	13	0.598789	0.153652
acute cd8 13	acute	cd8	KLRB1	13	0.598303	0.217389
acute cd8 13	acute	cd8	HELB	13	0.598258	0.158826
acute cd8 13	acute	cd8	MSN	13	0.597986	0.192444
acute cd8 13	acute	cd8	BISPR	13	0.596936	0.155767
acute cd8 13	acute	cd8	JAK1	13	0.596531	0.178537
acute cd8 13	acute	cd8	ARHGEF3	13	0.596426	0.163862
acute cd8 13	acute	cd8	ECE1	13	0.596084	0.154964
acute cd8 13	acute	cd8	ADD3	13	0.595717	0.184225
acute cd8 13	acute	cd8	ADGRE5	13	0.595401	0.192197
acute cd8 13	acute	cd8	UTRN	13	0.594985	0.173479
acute cd8 13	acute	cd8	LYST	13	0.594537	0.167196
acute cd8 13	acute	cd8	NEXN	13	0.594418	0.158291
acute cd8 13	acute	cd8	FYTTD1	13	0.594268	0.129905
acute cd8 13	acute	cd8	PYHIN1	13	0.593887	0.150458
acute cd8 13	acute	cd8	TXK	13	0.593517	0.146392
acute cd8 13	acute	cd8	DNAJB6	13	0.593283	0.168108
acute cd8 13	acute	cd8	FASLG	13	0.592735	0.158397
acute cd8 13	acute	cd8	SIDT1	13	0.592357	0.138684
acute cd8 13	acute	cd8	ADAM8	13	0.592354	0.144081
acute cd8 13	acute	cd8	SPTLC2	13	0.592248	0.145767
acute cd8 13	acute	cd8	HCLS1	13	0.591893	0.170511
acute cd8 13	acute	cd8	TMEM140	13	0.591449	0.126489
acute cd8 13	acute	cd8	DERL1	13	0.591436	0.154037
acute cd8 13	acute	cd8	SNX3	13	0.591108	0.153961
acute cd8 13	acute	cd8	VAMP5	13	0.59109	0.17544
acute cd8 13	acute	cd8	UVRAG	13	0.590678	0.145328
acute cd8 13	acute	cd8	MVP	13	0.590049	0.153999
acute cd8 13	acute	cd8	PTPN2	13	0.589799	0.157162
acute cd8 13	acute	cd8	ETNK1	13	0.589703	0.13254
acute cd8 13	acute	cd8	PLA2G16	13	0.589643	0.167266
acute cd8 13	acute	cd8	DDIT4	13	0.58956	0.232145
acute cd8 13	acute	cd8	CYLD	13	0.58952	0.135177
acute cd8 13	acute	cd8	APOL1	13	0.589487	0.129119
acute cd8 13	acute	cd8	HSP90AA1	13	0.588363	0.189355
acute cd8 13	acute	cd8	IPCEF1	13	0.588195	0.134402
acute cd8 13	acute	cd8	SH3GLB1	13	0.588109	0.132073
acute cd8 13	acute	cd8	KIR3DL1	13	0.588018	0.139826
acute cd8 13	acute	cd8	STAT4	13	0.587982	0.135776
acute cd8 13	acute	cd8	IFIT5	13	0.587729	0.139633
acute cd8 13	acute	cd8	FNDC3B	13	0.587642	0.134986
acute cd8 13	acute	cd8	IL18RAP	13	0.587525	0.140011
acute cd8 13	acute	cd8	BBX	13	0.58732	0.154603
acute cd8 13	acute	cd8	GLRX	13	0.587077	0.147019
acute cd8 13	acute	cd8	APOL2	13	0.587054	0.137161
acute cd8 13	acute	cd8	HSPA5	13	0.586553	0.222912
acute cd8 13	acute	cd8	CAPN2	13	0.586191	0.144527
acute cd8 13	acute	cd8	SPPL2A	13	0.586111	0.145384
acute cd8 13	acute	cd8	HERC6	13	0.585694	0.118034
acute cd8 13	acute	cd8	HLA-F	13	0.585125	0.1501
acute cd8 13	acute	cd8	UBC	13	0.584636	0.164403
acute cd8 13	acute	cd8	TNFSF13B	13	0.584383	0.138743
acute cd8 13	acute	cd8	AOAH	13	0.584099	0.156568
acute cd8 13	acute	cd8	HNRNPK	13	0.583093	0.150473
acute cd8 13	acute	cd8	PRDX4	13	0.582564	0.114849
acute cd8 13	acute	cd8	FRMD3	13	0.582007	0.124936
acute cd8 13	acute	cd8	KIR2DL3	13	0.58191	0.135953
acute cd8 13	acute	cd8	PRR5	13	0.58084	0.131123
acute cd8 13	acute	cd8	SLFN12L	13	0.580656	0.121696
acute cd8 13	acute	cd8	AP001610.1	13	0.580652	0.140199
acute cd8 13	acute	cd8	AC116407.2	13	0.579908	0.120648
acute cd8 13	acute	cd8	MOB1A	13	0.578732	0.14712
acute cd8 13	acute	cd8	CNDP2	13	0.578521	0.127552
acute cd8 13	acute	cd8	CD74	13	0.578463	0.211586
acute cd8 13	acute	cd8	IL15RA	13	0.578432	0.117849
acute cd8 13	acute	cd8	LRP10	13	0.578039	0.134323
acute cd8 13	acute	cd8	LCP1	13	0.577333	0.154022
acute cd8 13	acute	cd8	SCML4	13	0.576994	0.116987
acute cd8 13	acute	cd8	BANF1	13	0.576485	0.114644
acute cd8 13	acute	cd8	MYOM2	13	0.5763	0.233085
acute cd8 13	acute	cd8	CDKN2D	13	0.576228	0.143852
acute cd8 13	acute	cd8	NCOA3	13	0.576194	0.12489
acute cd8 13	acute	cd8	SP140L	13	0.576019	0.110674
acute cd8 13	acute	cd8	S1PR5	13	0.575521	0.127605
acute cd8 13	acute	cd8	UBA7	13	0.574912	0.116228
acute cd8 13	acute	cd8	TIA1	13	0.574809	0.129622
acute cd8 13	acute	cd8	PRKAG2	13	0.574162	0.121421
acute cd8 13	acute	cd8	SELL	13	0.573991	0.187014
acute cd8 13	acute	cd8	FANCA	13	0.573571	0.110655
acute cd8 13	acute	cd8	ASCL2	13	0.573287	0.128875
acute cd8 13	acute	cd8	CASP4	13	0.57308	0.126627
acute cd8 13	acute	cd8	PPP2R2A	13	0.572337	0.113911
acute cd8 13	acute	cd8	TPM4	13	0.57212	0.148716
acute cd8 13	acute	cd8	DNAJC15	13	0.5721	0.120235
acute cd8 13	acute	cd8	TIGIT	13	0.571731	0.149754
acute cd8 13	acute	cd8	CYTIP	13	0.571627	0.144842
acute cd8 13	acute	cd8	MAP3K8	13	0.571614	0.175812
acute cd8 13	acute	cd8	EXOC2	13	0.571575	0.104348
acute cd8 13	acute	cd8	MYCBP2	13	0.571355	0.130852
acute cd8 13	acute	cd8	AGK	13	0.571138	0.08956
acute cd8 13	acute	cd8	SERBP1	13	0.571093	0.128765
acute cd8 13	acute	cd8	XBP1	13	0.570982	0.134011
acute cd8 13	acute	cd8	ATP6V0E1	13	0.570394	0.149487
acute cd8 13	acute	cd8	TMEM126B	13	0.57022	0.110749
acute cd8 13	acute	cd8	SLA2	13	0.57014	0.112185
acute cd8 13	acute	cd8	THEMIS2	13	0.570087	0.111347
acute cd8 13	acute	cd8	TANK	13	0.56989	0.120152
acute cd8 13	acute	cd8	KLRC1	13	0.569816	0.134765
acute cd8 13	acute	cd8	HEXDC	13	0.569666	0.107033
acute cd8 13	acute	cd8	MRPS18C	13	0.569038	0.103635
acute cd8 13	acute	cd8	FAM69A	13	0.568796	0.104471
acute cd8 13	acute	cd8	AKAP2	13	0.568752	0.0929937
acute cd8 13	acute	cd8	LGALS8	13	0.568522	0.106752
acute cd8 13	acute	cd8	CCT6A	13	0.56848	0.0976505
acute cd8 13	acute	cd8	RSBN1L	13	0.568441	0.101487
acute cd8 13	acute	cd8	TMBIM6	13	0.568408	0.128122
acute cd8 13	acute	cd8	THRAP3	13	0.568207	0.118298
acute cd8 13	acute	cd8	ACTA2	13	0.568016	0.105151
acute cd8 13	acute	cd8	FLOT1	13	0.567711	0.118997
acute cd8 13	acute	cd8	C21orf91	13	0.567626	0.102636
acute cd8 13	acute	cd8	SCARB2	13	0.567478	0.11399
acute cd8 13	acute	cd8	AKR1C3	13	0.567235	0.109517
acute cd8 13	acute	cd8	RBM8A	13	0.567109	0.10946
acute cd8 13	acute	cd8	MORC3	13	0.566732	0.0967155
acute cd8 13	acute	cd8	TAPBP	13	0.566165	0.127586
acute cd8 13	acute	cd8	RPA2	13	0.566076	0.114415
acute cd8 13	acute	cd8	MAML2	13	0.56605	0.0928756
acute cd8 13	acute	cd8	SSBP1	13	0.565967	0.110707
acute cd8 13	acute	cd8	PNRC2	13	0.565804	0.102718
acute cd8 13	acute	cd8	FYB1	13	0.565779	0.123594
acute cd8 13	acute	cd8	ANXA4	13	0.565335	0.108488
acute cd8 13	acute	cd8	IGFBP7	13	0.565182	0.112152
acute cd8 13	acute	cd8	EXOSC9	13	0.564804	0.131137
acute cd8 13	acute	cd8	MCOLN2	13	0.564756	0.0929748
acute cd8 13	acute	cd8	PSMB8-AS1	13	0.564535	0.110671
acute cd8 13	acute	cd8	ARID5B	13	0.564396	0.112846
acute cd8 13	acute	cd8	LRBA	13	0.564378	0.091041
acute cd8 13	acute	cd8	CCDC90B	13	0.564313	0.0978387
acute cd8 13	acute	cd8	FAM111A	13	0.564257	0.0929952
acute cd8 13	acute	cd8	LSM6	13	0.563828	0.0961565
acute cd8 13	acute	cd8	CUL4B	13	0.563754	0.102286
acute cd8 13	acute	cd8	CD68	13	0.563728	0.100328
acute cd8 13	acute	cd8	KLRC3	13	0.563699	0.0914228
acute cd8 13	acute	cd8	GDI2	13	0.563692	0.117074
acute cd8 13	acute	cd8	CISD3	13	0.563685	0.107294
acute cd8 13	acute	cd8	CD69	13	0.563419	0.152678
acute cd8 13	acute	cd8	RBX1	13	0.563405	0.109507
acute cd8 13	acute	cd8	NBN	13	0.563235	0.0968157
acute cd8 13	acute	cd8	C11orf58	13	0.563226	0.106756
acute cd8 13	acute	cd8	TRBC1	13	0.563105	0.130815
acute cd8 13	acute	cd8	PARP8	13	0.562719	0.107603
acute cd8 13	acute	cd8	JAK2	13	0.562358	0.0857978
acute cd8 13	acute	cd8	CCND2	13	0.561813	0.110751
acute cd8 13	acute	cd8	RASA2	13	0.561765	0.0873925
acute cd8 13	acute	cd8	VOPP1	13	0.56139	0.100436
acute cd8 13	acute	cd8	TMEM179B	13	0.561233	0.0914854
acute cd8 13	acute	cd8	CDC42SE1	13	0.560963	0.128167
acute cd8 13	acute	cd8	TRIM5	13	0.560798	0.0876815
acute cd8 13	acute	cd8	ME2	13	0.56066	0.0904865
acute cd8 13	acute	cd8	TRIM25	13	0.560364	0.0884317
acute cd8 13	acute	cd8	YEATS2	13	0.560275	0.0878863
acute cd8 13	acute	cd8	LMBR1	13	0.560142	0.0888774
acute cd8 13	acute	cd8	HAVCR2	13	0.560101	0.106424
acute cd8 13	acute	cd8	TRIM44	13	0.559862	0.0796587
acute cd8 13	acute	cd8	DEK	13	0.559816	0.101248
acute cd8 13	acute	cd8	DNMT1	13	0.559566	0.0920557
acute cd8 13	acute	cd8	COPB1	13	0.559512	0.0905727
acute cd8 13	acute	cd8	CYCS	13	0.55951	0.11683
acute cd8 13	acute	cd8	TCIRG1	13	0.559501	0.090322
acute cd8 13	acute	cd8	ERP44	13	0.559479	0.104606
acute cd8 13	acute	cd8	SDF2	13	0.559343	0.0831372
acute cd8 13	acute	cd8	PCBP1	13	0.55921	0.101591
acute cd8 13	acute	cd8	DNPEP	13	0.559052	0.0953903
acute cd8 13	acute	cd8	GIMAP6	13	0.558975	0.0789915
acute cd8 13	acute	cd8	IFNG	13	0.558927	0.0850094
acute cd8 13	acute	cd8	FAS	13	0.558891	0.094653
acute cd8 13	acute	cd8	TDRD3	13	0.558764	0.0794802
acute cd8 13	acute	cd8	LINC00623	13	0.558528	0.0873727
acute cd8 13	acute	cd8	GFOD1	13	0.558176	0.0972203
acute cd8 13	acute	cd8	LIMD2	13	0.558055	0.121511
acute cd8 13	acute	cd8	HLA-DPA1	13	0.557731	0.108306
acute cd8 13	acute	cd8	FKBP11	13	0.557644	0.100058
acute cd8 13	acute	cd8	TSC22D4	13	0.557427	0.106978
acute cd8 13	acute	cd8	GRSF1	13	0.557347	0.0938318
acute cd8 13	acute	cd8	FGL2	13	0.55683	0.10111
acute cd8 13	acute	cd8	COPB2	13	0.556659	0.0849595
acute cd8 13	acute	cd8	LNPEP	13	0.55598	0.108804
acute cd8 13	acute	cd8	TMEM62	13	0.555768	0.0913102
acute cd8 13	acute	cd8	CASP7	13	0.555431	0.0863099
acute cd8 13	acute	cd8	SPATS2L	13	0.55511	0.0841371
acute cd8 13	acute	cd8	SPG11	13	0.555028	0.0830127
acute cd8 13	acute	cd8	PI4K2B	13	0.554644	0.0803585
acute cd8 13	acute	cd8	DOPEY1	13	0.554524	0.0866465
acute cd8 13	acute	cd8	L3HYPDH	13	0.554511	0.0947574
acute cd8 13	acute	cd8	TERF1	13	0.554428	0.0765022
acute cd8 13	acute	cd8	PARP11	13	0.554224	0.0722408
acute cd8 13	acute	cd8	PRKD2	13	0.554105	0.0752168
acute cd8 13	acute	cd8	C3AR1	13	0.553924	0.0768147
acute cd8 13	acute	cd8	C18orf32	13	0.553895	0.0750818
acute cd8 13	acute	cd8	MTHFD2	13	0.55385	0.0905705
acute cd8 13	acute	cd8	ABI3	13	0.553833	0.0985547
acute cd8 13	acute	cd8	EPS15	13	0.553831	0.0946754
acute cd8 13	acute	cd8	SYT11	13	0.5535	0.087589
acute cd8 13	acute	cd8	TROVE2	13	0.553173	0.075697
acute cd8 13	acute	cd8	DNAJC8	13	0.553144	0.0872212
acute cd8 13	acute	cd8	NCAM1	13	0.553116	0.0722528
acute cd8 13	acute	cd8	LYSMD2	13	0.553114	0.0784385
acute cd8 13	acute	cd8	TRIM69	13	0.55303	0.0755233
acute cd8 13	acute	cd8	BTN3A3	13	0.552631	0.0864729
acute cd8 13	acute	cd8	CD2AP	13	0.552566	0.0651847
acute cd8 13	acute	cd8	CHI3L2	13	0.552529	0.076658
acute cd8 13	acute	cd8	RHBDF2	13	0.552446	0.0823588
acute cd8 13	acute	cd8	MTG1	13	0.552394	0.0824684
acute cd8 13	acute	cd8	CD96	13	0.552243	0.0872574
acute cd8 13	acute	cd8	PARP4	13	0.551864	0.0751415
acute cd8 13	acute	cd8	UBE2J1	13	0.551631	0.0822724
acute cd8 13	acute	cd8	HNRNPM	13	0.551624	0.0840098
acute cd8 13	acute	cd8	SAR1B	13	0.551552	0.076148
acute cd8 13	acute	cd8	LAT2	13	0.551142	0.0699843
acute cd8 13	acute	cd8	BTN3A1	13	0.551045	0.0705131
acute cd8 13	acute	cd8	RABGGTA	13	0.550915	0.0717064
acute cd8 13	acute	cd8	PATL2	13	0.550868	0.0794052
acute cd8 13	acute	cd8	NADK	13	0.550815	0.0696071
acute cd8 13	acute	cd8	PIM2	13	0.550741	0.0890631
acute cd8 13	acute	cd8	KIAA0040	13	0.550562	0.0870279
acute cd8 13	acute	cd8	TLE4	13	0.550238	0.0660613
acute cd8 13	acute	cd8	ARL6IP6	13	0.550223	0.0897828
acute cd8 13	acute	cd8	LAMP3	13	0.550195	0.0802068
acute cd8 13	acute	cd8	AKAP13	13	0.550142	0.0911388
acute cd8 13	acute	cd8	HSPA1A	13	0.550047	0.105276
acute cd8 13	acute	cd8	EMC6	13	0.550003	0.0749622
acute cd8 13	acute	cd8	SZRD1	13	0.549885	0.0815271
acute cd8 13	acute	cd8	EFR3A	13	0.549843	0.0744063
acute cd8 13	acute	cd8	IDI1	13	0.549824	0.0810447
acute cd8 13	acute	cd8	ARPC5	13	0.549685	0.0838002
acute cd8 13	acute	cd8	IRF5	13	0.549571	0.0728759
acute cd8 13	acute	cd8	TAF15	13	0.549432	0.0753035
acute cd8 13	acute	cd8	TXNIP	13	0.549306	0.127425
acute cd8 13	acute	cd8	SCLT1	13	0.549264	0.0670026
acute cd8 13	acute	cd8	COA6	13	0.549195	0.0797994
acute cd8 13	acute	cd8	NR3C1	13	0.549137	0.0937719
acute cd8 13	acute	cd8	RAB24	13	0.549079	0.0756702
acute cd8 13	acute	cd8	GBP2	13	0.549076	0.0884175
acute cd8 13	acute	cd8	SLIRP	13	0.549004	0.0756326
acute cd8 13	acute	cd8	TBK1	13	0.548968	0.0751704
acute cd8 13	acute	cd8	HMGN3	13	0.548937	0.0862441
acute cd8 13	acute	cd8	CBWD2	13	0.54892	0.0764897
acute cd8 13	acute	cd8	GNPTAB	13	0.548855	0.0693082
acute cd8 13	acute	cd8	CLIC3	13	0.548709	0.11797
acute cd8 13	acute	cd8	NCR1	13	0.548344	0.0723751
acute cd8 13	acute	cd8	HIST1H1C	13	0.548336	0.068908
acute cd8 13	acute	cd8	IL1RN	13	0.548257	0.0702592
acute cd8 13	acute	cd8	STX17	13	0.548021	0.0737897
acute cd8 13	acute	cd8	KIR3DX1	13	0.5478	0.074134
acute cd8 13	acute	cd8	ATP6V0D1	13	0.54779	0.0770427
acute cd8 13	acute	cd8	DNAJB14	13	0.547576	0.0784652
acute cd8 13	acute	cd8	SYTL1	13	0.547546	0.0851322
acute cd8 13	acute	cd8	MLKL	13	0.547527	0.0608121
acute cd8 13	acute	cd8	FBXO7	13	0.547495	0.0738301
acute cd8 13	acute	cd8	RIPK1	13	0.547423	0.0720482
acute cd8 13	acute	cd8	CPNE1	13	0.547368	0.0788649
acute cd8 13	acute	cd8	SEC61B	13	0.547368	0.0770745
acute cd8 13	acute	cd8	ATRIP	13	0.547326	0.0731702
acute cd8 13	acute	cd8	NCOA4	13	0.547213	0.0735929
acute cd8 13	acute	cd8	STK17A	13	0.547165	0.0863984
acute cd8 13	acute	cd8	CAST	13	0.547127	0.0897321
acute cd8 13	acute	cd8	PSMB6	13	0.547066	0.0698727
acute cd8 13	acute	cd8	MIER1	13	0.546922	0.0845247
acute cd8 13	acute	cd8	WDR83OS	13	0.546784	0.0784253
acute cd8 13	acute	cd8	SUPT3H	13	0.546649	0.0674651
acute cd8 13	acute	cd8	RRP7A	13	0.546646	0.0735925
acute cd8 13	acute	cd8	PDIA3	13	0.546634	0.100579
acute cd8 13	acute	cd8	UBXN2A	13	0.546586	0.0648803
acute cd8 13	acute	cd8	SMIM14	13	0.546512	0.0628915
acute cd8 13	acute	cd8	ODF3B	13	0.546269	0.0699707
acute cd8 13	acute	cd8	GBP3	13	0.546126	0.0689489
acute cd8 13	acute	cd8	SS18	13	0.546112	0.0577781
acute cd8 13	acute	cd8	HIST1H2AC	13	0.5459	0.103729
acute cd8 13	acute	cd8	SPHK1	13	0.545866	0.0663086
acute cd8 13	acute	cd8	ZFP36L1	13	0.545857	0.0898225
acute cd8 13	acute	cd8	SEM1	13	0.545809	0.0744565
acute cd8 13	acute	cd8	KLRC2	13	0.54574	0.0708424
acute cd8 13	acute	cd8	GYG1	13	0.545732	0.0846723
acute cd8 13	acute	cd8	DDX5	13	0.545695	0.0776034
acute cd8 13	acute	cd8	RAB5C	13	0.545653	0.0726373
acute cd8 13	acute	cd8	MRPL17	13	0.545591	0.0759297
acute cd8 13	acute	cd8	SLFN12	13	0.545581	0.0632719
acute cd8 13	acute	cd8	STARD3NL	13	0.545515	0.0776326
acute cd8 13	acute	cd8	GLIPR2	13	0.545492	0.0882952
acute cd8 13	acute	cd8	STAG2	13	0.545429	0.0778675
acute cd8 13	acute	cd8	PSMB3	13	0.545421	0.0763191
acute cd8 13	acute	cd8	TRIM26	13	0.545304	0.0630342
acute cd8 13	acute	cd8	TRGC1	13	0.545301	0.0662275
acute cd8 13	acute	cd8	LAMP2	13	0.545186	0.0688034
acute cd8 13	acute	cd8	LACTB	13	0.545171	0.0687247
acute cd8 13	acute	cd8	SH3BGRL	13	0.545079	0.0920328
acute cd8 13	acute	cd8	IFI27L2	13	0.545023	0.0736613
acute cd8 13	acute	cd8	TMED10	13	0.544811	0.0709142
acute cd8 13	acute	cd8	NDUFB2	13	0.544795	0.0866485
acute cd8 13	acute	cd8	PDIA6	13	0.544734	0.0871069
acute cd8 13	acute	cd8	TARS	13	0.544633	0.0763826
acute cd8 13	acute	cd8	TAF7	13	0.544591	0.0779941
acute cd8 13	acute	cd8	TNK2	13	0.544525	0.0630879
acute cd8 13	acute	cd8	AGTRAP	13	0.544377	0.0895048
acute cd8 13	acute	cd8	HIPK2	13	0.544361	0.0532752
acute cd8 13	acute	cd8	TMCO1	13	0.544357	0.0631938
acute cd8 13	acute	cd8	TMEM50A	13	0.544263	0.0728517
acute cd8 13	acute	cd8	BRD2	13	0.544006	0.0562616
acute cd8 13	acute	cd8	ICAM3	13	0.543914	0.0738902
acute cd8 13	acute	cd8	BAZ1A	13	0.543907	0.0860736
acute cd8 13	acute	cd8	DPF2	13	0.543671	0.0607247
acute cd8 13	acute	cd8	RCN1	13	0.54343	0.0594083
acute cd8 13	acute	cd8	NGLY1	13	0.543372	0.0572176
acute cd8 13	acute	cd8	TMED5	13	0.542902	0.0807103
acute cd8 13	acute	cd8	CXorf21	13	0.542857	0.0532462
acute cd8 13	acute	cd8	NRDC	13	0.542758	0.0685757
acute cd8 13	acute	cd8	FECH	13	0.542612	0.0620869
acute cd8 13	acute	cd8	METRNL	13	0.542591	0.0641015
acute cd8 13	acute	cd8	MEX3C	13	0.542584	0.0615046
acute cd8 13	acute	cd8	TBX21	13	0.542401	0.0850605
acute cd8 13	acute	cd8	SAP18	13	0.54223	0.0754484
acute cd8 13	acute	cd8	GTF2H5	13	0.542133	0.0680733
acute cd8 13	acute	cd8	ATG12	13	0.542127	0.0773339
acute cd8 13	acute	cd8	PSMC2	13	0.542119	0.0787069
acute cd8 13	acute	cd8	PLEKHB2	13	0.542027	0.0608007
acute cd8 13	acute	cd8	ACSL4	13	0.541926	0.064515
acute cd8 13	acute	cd8	TES	13	0.541917	0.0733912
acute cd8 13	acute	cd8	AZI2	13	0.541887	0.0735503
acute cd8 13	acute	cd8	FAM122C	13	0.541851	0.0564991
acute cd8 13	acute	cd8	NF1	13	0.541691	0.0551697
acute cd8 13	acute	cd8	PSMB2	13	0.54166	0.0761415
acute cd8 13	acute	cd8	CXorf38	13	0.541145	0.0534664
acute cd8 13	acute	cd8	COX17	13	0.54109	0.0692871
acute cd8 13	acute	cd8	NLRC5	13	0.541071	0.0599266
acute cd8 13	acute	cd8	TMED9	13	0.540874	0.0689551
acute cd8 13	acute	cd8	PEX14	13	0.54086	0.0566675
acute cd8 13	acute	cd8	STAP1	13	0.540814	0.0523869
acute cd8 13	acute	cd8	CHRNB1	13	0.540553	0.0690146
acute cd8 13	acute	cd8	CEP164	13	0.540534	0.0596058
acute cd8 13	acute	cd8	NCR3	13	0.54044	0.060298
acute cd8 13	acute	cd8	TMEM106B	13	0.540316	0.0644614
acute cd8 13	acute	cd8	WSB1	13	0.540205	0.0731272
acute cd8 13	acute	cd8	TREX1	13	0.540142	0.0531596
acute cd8 13	acute	cd8	ETV6	13	0.540137	0.0510036
acute cd8 13	acute	cd8	FAM133B	13	0.540136	0.0533992
acute cd8 13	acute	cd8	PTPRC	13	0.540098	0.0583995
acute cd8 13	acute	cd8	TRIR	13	0.540075	0.0647304
acute cd8 13	acute	cd8	MKLN1	13	0.540073	0.068195
acute cd8 13	acute	cd8	EIF6	13	0.540038	0.0601122
acute cd8 13	acute	cd8	SLTM	13	0.540034	0.0614516
acute cd8 13	acute	cd8	TARBP1	13	0.540025	0.0595333
acute cd8 13	acute	cd8	TRADD	13	0.539933	0.0733127
acute cd8 13	acute	cd8	SLC37A1	13	0.5399	0.053681
acute cd8 13	acute	cd8	MAX	13	0.539846	0.063954
acute cd8 13	acute	cd8	KDELR2	13	0.539747	0.071025
acute cd8 13	acute	cd8	DCAF7	13	0.539619	0.0596191
acute cd8 13	acute	cd8	PTMS	13	0.539613	0.073632
acute cd8 13	acute	cd8	RNASEH2B	13	0.539579	0.0788449
acute cd8 13	acute	cd8	FCRL3	13	0.539557	0.0721517
acute cd8 13	acute	cd8	KIR3DL2	13	0.539428	0.0649302
acute cd8 13	acute	cd8	ID2	13	0.539419	0.0713512
acute cd8 13	acute	cd8	RIPK3	13	0.539371	0.0641338
acute cd8 13	acute	cd8	PDLIM5	13	0.539336	0.053834
acute cd8 13	acute	cd8	MLLT6	13	0.539335	0.0587347
acute cd8 13	acute	cd8	RBM22	13	0.539257	0.051896
acute cd8 13	acute	cd8	OVCA2	13	0.539127	0.0565183
acute cd8 13	acute	cd8	DNAJB11	13	0.53906	0.0605978
acute cd8 13	acute	cd8	SQOR	13	0.539004	0.0553488
acute cd8 13	acute	cd8	SMC1A	13	0.538974	0.0549258
acute cd8 13	acute	cd8	GRINA	13	0.538908	0.0580461
acute cd8 13	acute	cd8	ARHGAP9	13	0.538757	0.0625054
acute cd8 13	acute	cd8	MESD	13	0.538745	0.0606355
acute cd8 13	acute	cd8	IQGAP2	13	0.538561	0.054777
acute cd8 13	acute	cd8	RASGRP3	13	0.538551	0.0579599
acute cd8 13	acute	cd8	KIN	13	0.538481	0.0558617
acute cd8 13	acute	cd8	GLYCTK	13	0.538453	0.0589261
acute cd8 13	acute	cd8	AP005482.1	13	0.538452	0.0584424
acute cd8 13	acute	cd8	STX5	13	0.53836	0.043759
acute cd8 13	acute	cd8	UBE2N	13	0.538359	0.0628402
acute cd8 13	acute	cd8	STX16	13	0.538326	0.0595602
acute cd8 13	acute	cd8	MRFAP1	13	0.53826	0.0663282
acute cd8 13	acute	cd8	PPP2R5C	13	0.538148	0.0601998
acute cd8 13	acute	cd8	ERGIC2	13	0.538077	0.0595589
acute cd8 13	acute	cd8	HAX1	13	0.537808	0.0602623
acute cd8 13	acute	cd8	ACTR1A	13	0.537776	0.0632353
acute cd8 13	acute	cd8	ZNF800	13	0.537583	0.0742378
acute cd8 13	acute	cd8	HIST1H1E	13	0.537557	0.0903381
acute cd8 13	acute	cd8	CARD11	13	0.537542	0.0522818
acute cd8 13	acute	cd8	ELMO2	13	0.53742	0.057733
acute cd8 13	acute	cd8	RBBP6	13	0.537322	0.0670253
acute cd8 13	acute	cd8	KLHDC7B	13	0.537268	0.0640658
acute cd8 13	acute	cd8	CCT3	13	0.537244	0.0583106
acute cd8 13	acute	cd8	IRF8	13	0.537235	0.0573172
acute cd8 13	acute	cd8	NSD3	13	0.537231	0.0602857
acute cd8 13	acute	cd8	VAMP4	13	0.537189	0.0526126
acute cd8 13	acute	cd8	XAB2	13	0.537134	0.0556721
acute cd8 13	acute	cd8	STARD7	13	0.537033	0.0582149
acute cd8 13	acute	cd8	ZCCHC2	13	0.537009	0.0541073
acute cd8 13	acute	cd8	CCT5	13	0.536988	0.0582725
acute cd8 13	acute	cd8	PRMT2	13	0.536863	0.0653518
acute cd8 13	acute	cd8	LPP	13	0.536827	0.0543247
acute cd8 13	acute	cd8	APMAP	13	0.536823	0.0640041
acute cd8 13	acute	cd8	GOSR1	13	0.536733	0.0574383
acute cd8 13	acute	cd8	RORA	13	0.536729	0.0565667
acute cd8 13	acute	cd8	PTGER4	13	0.536707	0.0613874
acute cd8 13	acute	cd8	MRPS18A	13	0.536696	0.0569482
acute cd8 13	acute	cd8	GRAP2	13	0.536668	0.0549766
acute cd8 13	acute	cd8	INPP5D	13	0.53666	0.059791
acute cd8 13	acute	cd8	MARCH5	13	0.536624	0.0522095
acute cd8 13	acute	cd8	CD244	13	0.536557	0.0533997
acute cd8 13	acute	cd8	SCAMP1-AS1	13	0.536528	0.0532892
acute cd8 13	acute	cd8	PPP3CC	13	0.536487	0.0637429
acute cd8 13	acute	cd8	AC073111.5	13	0.536451	0.0530193
acute cd8 13	acute	cd8	SCAF11	13	0.536427	0.0526052
acute cd8 13	acute	cd8	COPS8	13	0.53639	0.0591702
acute cd8 13	acute	cd8	HIVEP2	13	0.536309	0.0454585
acute cd8 13	acute	cd8	IKZF3	13	0.53629	0.050434
acute cd8 13	acute	cd8	RNF31	13	0.535906	0.0553174
acute cd8 13	acute	cd8	JADE2	13	0.535872	0.0503283
acute cd8 13	acute	cd8	UBE2L3	13	0.535795	0.0630685
acute cd8 13	acute	cd8	AC006449.6	13	0.535666	0.0452515
acute cd8 13	acute	cd8	TSPAN5	13	0.535606	0.0485019
acute cd8 13	acute	cd8	RBMS1	13	0.535489	0.0555928
acute cd8 13	acute	cd8	BIRC2	13	0.53545	0.0529728
acute cd8 13	acute	cd8	PBDC1	13	0.535391	0.0563961
acute cd8 13	acute	cd8	SETD2	13	0.535389	0.0543815
acute cd8 13	acute	cd8	SPCS2	13	0.535186	0.0580692
acute cd8 13	acute	cd8	ARID5A	13	0.535172	0.0637063
acute cd8 13	acute	cd8	PRR13	13	0.535165	0.0619299
acute cd8 13	acute	cd8	FCMR	13	0.535113	0.0688507
acute cd8 13	acute	cd8	GPR155	13	0.534952	0.0500574
acute cd8 13	acute	cd8	PON2	13	0.534866	0.046568
acute cd8 13	acute	cd8	SUMO2	13	0.534853	0.0559003
acute cd8 13	acute	cd8	ATP5PD	13	0.534759	0.0592883
acute cd8 13	acute	cd8	DUSP22	13	0.534711	0.055001
acute cd8 13	acute	cd8	ARHGAP17	13	0.534709	0.049437
acute cd8 13	acute	cd8	CASP10	13	0.534657	0.0536054
acute cd8 13	acute	cd8	ZBTB38	13	0.534625	0.0680391
acute cd8 13	acute	cd8	HSPB11	13	0.534622	0.0554097
acute cd8 13	acute	cd8	PAXIP1-AS2	13	0.534582	0.042615
acute cd8 13	acute	cd8	AKT2	13	0.534551	0.0555101
acute cd8 13	acute	cd8	RAD9A	13	0.534517	0.0464724
acute cd8 13	acute	cd8	SMARCA5	13	0.534479	0.0495667
acute cd8 13	acute	cd8	CALR	13	0.534473	0.078155
acute cd8 13	acute	cd8	DCXR	13	0.534443	0.0692864
acute cd8 13	acute	cd8	IER2	13	0.534355	0.0651729
acute cd8 13	acute	cd8	CEBPD	13	0.53434	0.0470503
acute cd8 13	acute	cd8	BHLHE40	13	0.534297	0.0576961
acute cd8 13	acute	cd8	ARPC3	13	0.534218	0.0761184
acute cd8 13	acute	cd8	SUMO1	13	0.534189	0.066349
acute cd8 13	acute	cd8	UNC93B1	13	0.53418	0.0445466
acute cd8 13	acute	cd8	CHST2	13	0.534049	0.0419109
acute cd8 13	acute	cd8	LSM2	13	0.534026	0.057204
acute cd8 13	acute	cd8	AC103702.2	13	0.534019	0.0485067
acute cd8 13	acute	cd8	PRCP	13	0.533984	0.0523335
acute cd8 13	acute	cd8	UBB	13	0.533961	0.0593186
acute cd8 13	acute	cd8	DCPS	13	0.533916	0.040484
acute cd8 13	acute	cd8	BLZF1	13	0.533885	0.0405613
acute cd8 13	acute	cd8	TMEM229B	13	0.533777	0.0539552
acute cd8 13	acute	cd8	SOAT1	13	0.533757	0.0564315
acute cd8 13	acute	cd8	CD58	13	0.533735	0.0496329
acute cd8 13	acute	cd8	ENY2	13	0.533715	0.0607969
acute cd8 13	acute	cd8	HIF1A	13	0.533687	0.0637198
acute cd8 13	acute	cd8	KEAP1	13	0.533675	0.0592324
acute cd8 13	acute	cd8	RER1	13	0.533664	0.0500999
acute cd8 13	acute	cd8	ST3GAL5	13	0.533468	0.0533026
acute cd8 13	acute	cd8	AK2	13	0.53341	0.0585767
acute cd8 13	acute	cd8	SFT2D1	13	0.533334	0.0500504
acute cd8 13	acute	cd8	ZNF148	13	0.533313	0.0489495
acute cd8 13	acute	cd8	TRA2B	13	0.533301	0.0688418
acute cd8 13	acute	cd8	AREG	13	0.533264	0.0882097
acute cd8 13	acute	cd8	NAMPT	13	0.53309	0.0447721
acute cd8 13	acute	cd8	KIF19	13	0.533062	0.0465675
acute cd8 13	acute	cd8	L3MBTL3	13	0.533042	0.046428
acute cd8 13	acute	cd8	ITGB7	13	0.532971	0.0446108
acute cd8 13	acute	cd8	ZC3H13	13	0.532964	0.0513508
acute cd8 13	acute	cd8	NARF	13	0.532945	0.064333
acute cd8 13	acute	cd8	PRELID1	13	0.532919	0.0700022
acute cd8 13	acute	cd8	GTPBP1	13	0.532849	0.0465525
acute cd8 13	acute	cd8	NDC80	13	0.532799	0.057528
acute cd8 13	acute	cd8	PRPF40A	13	0.532764	0.0461767
acute cd8 13	acute	cd8	GLIPR1	13	0.532728	0.0733825
acute cd8 13	acute	cd8	PSAP	13	0.532666	0.0617725
acute cd8 13	acute	cd8	B3GALT4	13	0.53263	0.0384903
acute cd8 13	acute	cd8	CDC42SE2	13	0.5326	0.050545
acute cd8 13	acute	cd8	SCAMP2	13	0.532562	0.0606068
acute cd8 13	acute	cd8	TENT4B	13	0.532516	0.0565237
acute cd8 13	acute	cd8	MRPL42	13	0.532432	0.0550589
acute cd8 13	acute	cd8	C2CD5	13	0.532385	0.0446731
acute cd8 13	acute	cd8	NFYB	13	0.53237	0.0487759
acute cd8 13	acute	cd8	TENT2	13	0.532333	0.0484612
acute cd8 13	acute	cd8	DLGAP4	13	0.532318	0.0475342
acute cd8 13	acute	cd8	ACP5	13	0.532289	0.0451972
acute cd8 13	acute	cd8	BPGM	13	0.532241	0.0568331
acute cd8 13	acute	cd8	NSRP1	13	0.532121	0.0601872
acute cd8 13	acute	cd8	OXCT1	13	0.532022	0.0462665
acute cd8 13	acute	cd8	PSMC6	13	0.532007	0.0522663
acute cd8 13	acute	cd8	PRKAR1A	13	0.53198	0.0520429
acute cd8 13	acute	cd8	AAGAB	13	0.531807	0.0453072
acute cd8 13	acute	cd8	G6PD	13	0.531804	0.0475955
acute cd8 13	acute	cd8	C4orf33	13	0.531725	0.0493996
acute cd8 13	acute	cd8	UBR2	13	0.531659	0.0419059
acute cd8 13	acute	cd8	PTK2B	13	0.531522	0.0498802
acute cd8 13	acute	cd8	ARMCX3	13	0.531518	0.0394673
acute cd8 13	acute	cd8	PDHA1	13	0.531501	0.0513994
acute cd8 13	acute	cd8	MICB	13	0.531486	0.0419584
acute cd8 13	acute	cd8	GALNT3	13	0.531395	0.045054
acute cd8 13	acute	cd8	FIBP	13	0.531388	0.0497451
acute cd8 13	acute	cd8	MCTP2	13	0.531364	0.0332182
acute cd8 13	acute	cd8	LAX1	13	0.531281	0.0422525
acute cd8 13	acute	cd8	VTI1B	13	0.531231	0.0561031
acute cd8 13	acute	cd8	JAZF1	13	0.531228	0.0520968
acute cd8 13	acute	cd8	TNFRSF18	13	0.531178	0.0612102
acute cd8 13	acute	cd8	ABHD2	13	0.531175	0.0458577
acute cd8 13	acute	cd8	GTF2F1	13	0.53116	0.051472
acute cd8 13	acute	cd8	KDM6A	13	0.531155	0.0477156
acute cd8 13	acute	cd8	GATA3	13	0.531137	0.0433851
acute cd8 13	acute	cd8	NDUFB4	13	0.531087	0.0490852
acute cd8 13	acute	cd8	PTPN12	13	0.531085	0.0553852
acute cd8 13	acute	cd8	SELPLG	13	0.531017	0.0670134
acute cd8 13	acute	cd8	ATXN10	13	0.530888	0.0493826
acute cd8 13	acute	cd8	MLC1	13	0.530726	0.0523315
acute cd8 13	acute	cd8	FHL3	13	0.530721	0.0466539
acute cd8 13	acute	cd8	UBALD2	13	0.530678	0.0451283
acute cd8 13	acute	cd8	SESN1	13	0.530673	0.0514952
acute cd8 13	acute	cd8	TFG	13	0.53063	0.0454923
acute cd8 13	acute	cd8	MED25	13	0.530563	0.0451163
acute cd8 13	acute	cd8	HSD17B7	13	0.530547	0.0470377
acute cd8 13	acute	cd8	SEC22B	13	0.530535	0.0478028
acute cd8 13	acute	cd8	SLC25A28	13	0.530462	0.0430223
acute cd8 13	acute	cd8	STX4	13	0.530437	0.0356884
acute cd8 13	acute	cd8	SKAP2	13	0.530404	0.0472134
acute cd8 13	acute	cd8	SUGT1	13	0.530403	0.0361178
acute cd8 13	acute	cd8	EMC2	13	0.530399	0.0490378
acute cd8 13	acute	cd8	THUMPD1	13	0.530397	0.0546771
acute cd8 13	acute	cd8	CTBP2	13	0.530327	0.0401063
acute cd8 13	acute	cd8	BLMH	13	0.530319	0.0442639
acute cd8 13	acute	cd8	TMEM109	13	0.530137	0.0798883
acute cd8 13	acute	cd8	TRIM56	13	0.530085	0.0536747
acute cd8 13	acute	cd8	AF165147.1	13	0.530081	0.0537196
acute cd8 13	acute	cd8	COX7A2	13	0.530053	0.0556382
acute cd8 13	acute	cd8	AC004687.1	13	0.530037	0.0510466
acute cd8 13	acute	cd8	LINC02256	13	0.53003	0.036928
acute cd8 13	acute	cd8	USP11	13	0.530029	0.0448241
acute cd8 13	acute	cd8	ABCD1	13	0.530023	0.0415367
acute cd8 13	acute	cd8	C5orf15	13	0.529991	0.0467648
acute cd8 13	acute	cd8	DGLUCY	13	0.529953	0.0524779
acute cd8 13	acute	cd8	LTA	13	0.529906	0.0444395
acute cd8 13	acute	cd8	QKI	13	0.529875	0.0521841
acute cd8 13	acute	cd8	AC090152.1	13	0.529821	0.0432917
acute cd8 13	acute	cd8	PTGDS	13	0.529809	0.0732172
acute cd8 13	acute	cd8	IL12RB2	13	0.529698	0.0444242
acute cd8 13	acute	cd8	ARAP2	13	0.529689	0.0545438
acute cd8 13	acute	cd8	FAM3C	13	0.529688	0.048502
acute cd8 13	acute	cd8	TRPC4AP	13	0.529676	0.0533653
acute cd8 13	acute	cd8	SERINC1	13	0.529674	0.0518157
acute cd8 13	acute	cd8	CCDC91	13	0.529643	0.0419612
acute cd8 13	acute	cd8	SBK1	13	0.529622	0.0399702
acute cd8 13	acute	cd8	AIM2	13	0.52962	0.0501078
acute cd8 13	acute	cd8	TAP2	13	0.529604	0.0409049
acute cd8 13	acute	cd8	TSPAN32	13	0.529572	0.0518671
acute cd8 13	acute	cd8	ZNF267	13	0.529564	0.0481279
acute cd8 13	acute	cd8	NFE2L2	13	0.529517	0.0461467
acute cd8 13	acute	cd8	LRIF1	13	0.529507	0.04365
acute cd8 13	acute	cd8	MARF1	13	0.52932	0.0397954
acute cd8 13	acute	cd8	TAPBPL	13	0.52931	0.0455156
acute cd8 13	acute	cd8	MRPL32	13	0.529298	0.0460201
acute cd8 13	acute	cd8	CTBS	13	0.529203	0.0476992
acute cd8 13	acute	cd8	PANK2	13	0.529197	0.0438467
acute cd8 13	acute	cd8	C1orf162	13	0.529154	0.0681992
acute cd8 13	acute	cd8	LMNB1	13	0.529116	0.0406209
acute cd8 13	acute	cd8	VPS50	13	0.529072	0.0417484
acute cd8 13	acute	cd8	DOCK10	13	0.528808	0.0553518
acute cd8 13	acute	cd8	TMEM106C	13	0.528806	0.0420665
acute cd8 13	acute	cd8	PCMTD1	13	0.528766	0.0419495
acute cd8 13	acute	cd8	PILRB	13	0.528665	0.0439573
acute cd8 13	acute	cd8	CCDC146	13	0.52866	0.0378843
acute cd8 13	acute	cd8	WASHC4	13	0.528603	0.0430472
acute cd8 13	acute	cd8	STAT3	13	0.52854	0.0519892
acute cd8 13	acute	cd8	SPATA13	13	0.52854	0.0430066
acute cd8 13	acute	cd8	NKIRAS2	13	0.528524	0.0349249
acute cd8 13	acute	cd8	PTPN4	13	0.528523	0.0496699
acute cd8 13	acute	cd8	PRRC2C	13	0.528492	0.0443521
acute cd8 13	acute	cd8	DENND4A	13	0.528421	0.0471852
acute cd8 13	acute	cd8	VPS13C	13	0.528314	0.0483452
acute cd8 13	acute	cd8	RASSF5	13	0.528275	0.0574713
acute cd8 13	acute	cd8	RAP1GAP2	13	0.52824	0.0423268
acute cd8 13	acute	cd8	KIAA1143	13	0.528226	0.0422158
acute cd8 13	acute	cd8	BATF	13	0.528221	0.0511998
acute cd8 13	acute	cd8	MRPS6	13	0.52815	0.0501992
acute cd8 13	acute	cd8	SLAMF6	13	0.528092	0.034278
acute cd8 13	acute	cd8	PPP1R16B	13	0.527978	0.0380408
acute cd8 13	acute	cd8	MNAT1	13	0.527869	0.0454147
acute cd8 13	acute	cd8	WAS	13	0.527855	0.050198
acute cd8 13	acute	cd8	CNOT8	13	0.527846	0.0421021
acute cd8 13	acute	cd8	RGS3	13	0.527846	0.041423
acute cd8 13	acute	cd8	CYB5B	13	0.527787	0.0462411
acute cd8 13	acute	cd8	RNF181	13	0.527783	0.0507287
acute cd8 13	acute	cd8	SSR3	13	0.527778	0.0409166
acute cd8 13	acute	cd8	PTTG1IP	13	0.527776	0.029092
acute cd8 13	acute	cd8	FAM208A	13	0.527752	0.0515389
acute cd8 13	acute	cd8	ELOVL1	13	0.527731	0.0450277
acute cd8 13	acute	cd8	IK	13	0.5277	0.0593052
acute cd8 13	acute	cd8	KAT2B	13	0.527673	0.0491256
acute cd8 13	acute	cd8	SERPINB9	13	0.527645	0.0466177
acute cd8 13	acute	cd8	TM9SF2	13	0.527623	0.0516588
acute cd8 13	acute	cd8	HBP1	13	0.527613	0.0371096
acute cd8 13	acute	cd8	RAB35	13	0.527594	0.0403087
acute cd8 13	acute	cd8	PRKX	13	0.527581	0.0534555
acute cd8 13	acute	cd8	SNX20	13	0.52753	0.0377506
acute cd8 13	acute	cd8	VAMP8	13	0.527506	0.0564568
acute cd8 13	acute	cd8	CCDC97	13	0.527492	0.0454144
acute cd8 13	acute	cd8	MSL3	13	0.527442	0.050061
acute cd8 13	acute	cd8	CAPRIN1	13	0.527421	0.050372
acute cd8 13	acute	cd8	CDK9	13	0.527415	0.0313513
acute cd8 13	acute	cd8	HDDC2	13	0.527414	0.042338
acute cd8 13	acute	cd8	ROCK1	13	0.527412	0.0409996
acute cd8 13	acute	cd8	ANXA2R	13	0.527324	0.0616081
acute cd8 13	acute	cd8	APLP2	13	0.527301	0.0298883
acute cd8 13	acute	cd8	LRCH1	13	0.527185	0.0432945
acute cd8 13	acute	cd8	NCL	13	0.527142	0.0472165
acute cd8 13	acute	cd8	USP25	13	0.527101	0.0341182
acute cd8 13	acute	cd8	XIAP	13	0.527091	0.0333933
acute cd8 13	acute	cd8	SLFN13	13	0.527045	0.0451877
acute cd8 13	acute	cd8	USP28	13	0.526971	0.0501158
acute cd8 13	acute	cd8	HCFC1	13	0.526944	0.041009
acute cd8 13	acute	cd8	NCBP3	13	0.526862	0.0341255
acute cd8 13	acute	cd8	RHOBTB3	13	0.5268	0.0386431
acute cd8 13	acute	cd8	CDK17	13	0.52677	0.0416583
acute cd8 13	acute	cd8	IFI27	13	0.52676	0.113005
acute cd8 13	acute	cd8	MAN1A1	13	0.52674	0.0441767
acute cd8 13	acute	cd8	RBM7	13	0.526718	0.0443744
acute cd8 13	acute	cd8	EWSR1	13	0.526703	0.0600811
acute cd8 13	acute	cd8	SYK	13	0.526663	0.0319905
acute cd8 13	acute	cd8	SNRNP27	13	0.526644	0.0446587
acute cd8 13	acute	cd8	STRN4	13	0.526599	0.0373022
acute cd8 13	acute	cd8	PSMD11	13	0.526545	0.0355284
acute cd8 13	acute	cd8	SPCS3	13	0.526489	0.0447223
acute cd8 13	acute	cd8	USPL1	13	0.526489	0.0288876
acute cd8 13	acute	cd8	RTCB	13	0.526475	0.0502018
acute cd8 13	acute	cd8	CHORDC1	13	0.526438	0.0518876
acute cd8 13	acute	cd8	CHTOP	13	0.52643	0.0381652
acute cd8 13	acute	cd8	IREB2	13	0.526412	0.0372632
acute cd8 13	acute	cd8	CFDP1	13	0.526396	0.0460017
acute cd8 13	acute	cd8	PSMD2	13	0.526357	0.0391946
acute cd8 13	acute	cd8	USP33	13	0.526333	0.0329935
acute cd8 13	acute	cd8	ERAP2	13	0.52628	0.046862
acute cd8 13	acute	cd8	DHX15	13	0.526274	0.0413975
acute cd8 13	acute	cd8	BCL2L14	13	0.526204	0.0403275
acute cd8 13	acute	cd8	KARS	13	0.526176	0.0345746
acute cd8 13	acute	cd8	TXNRD1	13	0.526104	0.0394616
acute cd8 13	acute	cd8	LINC00667	13	0.526091	0.0417652
acute cd8 13	acute	cd8	MCTS1	13	0.526032	0.0353414
acute cd8 13	acute	cd8	N4BP2L2	13	0.526023	0.0437043
acute cd8 13	acute	cd8	SRI	13	0.526023	0.0394153
acute cd8 13	acute	cd8	BPTF	13	0.526009	0.0420963
acute cd8 13	acute	cd8	PSMB1	13	0.525987	0.0473994
acute cd8 13	acute	cd8	ZNF581	13	0.525972	0.0452628
acute cd8 13	acute	cd8	RAB6A	13	0.525942	0.0389956
acute cd8 13	acute	cd8	CYB5R4	13	0.525923	0.0462074
acute cd8 13	acute	cd8	CUEDC2	13	0.525909	0.0445463
acute cd8 13	acute	cd8	SLC35A4	13	0.525868	0.0403327
acute cd8 13	acute	cd8	URI1	13	0.525832	0.0345835
acute cd8 13	acute	cd8	LEMD3	13	0.5258	0.0407089
acute cd8 13	acute	cd8	RNF6	13	0.52566	0.0341277
acute cd8 13	acute	cd8	CFAP43	13	0.525658	0.0334666
acute cd8 13	acute	cd8	YWHAE	13	0.52561	0.043088
acute cd8 13	acute	cd8	CDC73	13	0.525596	0.030577
acute cd8 13	acute	cd8	TLR3	13	0.525531	0.0404635
acute cd8 13	acute	cd8	TBC1D20	13	0.525521	0.0389822
acute cd8 13	acute	cd8	CAPZA1	13	0.525505	0.0396957
acute cd8 13	acute	cd8	PIK3CG	13	0.525446	0.0301471
acute cd8 13	acute	cd8	IL18R1	13	0.525427	0.0339514
acute cd8 13	acute	cd8	MRPL34	13	0.525417	0.0484794
acute cd8 13	acute	cd8	PRDX3	13	0.525333	0.0407412
acute cd8 13	acute	cd8	PSMC3	13	0.525333	0.0406389
acute cd8 13	acute	cd8	SF3B3	13	0.525314	0.0459897
acute cd8 13	acute	cd8	AHSA1	13	0.525297	0.0455401
acute cd8 13	acute	cd8	CAPZA2	13	0.525249	0.0506816
acute cd8 13	acute	cd8	RSU1	13	0.525202	0.0439407
acute cd8 13	acute	cd8	PMS1	13	0.5252	0.0359632
acute cd8 13	acute	cd8	RMDN3	13	0.525171	0.0400645
acute cd8 13	acute	cd8	IL2RG	13	0.525068	0.034819
acute cd8 13	acute	cd8	MRPS31	13	0.525061	0.0411736
acute cd8 13	acute	cd8	DDHD1	13	0.525053	0.0421679
acute cd8 13	acute	cd8	NDUFA9	13	0.525045	0.0459888
acute cd8 13	acute	cd8	AC004241.1	13	0.525034	0.0429052
acute cd8 13	acute	cd8	CD2BP2	13	0.524989	0.0386522
acute cd8 13	acute	cd8	CMTR1	13	0.524922	0.0468662
acute cd8 13	acute	cd8	WDR1	13	0.524881	0.0430397
acute cd8 13	acute	cd8	EMC4	13	0.524878	0.0393417
acute cd8 13	acute	cd8	TRIP12	13	0.524852	0.0399668
acute cd8 13	acute	cd8	FES	13	0.524796	0.038464
acute cd8 13	acute	cd8	NUDC	13	0.524739	0.0332955
acute cd8 13	acute	cd8	ADA2	13	0.524737	0.0284697
acute cd8 13	acute	cd8	HSCB	13	0.524697	0.0331588
acute cd8 13	acute	cd8	SELENOS	13	0.524651	0.0361582
acute cd8 13	acute	cd8	FAM78A	13	0.52465	0.0406882
acute cd8 13	acute	cd8	VPS26A	13	0.524626	0.0305592
acute cd8 13	acute	cd8	SNW1	13	0.524624	0.0367486
acute cd8 13	acute	cd8	TXNL4B	13	0.524463	0.0285904
acute cd8 13	acute	cd8	ZNHIT6	13	0.52445	0.0365652
acute cd8 13	acute	cd8	ASCC3	13	0.52445	0.0300643
acute cd8 13	acute	cd8	RUBCN	13	0.524411	0.0353864
acute cd8 13	acute	cd8	CLTA	13	0.5244	0.0469678
acute cd8 13	acute	cd8	RTF2	13	0.524351	0.0357723
acute cd8 13	acute	cd8	AC007384.1	13	0.52435	0.0392997
acute cd8 13	acute	cd8	MXD1	13	0.524348	0.034191
acute cd8 13	acute	cd8	BCAP31	13	0.524331	0.0470767
acute cd8 13	acute	cd8	YIPF3	13	0.524328	0.0476437
acute cd8 13	acute	cd8	GSN	13	0.524311	0.030936
acute cd8 13	acute	cd8	GOLGA8N	13	0.524212	0.0319481
acute cd8 13	acute	cd8	MRPL43	13	0.524207	0.0403096
acute cd8 13	acute	cd8	TMX2	13	0.524201	0.0411313
acute cd8 13	acute	cd8	TMEM199	13	0.524199	0.0394486
acute cd8 13	acute	cd8	CRELD1	13	0.524181	0.0300653
acute cd8 13	acute	cd8	IVNS1ABP	13	0.524179	0.0415709
acute cd8 13	acute	cd8	HNRNPH2	13	0.524154	0.0391444
acute cd8 13	acute	cd8	BCLAF1	13	0.524125	0.0371049
acute cd8 13	acute	cd8	GMEB1	13	0.524088	0.0365955
acute cd8 13	acute	cd8	DDX3X	13	0.524074	0.0521499
acute cd8 13	acute	cd8	METTL6	13	0.52407	0.0309331
acute cd8 13	acute	cd8	PSMB7	13	0.52397	0.0333209
acute cd8 13	acute	cd8	ARPC5L	13	0.523944	0.0387375
acute cd8 13	acute	cd8	IL2RB	13	0.523894	0.0419986
acute cd8 13	acute	cd8	FAM192A	13	0.523817	0.0356542
acute cd8 13	acute	cd8	PLEKHF1	13	0.523724	0.0416814
acute cd8 13	acute	cd8	ZCCHC10	13	0.523722	0.0408493
acute cd8 13	acute	cd8	SYNGR1	13	0.523693	0.0352223
acute cd8 13	acute	cd8	ST3GAL4	13	0.523643	0.0361021
acute cd8 13	acute	cd8	WHAMM	13	0.523578	0.0329637
acute cd8 13	acute	cd8	HUWE1	13	0.523535	0.039924
acute cd8 13	acute	cd8	AKAP5	13	0.523504	0.0290333
acute cd8 13	acute	cd8	KIR2DL1	13	0.523473	0.0462834
acute cd8 13	acute	cd8	SMNDC1	13	0.523441	0.0408577
acute cd8 13	acute	cd8	RDH14	13	0.523369	0.0481355
acute cd8 13	acute	cd8	CYSLTR1	13	0.523304	0.032922
acute cd8 13	acute	cd8	SAMD3	13	0.523278	0.0340777
acute cd8 13	acute	cd8	SCO2-1	13	0.523276	0.0307448
acute cd8 13	acute	cd8	TMEM30A	13	0.523257	0.0329423
acute cd8 13	acute	cd8	PYURF	13	0.523245	0.0478884
acute cd8 13	acute	cd8	CCSER2	13	0.523239	0.036841
acute cd8 13	acute	cd8	VPS35	13	0.523192	0.0335655
acute cd8 13	acute	cd8	STX11	13	0.523091	0.0363972
acute cd8 13	acute	cd8	APOBEC3C	13	0.523085	0.0347901
acute cd8 13	acute	cd8	LYN	13	0.523061	0.0368261
acute cd8 13	acute	cd8	LARS	13	0.52306	0.0388184
acute cd8 13	acute	cd8	TSC22D1	13	0.523052	0.028398
acute cd8 13	acute	cd8	MAN1A2	13	0.52305	0.025084
acute cd8 13	acute	cd8	SCAND1	13	0.523045	0.037996
acute cd8 13	acute	cd8	C18orf25	13	0.523006	0.0266449
acute cd8 13	acute	cd8	XPO6	13	0.522975	0.0378733
acute cd8 13	acute	cd8	ZRSR2	13	0.522943	0.02874
acute cd8 13	acute	cd8	STX7	13	0.522913	0.028566
acute cd8 13	acute	cd8	UBFD1	13	0.522895	0.0324791
acute cd8 13	acute	cd8	ABCB1	13	0.52286	0.0337754
acute cd8 13	acute	cd8	UBE2V2	13	0.522854	0.0471499
acute cd8 13	acute	cd8	ZFR	13	0.522826	0.0318983
acute cd8 13	acute	cd8	SNTB1	13	0.522809	0.0287919
acute cd8 13	acute	cd8	AFF1	13	0.52277	0.0316469
acute cd8 13	acute	cd8	APOL3	13	0.52274	0.0386834
acute cd8 13	acute	cd8	TMEM87A	13	0.522735	0.0422774
acute cd8 13	acute	cd8	ETFA	13	0.522692	0.0462385
conva bcell 12	conva	bcell	IGHV3-72	12	0.981559	0.153394
conva bcell 12	conva	bcell	IGHV3OR16-15	12	0.97245	0.244945
conva bcell 12	conva	bcell	IGKV1-5	12	0.966194	-2.15426
conva bcell 12	conva	bcell	IGHV3-7	12	0.957455	-1.38694
conva bcell 12	conva	bcell	CCDC88A	12	0.933773	-0.243045
conva bcell 12	conva	bcell	MYL9	12	0.898882	-0.00636819
conva bcell 12	conva	bcell	FCMR	12	0.896376	-3.41419
conva bcell 12	conva	bcell	IGHV3-71	12	0.890033	0.0523496
conva bcell 12	conva	bcell	ID3	12	0.872751	-1.21329
conva bcell 12	conva	bcell	RPS2	12	0.861725	-4.87753
conva bcell 12	conva	bcell	CLNK	12	0.85126	0.0550433
conva bcell 12	conva	bcell	CCR7	12	0.836726	-1.39215
conva bcell 12	conva	bcell	PCBP1	12	0.835388	-2.20269
conva bcell 12	conva	bcell	HLA-A	12	0.827517	-5.1543
conva bcell 12	conva	bcell	TCF4	12	0.825227	-2.20508
conva bcell 12	conva	bcell	FCER2	12	0.823654	-2.63724
conva bcell 12	conva	bcell	FCRL2	12	0.810736	-1.32346
conva bcell 12	conva	bcell	IGKC	12	0.810232	-3.3738
conva bcell 12	conva	bcell	LINC01857	12	0.807531	-1.13463
conva bcell 12	conva	bcell	PEBP1	12	0.805697	-2.57836
conva bcell 12	conva	bcell	SRGN	12	0.799073	-1.65162
conva bcell 12	conva	bcell	HSP90AB1	12	0.79466	-4.05546
conva bcell 12	conva	bcell	IGFBP4	12	0.790429	-0.14358
conva bcell 12	conva	bcell	CD27	12	0.787867	-1.16314
conva bcell 12	conva	bcell	LCK	12	0.781716	-0.757351
conva bcell 12	conva	bcell	IGLL5	12	0.780621	-1.58449
conva bcell 12	conva	bcell	IGHG2	12	0.773587	-1.34358
conva bcell 12	conva	bcell	COTL1	12	0.769402	-1.9763
conva bcell 12	conva	bcell	RPL13A	12	0.76784	-4.72033
conva bcell 12	conva	bcell	ABCA6	12	0.762574	0.166006
conva bcell 12	conva	bcell	LRMP	12	0.761845	-1.47757
conva bcell 12	conva	bcell	TRAC	12	0.760929	-0.62673
conva bcell 12	conva	bcell	CDK14	12	0.747109	-0.86035
conva bcell 12	conva	bcell	FCRL3	12	0.746382	-1.45501
conva bcell 12	conva	bcell	LEF1	12	0.743042	-0.219205
conva bcell 12	conva	bcell	ADTRP	12	0.742818	0.0369343
conva bcell 12	conva	bcell	HIST1H4C	12	0.742691	-2.74659
conva bcell 12	conva	bcell	PIGR	12	0.740979	0.0125974
conva bcell 12	conva	bcell	ACTG1	12	0.734428	-4.76732
conva bcell 12	conva	bcell	IGHA1	12	0.733828	-1.70098
conva bcell 12	conva	bcell	GAPDH	12	0.730798	-4.10727
conva bcell 12	conva	bcell	RPS4Y1	12	0.730429	-2.13945
conva bcell 12	conva	bcell	TUBB	12	0.725763	-2.20887
conva bcell 12	conva	bcell	ANXA11	12	0.723118	-2.29899
conva bcell 12	conva	bcell	RAC2	12	0.722872	-3.88067
conva bcell 12	conva	bcell	VOPP1	12	0.722858	-1.35604
conva bcell 12	conva	bcell	FMOD	12	0.722621	0.221153
conva bcell 12	conva	bcell	LILRB4	12	0.722362	-0.0201276
conva bcell 12	conva	bcell	AL158850.1	12	0.72034	-0.243679
conva bcell 12	conva	bcell	MT-CO1	12	0.717141	-7.56279
conva bcell 12	conva	bcell	FILIP1L	12	0.714191	0.00394456
conva bcell 12	conva	bcell	NOSIP	12	0.711861	-1.43573
conva bcell 12	conva	bcell	RGS10	12	0.711357	-0.981339
conva bcell 12	conva	bcell	SHMT2	12	0.711036	-2.02993
conva bcell 12	conva	bcell	FCRL5	12	0.710719	-1.17866
conva bcell 12	conva	bcell	MALAT1	12	0.710334	-8.52162
conva bcell 12	conva	bcell	TTN	12	0.708809	-1.13353
conva bcell 12	conva	bcell	VIM	12	0.707931	-3.91826
conva bcell 12	conva	bcell	WNT3	12	0.707672	0.0905696
conva bcell 12	conva	bcell	HCST	12	0.707629	-1.71758
conva bcell 12	conva	bcell	APOBEC3G	12	0.707469	-1.24069
conva bcell 12	conva	bcell	RPL6	12	0.705852	-5.91405
conva bcell 12	conva	bcell	HSPA8	12	0.704741	-3.57631
conva bcell 12	conva	bcell	MT-CO3	12	0.704062	-6.53746
conva bcell 12	conva	bcell	SQSTM1	12	0.703314	-2.14695
conva bcell 12	conva	bcell	TUBA1B	12	0.702526	-2.41582
conva bcell 12	conva	bcell	HLA-B	12	0.702386	-6.21423
conva bcell 12	conva	bcell	CHCHD10	12	0.701483	-1.84864
conva bcell 12	conva	bcell	SCIMP	12	0.700419	-1.57051
conva bcell 12	conva	bcell	RPS8	12	0.69922	-7.13265
conva bcell 12	conva	bcell	LINC01480	12	0.698536	-0.32108
conva bcell 12	conva	bcell	S100A4	12	0.697985	-3.29056
conva bcell 12	conva	bcell	MT-CYB	12	0.696593	-6.44245
conva bcell 12	conva	bcell	HMOX1	12	0.696511	-0.383071
conva bcell 12	conva	bcell	SH3BP5	12	0.694731	-2.24783
conva bcell 12	conva	bcell	ARHGAP24	12	0.693969	-2.18807
conva bcell 12	conva	bcell	RAC1	12	0.693378	-1.05595
conva bcell 12	conva	bcell	STMN1	12	0.692929	-1.05449
conva bcell 12	conva	bcell	RAN	12	0.692049	-2.76468
conva bcell 12	conva	bcell	SPOCK2	12	0.690132	-0.969484
conva bcell 12	conva	bcell	CD99	12	0.686594	-2.85912
conva bcell 12	conva	bcell	RASGRF1	12	0.682986	0.0300513
conva bcell 12	conva	bcell	STARD7	12	0.682818	-1.17567
conva bcell 12	conva	bcell	RHEX	12	0.682635	-0.486977
conva bcell 12	conva	bcell	SKAP1	12	0.682431	-0.960348
conva bcell 12	conva	bcell	LITAF	12	0.681512	-2.31288
conva bcell 12	conva	bcell	SEPT9	12	0.681344	-2.04349
conva bcell 12	conva	bcell	CD200	12	0.681226	-0.788491
conva bcell 12	conva	bcell	RPL7A	12	0.680765	-6.25773
conva bcell 12	conva	bcell	GBP2	12	0.679932	-0.193667
conva bcell 12	conva	bcell	RPL23A	12	0.678857	-5.42281
conva bcell 12	conva	bcell	UCP2	12	0.678634	-3.77127
conva bcell 12	conva	bcell	INPP5F	12	0.677217	-0.408546
conva bcell 12	conva	bcell	PYHIN1	12	0.676694	-0.542505
conva bcell 12	conva	bcell	AGPAT5	12	0.676502	-1.18138
conva bcell 12	conva	bcell	PTPN7	12	0.674842	-0.282226
conva bcell 12	conva	bcell	ATP5F1D	12	0.674803	-2.47376
conva bcell 12	conva	bcell	FAM30A	12	0.674774	-1.96159
conva bcell 12	conva	bcell	PPDPF	12	0.67227	-4.05776
conva bcell 12	conva	bcell	SYNE2	12	0.670936	-1.33108
conva bcell 12	conva	bcell	HIGD2A	12	0.669829	-2.80101
conva bcell 12	conva	bcell	DBI	12	0.669588	-2.35028
conva bcell 12	conva	bcell	SLC25A6	12	0.668469	-3.95981
conva bcell 12	conva	bcell	ELOVL5	12	0.667439	-2.2226
conva bcell 12	conva	bcell	SMIM14	12	0.665954	-2.43266
conva bcell 12	conva	bcell	CAPG	12	0.66499	-2.17492
conva bcell 12	conva	bcell	GRB2	12	0.664743	-2.9306
conva bcell 12	conva	bcell	DYNLL1	12	0.663893	-1.8691
conva bcell 12	conva	bcell	TIGIT	12	0.663773	-0.0958613
conva bcell 12	conva	bcell	HLA-DMA	12	0.661093	-3.75941
conva bcell 12	conva	bcell	FCRLA	12	0.658051	-2.66115
conva bcell 12	conva	bcell	PTMS	12	0.657321	0.0541395
conva bcell 12	conva	bcell	PKIG	12	0.655636	-1.5897
conva bcell 12	conva	bcell	NBEAL1	12	0.654189	-1.27538
conva bcell 12	conva	bcell	AIM2	12	0.653284	-1.08828
conva bcell 12	conva	bcell	RAP1A	12	0.65325	-1.78013
conva bcell 12	conva	bcell	CYB561A3	12	0.652044	-2.61919
conva bcell 12	conva	bcell	LSM2	12	0.651923	-1.6622
conva bcell 12	conva	bcell	SOD1	12	0.651852	-2.59806
conva bcell 12	conva	bcell	FOXP1	12	0.651439	-2.94274
conva bcell 12	conva	bcell	ATOX1	12	0.651417	-0.948549
conva bcell 12	conva	bcell	SYNGR2	12	0.651241	-3.49149
conva bcell 12	conva	bcell	CKAP4	12	0.650285	-0.318799
conva bcell 12	conva	bcell	TEAD2	12	0.650141	-0.0873258
conva bcell 12	conva	bcell	RCSD1	12	0.649882	-2.98191
conva bcell 12	conva	bcell	ARPC1B	12	0.649692	-1.8113
conva bcell 12	conva	bcell	METTL8	12	0.649648	-0.96991
conva bcell 12	conva	bcell	NSMCE1	12	0.649247	-1.20836
conva bcell 12	conva	bcell	ATP5MC2	12	0.648287	-4.11384
conva bcell 12	conva	bcell	AC063949.2	12	0.647381	0.140111
conva bcell 12	conva	bcell	CNPY3	12	0.646357	-2.5013
conva bcell 12	conva	bcell	PPM1M	12	0.646167	-0.415381
conva bcell 12	conva	bcell	RPL15	12	0.64606	-5.61107
conva bcell 12	conva	bcell	H2AFY	12	0.645914	-1.33314
conva bcell 12	conva	bcell	PTPN6	12	0.645742	-3.13082
conva bcell 12	conva	bcell	SPATS2L	12	0.643717	0.0508213
conva bcell 12	conva	bcell	STAT1	12	0.643571	-1.10237
conva bcell 12	conva	bcell	SPN	12	0.643322	-0.376316
conva bcell 12	conva	bcell	TMBIM6	12	0.642445	-2.81933
conva bcell 12	conva	bcell	DRAP1	12	0.642005	-2.0989
conva bcell 12	conva	bcell	DUSP2	12	0.641883	-0.443737
conva bcell 12	conva	bcell	OXA1L	12	0.641857	-1.80863
conva bcell 12	conva	bcell	RNH1	12	0.641756	-1.66435
conva bcell 12	conva	bcell	LYN	12	0.641568	-1.67729
conva bcell 12	conva	bcell	BCAS4	12	0.640311	-1.66146
conva bcell 12	conva	bcell	CTSH	12	0.639896	-2.25243
conva bcell 12	conva	bcell	BCL2	12	0.638841	-0.929301
conva bcell 12	conva	bcell	PIM2	12	0.638788	-1.5778
conva bcell 12	conva	bcell	CLIC1	12	0.638743	-3.74219
conva bcell 12	conva	bcell	PRDX1	12	0.638666	-2.37577
conva bcell 12	conva	bcell	PKM	12	0.638394	-2.51139
conva bcell 12	conva	bcell	PHTF1	12	0.637926	-0.248435
conva bcell 12	conva	bcell	LIMS1	12	0.637855	-0.764054
conva bcell 12	conva	bcell	PTPN2	12	0.637644	-1.6269
conva bcell 12	conva	bcell	HNRNPF	12	0.637624	-2.27993
conva bcell 12	conva	bcell	NDUFV2	12	0.63754	-2.00286
conva bcell 12	conva	bcell	SSR2	12	0.637221	-3.01186
conva bcell 12	conva	bcell	RPL36AL	12	0.636939	-4.02455
conva bcell 12	conva	bcell	MYL6	12	0.636741	-3.89392
conva bcell 12	conva	bcell	PTPN1	12	0.636528	-1.7678
conva bcell 12	conva	bcell	ARID4B	12	0.635455	-1.99975
conva bcell 12	conva	bcell	HMGN3	12	0.634732	-2.24093
conva bcell 12	conva	bcell	CLECL1	12	0.634723	-1.17481
conva bcell 12	conva	bcell	JAK2	12	0.634569	-0.686396
conva bcell 12	conva	bcell	AIP	12	0.63433	-1.72641
conva bcell 12	conva	bcell	LBH	12	0.63423	-2.68161
conva bcell 12	conva	bcell	DNPH1	12	0.63421	-1.33553
conva bcell 12	conva	bcell	GABARAP	12	0.634203	-3.32199
conva bcell 12	conva	bcell	MCM5	12	0.634026	-1.23908
conva bcell 12	conva	bcell	AP2S1	12	0.633853	-1.75653
conva bcell 12	conva	bcell	CD86	12	0.63363	-0.848905
conva bcell 12	conva	bcell	IMMP2L	12	0.633094	-0.546002
conva bcell 12	conva	bcell	FGR	12	0.632612	-1.46081
conva bcell 12	conva	bcell	IGHG3	12	0.632442	-1.021
conva bcell 12	conva	bcell	VAMP8	12	0.632299	-2.12846
conva bcell 12	conva	bcell	GPX4	12	0.632229	-2.82745
conva bcell 12	conva	bcell	RPL37A	12	0.632186	-5.3212
conva bcell 12	conva	bcell	SIT1	12	0.632087	-0.984178
conva bcell 12	conva	bcell	SLC38A1	12	0.631629	-1.94427
conva bcell 12	conva	bcell	RPS14	12	0.631308	-6.48996
conva bcell 12	conva	bcell	CCDC191	12	0.631237	-0.657497
conva bcell 12	conva	bcell	DAD1	12	0.631189	-2.17124
conva bcell 12	conva	bcell	MRPS34	12	0.631143	-1.76104
conva bcell 12	conva	bcell	HIST1H1E	12	0.631124	-2.12949
conva bcell 12	conva	bcell	TRAPPC2L	12	0.630772	-1.00803
conva bcell 12	conva	bcell	COL9A2	12	0.630693	-0.0873952
conva bcell 12	conva	bcell	TLK1	12	0.630596	-1.6519
conva bcell 12	conva	bcell	PGAM1	12	0.630456	-2.05056
conva bcell 12	conva	bcell	IL16	12	0.630202	-2.20622
conva bcell 12	conva	bcell	SEPT7	12	0.629436	-3.10403
conva bcell 12	conva	bcell	FCGRT	12	0.629239	-0.826375
conva bcell 12	conva	bcell	PSMB8	12	0.629058	-2.64696
conva bcell 12	conva	bcell	MIR155HG	12	0.628846	-0.342687
conva bcell 12	conva	bcell	APOBEC3C	12	0.628387	-1.15793
conva bcell 12	conva	bcell	BRK1	12	0.627463	-2.64557
conva bcell 12	conva	bcell	TSTD1	12	0.627422	-2.66349
conva bcell 12	conva	bcell	GDI2	12	0.627259	-2.80346
conva bcell 12	conva	bcell	GRHPR	12	0.627131	-1.12043
conva bcell 12	conva	bcell	SNX9	12	0.626398	-0.87188
conva bcell 12	conva	bcell	RPA1	12	0.626169	-0.648265
conva bcell 12	conva	bcell	S100A6	12	0.625783	-3.67288
conva bcell 12	conva	bcell	AL136454.1	12	0.625434	-0.757839
conva bcell 12	conva	bcell	ATP5IF1	12	0.625415	-2.46756
conva bcell 12	conva	bcell	ATP6V0C	12	0.625081	-2.35341
conva bcell 12	conva	bcell	HADHA	12	0.624372	-2.14356
conva bcell 12	conva	bcell	TPI1	12	0.623992	-2.68785
conva bcell 12	conva	bcell	ZBTB32	12	0.623986	-0.373425
conva bcell 12	conva	bcell	CSK	12	0.623974	-2.47233
conva bcell 12	conva	bcell	BANF1	12	0.623542	-1.86531
conva bcell 12	conva	bcell	REEP5	12	0.62333	-1.89544
conva bcell 12	conva	bcell	HSPB1	12	0.622927	-1.49414
conva bcell 12	conva	bcell	SMARCB1	12	0.622924	-2.25122
conva bcell 12	conva	bcell	RASA1	12	0.62283	-0.401881
conva bcell 12	conva	bcell	COX5A	12	0.622166	-2.19968
conva bcell 12	conva	bcell	CLTA	12	0.622029	-1.6658
conva bcell 12	conva	bcell	MYO1E	12	0.622013	-0.510286
conva bcell 12	conva	bcell	ENO1	12	0.621925	-2.56151
conva bcell 12	conva	bcell	PARK7	12	0.621877	-2.41724
conva bcell 12	conva	bcell	ABI1	12	0.621707	-1.62663
conva bcell 12	conva	bcell	DLGAP4	12	0.62124	-0.585215
conva bcell 12	conva	bcell	MYL12B	12	0.621184	-2.93105
conva bcell 12	conva	bcell	CNPPD1	12	0.620998	-1.75847
conva bcell 12	conva	bcell	GSTP1	12	0.620205	-2.55541
conva bcell 12	conva	bcell	KRAS	12	0.620142	-1.13577
conva bcell 12	conva	bcell	TOP1	12	0.620025	-1.38123
conva bcell 12	conva	bcell	FERMT3	12	0.619934	-1.399
conva bcell 12	conva	bcell	ZBTB38	12	0.618928	-1.05752
conva bcell 12	conva	bcell	ATP6V0E1	12	0.618059	-2.71744
conva bcell 12	conva	bcell	ABHD14B	12	0.617643	-1.72169
conva bcell 12	conva	bcell	CAMK2D	12	0.617373	-1.3973
conva bcell 12	conva	bcell	APPL1	12	0.617256	-1.92082
conva bcell 12	conva	bcell	CYTH1	12	0.617182	-1.75111
conva bcell 12	conva	bcell	RPL4	12	0.617122	-4.7931
conva bcell 12	conva	bcell	MDH1	12	0.617093	-1.63412
conva bcell 12	conva	bcell	TCL1A	12	0.616647	-2.5654
conva bcell 12	conva	bcell	HLA-DOB	12	0.616556	-2.10205
conva bcell 12	conva	bcell	ATP5F1A	12	0.616545	-2.45805
conva bcell 12	conva	bcell	SNRPA	12	0.616532	-1.87723
conva bcell 12	conva	bcell	ADAM28	12	0.61651	-2.3578
conva bcell 12	conva	bcell	PPP1CC	12	0.61627	-2.37673
conva bcell 12	conva	bcell	RPL10A	12	0.616169	-5.49308
conva bcell 12	conva	bcell	BSG	12	0.61575	-1.72095
conva bcell 12	conva	bcell	ARL4C	12	0.615405	-0.923836
conva bcell 12	conva	bcell	ZFP36L1	12	0.615398	-3.28817
conva bcell 12	conva	bcell	C1orf112	12	0.615288	-0.0476851
conva bcell 12	conva	bcell	SERBP1	12	0.615262	-2.51939
conva bcell 12	conva	bcell	CCDC69	12	0.615215	-1.25995
conva bcell 12	conva	bcell	ERGIC3	12	0.615201	-1.82046
conva bcell 12	conva	bcell	PDCD4	12	0.615196	-2.11398
conva bcell 12	conva	bcell	PTPN22	12	0.615139	-0.948743
conva bcell 12	conva	bcell	ATP5PB	12	0.614979	-2.35676
conva bcell 12	conva	bcell	PCM1	12	0.614907	-1.6789
conva bcell 12	conva	bcell	MTDH	12	0.614445	-2.90081
conva bcell 12	conva	bcell	ATP5MC3	12	0.614353	-2.47612
conva bcell 12	conva	bcell	RPS20	12	0.614305	-3.22363
conva bcell 12	conva	bcell	RUBCNL	12	0.614215	-1.57626
conva bcell 12	conva	bcell	UBE2G1	12	0.614183	-1.21433
conva bcell 12	conva	bcell	BLK	12	0.614172	-2.64862
conva bcell 12	conva	bcell	ITM2A	12	0.614005	-0.595243
conva bcell 12	conva	bcell	ATF5	12	0.613837	-0.292486
conva bcell 12	conva	bcell	APEX1	12	0.613739	-2.01271
conva bcell 12	conva	bcell	CORO1B	12	0.613651	-1.26303
conva bcell 12	conva	bcell	UFC1	12	0.61362	-2.14887
conva bcell 12	conva	bcell	TMEM154	12	0.613414	-2.04661
conva bcell 12	conva	bcell	TUFM	12	0.613377	-2.21182
conva bcell 12	conva	bcell	NCOR1	12	0.613304	-2.34123
conva bcell 12	conva	bcell	SELENOW	12	0.613047	-1.77719
conva bcell 12	conva	bcell	RPS16	12	0.612973	-5.24604
conva bcell 12	conva	bcell	CD82	12	0.612649	-2.6474
conva bcell 12	conva	bcell	FBL	12	0.612405	-2.00119
conva bcell 12	conva	bcell	MPG	12	0.612352	-1.55928
conva bcell 12	conva	bcell	FXYD5	12	0.61227	-4.2113
conva bcell 12	conva	bcell	XRCC6	12	0.612175	-2.39036
conva bcell 12	conva	bcell	UBL7	12	0.611204	-1.44529
conva bcell 12	conva	bcell	ILF2	12	0.611041	-1.57061
conva bcell 12	conva	bcell	CTSC	12	0.610738	-1.25159
conva bcell 12	conva	bcell	PPIA	12	0.610684	-4.73033
conva bcell 12	conva	bcell	CREB3L2	12	0.610602	-0.452144
conva bcell 12	conva	bcell	PRPF6	12	0.610437	-1.49829
conva bcell 12	conva	bcell	PYM1	12	0.610073	-0.845343
conva bcell 12	conva	bcell	HNRNPA3	12	0.61004	-2.77866
conva bcell 12	conva	bcell	TWF2	12	0.609783	-1.45895
conva bcell 12	conva	bcell	CDK2AP2	12	0.609529	-1.50696
conva bcell 12	conva	bcell	HSP90AA1	12	0.60923	-3.34996
conva bcell 12	conva	bcell	DENND2D	12	0.609145	-0.817311
conva bcell 12	conva	bcell	ALDOA	12	0.609116	-2.15397
conva bcell 12	conva	bcell	COMMD1	12	0.608702	-1.05205
conva bcell 12	conva	bcell	RRP7A	12	0.608614	-1.10403
conva bcell 12	conva	bcell	IFITM2	12	0.608333	-3.08066
conva bcell 12	conva	bcell	APBB1IP	12	0.608255	-2.3223
conva bcell 12	conva	bcell	RFC1	12	0.608209	-1.29572
conva bcell 12	conva	bcell	YWHAE	12	0.608164	-1.27859
conva bcell 12	conva	bcell	ANP32B	12	0.608095	-2.80938
conva bcell 12	conva	bcell	SNX10	12	0.607968	-1.31553
conva bcell 12	conva	bcell	CTSS	12	0.607682	-3.19091
conva bcell 12	conva	bcell	MRPL51	12	0.60743	-1.29538
conva bcell 12	conva	bcell	AHNAK	12	0.607427	-2.4622
conva bcell 12	conva	bcell	PNRC2	12	0.607425	-1.91775
conva bcell 12	conva	bcell	CDIP1	12	0.607347	-0.459864
conva bcell 12	conva	bcell	EEF1A1	12	0.607213	-7.72787
conva bcell 12	conva	bcell	PSMB6	12	0.60709	-1.85891
conva bcell 12	conva	bcell	KIAA0040	12	0.606972	-1.56023
conva bcell 12	conva	bcell	DECR1	12	0.606871	-1.42811
conva bcell 12	conva	bcell	KLHL14	12	0.606741	-0.788417
conva bcell 12	conva	bcell	TRAF3IP3	12	0.606675	-2.76124
conva bcell 12	conva	bcell	SDHC	12	0.606645	-1.52009
conva bcell 12	conva	bcell	KSR2	12	0.606421	0.0887382
conva bcell 12	conva	bcell	RPLP1	12	0.606198	-7.50291
conva bcell 12	conva	bcell	NCL	12	0.60615	-3.30331
conva bcell 12	conva	bcell	MIF4GD	12	0.605971	-0.990763
conva bcell 12	conva	bcell	B4GALT3	12	0.605835	-0.701642
conva bcell 12	conva	bcell	SLC23A2	12	0.605449	-0.430441
conva bcell 12	conva	bcell	DYNLRB1	12	0.605344	-1.97122
conva bcell 12	conva	bcell	ECHS1	12	0.605156	-1.20101
conva bcell 12	conva	bcell	ETHE1	12	0.604962	-0.643065
conva bcell 12	conva	bcell	NDUFS8	12	0.60495	-1.5357
conva bcell 12	conva	bcell	MSN	12	0.604742	-2.2606
conva bcell 12	conva	bcell	MTSS1	12	0.60462	-2.29215
conva bcell 12	conva	bcell	ATF7IP	12	0.604526	-1.6384
conva bcell 12	conva	bcell	ACP5	12	0.604385	-1.58883
conva bcell 12	conva	bcell	C19orf53	12	0.604347	-2.28978
conva bcell 12	conva	bcell	ARHGAP17	12	0.604334	-1.68139
conva bcell 12	conva	bcell	CXorf21	12	0.603943	-0.626484
conva bcell 12	conva	bcell	MORF4L1	12	0.603469	-2.45657
conva bcell 12	conva	bcell	WDR83OS	12	0.603445	-2.3936
conva bcell 12	conva	bcell	HS3ST1	12	0.60333	-0.454356
conva bcell 12	conva	bcell	POLR3GL	12	0.603279	-1.40942
conva bcell 12	conva	bcell	ST13	12	0.602835	-2.51121
conva bcell 12	conva	bcell	CTSA	12	0.60272	-0.856231
conva bcell 12	conva	bcell	CLEC17A	12	0.602538	-0.870018
conva bcell 12	conva	bcell	GM2A	12	0.602507	-0.839253
conva bcell 12	conva	bcell	CCT3	12	0.602321	-1.98651
conva bcell 12	conva	bcell	MAGED2	12	0.602233	-0.816622
conva bcell 12	conva	bcell	NDFIP1	12	0.601937	-1.52239
conva bcell 12	conva	bcell	USP11	12	0.601824	-0.975584
conva bcell 12	conva	bcell	ARL6IP5	12	0.601788	-2.92857
conva bcell 12	conva	bcell	RABGAP1L	12	0.601781	-1.37167
conva bcell 12	conva	bcell	TRAPPC4	12	0.601533	-0.704735
conva bcell 12	conva	bcell	DNAJA2	12	0.601505	-1.35418
conva bcell 12	conva	bcell	AZIN1-AS1	12	0.601435	-0.231985
conva bcell 12	conva	bcell	DEK	12	0.601391	-1.85404
conva bcell 12	conva	bcell	STIM2	12	0.601282	-0.816244
conva bcell 12	conva	bcell	CD24	12	0.601276	-1.875
conva bcell 12	conva	bcell	CELF2	12	0.601191	-2.18793
conva bcell 12	conva	bcell	CCDC12	12	0.601082	-1.84558
conva bcell 12	conva	bcell	MRPL4	12	0.60102	-1.08986
conva bcell 12	conva	bcell	ALDH5A1	12	0.600911	-0.242817
conva bcell 12	conva	bcell	HCLS1	12	0.60065	-3.16039
conva bcell 12	conva	bcell	PGLS	12	0.600394	-2.12886
conva bcell 12	conva	bcell	PAK2	12	0.60039	-2.37694
conva bcell 12	conva	bcell	CCDC141	12	0.600306	-0.526422
conva bcell 12	conva	bcell	USP16	12	0.600123	-1.30674
conva bcell 12	conva	bcell	IKZF3	12	0.600052	-2.24398
conva bcell 12	conva	bcell	UBASH3B	12	0.599871	-0.103093
conva bcell 12	conva	bcell	RHOH	12	0.599777	-2.25306
conva bcell 12	conva	bcell	SEC61B	12	0.599402	-2.51604
conva bcell 12	conva	bcell	EEF2	12	0.599375	-4.90024
conva bcell 12	conva	bcell	PLBD1	12	0.599374	-0.145094
conva bcell 12	conva	bcell	KDELR1	12	0.599351	-1.5841
conva bcell 12	conva	bcell	MBD4	12	0.599333	-2.32862
conva bcell 12	conva	bcell	FAM50A	12	0.599194	-0.578387
conva bcell 12	conva	bcell	VPS51	12	0.599015	-1.60397
conva bcell 12	conva	bcell	IGBP1	12	0.598956	-1.64043
conva bcell 12	conva	bcell	ATP5MC1	12	0.598096	-1.8732
conva bcell 12	conva	bcell	UBE2L6	12	0.597884	-1.53092
conva bcell 12	conva	bcell	FKBP8	12	0.597861	-1.58363
conva bcell 12	conva	bcell	EIF3D	12	0.597826	-2.5703
conva bcell 12	conva	bcell	PSMB10	12	0.597755	-2.19628
conva bcell 12	conva	bcell	ROR1	12	0.597496	0.173862
conva bcell 12	conva	bcell	HP1BP3	12	0.597475	-2.37657
conva bcell 12	conva	bcell	PSMB3	12	0.597457	-2.17017
conva bcell 12	conva	bcell	TM2D3	12	0.597455	-0.689065
conva bcell 12	conva	bcell	PRDX3	12	0.597393	-1.00579
conva bcell 12	conva	bcell	IL4R	12	0.597392	-1.72055
conva bcell 12	conva	bcell	SERF2	12	0.597306	-4.43276
conva bcell 12	conva	bcell	ETV6	12	0.597287	-0.27889
conva bcell 12	conva	bcell	RACK1	12	0.596921	-5.64158
conva bcell 12	conva	bcell	RHOA	12	0.596891	-3.77806
conva bcell 12	conva	bcell	GNPTAB	12	0.596873	-0.563428
conva bcell 12	conva	bcell	CRIP3	12	0.596844	-0.146345
conva bcell 12	conva	bcell	IL10RA	12	0.59667	-1.31713
conva bcell 12	conva	bcell	HLA-DQA1	12	0.596534	-4.41407
conva bcell 12	conva	bcell	CDC37	12	0.596327	-2.45687
conva bcell 12	conva	bcell	DNAJC8	12	0.595984	-1.98456
conva bcell 12	conva	bcell	CCT8	12	0.595891	-1.93622
conva bcell 12	conva	bcell	PELI1	12	0.595662	-1.14813
conva bcell 12	conva	bcell	TMEM109	12	0.595519	-1.36373
conva bcell 12	conva	bcell	ILF3	12	0.595198	-1.56249
conva bcell 12	conva	bcell	P4HB	12	0.595193	-1.62888
conva bcell 12	conva	bcell	SPCS2	12	0.595131	-2.32788
conva bcell 12	conva	bcell	MVP	12	0.595129	-0.984147
conva bcell 12	conva	bcell	SLC35B2	12	0.595012	-0.561102
conva bcell 12	conva	bcell	HSPA9	12	0.59481	-1.5334
conva bcell 12	conva	bcell	SHISA5	12	0.594693	-1.96074
conva bcell 12	conva	bcell	PAK1	12	0.594617	-0.512406
conva bcell 12	conva	bcell	THUMPD3-AS1	12	0.594401	-1.30296
conva bcell 12	conva	bcell	PRMT1	12	0.594347	-1.87479
conva bcell 12	conva	bcell	TESPA1	12	0.593882	-0.365359
conva bcell 12	conva	bcell	PLP2	12	0.593569	-2.37842
conva bcell 12	conva	bcell	HMOX2	12	0.593287	-1.07337
conva bcell 12	conva	bcell	SF3B4	12	0.593251	-1.44444
conva bcell 12	conva	bcell	PDCD6	12	0.593245	-1.94559
conva bcell 12	conva	bcell	RPL31	12	0.593209	-4.24866
conva bcell 12	conva	bcell	TUT4	12	0.593089	-1.79654
conva bcell 12	conva	bcell	LAG3	12	0.592865	0.0153046
conva bcell 12	conva	bcell	DCTPP1	12	0.592433	-1.0771
conva bcell 12	conva	bcell	ABRACL	12	0.592396	-1.48632
conva bcell 12	conva	bcell	CUTA	12	0.592283	-2.49177
conva bcell 12	conva	bcell	ICAM3	12	0.592237	-2.6857
conva bcell 12	conva	bcell	TMEM59	12	0.592193	-2.32477
conva bcell 12	conva	bcell	ARID5B	12	0.592129	-2.14238
conva bcell 12	conva	bcell	AC012645.3	12	0.59212	-0.151609
conva bcell 12	conva	bcell	NDUFB10	12	0.592063	-2.22597
conva bcell 12	conva	bcell	ANXA7	12	0.592009	-1.52578
conva bcell 12	conva	bcell	WASF2	12	0.592006	-2.22671
conva bcell 12	conva	bcell	EFTUD2	12	0.591862	-0.604847
conva bcell 12	conva	bcell	SLC25A3	12	0.591759	-2.87519
conva bcell 12	conva	bcell	DOK3	12	0.591738	-0.64213
conva bcell 12	conva	bcell	NDUFS5	12	0.591711	-1.93472
conva bcell 12	conva	bcell	PPP1R2	12	0.591578	-2.28736
conva bcell 12	conva	bcell	LTA4H	12	0.591567	-2.14948
conva bcell 12	conva	bcell	AP1M1	12	0.591529	-1.31816
conva bcell 12	conva	bcell	GGA1	12	0.591188	-0.806693
conva bcell 12	conva	bcell	LAMP1	12	0.591126	-0.96281
conva bcell 12	conva	bcell	TRDC	12	0.59112	-0.0592861
conva bcell 12	conva	bcell	EIF3I	12	0.591102	-1.84989
conva bcell 12	conva	bcell	KDM4B	12	0.590828	-1.11561
conva bcell 12	conva	bcell	ERH	12	0.59082	-2.33766
conva bcell 12	conva	bcell	TMED8	12	0.590798	-0.650657
conva bcell 12	conva	bcell	EPB41	12	0.590522	-1.71999
conva bcell 12	conva	bcell	ATP5F1B	12	0.590504	-2.65253
conva bcell 12	conva	bcell	TAP1	12	0.59044	-1.44941
conva bcell 12	conva	bcell	PNOC	12	0.59035	-1.63164
conva bcell 12	conva	bcell	NDUFAF3	12	0.590332	-1.53218
conva bcell 12	conva	bcell	NDUFB11	12	0.589915	-2.8539
conva bcell 12	conva	bcell	ATIC	12	0.589914	-1.17078
conva bcell 12	conva	bcell	TALDO1	12	0.589864	-2.06843
conva bcell 12	conva	bcell	USP4	12	0.589827	-1.11571
conva bcell 12	conva	bcell	C8orf59	12	0.589812	-1.93436
conva bcell 12	conva	bcell	PSMB1	12	0.589631	-2.34205
conva bcell 12	conva	bcell	PDIA3	12	0.589596	-2.57599
conva bcell 12	conva	bcell	TNIP1	12	0.589195	-1.60257
conva bcell 12	conva	bcell	PPP2R1A	12	0.589181	-1.90427
conva bcell 12	conva	bcell	RSBN1L	12	0.589131	-1.54682
conva bcell 12	conva	bcell	ATP2A1	12	0.58912	0.00941324
conva bcell 12	conva	bcell	MRPL15	12	0.589082	-0.648435
conva bcell 12	conva	bcell	NDUFC1	12	0.58875	-1.67773
conva bcell 12	conva	bcell	SF3A1	12	0.588707	-1.4683
conva bcell 12	conva	bcell	VAMP5	12	0.58865	-0.894206
conva bcell 12	conva	bcell	SNX18	12	0.588635	-0.46314
conva bcell 12	conva	bcell	NHP2	12	0.588317	-1.91015
conva bcell 12	conva	bcell	NUBP1	12	0.588249	-0.657282
conva bcell 12	conva	bcell	EIF5B	12	0.587973	-1.4297
conva bcell 12	conva	bcell	CD5	12	0.587831	-0.118086
conva bcell 12	conva	bcell	HLA-DOA	12	0.587717	-1.45178
conva bcell 12	conva	bcell	CAP1	12	0.587416	-2.78205
conva bcell 12	conva	bcell	NCF4	12	0.587411	-1.76196
conva bcell 12	conva	bcell	DRAM2	12	0.587345	-2.03143
conva bcell 12	conva	bcell	C11orf58	12	0.587323	-2.28577
conva bcell 12	conva	bcell	EIF3F	12	0.587138	-3.62571
conva bcell 12	conva	bcell	UBE2N	12	0.587137	-1.81699
conva bcell 12	conva	bcell	MAT2B	12	0.587127	-2.17651
conva bcell 12	conva	bcell	GMFG	12	0.587101	-2.75782
conva bcell 12	conva	bcell	OST4	12	0.587096	-3.28075
conva bcell 12	conva	bcell	BTLA	12	0.587056	-1.44795
conva bcell 12	conva	bcell	IK	12	0.587041	-1.79966
conva bcell 12	conva	bcell	SEC13	12	0.587027	-1.24189
conva bcell 12	conva	bcell	DTNB	12	0.586895	-0.388708
conva bcell 12	conva	bcell	DOK2	12	0.586739	-0.420544
conva bcell 12	conva	bcell	EPSTI1	12	0.586463	-0.869797
conva bcell 12	conva	bcell	PCED1B	12	0.586212	-0.79233
conva bcell 12	conva	bcell	NAGK	12	0.586069	-1.03217
conva bcell 12	conva	bcell	ZC3H7A	12	0.58605	-0.709579
conva bcell 12	conva	bcell	TERF2IP	12	0.585886	-1.65898
conva bcell 12	conva	bcell	METTL5	12	0.585796	-1.20261
conva bcell 12	conva	bcell	MRNIP	12	0.585787	-0.657901
conva bcell 12	conva	bcell	SEPT6	12	0.585695	-2.94819
conva bcell 12	conva	bcell	TRMT112	12	0.585564	-2.53638
conva bcell 12	conva	bcell	MRPL20	12	0.585446	-1.47047
conva bcell 12	conva	bcell	STIP1	12	0.585415	-0.792489
conva bcell 12	conva	bcell	SMARCA5	12	0.585394	-1.36575
conva bcell 12	conva	bcell	AHSA1	12	0.585319	-0.941735
conva bcell 12	conva	bcell	GPM6A	12	0.585291	-0.385904
conva bcell 12	conva	bcell	ADRM1	12	0.585151	-1.57229
conva bcell 12	conva	bcell	TRIR	12	0.585133	-2.51918
conva bcell 12	conva	bcell	ZBTB24	12	0.585089	-0.766687
conva bcell 12	conva	bcell	BCAP31	12	0.584927	-2.15294
conva bcell 12	conva	bcell	YIPF3	12	0.584916	-1.0957
conva bcell 12	conva	bcell	MARS	12	0.584721	-0.595029
conva bcell 12	conva	bcell	RPLP0	12	0.584653	-5.95488
conva bcell 12	conva	bcell	ARHGAP9	12	0.584629	-1.26802
conva bcell 12	conva	bcell	PA2G4	12	0.584302	-1.79126
conva bcell 12	conva	bcell	RAB11B	12	0.5843	-1.60535
conva bcell 12	conva	bcell	NSD3	12	0.584266	-2.13988
conva bcell 12	conva	bcell	ZMAT2	12	0.584154	-1.53106
conva bcell 12	conva	bcell	HNRNPM	12	0.584082	-1.95521
conva bcell 12	conva	bcell	PPP1R11	12	0.583945	-1.11948
conva bcell 12	conva	bcell	REST	12	0.583896	-1.11078
conva bcell 12	conva	bcell	VDAC1	12	0.583879	-1.72685
conva bcell 12	conva	bcell	UPF3A	12	0.583809	-1.76335
conva bcell 12	conva	bcell	EIF3G	12	0.583803	-2.73062
conva bcell 12	conva	bcell	PSMD6	12	0.583748	-1.40111
conva bcell 12	conva	bcell	CLNS1A	12	0.583632	-1.70413
conva bcell 12	conva	bcell	STAT3	12	0.583567	-1.48033
conva bcell 12	conva	bcell	TBCB	12	0.583503	-1.77824
conva bcell 12	conva	bcell	SCAMP2	12	0.583433	-1.63499
conva bcell 12	conva	bcell	MT-ND6	12	0.583212	-3.31765
conva bcell 12	conva	bcell	EIF3L	12	0.58318	-3.12437
conva bcell 12	conva	bcell	CALR	12	0.583165	-2.98827
conva bcell 12	conva	bcell	TMED9	12	0.583059	-1.56489
conva bcell 12	conva	bcell	RTRAF	12	0.58303	-2.23495
conva bcell 12	conva	bcell	ST6GAL1	12	0.58301	-1.52102
conva bcell 12	conva	bcell	HADHB	12	0.582903	-1.22184
conva bcell 12	conva	bcell	STX7	12	0.582832	-2.51659
conva bcell 12	conva	bcell	IGFLR1	12	0.58283	-0.925888
conva bcell 12	conva	bcell	ODC1	12	0.582814	-0.846793
conva bcell 12	conva	bcell	CDC123	12	0.582755	-1.45754
conva bcell 12	conva	bcell	ARHGAP25	12	0.582744	-1.64181
conva bcell 12	conva	bcell	COL9A3	12	0.582671	-0.237383
conva bcell 12	conva	bcell	GNG5	12	0.582663	-2.53227
conva bcell 12	conva	bcell	DDX24	12	0.582606	-2.62444
conva bcell 12	conva	bcell	AP2M1	12	0.582559	-1.9734
conva bcell 12	conva	bcell	MLF2	12	0.582534	-1.74398
conva bcell 12	conva	bcell	TNFRSF17	12	0.582436	-0.553737
conva bcell 12	conva	bcell	ISCU	12	0.582145	-2.69286
conva bcell 12	conva	bcell	ANKRD12	12	0.58197	-2.50895
conva bcell 12	conva	bcell	NDUFV1	12	0.5818	-1.72808
conva bcell 12	conva	bcell	ICAM2	12	0.581675	-1.25848
conva bcell 12	conva	bcell	TXN2	12	0.581585	-1.31526
conva bcell 12	conva	bcell	ERCC1	12	0.581378	-1.00669
conva bcell 12	conva	bcell	OGT	12	0.58128	-1.18652
conva bcell 12	conva	bcell	PSMD8	12	0.580956	-1.76058
conva bcell 12	conva	bcell	NDUFS2	12	0.580918	-1.22465
conva bcell 12	conva	bcell	PIK3AP1	12	0.580902	-1.26774
conva bcell 12	conva	bcell	HNRNPC	12	0.580875	-2.84448
conva bcell 12	conva	bcell	COPB2	12	0.580857	-0.866506
conva bcell 12	conva	bcell	CKAP2	12	0.580846	-0.555187
conva bcell 12	conva	bcell	PSMF1	12	0.58068	-1.52589
conva bcell 12	conva	bcell	ZNF217	12	0.580625	-0.795362
conva bcell 12	conva	bcell	RBM42	12	0.580617	-1.13903
conva bcell 12	conva	bcell	ATP2B4	12	0.580517	-0.302043
conva bcell 12	conva	bcell	SNX5	12	0.580358	-1.60391
conva bcell 12	conva	bcell	NFATC2	12	0.580262	-0.927344
conva bcell 12	conva	bcell	EDF1	12	0.580246	-2.93959
conva bcell 12	conva	bcell	PAF1	12	0.580185	-0.904492
conva bcell 12	conva	bcell	MRPL52	12	0.580135	-2.02277
conva bcell 12	conva	bcell	NFX1	12	0.580111	-0.810006
conva bcell 12	conva	bcell	HVCN1	12	0.579958	-3.09354
conva bcell 12	conva	bcell	DPF2	12	0.579957	-0.875261
conva bcell 12	conva	bcell	TOM1	12	0.579852	-0.468008
conva bcell 12	conva	bcell	ABCG1	12	0.579744	-0.294563
conva bcell 12	conva	bcell	ATXN10	12	0.579725	-1.5396
conva bcell 12	conva	bcell	RANBP1	12	0.579702	-1.37699
conva bcell 12	conva	bcell	GPI	12	0.579634	-1.43221
conva bcell 12	conva	bcell	EP400	12	0.579631	-0.824119
conva bcell 12	conva	bcell	AL928742.1	12	0.579588	-0.360482
conva bcell 12	conva	bcell	LUZP1	12	0.579535	-0.238951
conva bcell 12	conva	bcell	SF3A2	12	0.579519	-1.58452
conva bcell 12	conva	bcell	VCP	12	0.579463	-2.04491
conva bcell 12	conva	bcell	CD68	12	0.579124	-0.787929
conva bcell 12	conva	bcell	SHKBP1	12	0.578896	-1.61496
conva bcell 12	conva	bcell	WDR1	12	0.578804	-1.80486
conva bcell 12	conva	bcell	NFAT5	12	0.578769	-0.939665
conva bcell 12	conva	bcell	SESN1	12	0.578627	-0.647979
conva bcell 12	conva	bcell	SSR3	12	0.578615	-1.51286
conva bcell 12	conva	bcell	ATP6V1F	12	0.578583	-2.03269
conva bcell 12	conva	bcell	IL18	12	0.578554	-0.0384804
conva bcell 12	conva	bcell	PLCG2	12	0.578466	-1.71852
conva bcell 12	conva	bcell	PEAK1	12	0.578409	-0.396605
conva bcell 12	conva	bcell	CDC42EP3	12	0.57832	-0.894586
conva bcell 12	conva	bcell	CHTF8	12	0.578316	-0.966761
conva bcell 12	conva	bcell	BAZ2A	12	0.578184	-1.51399
conva bcell 12	conva	bcell	CALCOCO1	12	0.577992	-0.896807
conva bcell 12	conva	bcell	TFEB	12	0.577899	-1.02089
conva bcell 12	conva	bcell	SNRPC	12	0.577816	-1.60572
conva bcell 12	conva	bcell	TMC8	12	0.577779	-1.16978
conva bcell 12	conva	bcell	AC004585.1	12	0.577718	-0.12742
conva bcell 12	conva	bcell	IVD	12	0.577704	-0.523738
conva bcell 12	conva	bcell	LAMTOR2	12	0.5777	-1.3176
conva bcell 12	conva	bcell	AFTPH	12	0.577684	-1.46933
conva bcell 12	conva	bcell	PCBD1	12	0.577676	-0.481247
conva bcell 12	conva	bcell	LINC00667	12	0.577568	-0.89962
conva bcell 12	conva	bcell	GIT2	12	0.57751	-1.3222
conva bcell 12	conva	bcell	MTERF4	12	0.577496	-1.09228
conva bcell 12	conva	bcell	C5orf17	12	0.577418	-0.0354771
conva bcell 12	conva	bcell	AKR7A2	12	0.577354	-1.15902
conva bcell 12	conva	bcell	EIF6	12	0.577163	-1.40169
conva bcell 12	conva	bcell	NDUFB1	12	0.577128	-1.83912
conva bcell 12	conva	bcell	EMD	12	0.577061	-1.74647
conva bcell 12	conva	bcell	MRPS18B	12	0.576969	-1.28704
conva bcell 12	conva	bcell	RNPS1	12	0.576889	-2.35029
conva bcell 12	conva	bcell	TUBGCP2	12	0.576857	-0.961713
conva bcell 12	conva	bcell	CDK4	12	0.576819	-1.02893
conva bcell 12	conva	bcell	YBX3	12	0.576785	-0.632167
conva bcell 12	conva	bcell	MT-ND5	12	0.576718	-5.00902
conva bcell 12	conva	bcell	MRPS7	12	0.576657	-1.20544
conva bcell 12	conva	bcell	PRKCSH	12	0.576641	-1.391
conva bcell 12	conva	bcell	SFMBT1	12	0.576432	-0.388265
conva bcell 12	conva	bcell	RNF167	12	0.576432	-1.62286
conva bcell 12	conva	bcell	ARPC2	12	0.576344	-3.76476
conva bcell 12	conva	bcell	PSMC4	12	0.576317	-1.16957
conva bcell 12	conva	bcell	EZR	12	0.576175	-3.47807
conva bcell 12	conva	bcell	DNAJA1	12	0.576101	-1.46226
conva bcell 12	conva	bcell	NDUFAB1	12	0.575963	-1.57614
conva bcell 12	conva	bcell	ELAVL1	12	0.575923	-0.590012
conva bcell 12	conva	bcell	THRAP3	12	0.575905	-2.33327
conva bcell 12	conva	bcell	LSM14A	12	0.575644	-2.21162
conva bcell 12	conva	bcell	HIVEP2	12	0.575589	-0.370755
conva bcell 12	conva	bcell	CCT4	12	0.575512	-1.83306
conva bcell 12	conva	bcell	CAPZA1	12	0.575444	-2.02461
conva bcell 12	conva	bcell	CCDC85B	12	0.575406	-1.96424
conva bcell 12	conva	bcell	CALCOCO2	12	0.575404	-1.4258
conva bcell 12	conva	bcell	C14orf119	12	0.575354	-0.735959
conva bcell 12	conva	bcell	UQCR10	12	0.575249	-2.69075
conva bcell 12	conva	bcell	RNASEH2B	12	0.575056	-2.08756
conva bcell 12	conva	bcell	NOL7	12	0.574922	-2.15637
conva bcell 12	conva	bcell	NBPF1	12	0.574846	-0.485012
conva bcell 12	conva	bcell	TLE4	12	0.574845	-0.789734
conva bcell 12	conva	bcell	COPE	12	0.574765	-2.05743
conva bcell 12	conva	bcell	SESN3	12	0.574631	-1.12138
conva bcell 12	conva	bcell	TMEM179B	12	0.574613	-1.51634
conva bcell 12	conva	bcell	PEPD	12	0.574574	-0.867502
conva bcell 12	conva	bcell	RTCB	12	0.574532	-1.14745
conva bcell 12	conva	bcell	HPCAL1	12	0.574522	-1.04895
conva bcell 12	conva	bcell	RPS29	12	0.574434	-5.33522
conva bcell 12	conva	bcell	MCOLN2	12	0.57441	-0.397556
conva bcell 12	conva	bcell	TMEM243	12	0.57438	-2.31245
conva bcell 12	conva	bcell	UGCG	12	0.57437	-0.89418
conva bcell 12	conva	bcell	SAFB	12	0.574295	-1.46435
conva bcell 12	conva	bcell	NCOA3	12	0.574258	-1.90307
conva bcell 12	conva	bcell	IL32	12	0.574109	-1.94762
conva bcell 12	conva	bcell	GHITM	12	0.574079	-2.0817
conva bcell 12	conva	bcell	SPCS1	12	0.574028	-2.75548
conva bcell 12	conva	bcell	WDFY1	12	0.573988	-0.667615
conva bcell 12	conva	bcell	TUBB4B	12	0.573944	-0.827401
conva bcell 12	conva	bcell	PSMA5	12	0.57389	-1.45136
conva bcell 12	conva	bcell	PHB2	12	0.573882	-2.57955
conva bcell 12	conva	bcell	TNFAIP8	12	0.573851	-2.67055
conva bcell 12	conva	bcell	CD58	12	0.573824	-0.481045
conva bcell 12	conva	bcell	NDUFS3	12	0.573627	-1.18912
conva bcell 12	conva	bcell	PRDX6	12	0.573606	-1.82007
conva bcell 12	conva	bcell	UBA2	12	0.573409	-1.3755
conva bcell 12	conva	bcell	PSMC3	12	0.573395	-1.065
conva bcell 12	conva	bcell	HSD17B4	12	0.573318	-0.903113
conva bcell 12	conva	bcell	GPT2	12	0.573317	-0.0599258
conva bcell 12	conva	bcell	HSP90B1	12	0.573256	-2.86112
conva bcell 12	conva	bcell	C9orf78	12	0.57323	-1.66778
conva bcell 12	conva	bcell	IGF2BP3	12	0.573063	-0.0571383
conva bcell 12	conva	bcell	PSMD4	12	0.573035	-1.86659
conva bcell 12	conva	bcell	RPN1	12	0.572956	-1.6337
conva bcell 12	conva	bcell	ATP6AP1	12	0.572845	-1.03793
conva bcell 12	conva	bcell	CAST	12	0.572841	-2.66689
conva bcell 12	conva	bcell	CANX	12	0.57283	-1.92669
conva bcell 12	conva	bcell	SEM1	12	0.572826	-1.61107
conva bcell 12	conva	bcell	MRPL36	12	0.572822	-0.83142
conva bcell 12	conva	bcell	KTN1	12	0.57281	-2.04503
conva bcell 12	conva	bcell	SELENOH	12	0.572718	-2.90945
conva bcell 12	conva	bcell	NDUFB4	12	0.572317	-2.04585
conva bcell 12	conva	bcell	DRAIC	12	0.572284	0.0454241
conva bcell 12	conva	bcell	GORASP2	12	0.572244	-0.891079
conva bcell 12	conva	bcell	RILPL2	12	0.572173	-1.17528
conva bcell 12	conva	bcell	UTY	12	0.572127	-0.500847
conva bcell 12	conva	bcell	SRSF9	12	0.572114	-0.994574
conva bcell 12	conva	bcell	MRPL57	12	0.572108	-1.47195
conva bcell 12	conva	bcell	ASNA1	12	0.572067	-0.954028
conva bcell 12	conva	bcell	POP5	12	0.571871	-1.18696
conva bcell 12	conva	bcell	TMEM131L	12	0.571869	-1.39639
conva bcell 12	conva	bcell	GLOD4	12	0.571825	-1.26377
conva bcell 12	conva	bcell	TAX1BP1	12	0.571811	-2.05999
conva bcell 12	conva	bcell	NOP10	12	0.571769	-1.96386
conva bcell 12	conva	bcell	IFNLR1	12	0.571752	-0.190425
conva bcell 12	conva	bcell	LRP10	12	0.571709	-1.25636
conva bcell 12	conva	bcell	PARP15	12	0.571679	-1.88791
conva bcell 12	conva	bcell	SH2D3C	12	0.571657	-0.792491
conva bcell 12	conva	bcell	MRPL11	12	0.571639	-1.13903
conva bcell 12	conva	bcell	NFATC1	12	0.571547	-0.818225
conva bcell 12	conva	bcell	TPM4	12	0.571537	-1.46414
conva bcell 12	conva	bcell	PPP2R5C	12	0.571503	-1.06921
conva bcell 12	conva	bcell	DNAJC7	12	0.57124	-1.5526
conva bcell 12	conva	bcell	IRF2	12	0.571176	-1.78172
conva bcell 12	conva	bcell	GRN	12	0.571122	-1.7636
conva bcell 12	conva	bcell	GADD45GIP1	12	0.571083	-1.53794
conva bcell 12	conva	bcell	TSHZ2	12	0.571077	-0.169941
conva bcell 12	conva	bcell	PAX5	12	0.571024	-1.90292
conva bcell 12	conva	bcell	DNAJC15	12	0.570975	-1.89594
conva bcell 12	conva	bcell	PSMC5	12	0.570895	-1.62233
conva bcell 12	conva	bcell	BAG6	12	0.57085	-0.884014
conva bcell 12	conva	bcell	QARS	12	0.570841	-0.965571
conva bcell 12	conva	bcell	IFNGR2	12	0.570837	-1.82861
conva bcell 12	conva	bcell	CCDC32	12	0.570739	-1.60444
conva bcell 12	conva	bcell	CALM3	12	0.570721	-1.63419
conva bcell 12	conva	bcell	SPTAN1	12	0.570668	-1.40179
conva bcell 12	conva	bcell	TADA3	12	0.570607	-1.13623
conva bcell 12	conva	bcell	CCT6A	12	0.57058	-1.78626
conva bcell 12	conva	bcell	HAX1	12	0.57055	-1.32039
conva bcell 12	conva	bcell	GSDMD	12	0.570433	-1.00766
conva bcell 12	conva	bcell	EVL	12	0.570329	-2.95887
conva bcell 12	conva	bcell	UBE2L3	12	0.57031	-1.63481
conva bcell 12	conva	bcell	BPTF	12	0.570291	-1.70517
conva bcell 12	conva	bcell	WIPI2	12	0.570198	-0.680525
conva bcell 12	conva	bcell	NUCB1	12	0.570169	-1.22078
conva bcell 12	conva	bcell	SNX17	12	0.570146	-1.85977
conva bcell 12	conva	bcell	MDH2	12	0.570143	-1.89291
conva bcell 12	conva	bcell	CHD3	12	0.570108	-0.451186
conva bcell 12	conva	bcell	TMEM9B	12	0.570107	-1.37076
conva bcell 12	conva	bcell	RBM25	12	0.570061	-2.38466
conva bcell 12	conva	bcell	SLC3A2	12	0.570048	-0.93917
conva bcell 12	conva	bcell	SFTPB	12	0.569992	0.0560673
conva bcell 12	conva	bcell	UBTF	12	0.569877	-1.32406
conva bcell 12	conva	bcell	ELP5	12	0.569851	-0.885756
conva bcell 12	conva	bcell	TUBA4A	12	0.569831	-1.7729
conva bcell 12	conva	bcell	POLR2E	12	0.569811	-1.71234
conva bcell 12	conva	bcell	RPL28	12	0.569784	-7.06945
conva bcell 12	conva	bcell	ACTR3	12	0.569764	-2.94579
conva bcell 12	conva	bcell	HM13	12	0.569764	-1.30798
conva bcell 12	conva	bcell	C6orf106	12	0.569745	-0.587373
conva bcell 12	conva	bcell	PPM1G	12	0.569693	-1.70408
conva bcell 12	conva	bcell	UBE2E3	12	0.569662	-1.06149
conva bcell 12	conva	bcell	SUPT4H1	12	0.569631	-1.33039
conva bcell 12	conva	bcell	CHMP2A	12	0.569618	-1.1601
conva bcell 12	conva	bcell	TIMM17B	12	0.569595	-1.3688
conva bcell 12	conva	bcell	AC243960.1	12	0.569559	-1.977
conva bcell 12	conva	bcell	PFKL	12	0.569526	-1.5195
conva bcell 12	conva	bcell	MIEN1	12	0.569514	-1.49458
conva bcell 12	conva	bcell	CTLA4	12	0.569514	0.00180988
conva bcell 12	conva	bcell	HNRNPR	12	0.5695	-2.21751
conva bcell 12	conva	bcell	SRPRA	12	0.569494	-1.38708
conva bcell 12	conva	bcell	LAX1	12	0.569462	-0.24702
conva bcell 12	conva	bcell	RWDD1	12	0.569406	-1.88781
conva bcell 12	conva	bcell	DCP2	12	0.569395	-1.12068
conva bcell 12	conva	bcell	TXN	12	0.569311	-1.41485
conva bcell 12	conva	bcell	LGALS1	12	0.569311	-2.09303
conva bcell 12	conva	bcell	RNF181	12	0.569294	-1.45564
conva bcell 12	conva	bcell	RPS27L	12	0.569242	-2.15683
conva bcell 12	conva	bcell	EAPP	12	0.569228	-1.91751
conva bcell 12	conva	bcell	TCF7	12	0.568974	-0.471634
conva bcell 12	conva	bcell	RBX1	12	0.568948	-2.05452
conva bcell 12	conva	bcell	DYNC1H1	12	0.568884	-1.37177
conva bcell 12	conva	bcell	MYDGF	12	0.568865	-1.37741
conva bcell 12	conva	bcell	SSR4	12	0.568784	-3.12663
conva bcell 12	conva	bcell	GSTZ1	12	0.568729	-0.291655
conva bcell 12	conva	bcell	BLNK	12	0.568656	-2.16937
conva bcell 12	conva	bcell	CHD2	12	0.568655	-1.92911
conva bcell 12	conva	bcell	TRAPPC6A	12	0.568643	-1.61284
conva bcell 12	conva	bcell	ELOVL1	12	0.568578	-1.10406
conva bcell 12	conva	bcell	METTL9	12	0.568522	-1.40595
conva bcell 12	conva	bcell	DGKA	12	0.568489	-0.895376
conva bcell 12	conva	bcell	UBE3A	12	0.568467	-1.62908
conva bcell 12	conva	bcell	BAZ1B	12	0.568401	-0.891
conva bcell 12	conva	bcell	AKR1A1	12	0.568233	-1.5621
conva bcell 12	conva	bcell	RAB7A	12	0.568207	-1.93802
conva bcell 12	conva	bcell	EPS15L1	12	0.568196	-0.853132
conva bcell 12	conva	bcell	AKAP13	12	0.568193	-2.17132
conva bcell 12	conva	bcell	ACIN1	12	0.568164	-1.48193
conva bcell 12	conva	bcell	ITGAX	12	0.568162	-0.255006
conva bcell 12	conva	bcell	TMEM256	12	0.568129	-1.89052
conva bcell 12	conva	bcell	MIA3	12	0.567966	-1.1896
conva bcell 12	conva	bcell	CD2BP2	12	0.56784	-0.823647
conva bcell 12	conva	bcell	RIN3	12	0.567837	-1.25391
conva bcell 12	conva	bcell	NRBP1	12	0.567779	-1.05933
conva bcell 12	conva	bcell	CCDC50	12	0.567732	-2.16991
conva bcell 12	conva	bcell	DOCK10	12	0.567686	-1.33331
conva bcell 12	conva	bcell	MEAF6	12	0.567637	-1.99795
conva bcell 12	conva	bcell	ATP5PD	12	0.567571	-1.9647
conva bcell 12	conva	bcell	ADH5	12	0.567458	-1.45438
conva bcell 12	conva	bcell	LEPROTL1	12	0.567366	-0.844916
conva bcell 12	conva	bcell	TMEM14C	12	0.567326	-1.27027
conva bcell 12	conva	bcell	TMEM60	12	0.567223	-0.600383
conva bcell 12	conva	bcell	PSAP	12	0.567192	-2.72173
conva bcell 12	conva	bcell	ZBTB20	12	0.567172	-1.84062
conva bcell 12	conva	bcell	PIM1	12	0.567108	-0.522204
conva bcell 12	conva	bcell	RIC3	12	0.567064	-1.45649
conva bcell 12	conva	bcell	JTB	12	0.566991	-2.16838
conva bcell 12	conva	bcell	SON	12	0.566947	-3.24071
conva bcell 12	conva	bcell	CCT7	12	0.566904	-1.90587
conva bcell 12	conva	bcell	CCNDBP1	12	0.566887	-1.66749
conva bcell 12	conva	bcell	ARHGDIA	12	0.566867	-2.04723
conva bcell 12	conva	bcell	ESYT1	12	0.566863	-0.661449
conva bcell 12	conva	bcell	FBXO21	12	0.566847	-0.917479
conva bcell 12	conva	bcell	SIAH1	12	0.566843	-0.439269
conva bcell 12	conva	bcell	SYNRG	12	0.566827	-1.48336
conva bcell 12	conva	bcell	PRPF8	12	0.566708	-1.71204
conva bcell 12	conva	bcell	KPNB1	12	0.566644	-2.02456
conva bcell 12	conva	bcell	NDUFA6	12	0.566602	-1.55374
conva bcell 12	conva	bcell	UQCRQ	12	0.566564	-2.06699
conva bcell 12	conva	bcell	GPX7	12	0.566512	-0.49064
conva bcell 12	conva	bcell	OPTN	12	0.566492	-0.946614
conva bcell 12	conva	bcell	NUDC	12	0.56638	-1.64232
conva bcell 12	conva	bcell	DPP7	12	0.566348	-1.79414
conva bcell 12	conva	bcell	ZNF428	12	0.566249	-1.21118
conva bcell 12	conva	bcell	SYF2	12	0.566245	-2.40225
conva bcell 12	conva	bcell	MRPS6	12	0.566237	-1.41595
conva bcell 12	conva	bcell	ZNF292	12	0.566226	-1.97239
conva bcell 12	conva	bcell	G3BP1	12	0.566188	-1.63574
conva bcell 12	conva	bcell	DCTN2	12	0.566178	-1.24559
conva bcell 12	conva	bcell	BCLAF1	12	0.566174	-2.02777
conva bcell 12	conva	bcell	MRPS36	12	0.566056	-1.33348
conva bcell 12	conva	bcell	PSMA6	12	0.566021	-1.44273
conva bcell 12	conva	bcell	MAP3K5	12	0.566002	-0.294234
conva bcell 12	conva	bcell	WDR33	12	0.565929	-1.1786
conva bcell 12	conva	bcell	GGCT	12	0.565924	-0.702723
conva bcell 12	conva	bcell	CTSB	12	0.565924	-0.978766
conva bcell 12	conva	bcell	PSMD13	12	0.565873	-1.44832
conva bcell 12	conva	bcell	LPAR5	12	0.565854	-0.542735
conva bcell 12	conva	bcell	UBE2K	12	0.565815	-1.15242
conva bcell 12	conva	bcell	SF3A3	12	0.565754	-1.18305
conva bcell 12	conva	bcell	ROCK1	12	0.56569	-1.76281
conva bcell 12	conva	bcell	EPN1	12	0.565681	-1.21331
conva bcell 12	conva	bcell	BNIP3L	12	0.565584	-1.38376
conva bcell 12	conva	bcell	UBE2I	12	0.565487	-2.51554
conva bcell 12	conva	bcell	CSNK1A1	12	0.565483	-1.91028
conva bcell 12	conva	bcell	EWSR1	12	0.565445	-2.24698
conva bcell 12	conva	bcell	COX7A2L	12	0.565422	-2.03767
conva bcell 12	conva	bcell	NASP	12	0.565335	-1.61343
conva bcell 12	conva	bcell	PHKB	12	0.565286	-1.20399
conva bcell 12	conva	bcell	DDX41	12	0.565264	-0.582388
conva bcell 12	conva	bcell	DNAJB6	12	0.565261	-1.5154
conva bcell 12	conva	bcell	RAB8A	12	0.565218	-1.59726
conva bcell 12	conva	bcell	COX8A	12	0.565136	-2.38545
conva bcell 12	conva	bcell	TFAM	12	0.56513	-1.20014
conva bcell 12	conva	bcell	CFLAR	12	0.565116	-1.5487
conva bcell 12	conva	bcell	CPT1A	12	0.565054	-0.38907
conva bcell 12	conva	bcell	FUS	12	0.565052	-2.9564
conva bcell 12	conva	bcell	PHB	12	0.565049	-1.40863
conva bcell 12	conva	bcell	SDHA	12	0.56502	-1.51066
conva bcell 12	conva	bcell	ALKBH7	12	0.565012	-1.96256
conva bcell 12	conva	bcell	PAFAH1B3	12	0.564953	-0.685088
conva bcell 12	conva	bcell	ITGB7	12	0.564952	-1.55505
conva bcell 12	conva	bcell	CBX3	12	0.564729	-1.58878
conva bcell 12	conva	bcell	ARF1	12	0.564713	-2.68367
conva bcell 12	conva	bcell	TPR	12	0.564676	-2.05952
conva bcell 12	conva	bcell	TNFRSF1A	12	0.564673	-0.0383208
conva bcell 12	conva	bcell	ZNF831	12	0.564661	-0.117697
conva bcell 12	conva	bcell	URM1	12	0.564655	-1.03027
conva bcell 12	conva	bcell	ZNF706	12	0.564617	-2.44813
conva bcell 12	conva	bcell	EPRS	12	0.564536	-1.41061
conva bcell 12	conva	bcell	TMC6	12	0.564527	-1.57753
conva bcell 12	conva	bcell	HDAC7	12	0.564509	-0.434658
conva bcell 12	conva	bcell	GNAS	12	0.564506	-1.64808
conva bcell 12	conva	bcell	XPA	12	0.564481	-1.1002
conva bcell 12	conva	bcell	MRPL45	12	0.564476	-0.622643
conva bcell 12	conva	bcell	COCH	12	0.564467	-0.46315
conva bcell 12	conva	bcell	PSME2	12	0.564389	-2.41985
conva bcell 12	conva	bcell	GNL2	12	0.564388	-0.683636
conva bcell 12	conva	bcell	PDHB	12	0.564348	-1.02078
conva bcell 12	conva	bcell	PPIB	12	0.564272	-3.22773
conva bcell 12	conva	bcell	LINC02161	12	0.564238	-0.00656576
conva bcell 12	conva	bcell	YWHAQ	12	0.564172	-2.03636
conva bcell 12	conva	bcell	ANP32A	12	0.564148	-2.16645
conva bcell 12	conva	bcell	LUC7L3	12	0.564129	-2.35353
conva bcell 12	conva	bcell	EIF1AY	12	0.564127	-0.647749
conva bcell 12	conva	bcell	SSRP1	12	0.564123	-1.18935
conva bcell 12	conva	bcell	COX20	12	0.564107	-1.10613
conva bcell 12	conva	bcell	PSMD3	12	0.564067	-0.992847
conva bcell 12	conva	bcell	RSF1	12	0.563776	-1.77756
conva bcell 12	conva	bcell	CSTB	12	0.56374	-2.00416
conva bcell 12	conva	bcell	KMT2E	12	0.563693	-2.75536
conva bcell 12	conva	bcell	STK4	12	0.56366	-2.91926
conva bcell 12	conva	bcell	PRDX5	12	0.563609	-2.11429
conva bcell 12	conva	bcell	FAM13B	12	0.563584	-1.1818
conva bcell 12	conva	bcell	SLC25A19	12	0.563543	-0.334714
conva bcell 12	conva	bcell	GTF2F1	12	0.563531	-1.10933
conva bcell 12	conva	bcell	RSL1D1	12	0.563465	-2.36865
conva bcell 12	conva	bcell	EMC6	12	0.563403	-0.915295
conva bcell 12	conva	bcell	FUBP1	12	0.563392	-1.01755
conva bcell 12	conva	bcell	WBP11	12	0.563388	-1.21497
conva bcell 12	conva	bcell	EIF2S2	12	0.563381	-1.6992
conva bcell 12	conva	bcell	SEMA4A	12	0.563357	-0.264629
conva bcell 12	conva	bcell	NAPSA	12	0.563342	-1.55816
conva bcell 12	conva	bcell	LAMTOR1	12	0.563322	-2.08772
conva bcell 12	conva	bcell	TGOLN2	12	0.563319	-1.71433
conva bcell 12	conva	bcell	HIST1H1C	12	0.563258	-1.45411
conva bcell 12	conva	bcell	TTC1	12	0.563222	-1.08506
conva bcell 12	conva	bcell	GOLGB1	12	0.563218	-1.23484
conva bcell 12	conva	bcell	MPV17	12	0.563213	-0.800273
conva bcell 12	conva	bcell	NDUFA2	12	0.563118	-1.83605
conva bcell 12	conva	bcell	DUSP11	12	0.56311	-0.79212
conva bcell 12	conva	bcell	TIMM10	12	0.563087	-1.08504
conva bcell 12	conva	bcell	HNRNPA1	12	0.563068	-4.29599
conva bcell 12	conva	bcell	LDHB	12	0.563068	-2.70564
conva bcell 12	conva	bcell	H2AFZ	12	0.563061	-2.22784
conva bcell 12	conva	bcell	NIN	12	0.563054	-1.11317
conva bcell 12	conva	bcell	PSMA3	12	0.563051	-1.22333
conva bcell 12	conva	bcell	SNRNP40	12	0.563049	-1.18316
conva bcell 12	conva	bcell	SCCPDH	12	0.563043	-0.358233
conva bcell 12	conva	bcell	GAB2	12	0.562993	-0.068995
conva bcell 12	conva	bcell	KHDRBS2	12	0.562908	-1.05219
conva bcell 12	conva	bcell	PTPRE	12	0.5629	-0.408013
conva bcell 12	conva	bcell	RNF130	12	0.562897	-0.785632
conva bcell 12	conva	bcell	CD48	12	0.562891	-2.8477
conva bcell 12	conva	bcell	HMGA1	12	0.56288	-1.34227
conva bcell 12	conva	bcell	DDX46	12	0.562865	-2.02258
conva bcell 12	conva	bcell	SF3B6	12	0.562838	-1.79813
conva bcell 12	conva	bcell	STK10	12	0.562833	-1.17744
conva bcell 12	conva	bcell	ACTB	12	0.562816	-6.72575
conva bcell 12	conva	bcell	LPCAT1	12	0.562685	-0.430395
conva bcell 12	conva	bcell	YEATS4	12	0.562684	-0.617275
conva bcell 12	conva	bcell	MBP	12	0.562678	-1.53358
conva bcell 12	conva	bcell	SUSD1	12	0.562539	-0.00469935
conva bcell 12	conva	bcell	SMIM10L1	12	0.562513	-1.03314
conva bcell 12	conva	bcell	MIER1	12	0.562363	-1.33751
conva bcell 12	conva	bcell	NFE2L2	12	0.562343	-1.07779
conva bcell 12	conva	bcell	CYC1	12	0.562335	-1.44715
conva bcell 12	conva	bcell	ROMO1	12	0.562334	-1.8849
conva bcell 12	conva	bcell	FXR1	12	0.562325	-1.52674
conva bcell 12	conva	bcell	SMARCC2	12	0.562321	-1.13891
conva bcell 12	conva	bcell	IAH1	12	0.562259	-1.10107
conva bcell 12	conva	bcell	RSRC2	12	0.562215	-1.6235
conva bcell 12	conva	bcell	SRP68	12	0.562148	-0.545994
conva bcell 12	conva	bcell	RNF187	12	0.562107	-0.423836
conva bcell 12	conva	bcell	CNIH1	12	0.562104	-1.324
conva bcell 12	conva	bcell	FAM96B	12	0.562072	-1.69674
conva bcell 12	conva	bcell	TMEM134	12	0.562016	-1.55574
conva bcell 12	conva	bcell	DKC1	12	0.56187	-0.901365
conva bcell 12	conva	bcell	RC3H1	12	0.561843	-1.1455
conva bcell 12	conva	bcell	NPEPPS	12	0.561805	-1.33326
conva bcell 12	conva	bcell	METAP2	12	0.561801	-1.36553
conva bcell 12	conva	bcell	SUPT5H	12	0.561668	-1.11194
conva bcell 12	conva	bcell	TMED3	12	0.561605	-0.741179
conva bcell 12	conva	bcell	SF3B5	12	0.561518	-2.11239
conva bcell 12	conva	bcell	RHOG	12	0.561467	-1.92371
conva bcell 12	conva	bcell	CASP4	12	0.561443	-1.50884
conva bcell 12	conva	bcell	C19orf24	12	0.561415	-1.18746
conva bcell 12	conva	bcell	GOLGA8B	12	0.56136	-0.702474
conva bcell 12	conva	bcell	ATP8A1	12	0.56134	-0.967264
conva bcell 12	conva	bcell	PPP3CC	12	0.561326	-2.09139
conva bcell 12	conva	bcell	AC100793.2	12	0.561307	0.0140312
conva bcell 12	conva	bcell	CCND2	12	0.561276	-0.650378
conva bcell 12	conva	bcell	CDKN2A	12	0.561227	-0.240071
conva bcell 12	conva	bcell	SWAP70	12	0.561225	-3.00035
conva bcell 12	conva	bcell	PHTF2	12	0.561204	-1.28404
conva bcell 12	conva	bcell	G6PD	12	0.561179	-0.818571
conva bcell 12	conva	bcell	CLIP1	12	0.561174	-0.673969
conva bcell 12	conva	bcell	SRI	12	0.561136	-1.76865
conva bcell 12	conva	bcell	C19orf70	12	0.561087	-1.96829
conva bcell 12	conva	bcell	NBDY	12	0.560899	-1.36584
conva bcell 12	conva	bcell	VPS72	12	0.560875	-0.768707
conva bcell 12	conva	bcell	UBE2E2	12	0.560834	-1.09478
conva bcell 12	conva	bcell	POLR1D	12	0.560786	-1.78512
conva bcell 12	conva	bcell	PNISR	12	0.560741	-3.31594
conva bcell 12	conva	bcell	FKBP2	12	0.56072	-1.1266
conva bcell 12	conva	bcell	RAB2A	12	0.560687	-1.72446
conva bcell 12	conva	bcell	NME3	12	0.560664	-1.14568
conva bcell 12	conva	bcell	ASF1A	12	0.560652	-0.522184
conva bcell 12	conva	bcell	MCUB	12	0.560611	-2.14334
conva bcell 12	conva	bcell	RBMX	12	0.560609	-1.85452
conva bcell 12	conva	bcell	TGIF1	12	0.560589	-0.52701
conva bcell 12	conva	bcell	MARCH1	12	0.560563	-2.59967
conva bcell 12	conva	bcell	NUDT5	12	0.560563	-0.895879
conva bcell 12	conva	bcell	ILK	12	0.560511	-1.08847
conva bcell 12	conva	bcell	VPS28	12	0.560503	-2.31514
conva bcell 12	conva	bcell	SFXN1	12	0.560478	-0.777529
conva bcell 12	conva	bcell	SPATA20	12	0.560439	-0.374506
conva bcell 12	conva	bcell	RAB11FIP1	12	0.560423	-0.995577
conva bcell 12	conva	bcell	GID8	12	0.560412	-1.2042
conva bcell 12	conva	bcell	BATF	12	0.560289	-0.384641
conva bcell 12	conva	bcell	LCP2	12	0.56025	-0.638909
conva bcell 12	conva	bcell	SERTAD2	12	0.560247	-0.776498
conva bcell 12	conva	bcell	MRPL14	12	0.560237	-1.11158
conva bcell 12	conva	bcell	PARP3	12	0.560229	-0.400103
conva bcell 12	conva	bcell	ZNHIT1	12	0.560138	-1.50814
conva bcell 12	conva	bcell	MARCH3	12	0.560126	-0.978914
conva bcell 12	conva	bcell	SPAG7	12	0.560115	-1.18777
conva bcell 12	conva	bcell	PCMT1	12	0.560097	-1.21481
conva bcell 12	conva	bcell	GNPTG	12	0.56001	-1.14049
conva bcell 12	conva	bcell	ATF6B	12	0.559992	-1.73291
conva bcell 12	conva	bcell	PSMD2	12	0.55992	-1.30951
conva bcell 12	conva	bcell	PSMG2	12	0.559892	-1.49611
conva bcell 12	conva	bcell	PPCS	12	0.559874	-1.42353
conva bcell 12	conva	bcell	ACADM	12	0.559854	-1.07365
conva bcell 12	conva	bcell	THYN1	12	0.559844	-0.854975
conva bcell 12	conva	bcell	RAD21	12	0.559829	-2.04091
conva bcell 12	conva	bcell	PATL2	12	0.559809	-0.873795
conva bcell 12	conva	bcell	ARF5	12	0.559809	-2.2812
conva bcell 12	conva	bcell	NFU1	12	0.559744	-0.943205
conva bcell 12	conva	bcell	DPM3	12	0.559729	-1.299
conva bcell 12	conva	bcell	SMNDC1	12	0.559708	-1.34185
conva bcell 12	conva	bcell	TSC22D4	12	0.559674	-1.43291
conva bcell 12	conva	bcell	CARD11	12	0.55959	-0.544734
conva bcell 12	conva	bcell	RSRP1	12	0.559543	-2.70247
conva bcell 12	conva	bcell	SMS	12	0.559503	-1.22774
conva bcell 12	conva	bcell	ADAMTS6	12	0.559496	-0.50848
conva bcell 12	conva	bcell	NOC3L	12	0.559437	-0.985154
conva bcell 12	conva	bcell	OGFR	12	0.559384	-1.05046
conva bcell 12	conva	bcell	AAMP	12	0.559362	-1.02698
conva bcell 12	conva	bcell	ZNF511	12	0.559347	-0.823316
conva bcell 12	conva	bcell	WDR46	12	0.559341	-0.667575
conva bcell 12	conva	bcell	WBP2	12	0.559322	-1.5226
conva bcell 12	conva	bcell	DDX56	12	0.559307	-0.70841
conva bcell 12	conva	bcell	PES1	12	0.5593	-0.662926
conva bcell 12	conva	bcell	MED4	12	0.559273	-1.21945
conva bcell 12	conva	bcell	ZNFX1	12	0.55927	-0.571754
conva bcell 12	conva	bcell	MRPL17	12	0.559265	-0.452147
conva bcell 12	conva	bcell	NDUFB3	12	0.559245	-1.34123
conva bcell 12	conva	bcell	NCKAP1L	12	0.55915	-1.738
conva bcell 12	conva	bcell	SLC7A7	12	0.559139	-0.445153
conva bcell 12	conva	bcell	SRSF10	12	0.559117	-1.99316
conva bcell 12	conva	bcell	NGRN	12	0.559056	-0.827191
conva bcell 12	conva	bcell	SLAMF6	12	0.559052	-0.992121
conva bcell 12	conva	bcell	MSRB1	12	0.559039	-0.237109
acute mnp 14	acute	mnp	GZMB	14	0.976702	2.27332
acute mnp 14	acute	mnp	JCHAIN	14	0.975179	1.82279
acute mnp 14	acute	mnp	ITM2C	14	0.971091	1.71644
acute mnp 14	acute	mnp	PLD4	14	0.969474	1.70354
acute mnp 14	acute	mnp	TCF4	14	0.952881	1.19362
acute mnp 14	acute	mnp	LILRA4	14	0.952414	1.40195
acute mnp 14	acute	mnp	IRF8	14	0.952046	1.39744
acute mnp 14	acute	mnp	SERPINF1	14	0.951679	1.23439
acute mnp 14	acute	mnp	UGCG	14	0.951502	1.15115
acute mnp 14	acute	mnp	IRF7	14	0.949505	1.63878
acute mnp 14	acute	mnp	ALOX5AP	14	0.947675	1.43619
acute mnp 14	acute	mnp	MZB1	14	0.945577	1.09804
acute mnp 14	acute	mnp	IGKC	14	0.94428	1.29729
acute mnp 14	acute	mnp	CD74	14	0.941165	1.65855
acute mnp 14	acute	mnp	C12orf75	14	0.93895	1.13309
acute mnp 14	acute	mnp	HERPUD1	14	0.933128	1.21717
acute mnp 14	acute	mnp	SPCS1	14	0.926201	1.12452
acute mnp 14	acute	mnp	RPS3A	14	0.920678	1.00021
acute mnp 14	acute	mnp	RPLP0	14	0.918642	1.16878
acute mnp 14	acute	mnp	TPM2	14	0.918263	1.0771
acute mnp 14	acute	mnp	HSP90B1	14	0.918064	1.11829
acute mnp 14	acute	mnp	TSPAN13	14	0.915999	0.931854
acute mnp 14	acute	mnp	SEC61B	14	0.915964	1.02719
acute mnp 14	acute	mnp	RPS23	14	0.913629	0.821025
acute mnp 14	acute	mnp	IL3RA	14	0.911483	0.915175
acute mnp 14	acute	mnp	RPS4X	14	0.907353	1.01324
acute mnp 14	acute	mnp	RPS8	14	0.906142	0.823095
acute mnp 14	acute	mnp	RPS12	14	0.903305	0.684187
acute mnp 14	acute	mnp	CCDC50	14	0.902437	0.884372
acute mnp 14	acute	mnp	RPS5	14	0.900407	1.01611
acute mnp 14	acute	mnp	BCL11A	14	0.899985	0.789105
acute mnp 14	acute	mnp	STMN1	14	0.898713	0.850228
acute mnp 14	acute	mnp	EEF1B2	14	0.894175	1.01884
acute mnp 14	acute	mnp	CYB561A3	14	0.890146	0.823282
acute mnp 14	acute	mnp	APP	14	0.890022	0.87241
acute mnp 14	acute	mnp	RPS27	14	0.885741	0.752452
acute mnp 14	acute	mnp	HINT1	14	0.884179	0.90393
acute mnp 14	acute	mnp	RPS27A	14	0.883617	0.687493
acute mnp 14	acute	mnp	EEF1A1	14	0.882657	0.855187
acute mnp 14	acute	mnp	RPSA	14	0.882415	0.927959
acute mnp 14	acute	mnp	CLIC3	14	0.882335	0.984144
acute mnp 14	acute	mnp	RPL3	14	0.879623	0.938129
acute mnp 14	acute	mnp	NAPSA	14	0.876848	0.826059
acute mnp 14	acute	mnp	FAM129C	14	0.875025	0.674799
acute mnp 14	acute	mnp	SRP14	14	0.874821	0.806446
acute mnp 14	acute	mnp	CLEC4C	14	0.874399	0.685579
acute mnp 14	acute	mnp	PPIB	14	0.873396	0.918636
acute mnp 14	acute	mnp	RPL10	14	0.871884	0.745541
acute mnp 14	acute	mnp	RPL5	14	0.870972	0.914741
acute mnp 14	acute	mnp	RPS15A	14	0.867907	0.626186
acute mnp 14	acute	mnp	SMPD3	14	0.863035	0.659698
acute mnp 14	acute	mnp	DERL3	14	0.861969	0.671011
acute mnp 14	acute	mnp	RPS3	14	0.857476	0.653811
acute mnp 14	acute	mnp	RPL7A	14	0.855544	0.664495
acute mnp 14	acute	mnp	IRF4	14	0.854243	0.696458
acute mnp 14	acute	mnp	SELENOS	14	0.850821	0.718975
acute mnp 14	acute	mnp	LGMN	14	0.84931	0.602292
acute mnp 14	acute	mnp	CXCR3	14	0.848202	0.695005
acute mnp 14	acute	mnp	NPM1	14	0.848071	0.786836
acute mnp 14	acute	mnp	LDHB	14	0.84485	0.69015
acute mnp 14	acute	mnp	RPL11	14	0.842624	0.509352
acute mnp 14	acute	mnp	RPL30	14	0.841724	0.510413
acute mnp 14	acute	mnp	IGHM	14	0.841441	0.60065
acute mnp 14	acute	mnp	RPL6	14	0.841432	0.647646
acute mnp 14	acute	mnp	RPS6	14	0.840901	0.695627
acute mnp 14	acute	mnp	PEBP1	14	0.840386	0.594475
acute mnp 14	acute	mnp	CTSC	14	0.840044	0.806644
acute mnp 14	acute	mnp	PARK7	14	0.839627	0.708718
acute mnp 14	acute	mnp	SOX4	14	0.839612	0.915648
acute mnp 14	acute	mnp	RPL10A	14	0.837592	0.755698
acute mnp 14	acute	mnp	HLA-DRA	14	0.836049	1.09383
acute mnp 14	acute	mnp	HMGN1	14	0.834799	0.647596
acute mnp 14	acute	mnp	PTCRA	14	0.833688	0.591921
acute mnp 14	acute	mnp	ERP29	14	0.831942	0.698651
acute mnp 14	acute	mnp	SCT	14	0.831865	0.671205
acute mnp 14	acute	mnp	MYL12A	14	0.824902	0.691801
acute mnp 14	acute	mnp	OFD1	14	0.8241	0.548283
acute mnp 14	acute	mnp	MAP1A	14	0.824006	0.497794
acute mnp 14	acute	mnp	RPS28	14	0.823888	0.44382
acute mnp 14	acute	mnp	GPR183	14	0.821524	0.633458
acute mnp 14	acute	mnp	HLA-DPA1	14	0.821372	1.03464
acute mnp 14	acute	mnp	RPS7	14	0.820329	0.527715
acute mnp 14	acute	mnp	NUCB2	14	0.816052	0.53821
acute mnp 14	acute	mnp	HNRNPA1	14	0.815459	0.694652
acute mnp 14	acute	mnp	DNASE1L3	14	0.8127	0.508105
acute mnp 14	acute	mnp	LIME1	14	0.810964	0.456773
acute mnp 14	acute	mnp	RPL14	14	0.810911	0.556969
acute mnp 14	acute	mnp	LRRC26	14	0.80925	0.530111
acute mnp 14	acute	mnp	SPINT2	14	0.80861	0.535488
acute mnp 14	acute	mnp	PPP1R14B	14	0.807215	0.512075
acute mnp 14	acute	mnp	SSR4	14	0.80702	0.63881
acute mnp 14	acute	mnp	ZFP36L2	14	0.80681	0.764073
acute mnp 14	acute	mnp	IDH3A	14	0.805531	0.483412
acute mnp 14	acute	mnp	FCHSD2	14	0.805515	0.494388
acute mnp 14	acute	mnp	TXN	14	0.805009	0.871922
acute mnp 14	acute	mnp	CXCR4	14	0.803837	0.61027
acute mnp 14	acute	mnp	RPS25	14	0.803549	0.496323
acute mnp 14	acute	mnp	SPIB	14	0.7957	0.421856
acute mnp 14	acute	mnp	CIRBP	14	0.791079	0.596989
acute mnp 14	acute	mnp	ARL4C	14	0.79023	0.470867
acute mnp 14	acute	mnp	DDIT4	14	0.790119	0.613641
acute mnp 14	acute	mnp	HSP90AB1	14	0.787211	0.645884
acute mnp 14	acute	mnp	B2M	14	0.786065	0.60002
acute mnp 14	acute	mnp	RPL15	14	0.784258	0.528574
acute mnp 14	acute	mnp	LTB	14	0.783557	0.721938
acute mnp 14	acute	mnp	BLNK	14	0.783445	0.400171
acute mnp 14	acute	mnp	SARAF	14	0.78274	0.576371
acute mnp 14	acute	mnp	MYBL2	14	0.782497	0.5173
acute mnp 14	acute	mnp	HLA-DPB1	14	0.782421	0.781939
acute mnp 14	acute	mnp	NACA	14	0.781915	0.563538
acute mnp 14	acute	mnp	TAGLN2	14	0.781513	0.707676
acute mnp 14	acute	mnp	PHB	14	0.781056	0.453565
acute mnp 14	acute	mnp	RPL23A	14	0.780626	0.524149
acute mnp 14	acute	mnp	PPM1K	14	0.778192	0.404412
acute mnp 14	acute	mnp	OSTC	14	0.777654	0.482858
acute mnp 14	acute	mnp	ERN1	14	0.777558	0.422822
acute mnp 14	acute	mnp	LILRB4	14	0.777143	0.498544
acute mnp 14	acute	mnp	DHRS7	14	0.774689	0.474105
acute mnp 14	acute	mnp	HLA-DQA1	14	0.774021	0.527489
acute mnp 14	acute	mnp	RPL18A	14	0.773019	0.402587
acute mnp 14	acute	mnp	TMEM109	14	0.772717	0.410345
acute mnp 14	acute	mnp	RACK1	14	0.772098	0.509368
acute mnp 14	acute	mnp	RNASE6	14	0.770098	0.533931
acute mnp 14	acute	mnp	RPS13	14	0.769544	0.394847
acute mnp 14	acute	mnp	PAXX	14	0.768233	0.494597
acute mnp 14	acute	mnp	XBP1	14	0.768018	0.45279
acute mnp 14	acute	mnp	SEPT6	14	0.765661	0.413591
acute mnp 14	acute	mnp	RNASET2	14	0.765443	0.56493
acute mnp 14	acute	mnp	EEF2	14	0.765232	0.575701
acute mnp 14	acute	mnp	RPL19	14	0.762643	0.352523
acute mnp 14	acute	mnp	TSPAN3	14	0.762488	0.352032
acute mnp 14	acute	mnp	UBB	14	0.761959	0.534462
acute mnp 14	acute	mnp	PLP2	14	0.761631	0.546995
acute mnp 14	acute	mnp	ST6GALNAC4	14	0.760135	0.347255
acute mnp 14	acute	mnp	RPL18	14	0.760123	0.385874
acute mnp 14	acute	mnp	SHD	14	0.759912	0.4177
acute mnp 14	acute	mnp	TMED10	14	0.759228	0.437069
acute mnp 14	acute	mnp	SEPT1	14	0.756704	0.348055
acute mnp 14	acute	mnp	ZFAT	14	0.756672	0.364722
acute mnp 14	acute	mnp	COMMD6	14	0.756094	0.507825
acute mnp 14	acute	mnp	RPL29	14	0.755892	0.386526
acute mnp 14	acute	mnp	RHEX	14	0.755842	0.334768
acute mnp 14	acute	mnp	RUNX2	14	0.755739	0.352921
acute mnp 14	acute	mnp	H3F3B	14	0.755588	0.475611
acute mnp 14	acute	mnp	RPL13	14	0.755153	0.367235
acute mnp 14	acute	mnp	PLAC8	14	0.755034	0.699662
acute mnp 14	acute	mnp	HLA-DMA	14	0.754402	0.54986
acute mnp 14	acute	mnp	PDIA4	14	0.753734	0.375129
acute mnp 14	acute	mnp	RPL21	14	0.752613	0.455272
acute mnp 14	acute	mnp	FKBP2	14	0.750577	0.431422
acute mnp 14	acute	mnp	SELL	14	0.749808	0.563206
acute mnp 14	acute	mnp	DCK	14	0.749074	0.340334
acute mnp 14	acute	mnp	RPS18	14	0.747847	0.408372
acute mnp 14	acute	mnp	RPL37	14	0.74747	0.346673
acute mnp 14	acute	mnp	RPS6KA4	14	0.74707	0.38747
acute mnp 14	acute	mnp	RPL32	14	0.746384	0.323335
acute mnp 14	acute	mnp	SUB1	14	0.742955	0.48347
acute mnp 14	acute	mnp	RASD1	14	0.742539	0.471321
acute mnp 14	acute	mnp	LINC00996	14	0.74206	0.356309
acute mnp 14	acute	mnp	PARP10	14	0.741453	0.35717
acute mnp 14	acute	mnp	HIST1H4C	14	0.740913	0.45489
acute mnp 14	acute	mnp	GAPT	14	0.740646	0.341278
acute mnp 14	acute	mnp	ANKRD12	14	0.740066	0.387332
acute mnp 14	acute	mnp	CD164	14	0.739401	0.446035
acute mnp 14	acute	mnp	SLC15A4	14	0.73909	0.333533
acute mnp 14	acute	mnp	APEX1	14	0.739086	0.345902
acute mnp 14	acute	mnp	TNFRSF21	14	0.738799	0.30795
acute mnp 14	acute	mnp	RPN2	14	0.738711	0.409825
acute mnp 14	acute	mnp	ISG20	14	0.737999	0.498306
acute mnp 14	acute	mnp	LAMP5	14	0.737853	0.377812
acute mnp 14	acute	mnp	PDIA3	14	0.737827	0.430043
acute mnp 14	acute	mnp	GRSF1	14	0.737768	0.340573
acute mnp 14	acute	mnp	CD2AP	14	0.737758	0.330373
acute mnp 14	acute	mnp	NPC2	14	0.737312	0.531499
acute mnp 14	acute	mnp	DSTN	14	0.736753	0.37487
acute mnp 14	acute	mnp	MEF2C	14	0.736741	0.411835
acute mnp 14	acute	mnp	TRAM1	14	0.736615	0.379004
acute mnp 14	acute	mnp	NCL	14	0.736598	0.423738
acute mnp 14	acute	mnp	SMIM5	14	0.736346	0.326486
acute mnp 14	acute	mnp	MAPKAPK2	14	0.735505	0.365894
acute mnp 14	acute	mnp	PNISR	14	0.73459	0.4151
acute mnp 14	acute	mnp	SLC25A5	14	0.734348	0.473405
acute mnp 14	acute	mnp	OCIAD2	14	0.73273	0.27924
acute mnp 14	acute	mnp	C12orf45	14	0.729918	0.307146
acute mnp 14	acute	mnp	SMARCB1	14	0.729917	0.309872
acute mnp 14	acute	mnp	UCP2	14	0.728859	0.502366
acute mnp 14	acute	mnp	SSR3	14	0.7281	0.37832
acute mnp 14	acute	mnp	C12orf57	14	0.727787	0.385095
acute mnp 14	acute	mnp	RPL9	14	0.727107	0.373366
acute mnp 14	acute	mnp	PDIA6	14	0.727039	0.365249
acute mnp 14	acute	mnp	SLC38A1	14	0.72703	0.286543
acute mnp 14	acute	mnp	TMIGD2	14	0.726437	0.283346
acute mnp 14	acute	mnp	RPS19	14	0.725492	0.327313
acute mnp 14	acute	mnp	EIF4A3	14	0.724214	0.304536
acute mnp 14	acute	mnp	RAC2	14	0.723937	0.439099
acute mnp 14	acute	mnp	TUBB	14	0.723785	0.389993
acute mnp 14	acute	mnp	CAT	14	0.723731	0.346515
acute mnp 14	acute	mnp	PPIA	14	0.723635	0.419075
acute mnp 14	acute	mnp	TP53I13	14	0.722788	0.289662
acute mnp 14	acute	mnp	RPL22	14	0.722335	0.379709
acute mnp 14	acute	mnp	RPL35	14	0.722168	0.35019
acute mnp 14	acute	mnp	PCBP2	14	0.721879	0.446743
acute mnp 14	acute	mnp	RPS21	14	0.721812	0.342083
acute mnp 14	acute	mnp	TRAF4	14	0.720818	0.289078
acute mnp 14	acute	mnp	IGFLR1	14	0.720538	0.341795
acute mnp 14	acute	mnp	CNPY3	14	0.720183	0.425323
acute mnp 14	acute	mnp	OGT	14	0.72004	0.328935
acute mnp 14	acute	mnp	EIF3L	14	0.719939	0.394582
acute mnp 14	acute	mnp	SNRPN	14	0.719913	0.269873
acute mnp 14	acute	mnp	CALR	14	0.719645	0.433255
acute mnp 14	acute	mnp	NHP2	14	0.718989	0.33316
acute mnp 14	acute	mnp	RPL41	14	0.717962	0.210442
acute mnp 14	acute	mnp	HSPA5	14	0.717778	0.381935
acute mnp 14	acute	mnp	SIVA1	14	0.717282	0.363801
acute mnp 14	acute	mnp	GNG7	14	0.716978	0.261625
acute mnp 14	acute	mnp	TMED2	14	0.716137	0.326255
acute mnp 14	acute	mnp	MALAT1	14	0.715785	0.627287
acute mnp 14	acute	mnp	LMAN1	14	0.715744	0.274796
acute mnp 14	acute	mnp	RPL34	14	0.715483	0.293001
acute mnp 14	acute	mnp	SNX9	14	0.714237	0.280271
acute mnp 14	acute	mnp	CCDC186	14	0.71322	0.288894
acute mnp 14	acute	mnp	PPM1J	14	0.711985	0.257413
acute mnp 14	acute	mnp	ADA	14	0.711909	0.266443
acute mnp 14	acute	mnp	PTPRS	14	0.711675	0.261088
acute mnp 14	acute	mnp	SLC7A5	14	0.711403	0.277033
acute mnp 14	acute	mnp	FAU	14	0.711174	0.250064
acute mnp 14	acute	mnp	HLA-DRB1	14	0.711037	0.59827
acute mnp 14	acute	mnp	TM9SF2	14	0.710093	0.346155
acute mnp 14	acute	mnp	PHACTR1	14	0.710028	0.280267
acute mnp 14	acute	mnp	SIDT1	14	0.708536	0.249088
acute mnp 14	acute	mnp	UBE2J1	14	0.708509	0.358848
acute mnp 14	acute	mnp	CXXC5	14	0.707276	0.279412
acute mnp 14	acute	mnp	CHD9	14	0.707123	0.290057
acute mnp 14	acute	mnp	HSPA8	14	0.707028	0.435382
acute mnp 14	acute	mnp	MAN2B1	14	0.70697	0.30592
acute mnp 14	acute	mnp	SFT2D2	14	0.706196	0.292865
acute mnp 14	acute	mnp	RAN	14	0.706052	0.355516
acute mnp 14	acute	mnp	SRSF7	14	0.70557	0.345666
acute mnp 14	acute	mnp	UBE2D2	14	0.705449	0.347295
acute mnp 14	acute	mnp	SIT1	14	0.705114	0.263663
acute mnp 14	acute	mnp	COX5A	14	0.70494	0.428503
acute mnp 14	acute	mnp	RPS2	14	0.704711	0.397733
acute mnp 14	acute	mnp	AC119428.2	14	0.703838	0.245619
acute mnp 14	acute	mnp	ZNF22	14	0.702692	0.239917
acute mnp 14	acute	mnp	ANAPC16	14	0.702222	0.341368
acute mnp 14	acute	mnp	CYFIP2	14	0.702188	0.256566
acute mnp 14	acute	mnp	EEF1D	14	0.70148	0.34723
acute mnp 14	acute	mnp	PACSIN1	14	0.701281	0.24407
acute mnp 14	acute	mnp	SEC61G	14	0.700283	0.405943
acute mnp 14	acute	mnp	DDX5	14	0.699506	0.413012
acute mnp 14	acute	mnp	SEC11C	14	0.699299	0.282777
acute mnp 14	acute	mnp	RBBP4	14	0.699203	0.289168
acute mnp 14	acute	mnp	NR3C1	14	0.6991	0.290555
acute mnp 14	acute	mnp	CCNI	14	0.699034	0.391915
acute mnp 14	acute	mnp	SPCS2	14	0.698793	0.295283
acute mnp 14	acute	mnp	KIF5B	14	0.698568	0.289498
acute mnp 14	acute	mnp	SNRNP25	14	0.698236	0.248694
acute mnp 14	acute	mnp	HLA-DRB5	14	0.698006	0.549465
acute mnp 14	acute	mnp	ZDHHC4	14	0.697904	0.236625
acute mnp 14	acute	mnp	GABARAPL2	14	0.697816	0.327891
acute mnp 14	acute	mnp	RPL4	14	0.697263	0.403233
acute mnp 14	acute	mnp	CD37	14	0.697259	0.408577
acute mnp 14	acute	mnp	SLC44A2	14	0.697186	0.24278
acute mnp 14	acute	mnp	SNHG7	14	0.697049	0.275826
acute mnp 14	acute	mnp	ATG101	14	0.696976	0.270797
acute mnp 14	acute	mnp	SMC6	14	0.696958	0.252979
acute mnp 14	acute	mnp	MIF4GD	14	0.696769	0.259457
acute mnp 14	acute	mnp	HNRNPA0	14	0.696735	0.301015
acute mnp 14	acute	mnp	HSP90AA1	14	0.69639	0.433779
acute mnp 14	acute	mnp	NGLY1	14	0.695974	0.245849
acute mnp 14	acute	mnp	P4HB	14	0.69588	0.350965
acute mnp 14	acute	mnp	SNHG8	14	0.695266	0.272479
acute mnp 14	acute	mnp	HNRNPA2B1	14	0.695149	0.388513
acute mnp 14	acute	mnp	CANX	14	0.695035	0.324693
acute mnp 14	acute	mnp	BST2	14	0.694181	0.439423
acute mnp 14	acute	mnp	RPS16	14	0.694166	0.337328
acute mnp 14	acute	mnp	TMED9	14	0.694092	0.297213
acute mnp 14	acute	mnp	DDX24	14	0.693781	0.310157
acute mnp 14	acute	mnp	FEZ2	14	0.69371	0.251508
acute mnp 14	acute	mnp	RPL35A	14	0.693583	0.270287
acute mnp 14	acute	mnp	PTMA	14	0.692874	0.314754
acute mnp 14	acute	mnp	RPL24	14	0.692745	0.309875
acute mnp 14	acute	mnp	PTGDS	14	0.692666	0.75355
acute mnp 14	acute	mnp	SELENOF	14	0.69149	0.289194
acute mnp 14	acute	mnp	CCS	14	0.691193	0.251356
acute mnp 14	acute	mnp	HLA-DQB1	14	0.690314	0.401791
acute mnp 14	acute	mnp	HMGN3	14	0.690072	0.293496
acute mnp 14	acute	mnp	MANF	14	0.689828	0.241306
acute mnp 14	acute	mnp	HNRNPDL	14	0.689632	0.349902
acute mnp 14	acute	mnp	RPL22L1	14	0.689279	0.337269
acute mnp 14	acute	mnp	C11orf58	14	0.688532	0.29936
acute mnp 14	acute	mnp	AHCY	14	0.688391	0.22462
acute mnp 14	acute	mnp	GSN	14	0.688351	0.274939
acute mnp 14	acute	mnp	TSTD1	14	0.687881	0.233485
acute mnp 14	acute	mnp	FLNB	14	0.68769	0.228722
acute mnp 14	acute	mnp	WDFY4	14	0.687091	0.233121
acute mnp 14	acute	mnp	HMGA1	14	0.686312	0.249858
acute mnp 14	acute	mnp	EPC1	14	0.6863	0.274215
acute mnp 14	acute	mnp	CD4	14	0.68615	0.312371
acute mnp 14	acute	mnp	MGAT4A	14	0.685308	0.245016
acute mnp 14	acute	mnp	MT-ND4L	14	0.684978	0.497857
acute mnp 14	acute	mnp	MAP4K1	14	0.6841	0.213016
acute mnp 14	acute	mnp	CLN8	14	0.683994	0.243591
acute mnp 14	acute	mnp	HMGB1	14	0.683936	0.3614
acute mnp 14	acute	mnp	DNAJC4	14	0.683721	0.260413
acute mnp 14	acute	mnp	C1QBP	14	0.683681	0.258978
acute mnp 14	acute	mnp	DDOST	14	0.683546	0.267559
acute mnp 14	acute	mnp	B4GALT1	14	0.683422	0.260745
acute mnp 14	acute	mnp	ZNF706	14	0.683167	0.291652
acute mnp 14	acute	mnp	CDK2AP2	14	0.683006	0.29207
acute mnp 14	acute	mnp	CARD11	14	0.682547	0.218433
acute mnp 14	acute	mnp	EIF3F	14	0.682455	0.33562
acute mnp 14	acute	mnp	SCAMP5	14	0.682069	0.218425
acute mnp 14	acute	mnp	EIF4A2	14	0.681981	0.26804
acute mnp 14	acute	mnp	MYDGF	14	0.681605	0.29119
acute mnp 14	acute	mnp	TRIM22	14	0.681481	0.303769
acute mnp 14	acute	mnp	TGFBI	14	0.681473	0.280451
acute mnp 14	acute	mnp	RUBCNL	14	0.68113	0.217482
acute mnp 14	acute	mnp	CHST12	14	0.680945	0.212417
acute mnp 14	acute	mnp	IFI44L	14	0.680856	0.468905
acute mnp 14	acute	mnp	NBDY	14	0.680605	0.23177
acute mnp 14	acute	mnp	GTF3A	14	0.680147	0.272929
acute mnp 14	acute	mnp	NOP58	14	0.679605	0.221756
acute mnp 14	acute	mnp	NDUFV2	14	0.679256	0.275334
acute mnp 14	acute	mnp	PPM1G	14	0.679012	0.245055
acute mnp 14	acute	mnp	RNF5	14	0.678872	0.226083
acute mnp 14	acute	mnp	SMIM3	14	0.6788	0.251003
acute mnp 14	acute	mnp	ILF2	14	0.678149	0.235962
acute mnp 14	acute	mnp	SYNGR2	14	0.677916	0.353401
acute mnp 14	acute	mnp	FAM213A	14	0.677455	0.210568
acute mnp 14	acute	mnp	MX1	14	0.677296	0.409259
acute mnp 14	acute	mnp	CHCHD2	14	0.676448	0.337469
acute mnp 14	acute	mnp	GRAMD1B	14	0.676128	0.216901
acute mnp 14	acute	mnp	MLF2	14	0.676115	0.255266
acute mnp 14	acute	mnp	PDCD4	14	0.67601	0.226834
acute mnp 14	acute	mnp	UBL7	14	0.675927	0.221441
acute mnp 14	acute	mnp	HSPE1	14	0.675813	0.247449
acute mnp 14	acute	mnp	N4BP2L1	14	0.675616	0.222042
acute mnp 14	acute	mnp	BTF3	14	0.675434	0.342482
acute mnp 14	acute	mnp	SUMO2	14	0.675355	0.332458
acute mnp 14	acute	mnp	RNASEH2B	14	0.674846	0.22057
acute mnp 14	acute	mnp	A1BG	14	0.674737	0.244394
acute mnp 14	acute	mnp	BAG1	14	0.674385	0.250218
acute mnp 14	acute	mnp	GAS6	14	0.673822	0.21498
acute mnp 14	acute	mnp	UNC93B1	14	0.673528	0.262036
acute mnp 14	acute	mnp	SEL1L3	14	0.673458	0.209953
acute mnp 14	acute	mnp	DAD1	14	0.672923	0.285055
acute mnp 14	acute	mnp	SSR1	14	0.672583	0.247158
acute mnp 14	acute	mnp	PPP1R2	14	0.672558	0.233711
acute mnp 14	acute	mnp	TMX1	14	0.672372	0.219165
acute mnp 14	acute	mnp	NAPA	14	0.672283	0.301606
acute mnp 14	acute	mnp	ZNF428	14	0.672186	0.211593
acute mnp 14	acute	mnp	TTC3	14	0.671855	0.218249
acute mnp 14	acute	mnp	SNX3	14	0.671811	0.307365
acute mnp 14	acute	mnp	YPEL5	14	0.671729	0.261444
acute mnp 14	acute	mnp	RPLP1	14	0.671619	0.229898
acute mnp 14	acute	mnp	SP110	14	0.671013	0.312735
acute mnp 14	acute	mnp	ZDHHC17	14	0.670948	0.209583
acute mnp 14	acute	mnp	CCDC88A	14	0.670922	0.270089
acute mnp 14	acute	mnp	RPL26	14	0.670659	0.319416
acute mnp 14	acute	mnp	ERCC1	14	0.670114	0.230766
acute mnp 14	acute	mnp	SPNS3	14	0.669854	0.198534
acute mnp 14	acute	mnp	NUCKS1	14	0.669425	0.238502
acute mnp 14	acute	mnp	AC097375.1	14	0.669333	0.196352
acute mnp 14	acute	mnp	PTPRCAP	14	0.669266	0.191441
acute mnp 14	acute	mnp	TCL1A	14	0.66915	0.520039
acute mnp 14	acute	mnp	VEGFB	14	0.669104	0.201687
acute mnp 14	acute	mnp	TOMM20	14	0.66898	0.264626
acute mnp 14	acute	mnp	TAP1	14	0.668834	0.252497
acute mnp 14	acute	mnp	CPNE3	14	0.667857	0.210145
acute mnp 14	acute	mnp	PLEK	14	0.667757	0.343524
acute mnp 14	acute	mnp	PHB2	14	0.667282	0.242979
acute mnp 14	acute	mnp	PNOC	14	0.667281	0.294
acute mnp 14	acute	mnp	RRBP1	14	0.666626	0.256694
acute mnp 14	acute	mnp	NME4	14	0.666548	0.196451
acute mnp 14	acute	mnp	BEX4	14	0.666521	0.189741
acute mnp 14	acute	mnp	MCOLN2	14	0.666046	0.193804
acute mnp 14	acute	mnp	SKP1	14	0.666017	0.29927
acute mnp 14	acute	mnp	SRSF2	14	0.665401	0.248257
acute mnp 14	acute	mnp	IL16	14	0.665318	0.206503
acute mnp 14	acute	mnp	HNRNPA3	14	0.664935	0.281498
acute mnp 14	acute	mnp	AC016831.7	14	0.663237	0.205195
acute mnp 14	acute	mnp	TMEM59	14	0.663167	0.276701
acute mnp 14	acute	mnp	DUSP5	14	0.663021	0.200835
acute mnp 14	acute	mnp	SNRPD2	14	0.662839	0.300955
acute mnp 14	acute	mnp	CCT3	14	0.662401	0.206377
acute mnp 14	acute	mnp	SVIP	14	0.662142	0.182173
acute mnp 14	acute	mnp	SLA2	14	0.66165	0.181973
acute mnp 14	acute	mnp	SLC3A2	14	0.661516	0.234189
acute mnp 14	acute	mnp	TMEM8B	14	0.661507	0.195587
acute mnp 14	acute	mnp	PROC	14	0.660975	0.185361
acute mnp 14	acute	mnp	RHOF	14	0.660602	0.188954
acute mnp 14	acute	mnp	EIF3E	14	0.660579	0.270061
acute mnp 14	acute	mnp	MLEC	14	0.66022	0.201912
acute mnp 14	acute	mnp	SMIM14	14	0.660167	0.19643
acute mnp 14	acute	mnp	EIF2AK4	14	0.659973	0.19966
acute mnp 14	acute	mnp	LUC7L3	14	0.659936	0.22237
acute mnp 14	acute	mnp	GALNT2	14	0.659931	0.209538
acute mnp 14	acute	mnp	MRPL36	14	0.659889	0.207827
acute mnp 14	acute	mnp	PAIP1	14	0.65969	0.179802
acute mnp 14	acute	mnp	COX7A2L	14	0.658236	0.251867
acute mnp 14	acute	mnp	EPHB1	14	0.658056	0.178706
acute mnp 14	acute	mnp	RPN1	14	0.657786	0.240552
acute mnp 14	acute	mnp	PNN	14	0.657759	0.211533
acute mnp 14	acute	mnp	EIF4B	14	0.657526	0.22435
acute mnp 14	acute	mnp	PRMT1	14	0.6571	0.183665
acute mnp 14	acute	mnp	COBLL1	14	0.656745	0.184779
acute mnp 14	acute	mnp	HLA-DMB	14	0.656561	0.216639
acute mnp 14	acute	mnp	SSR2	14	0.656467	0.269041
acute mnp 14	acute	mnp	TUBA1B	14	0.656427	0.335685
acute mnp 14	acute	mnp	DPP7	14	0.655723	0.226176
acute mnp 14	acute	mnp	SLC20A1	14	0.655508	0.202886
acute mnp 14	acute	mnp	UBC	14	0.65542	0.283853
acute mnp 14	acute	mnp	DAB2	14	0.655394	0.187114
acute mnp 14	acute	mnp	MAD2L2	14	0.655162	0.196324
acute mnp 14	acute	mnp	POLB	14	0.655027	0.174975
acute mnp 14	acute	mnp	EMC7	14	0.654744	0.195123
acute mnp 14	acute	mnp	BUD23	14	0.654623	0.179784
acute mnp 14	acute	mnp	RNF11	14	0.654553	0.179503
acute mnp 14	acute	mnp	ST3GAL4	14	0.654409	0.172721
acute mnp 14	acute	mnp	SERBP1	14	0.654306	0.234359
acute mnp 14	acute	mnp	SRPRA	14	0.654226	0.184209
acute mnp 14	acute	mnp	DNAJC7	14	0.654196	0.221935
acute mnp 14	acute	mnp	RPS14	14	0.653261	0.202368
acute mnp 14	acute	mnp	LSM5	14	0.653148	0.192087
acute mnp 14	acute	mnp	KCTD5	14	0.653081	0.181223
acute mnp 14	acute	mnp	CHAF1A	14	0.652749	0.169113
acute mnp 14	acute	mnp	DCPS	14	0.652591	0.175008
acute mnp 14	acute	mnp	AP3S1	14	0.652512	0.199059
acute mnp 14	acute	mnp	FAM96A	14	0.652446	0.237011
acute mnp 14	acute	mnp	ATP13A2	14	0.652441	0.18487
acute mnp 14	acute	mnp	PPP1R15A	14	0.65222	0.253597
acute mnp 14	acute	mnp	SCN9A	14	0.651982	0.180018
acute mnp 14	acute	mnp	BCL7A	14	0.651918	0.172976
acute mnp 14	acute	mnp	BCAP31	14	0.651354	0.239432
acute mnp 14	acute	mnp	TECR	14	0.651088	0.179107
acute mnp 14	acute	mnp	TSPYL2	14	0.650936	0.193244
acute mnp 14	acute	mnp	PPP1R14A	14	0.650681	0.222147
acute mnp 14	acute	mnp	REPIN1	14	0.65052	0.167906
acute mnp 14	acute	mnp	UVRAG	14	0.650481	0.192003
acute mnp 14	acute	mnp	CCT8	14	0.650211	0.196101
acute mnp 14	acute	mnp	CNP	14	0.650126	0.176445
acute mnp 14	acute	mnp	SEC62	14	0.649993	0.233351
acute mnp 14	acute	mnp	LAPTM4A	14	0.649911	0.239643
acute mnp 14	acute	mnp	ABHD15	14	0.649899	0.163324
acute mnp 14	acute	mnp	NUDT22	14	0.6496	0.194638
acute mnp 14	acute	mnp	SBDS	14	0.649415	0.190839
acute mnp 14	acute	mnp	TIMM13	14	0.649348	0.20416
acute mnp 14	acute	mnp	HINT2	14	0.649327	0.178068
acute mnp 14	acute	mnp	TMEM19	14	0.648546	0.163479
acute mnp 14	acute	mnp	NUDT1	14	0.648452	0.180519
acute mnp 14	acute	mnp	PARVB	14	0.648427	0.177546
acute mnp 14	acute	mnp	RPL37A	14	0.648126	0.255297
acute mnp 14	acute	mnp	ERGIC3	14	0.647962	0.208913
acute mnp 14	acute	mnp	CD320	14	0.647922	0.159493
acute mnp 14	acute	mnp	AFF3	14	0.647886	0.176808
acute mnp 14	acute	mnp	ARHGAP9	14	0.647612	0.206114
acute mnp 14	acute	mnp	CCT7	14	0.647566	0.180608
acute mnp 14	acute	mnp	VPS36	14	0.647564	0.18127
acute mnp 14	acute	mnp	NPC1	14	0.647335	0.173101
acute mnp 14	acute	mnp	PRDX6	14	0.647203	0.231965
acute mnp 14	acute	mnp	RPL12	14	0.647139	0.222164
acute mnp 14	acute	mnp	ARPC5L	14	0.646001	0.195097
acute mnp 14	acute	mnp	STT3A	14	0.64535	0.163481
acute mnp 14	acute	mnp	HLA-DQA2	14	0.64515	0.347289
acute mnp 14	acute	mnp	KRTCAP2	14	0.645141	0.253852
acute mnp 14	acute	mnp	P2RY14	14	0.644683	0.164926
acute mnp 14	acute	mnp	FABP5	14	0.644634	0.179931
acute mnp 14	acute	mnp	APH1A	14	0.644585	0.195293
acute mnp 14	acute	mnp	DUT	14	0.643934	0.188755
acute mnp 14	acute	mnp	SEPT9	14	0.643811	0.230128
acute mnp 14	acute	mnp	GPX7	14	0.643105	0.149295
acute mnp 14	acute	mnp	SINHCAF	14	0.642925	0.166188
acute mnp 14	acute	mnp	VAMP8	14	0.642809	0.280461
acute mnp 14	acute	mnp	IRF2BP2	14	0.642798	0.218826
acute mnp 14	acute	mnp	DDX18	14	0.642745	0.189145
acute mnp 14	acute	mnp	IKZF1	14	0.642585	0.195646
acute mnp 14	acute	mnp	RPL17	14	0.642102	0.253808
acute mnp 14	acute	mnp	CCT2	14	0.642096	0.165135
acute mnp 14	acute	mnp	TRA2B	14	0.641915	0.223413
acute mnp 14	acute	mnp	FNBP4	14	0.641692	0.174658
acute mnp 14	acute	mnp	RTRAF	14	0.641371	0.208687
acute mnp 14	acute	mnp	CD47	14	0.640836	0.191576
acute mnp 14	acute	mnp	SRSF10	14	0.640511	0.193474
acute mnp 14	acute	mnp	GGNBP2	14	0.640403	0.18648
acute mnp 14	acute	mnp	PDE4B	14	0.640274	0.167716
acute mnp 14	acute	mnp	LPXN	14	0.640272	0.165762
acute mnp 14	acute	mnp	AC011893.1	14	0.6401	0.169861
acute mnp 14	acute	mnp	ST13	14	0.639828	0.18895
acute mnp 14	acute	mnp	STRAP	14	0.639777	0.162193
acute mnp 14	acute	mnp	SON	14	0.639693	0.266345
acute mnp 14	acute	mnp	BIN1	14	0.639663	0.161509
acute mnp 14	acute	mnp	ARF1	14	0.639584	0.253112
acute mnp 14	acute	mnp	APPL1	14	0.639459	0.171972
acute mnp 14	acute	mnp	GORASP2	14	0.639394	0.148351
acute mnp 14	acute	mnp	RPS29	14	0.639257	0.27961
acute mnp 14	acute	mnp	CDCA7L	14	0.639236	0.148766
acute mnp 14	acute	mnp	MAP2K6	14	0.639062	0.154047
acute mnp 14	acute	mnp	ADAM19	14	0.639048	0.163426
acute mnp 14	acute	mnp	AHI1	14	0.638833	0.156118
acute mnp 14	acute	mnp	NAP1L1	14	0.638588	0.232845
acute mnp 14	acute	mnp	PLA2G16	14	0.638347	0.179331
acute mnp 14	acute	mnp	HYOU1	14	0.638317	0.159911
acute mnp 14	acute	mnp	RPL36AL	14	0.638235	0.254368
acute mnp 14	acute	mnp	SF1	14	0.637835	0.229063
acute mnp 14	acute	mnp	DAAM1	14	0.637406	0.15816
acute mnp 14	acute	mnp	TPT1	14	0.637375	0.21356
acute mnp 14	acute	mnp	ANXA11	14	0.637154	0.213277
acute mnp 14	acute	mnp	UFC1	14	0.636943	0.20193
acute mnp 14	acute	mnp	ISCU	14	0.636678	0.186109
acute mnp 14	acute	mnp	AKAP9	14	0.636582	0.18655
acute mnp 14	acute	mnp	ITGAE	14	0.636524	0.163565
acute mnp 14	acute	mnp	DNAJA1	14	0.636508	0.198127
acute mnp 14	acute	mnp	ATP5F1B	14	0.636268	0.245235
acute mnp 14	acute	mnp	PTMS	14	0.636168	0.158427
acute mnp 14	acute	mnp	TMEM243	14	0.636111	0.15269
acute mnp 14	acute	mnp	RPL39	14	0.636078	0.164705
acute mnp 14	acute	mnp	OCIAD1	14	0.635982	0.170662
acute mnp 14	acute	mnp	UBXN4	14	0.63575	0.192148
acute mnp 14	acute	mnp	CSF2RB	14	0.635544	0.16696
acute mnp 14	acute	mnp	FCER1A	14	0.635473	0.191682
acute mnp 14	acute	mnp	HLA-B	14	0.635409	0.201575
acute mnp 14	acute	mnp	SND1	14	0.635406	0.169074
acute mnp 14	acute	mnp	TCEA1	14	0.63535	0.198992
acute mnp 14	acute	mnp	CD99	14	0.635309	0.288293
acute mnp 14	acute	mnp	MAGED1	14	0.635253	0.143788
acute mnp 14	acute	mnp	ZRANB2	14	0.635235	0.167374
acute mnp 14	acute	mnp	ATP5F1A	14	0.635113	0.208698
acute mnp 14	acute	mnp	CCDC107	14	0.634874	0.149549
acute mnp 14	acute	mnp	ALG2	14	0.634802	0.150365
acute mnp 14	acute	mnp	M6PR	14	0.634742	0.194545
acute mnp 14	acute	mnp	ARID5A	14	0.634693	0.154383
acute mnp 14	acute	mnp	ADGRG5	14	0.63464	0.140683
acute mnp 14	acute	mnp	MED10	14	0.63433	0.155414
acute mnp 14	acute	mnp	KTN1	14	0.633846	0.183966
acute mnp 14	acute	mnp	TMEM14B	14	0.633823	0.178225
acute mnp 14	acute	mnp	MYL12B	14	0.633749	0.25598
acute mnp 14	acute	mnp	TUT4	14	0.633739	0.155373
acute mnp 14	acute	mnp	LY9	14	0.633609	0.141446
acute mnp 14	acute	mnp	ARHGAP17	14	0.633606	0.15724
acute mnp 14	acute	mnp	RAP1GDS1	14	0.633594	0.147835
acute mnp 14	acute	mnp	STX7	14	0.633443	0.162137
acute mnp 14	acute	mnp	RBBP7	14	0.633432	0.147511
acute mnp 14	acute	mnp	KDELR2	14	0.632794	0.176866
acute mnp 14	acute	mnp	NDUFAF3	14	0.632542	0.175279
acute mnp 14	acute	mnp	SELENOH	14	0.63237	0.239632
acute mnp 14	acute	mnp	SFT2D1	14	0.631983	0.171341
acute mnp 14	acute	mnp	SLC1A5	14	0.631774	0.153589
acute mnp 14	acute	mnp	CYSLTR1	14	0.6315	0.148035
acute mnp 14	acute	mnp	BTG2	14	0.63145	0.166285
acute mnp 14	acute	mnp	AEBP1	14	0.631436	0.152186
acute mnp 14	acute	mnp	MGST2	14	0.631355	0.160029
acute mnp 14	acute	mnp	PLVAP	14	0.631009	0.164153
acute mnp 14	acute	mnp	ATP6V0C	14	0.630875	0.271894
acute mnp 14	acute	mnp	DNAJC1	14	0.63079	0.155149
acute mnp 14	acute	mnp	NUDT5	14	0.630771	0.145669
acute mnp 14	acute	mnp	SPCS3	14	0.630459	0.193648
acute mnp 14	acute	mnp	CCDC189	14	0.630241	0.141465
acute mnp 14	acute	mnp	FOXP1	14	0.630209	0.160529
acute mnp 14	acute	mnp	SCARB2	14	0.630082	0.16328
acute mnp 14	acute	mnp	PA2G4	14	0.630062	0.164827
acute mnp 14	acute	mnp	TMED4	14	0.630062	0.149353
acute mnp 14	acute	mnp	SRSF11	14	0.62998	0.183076
acute mnp 14	acute	mnp	KMT2E	14	0.629782	0.181068
acute mnp 14	acute	mnp	LAIR1	14	0.629571	0.174737
acute mnp 14	acute	mnp	SERPINF2	14	0.629147	0.138419
acute mnp 14	acute	mnp	DBNL	14	0.628858	0.198273
acute mnp 14	acute	mnp	PNRC1	14	0.628847	0.23943
acute mnp 14	acute	mnp	GCC2	14	0.628534	0.149911
acute mnp 14	acute	mnp	EIF2AK2	14	0.628534	0.187868
acute mnp 14	acute	mnp	MPEG1	14	0.628511	0.241896
acute mnp 14	acute	mnp	SCAMP2	14	0.628311	0.156336
acute mnp 14	acute	mnp	PHYKPL	14	0.628142	0.147266
acute mnp 14	acute	mnp	PRKRA	14	0.62813	0.13387
acute mnp 14	acute	mnp	SEPT7	14	0.627844	0.179511
acute mnp 14	acute	mnp	FUS	14	0.627778	0.199711
acute mnp 14	acute	mnp	PRMT7	14	0.62775	0.144112
acute mnp 14	acute	mnp	YTHDF2	14	0.627682	0.147958
acute mnp 14	acute	mnp	CD38	14	0.627655	0.149365
acute mnp 14	acute	mnp	PFKFB2	14	0.627403	0.149244
acute mnp 14	acute	mnp	ANAPC5	14	0.627375	0.151162
acute mnp 14	acute	mnp	SLC35C2	14	0.627158	0.135696
acute mnp 14	acute	mnp	GGA2	14	0.626954	0.139186
acute mnp 14	acute	mnp	HNRNPK	14	0.626839	0.229217
acute mnp 14	acute	mnp	MDH1	14	0.626809	0.151342
acute mnp 14	acute	mnp	ACAP1	14	0.626788	0.145645
acute mnp 14	acute	mnp	ERH	14	0.626447	0.192619
acute mnp 14	acute	mnp	DARS	14	0.626286	0.138616
acute mnp 14	acute	mnp	TMEM230	14	0.626245	0.152506
acute mnp 14	acute	mnp	GLO1	14	0.625698	0.137518
acute mnp 14	acute	mnp	PTPMT1	14	0.625595	0.14526
acute mnp 14	acute	mnp	CCDC57	14	0.625342	0.138278
acute mnp 14	acute	mnp	PIM2	14	0.625068	0.142349
acute mnp 14	acute	mnp	KRT10	14	0.624904	0.152373
acute mnp 14	acute	mnp	BBX	14	0.624853	0.146177
acute mnp 14	acute	mnp	SLAMF7	14	0.624788	0.134329
acute mnp 14	acute	mnp	NOL7	14	0.624602	0.151927
acute mnp 14	acute	mnp	PFKP	14	0.624442	0.139747
acute mnp 14	acute	mnp	VDAC3	14	0.624354	0.144937
acute mnp 14	acute	mnp	ESD	14	0.623786	0.151063
acute mnp 14	acute	mnp	CCT4	14	0.623372	0.151279
acute mnp 14	acute	mnp	SEC13	14	0.623277	0.149322
acute mnp 14	acute	mnp	POP5	14	0.623254	0.130948
acute mnp 14	acute	mnp	MAPK1IP1L	14	0.623237	0.148171
acute mnp 14	acute	mnp	FAM162A	14	0.622991	0.129922
acute mnp 14	acute	mnp	ATRX	14	0.622821	0.15664
acute mnp 14	acute	mnp	CBX4	14	0.622685	0.141731
acute mnp 14	acute	mnp	AL513493.1	14	0.622682	0.133093
acute mnp 14	acute	mnp	CYCS	14	0.622628	0.154902
acute mnp 14	acute	mnp	ASIP	14	0.622475	0.130521
acute mnp 14	acute	mnp	SDR39U1	14	0.622262	0.134452
acute mnp 14	acute	mnp	RPL27	14	0.622107	0.201607
acute mnp 14	acute	mnp	PTPRE	14	0.621991	0.207957
acute mnp 14	acute	mnp	RMC1	14	0.621825	0.129457
acute mnp 14	acute	mnp	TRABD	14	0.62178	0.164177
acute mnp 14	acute	mnp	MGLL	14	0.62155	0.136828
acute mnp 14	acute	mnp	TMBIM6	14	0.621384	0.232434
acute mnp 14	acute	mnp	HSPD1	14	0.621049	0.147232
acute mnp 14	acute	mnp	STOML2	14	0.620914	0.129021
acute mnp 14	acute	mnp	MAPRE2	14	0.620896	0.135002
acute mnp 14	acute	mnp	MT-ND6	14	0.620616	0.186546
acute mnp 14	acute	mnp	GPM6B	14	0.620348	0.141119
acute mnp 14	acute	mnp	HIGD1A	14	0.620316	0.128111
acute mnp 14	acute	mnp	XPNPEP1	14	0.620287	0.129202
acute mnp 14	acute	mnp	PSMA3	14	0.619975	0.151296
acute mnp 14	acute	mnp	LMBRD1	14	0.619974	0.13295
acute mnp 14	acute	mnp	SAP18	14	0.619482	0.207166
acute mnp 14	acute	mnp	EDF1	14	0.619407	0.22001
acute mnp 14	acute	mnp	RMDN3	14	0.619318	0.120101
acute mnp 14	acute	mnp	TATDN3	14	0.619256	0.131512
acute mnp 14	acute	mnp	TOR3A	14	0.619091	0.126123
acute mnp 14	acute	mnp	GTF2A2	14	0.619085	0.149825
acute mnp 14	acute	mnp	TUFM	14	0.618727	0.158192
acute mnp 14	acute	mnp	NDUFA4	14	0.618708	0.242233
acute mnp 14	acute	mnp	KRR1	14	0.618598	0.123453
acute mnp 14	acute	mnp	MYL6B	14	0.618357	0.125443
acute mnp 14	acute	mnp	TBCC	14	0.618078	0.124733
acute mnp 14	acute	mnp	TGFBR2	14	0.618064	0.147281
acute mnp 14	acute	mnp	TMED3	14	0.618013	0.130193
acute mnp 14	acute	mnp	ACOT7	14	0.617913	0.125461
acute mnp 14	acute	mnp	POLD2	14	0.617871	0.121399
acute mnp 14	acute	mnp	HADH	14	0.61787	0.123951
acute mnp 14	acute	mnp	GPAA1	14	0.617848	0.128164
acute mnp 14	acute	mnp	CNOT7	14	0.617691	0.130886
acute mnp 14	acute	mnp	USF2	14	0.61766	0.14164
acute mnp 14	acute	mnp	SOD1	14	0.617614	0.166898
acute mnp 14	acute	mnp	HDAC2	14	0.617606	0.125843
acute mnp 14	acute	mnp	SNU13	14	0.617552	0.170897
acute mnp 14	acute	mnp	EIF4EBP3	14	0.617543	0.126152
acute mnp 14	acute	mnp	LAP3	14	0.617444	0.206757
acute mnp 14	acute	mnp	SEPT2	14	0.617331	0.149047
acute mnp 14	acute	mnp	TACC1	14	0.617305	0.145038
acute mnp 14	acute	mnp	MIA3	14	0.617273	0.132943
acute mnp 14	acute	mnp	EIF5	14	0.617253	0.178396
acute mnp 14	acute	mnp	ARGLU1	14	0.617208	0.171922
acute mnp 14	acute	mnp	CHMP5	14	0.617085	0.154597
acute mnp 14	acute	mnp	BTG1	14	0.617018	0.237879
acute mnp 14	acute	mnp	NIPA2	14	0.616982	0.123615
acute mnp 14	acute	mnp	NUDCD2	14	0.616943	0.119846
acute mnp 14	acute	mnp	UBE2E2	14	0.616694	0.125818
acute mnp 14	acute	mnp	APBB1IP	14	0.616369	0.16518
acute mnp 14	acute	mnp	COPZ1	14	0.616203	0.138731
acute mnp 14	acute	mnp	TLR7	14	0.616171	0.13155
acute mnp 14	acute	mnp	DDX6	14	0.616039	0.13281
acute mnp 14	acute	mnp	RBMX	14	0.615864	0.13111
acute mnp 14	acute	mnp	TTC17	14	0.615769	0.132468
acute mnp 14	acute	mnp	ARMH1	14	0.615711	0.141418
acute mnp 14	acute	mnp	TAF7	14	0.615649	0.128322
acute mnp 14	acute	mnp	NCBP2-AS2	14	0.615627	0.136094
acute mnp 14	acute	mnp	EMC4	14	0.615621	0.12602
acute mnp 14	acute	mnp	SLC2A1	14	0.615566	0.123341
acute mnp 14	acute	mnp	MILR1	14	0.615524	0.129403
acute mnp 14	acute	mnp	RSRP1	14	0.615426	0.156621
acute mnp 14	acute	mnp	SUMF2	14	0.615143	0.123247
acute mnp 14	acute	mnp	SEC63	14	0.61504	0.131733
acute mnp 14	acute	mnp	KCNK17	14	0.614994	0.137882
acute mnp 14	acute	mnp	NFATC2IP	14	0.614689	0.131036
acute mnp 14	acute	mnp	NOP53	14	0.61452	0.176031
acute mnp 14	acute	mnp	ARL5A	14	0.614476	0.122858
acute mnp 14	acute	mnp	INTS10	14	0.614323	0.124809
acute mnp 14	acute	mnp	NOP56	14	0.614215	0.123787
acute mnp 14	acute	mnp	RPL31	14	0.613741	0.210016
acute mnp 14	acute	mnp	SET	14	0.613735	0.161671
acute mnp 14	acute	mnp	PTBP3	14	0.613593	0.139304
acute mnp 14	acute	mnp	REXO2	14	0.61357	0.121398
acute mnp 14	acute	mnp	EPHA2	14	0.613536	0.12346
acute mnp 14	acute	mnp	PPHLN1	14	0.613521	0.118889
acute mnp 14	acute	mnp	PYURF	14	0.613416	0.139546
acute mnp 14	acute	mnp	ATP2A3	14	0.61341	0.125217
acute mnp 14	acute	mnp	IMP3	14	0.613408	0.121482
acute mnp 14	acute	mnp	ACP1	14	0.61327	0.126132
acute mnp 14	acute	mnp	ATP5MC1	14	0.613226	0.148879
acute mnp 14	acute	mnp	TMEM14C	14	0.613102	0.132306
acute mnp 14	acute	mnp	XRCC5	14	0.613067	0.151671
acute mnp 14	acute	mnp	CBFA2T3	14	0.613051	0.126653
acute mnp 14	acute	mnp	LTV1	14	0.612918	0.116155
acute mnp 14	acute	mnp	ARHGAP15	14	0.612907	0.12072
acute mnp 14	acute	mnp	LSM4	14	0.612772	0.134771
acute mnp 14	acute	mnp	OST4	14	0.612675	0.214649
acute mnp 14	acute	mnp	FKBP3	14	0.6126	0.119846
acute mnp 14	acute	mnp	TMCO1	14	0.612522	0.128405
acute mnp 14	acute	mnp	AC243960.1	14	0.612512	0.117823
acute mnp 14	acute	mnp	RANBP1	14	0.612485	0.125987
acute mnp 14	acute	mnp	RPS11	14	0.612475	0.208424
acute mnp 14	acute	mnp	USP11	14	0.612412	0.115633
acute mnp 14	acute	mnp	SELPLG	14	0.612382	0.193419
acute mnp 14	acute	mnp	P2RY6	14	0.612296	0.123048
acute mnp 14	acute	mnp	ERGIC2	14	0.612092	0.118919
acute mnp 14	acute	mnp	AC023590.1	14	0.611992	0.117243
acute mnp 14	acute	mnp	RHOH	14	0.611762	0.119761
acute mnp 14	acute	mnp	ATXN10	14	0.61144	0.118514
acute mnp 14	acute	mnp	MMADHC	14	0.611389	0.123843
acute mnp 14	acute	mnp	IDS	14	0.61135	0.132746
acute mnp 14	acute	mnp	GNAS	14	0.61126	0.188156
acute mnp 14	acute	mnp	SDHAF3	14	0.611194	0.117098
acute mnp 14	acute	mnp	MESD	14	0.611175	0.122924
acute mnp 14	acute	mnp	FIP1L1	14	0.611148	0.11646
acute mnp 14	acute	mnp	NREP	14	0.61114	0.118171
acute mnp 14	acute	mnp	ORMDL1	14	0.610975	0.120991
acute mnp 14	acute	mnp	QDPR	14	0.610963	0.111872
acute mnp 14	acute	mnp	MDN1	14	0.610872	0.123521
acute mnp 14	acute	mnp	SRP72	14	0.610855	0.126608
acute mnp 14	acute	mnp	HIST1H2AC	14	0.610715	0.143061
acute mnp 14	acute	mnp	POLR2K	14	0.610634	0.119071
acute mnp 14	acute	mnp	ALG5	14	0.610573	0.114495
acute mnp 14	acute	mnp	CACYBP	14	0.610508	0.126213
acute mnp 14	acute	mnp	MCM5	14	0.610289	0.114691
acute mnp 14	acute	mnp	CCT6A	14	0.61025	0.130073
acute mnp 14	acute	mnp	RBM3	14	0.610112	0.207307
acute mnp 14	acute	mnp	MED30	14	0.609927	0.118785
acute mnp 14	acute	mnp	HNRNPR	14	0.609896	0.127663
acute mnp 14	acute	mnp	CTSW	14	0.609682	0.151091
acute mnp 14	acute	mnp	ATP5MC3	14	0.609308	0.20625
acute mnp 14	acute	mnp	HMGN2	14	0.609134	0.217372
acute mnp 14	acute	mnp	HNRNPC	14	0.609002	0.192188
acute mnp 14	acute	mnp	SMIM19	14	0.608767	0.107022
acute mnp 14	acute	mnp	SRP9	14	0.608717	0.138691
acute mnp 14	acute	mnp	PFDN2	14	0.608663	0.13379
acute mnp 14	acute	mnp	TMEM141	14	0.608662	0.127048
acute mnp 14	acute	mnp	EIF1AX	14	0.608657	0.126521
acute mnp 14	acute	mnp	EIF3D	14	0.608602	0.13946
acute mnp 14	acute	mnp	BTAF1	14	0.608375	0.123877
acute mnp 14	acute	mnp	SRP19	14	0.608168	0.123032
acute mnp 14	acute	mnp	NEMF	14	0.607911	0.126714
acute mnp 14	acute	mnp	LDLRAD4	14	0.607908	0.140145
acute mnp 14	acute	mnp	PRPF38B	14	0.607891	0.116735
acute mnp 14	acute	mnp	ATP6V1G1	14	0.607888	0.206622
acute mnp 14	acute	mnp	N4BP2	14	0.607716	0.120337
acute mnp 14	acute	mnp	LSM3	14	0.607686	0.128967
acute mnp 14	acute	mnp	MIIP	14	0.607658	0.130749
acute mnp 14	acute	mnp	FAM49B	14	0.607625	0.15771
acute mnp 14	acute	mnp	HSPA9	14	0.607563	0.117186
acute mnp 14	acute	mnp	FLT3	14	0.607546	0.121362
acute mnp 14	acute	mnp	FAM30A	14	0.607195	0.115816
acute mnp 14	acute	mnp	RBBP6	14	0.607151	0.118582
acute mnp 14	acute	mnp	SUSD1	14	0.607124	0.128754
acute mnp 14	acute	mnp	EID1	14	0.60697	0.179056
acute mnp 14	acute	mnp	SLC39A6	14	0.606327	0.110507
acute mnp 14	acute	mnp	SECISBP2	14	0.606311	0.11544
acute mnp 14	acute	mnp	MYO1E	14	0.606061	0.116172
acute mnp 14	acute	mnp	PTGES3	14	0.606031	0.166487
acute mnp 14	acute	mnp	PABPC1	14	0.605899	0.213933
acute mnp 14	acute	mnp	PPP3CC	14	0.605854	0.108142
acute mnp 14	acute	mnp	CCNB1IP1	14	0.605715	0.109088
acute mnp 14	acute	mnp	RPA2	14	0.605713	0.103466
acute mnp 14	acute	mnp	NASP	14	0.605694	0.113041
acute mnp 14	acute	mnp	MDFIC	14	0.605671	0.110576
acute mnp 14	acute	mnp	FBL	14	0.605536	0.119672
acute mnp 14	acute	mnp	UXT	14	0.605492	0.169187
acute mnp 14	acute	mnp	H2AFV	14	0.605457	0.142065
acute mnp 14	acute	mnp	ARL6IP1	14	0.60545	0.113213
acute mnp 14	acute	mnp	PIN1	14	0.605404	0.121505
acute mnp 14	acute	mnp	MRPL34	14	0.605204	0.120531
acute mnp 14	acute	mnp	BUB3	14	0.605113	0.110544
acute mnp 14	acute	mnp	APRT	14	0.604996	0.184384
acute mnp 14	acute	mnp	UBA2	14	0.604955	0.109634
acute mnp 14	acute	mnp	TMEM50A	14	0.604872	0.167835
acute mnp 14	acute	mnp	U2AF1L4	14	0.604724	0.108338
acute mnp 14	acute	mnp	XRCC6	14	0.604578	0.134624
acute mnp 14	acute	mnp	TOP1	14	0.604538	0.12661
acute mnp 14	acute	mnp	RSL24D1	14	0.604534	0.142992
acute mnp 14	acute	mnp	AREG	14	0.604447	0.213737
acute mnp 14	acute	mnp	DNAJB11	14	0.604419	0.112018
acute mnp 14	acute	mnp	CHD1L	14	0.604268	0.111026
acute mnp 14	acute	mnp	PRRC2C	14	0.604232	0.157567
acute mnp 14	acute	mnp	IQGAP2	14	0.604049	0.121255
acute mnp 14	acute	mnp	CALM2	14	0.603902	0.221158
acute mnp 14	acute	mnp	AC004846.1	14	0.60372	0.106777
acute mnp 14	acute	mnp	MIF	14	0.603643	0.200357
acute mnp 14	acute	mnp	PRKCB	14	0.603639	0.145462
acute mnp 14	acute	mnp	SULF2	14	0.603529	0.117443
acute mnp 14	acute	mnp	CKS2	14	0.603518	0.129703
acute mnp 14	acute	mnp	TAF15	14	0.603414	0.119989
acute mnp 14	acute	mnp	RPL23	14	0.603268	0.208163
acute mnp 14	acute	mnp	SEMA7A	14	0.603142	0.116598
acute mnp 14	acute	mnp	RPS26	14	0.60311	0.233233
acute mnp 14	acute	mnp	TRAPPC6A	14	0.603012	0.10454
acute mnp 14	acute	mnp	COQ4	14	0.602949	0.105487
acute mnp 14	acute	mnp	CERS6	14	0.60293	0.109932
acute mnp 14	acute	mnp	PSME1	14	0.602927	0.217616
acute mnp 14	acute	mnp	PCM1	14	0.602921	0.122308
acute mnp 14	acute	mnp	THRAP3	14	0.602904	0.117452
acute mnp 14	acute	mnp	TSEN54	14	0.602758	0.105368
acute mnp 14	acute	mnp	WBP1	14	0.602671	0.100566
acute mnp 14	acute	mnp	SRSF8	14	0.602618	0.101341
acute mnp 14	acute	mnp	SUMO3	14	0.602614	0.137846
acute mnp 14	acute	mnp	LSP1	14	0.602254	0.235767
acute mnp 14	acute	mnp	DTNBP1	14	0.602067	0.106181
acute mnp 14	acute	mnp	RPS24	14	0.602017	0.124777
acute mnp 14	acute	mnp	EIF1B	14	0.601966	0.123521
acute mnp 14	acute	mnp	MDH2	14	0.601925	0.145249
acute mnp 14	acute	mnp	AKR7A2	14	0.60191	0.10661
acute mnp 14	acute	mnp	EIF3M	14	0.601905	0.146329
acute mnp 14	acute	mnp	KPTN	14	0.601767	0.104215
acute mnp 14	acute	mnp	PLEKHJ1	14	0.601726	0.114139
acute mnp 14	acute	mnp	G3BP1	14	0.601624	0.10728
acute mnp 14	acute	mnp	GHITM	14	0.601567	0.128678
acute mnp 14	acute	mnp	RNMT	14	0.601531	0.119224
acute mnp 14	acute	mnp	NAA20	14	0.60143	0.101731
acute mnp 14	acute	mnp	RWDD1	14	0.601425	0.135593
acute mnp 14	acute	mnp	SCAF11	14	0.601311	0.136498
acute mnp 14	acute	mnp	EXOSC5	14	0.601136	0.101445
acute mnp 14	acute	mnp	SCAMP4	14	0.600954	0.106108
acute mnp 14	acute	mnp	ATRAID	14	0.600899	0.117701
acute mnp 14	acute	mnp	PTPN2	14	0.600845	0.120968
acute mnp 14	acute	mnp	SF3B2	14	0.600797	0.149013
acute mnp 14	acute	mnp	DDB1	14	0.600711	0.112519
acute mnp 14	acute	mnp	IVD	14	0.600704	0.107266
acute mnp 14	acute	mnp	DDAH2	14	0.600329	0.115485
acute mnp 14	acute	mnp	TUBB6	14	0.600282	0.101885
acute mnp 14	acute	mnp	MORF4L2	14	0.600266	0.103798
acute mnp 14	acute	mnp	RBM6	14	0.600255	0.108358
acute mnp 14	acute	mnp	HM13	14	0.60004	0.149522
acute mnp 14	acute	mnp	ARL6IP6	14	0.600003	0.101692
acute mnp 14	acute	mnp	UCK2	14	0.599902	0.0963851
acute mnp 14	acute	mnp	SNRPB2	14	0.599831	0.127958
acute mnp 14	acute	mnp	ADI1	14	0.599769	0.119517
acute mnp 14	acute	mnp	DMXL1	14	0.599765	0.108323
acute mnp 14	acute	mnp	SNRPA1	14	0.599757	0.1104
acute mnp 14	acute	mnp	PWP1	14	0.599745	0.101434
acute mnp 14	acute	mnp	HNRNPM	14	0.59948	0.137682
acute mnp 14	acute	mnp	THOC2	14	0.59948	0.106857
acute mnp 14	acute	mnp	SNRPD1	14	0.599323	0.113603
acute mnp 14	acute	mnp	LARS	14	0.59929	0.104052
acute mnp 14	acute	mnp	UBR2	14	0.599193	0.109276
acute mnp 14	acute	mnp	SPN	14	0.599163	0.103433
acute mnp 14	acute	mnp	GTF2E2	14	0.599158	0.0999426
acute mnp 14	acute	mnp	BRD2	14	0.599139	0.121879
acute mnp 14	acute	mnp	PTRHD1	14	0.599111	0.124096
acute mnp 14	acute	mnp	DNAJC3	14	0.599052	0.108385
acute mnp 14	acute	mnp	NRP1	14	0.598807	0.106951
acute mnp 14	acute	mnp	ZC3H15	14	0.598789	0.126245
acute mnp 14	acute	mnp	SEC31A	14	0.59874	0.112651
acute mnp 14	acute	mnp	SDF2L1	14	0.598664	0.112831
acute mnp 14	acute	mnp	RBCK1	14	0.598656	0.124355
acute mnp 14	acute	mnp	ANKRD10	14	0.598602	0.107866
acute mnp 14	acute	mnp	AL096865.1	14	0.598573	0.108844
acute mnp 14	acute	mnp	ARID1B	14	0.598507	0.107349
acute mnp 14	acute	mnp	UNC119	14	0.598409	0.113698
acute mnp 14	acute	mnp	PRKACB	14	0.598358	0.101375
acute mnp 14	acute	mnp	RBM8A	14	0.598323	0.139872
acute mnp 14	acute	mnp	CDC123	14	0.598209	0.0997365
acute mnp 14	acute	mnp	MTDH	14	0.597986	0.184575
acute mnp 14	acute	mnp	PHC3	14	0.597808	0.104468
acute mnp 14	acute	mnp	PHF14	14	0.597774	0.102366
acute mnp 14	acute	mnp	PSMA6	14	0.59758	0.144977
acute mnp 14	acute	mnp	TNRC6B	14	0.597557	0.114245
acute mnp 14	acute	mnp	LITAF	14	0.59752	0.133286
acute mnp 14	acute	mnp	SERINC3	14	0.597468	0.104312
acute mnp 14	acute	mnp	ENPP2	14	0.597309	0.104663
acute mnp 14	acute	mnp	C17orf49	14	0.597297	0.111673
acute mnp 14	acute	mnp	U2SURP	14	0.597178	0.114635
acute mnp 14	acute	mnp	ACYP2	14	0.597148	0.0959239
acute mnp 14	acute	mnp	IMP4	14	0.596805	0.100107
acute mnp 14	acute	mnp	SNRPA	14	0.596693	0.110071
acute mnp 14	acute	mnp	SAP30BP	14	0.596677	0.105463
acute mnp 14	acute	mnp	NBPF10	14	0.596648	0.11626
acute mnp 14	acute	mnp	CNDP2	14	0.596643	0.109646
acute mnp 14	acute	mnp	ADH5	14	0.596642	0.0946569
acute mnp 14	acute	mnp	PPIH	14	0.596638	0.0971675
acute mnp 14	acute	mnp	COX7A2	14	0.596625	0.192336
acute mnp 14	acute	mnp	ANKRD11	14	0.596607	0.116104
acute mnp 14	acute	mnp	JAK1	14	0.596582	0.131873
acute mnp 14	acute	mnp	CHPF	14	0.596562	0.10307
acute mnp 14	acute	mnp	TNNI2	14	0.596553	0.120261
acute mnp 14	acute	mnp	SSRP1	14	0.596547	0.0984453
acute mnp 14	acute	mnp	ATF7IP2	14	0.596468	0.102185
acute mnp 14	acute	mnp	P3H2	14	0.596224	0.100346
acute mnp 14	acute	mnp	GNL3	14	0.596204	0.095333
acute mnp 14	acute	mnp	CHD2	14	0.596135	0.106889
acute mnp 14	acute	mnp	ABHD14B	14	0.59608	0.0985601
acute mnp 14	acute	mnp	KIF2A	14	0.595926	0.0979648
acute mnp 14	acute	mnp	MRPS21	14	0.59585	0.139702
acute mnp 14	acute	mnp	SMU1	14	0.595846	0.102285
acute mnp 14	acute	mnp	PI4KA	14	0.595743	0.10466
acute mnp 14	acute	mnp	FUZ	14	0.595737	0.0980695
acute mnp 14	acute	mnp	CLPP	14	0.595617	0.0940333
acute mnp 14	acute	mnp	RPAIN	14	0.595613	0.0984773
acute mnp 14	acute	mnp	SLC30A5	14	0.595492	0.0972713
acute mnp 14	acute	mnp	CPSF6	14	0.595331	0.0957973
acute mnp 14	acute	mnp	NAXE	14	0.595312	0.0987622
acute mnp 14	acute	mnp	ITCH	14	0.595292	0.0998961
acute mnp 14	acute	mnp	ZDHHC24	14	0.595247	0.0975971
acute mnp 14	acute	mnp	AC245014.3	14	0.595236	0.117077
acute mnp 14	acute	mnp	CLPTM1	14	0.595109	0.0960517
acute mnp 14	acute	mnp	PRPF8	14	0.595002	0.109708
acute mnp 14	acute	mnp	EWSR1	14	0.594758	0.122722
acute mnp 14	acute	mnp	TMEM258	14	0.594649	0.184996
acute mnp 14	acute	mnp	TMEM175	14	0.594646	0.0951262
acute mnp 14	acute	mnp	NEK8	14	0.594616	0.104243
acute mnp 14	acute	mnp	RDH14	14	0.594552	0.0917117
acute mnp 14	acute	mnp	YWHAZ	14	0.594546	0.185533
acute mnp 14	acute	mnp	TOMM5	14	0.594522	0.104902
acute mnp 14	acute	mnp	HSPB11	14	0.594434	0.0950639
acute mnp 14	acute	mnp	ACADM	14	0.594398	0.0918704
acute mnp 14	acute	mnp	RTF2	14	0.594069	0.103816
acute mnp 14	acute	mnp	ZNF800	14	0.594022	0.101843
acute mnp 14	acute	mnp	ARID4B	14	0.594001	0.107799
acute mnp 14	acute	mnp	SENP6	14	0.593968	0.102216
acute mnp 14	acute	mnp	GNA15	14	0.593907	0.107493
acute mnp 14	acute	mnp	USP18	14	0.593901	0.107402
acute mnp 14	acute	mnp	RNPS1	14	0.593893	0.10798
acute mnp 14	acute	mnp	RUBCN	14	0.593888	0.102062
acute mnp 14	acute	mnp	HLA-DOA	14	0.593879	0.0962287
acute mnp 14	acute	mnp	FMNL3	14	0.593798	0.096325
acute mnp 14	acute	mnp	MEAF6	14	0.593781	0.0946242
acute mnp 14	acute	mnp	MPC2	14	0.59378	0.091962
acute mnp 14	acute	mnp	ZMYM2	14	0.593671	0.0990166
acute mnp 14	acute	mnp	LAGE3	14	0.593622	0.0982164
acute mnp 14	acute	mnp	TTC14	14	0.59321	0.0977148
acute mnp 14	acute	mnp	C19orf53	14	0.593198	0.146255
acute mnp 14	acute	mnp	ABCE1	14	0.592964	0.0936944
acute mnp 14	acute	mnp	WDR1	14	0.592962	0.13335
acute mnp 14	acute	mnp	CORO1C	14	0.59295	0.103232
acute mnp 14	acute	mnp	TMEM179B	14	0.592655	0.121644
acute mnp 14	acute	mnp	LINC02256	14	0.59254	0.0978636
acute mnp 14	acute	mnp	NDUFV1	14	0.592531	0.100135
acute mnp 14	acute	mnp	CDC42SE2	14	0.592471	0.0935129
acute mnp 14	acute	mnp	MAT2B	14	0.592421	0.0956585
acute mnp 14	acute	mnp	UBAC2	14	0.592408	0.0956744
acute mnp 14	acute	mnp	DNAJC8	14	0.592397	0.114246
acute mnp 14	acute	mnp	NFX1	14	0.592216	0.0941232
acute mnp 14	acute	mnp	PDCD6	14	0.591884	0.109443
acute mnp 14	acute	mnp	TPR	14	0.591821	0.104919
acute mnp 14	acute	mnp	SCARB1	14	0.591778	0.09248
acute mnp 14	acute	mnp	ARMCX6	14	0.59177	0.0908725
acute mnp 14	acute	mnp	CISD2	14	0.59176	0.0946961
acute mnp 14	acute	mnp	NRDC	14	0.591563	0.0997967
acute mnp 14	acute	mnp	CYB5R3	14	0.591451	0.0977185
acute mnp 14	acute	mnp	TASP1	14	0.591335	0.0963919
acute mnp 14	acute	mnp	DHTKD1	14	0.591285	0.0919476
acute mnp 14	acute	mnp	SDHA	14	0.591235	0.0896523
acute mnp 14	acute	mnp	NUDT17	14	0.59123	0.0948897
acute mnp 14	acute	mnp	PCMTD1	14	0.591226	0.0952619
acute mnp 14	acute	mnp	FCRLA	14	0.59103	0.119623
acute mnp 14	acute	mnp	HIST1H2BK	14	0.590983	0.0970197
acute mnp 14	acute	mnp	C18orf32	14	0.59098	0.0914246
acute mnp 14	acute	mnp	VPS13C	14	0.590891	0.112664
acute mnp 14	acute	mnp	DNAJC19	14	0.590774	0.0872284
acute mnp 14	acute	mnp	OPN3	14	0.590771	0.0943332
acute mnp 14	acute	mnp	HMGN4	14	0.590703	0.0862851
acute mnp 14	acute	mnp	POLR2I	14	0.590697	0.0974529
acute mnp 14	acute	mnp	LSM2	14	0.590613	0.0960754
acute mnp 14	acute	mnp	MPG	14	0.590505	0.103072
acute mnp 14	acute	mnp	NUPL2	14	0.590505	0.0908622
acute mnp 14	acute	mnp	ATIC	14	0.590396	0.0869929
acute mnp 14	acute	mnp	EGLN3	14	0.59037	0.0939263
acute mnp 14	acute	mnp	ATP8A1	14	0.590248	0.09474
acute mnp 14	acute	mnp	SMARCE1	14	0.590078	0.0885123
acute mnp 14	acute	mnp	TTC24	14	0.59005	0.0922764
acute mnp 14	acute	mnp	HNRNPH3	14	0.589998	0.100384
acute mnp 14	acute	mnp	RABGAP1L	14	0.589993	0.102834
acute mnp 14	acute	mnp	GGH	14	0.589747	0.0889587
acute mnp 14	acute	mnp	JKAMP	14	0.589643	0.0909982
acute mnp 14	acute	mnp	KPNA2	14	0.58956	0.0926369
acute mnp 14	acute	mnp	NUTF2	14	0.58953	0.0950281
acute mnp 14	acute	mnp	BCAS2	14	0.589524	0.0878371
acute mnp 14	acute	mnp	EAPP	14	0.589471	0.0943225
acute mnp 14	acute	mnp	HVCN1	14	0.589432	0.0962224
acute mnp 14	acute	mnp	CLNS1A	14	0.58934	0.0928975
acute mnp 14	acute	mnp	RAB4A	14	0.589301	0.0891129
acute mnp 14	acute	mnp	SLC35F3	14	0.589262	0.0912544
acute mnp 14	acute	mnp	IMPDH2	14	0.589251	0.0841603
acute mnp 14	acute	mnp	CUX2	14	0.589138	0.0929599
acute mnp 14	acute	mnp	PSMD7	14	0.589085	0.111862
acute mnp 14	acute	mnp	MRPS6	14	0.588948	0.0959307
acute mnp 14	acute	mnp	IFI16	14	0.58882	0.132612
acute mnp 14	acute	mnp	CD3E	14	0.588793	0.129247
acute mnp 14	acute	mnp	PARP1	14	0.588728	0.090765
acute mnp 14	acute	mnp	FDFT1	14	0.588662	0.100261
acute mnp 14	acute	mnp	AK3	14	0.588661	0.0877215
acute mnp 14	acute	mnp	PSMD9	14	0.58863	0.0946825
acute mnp 14	acute	mnp	FYTTD1	14	0.588483	0.0938364
acute mnp 14	acute	mnp	PPP1R16B	14	0.588169	0.095652
acute mnp 14	acute	mnp	COG3	14	0.588074	0.0978537
acute mnp 14	acute	mnp	MIB2	14	0.587997	0.0920575
acute mnp 14	acute	mnp	GPBP1	14	0.587819	0.0931404
acute mnp 14	acute	mnp	NT5C3A	14	0.587759	0.0985941
acute mnp 14	acute	mnp	NONO	14	0.587709	0.0989242
acute mnp 14	acute	mnp	GPATCH11	14	0.587662	0.0901199
acute mnp 15	acute	mnp	HSP90AA1	15	0.974493	1.87725
acute mnp 15	acute	mnp	HSP90AB1	15	0.95265	1.41435
acute mnp 15	acute	mnp	HSPB1	15	0.949913	1.53722
acute mnp 15	acute	mnp	HSPA1A	15	0.871911	1.28436
acute mnp 15	acute	mnp	HSPE1	15	0.863852	0.943428
acute mnp 15	acute	mnp	FKBP4	15	0.812737	0.641251
acute mnp 15	acute	mnp	CACYBP	15	0.761477	0.512888
acute mnp 15	acute	mnp	HSPD1	15	0.749324	0.485047
acute mnp 15	acute	mnp	HSPA8	15	0.747127	0.574125
acute mnp 15	acute	mnp	HSP90B1	15	0.737185	0.556927
acute mnp 15	acute	mnp	HSPH1	15	0.718967	0.430559
acute mnp 15	acute	mnp	HSPA5	15	0.708271	0.459207
acute mnp 15	acute	mnp	PTGES3	15	0.704362	0.409592
acute mnp 15	acute	mnp	CALR	15	0.690205	0.420082
acute mnp 15	acute	mnp	BST2	15	0.683723	0.397942
acute mnp 15	acute	mnp	STIP1	15	0.680411	0.296521
acute mnp 15	acute	mnp	DYNLL1	15	0.678593	0.360382
acute mnp 15	acute	mnp	H3F3A	15	0.676922	0.291594
acute mnp 15	acute	mnp	PRDX1	15	0.67531	0.368743
acute mnp 15	acute	mnp	CTSB	15	0.673314	0.392731
acute mnp 15	acute	mnp	GCA	15	0.672761	0.373756
acute mnp 15	acute	mnp	HSBP1	15	0.669895	0.329879
acute mnp 15	acute	mnp	DNAJA1	15	0.669365	0.328585
acute mnp 15	acute	mnp	SOD1	15	0.668383	0.316681
acute mnp 15	acute	mnp	SNAP23	15	0.668187	0.286924
acute mnp 15	acute	mnp	SDF2L1	15	0.666775	0.325108
acute mnp 15	acute	mnp	TPT1	15	0.665332	0.289693
acute mnp 15	acute	mnp	MS4A6A	15	0.665296	0.382146
acute mnp 15	acute	mnp	AHSA1	15	0.662462	0.25002
acute mnp 15	acute	mnp	S100A11	15	0.662165	0.319196
acute mnp 15	acute	mnp	SOCS3	15	0.661045	0.308352
acute mnp 15	acute	mnp	BCL2A1	15	0.659892	0.382717
acute mnp 15	acute	mnp	NFKBIA	15	0.654364	0.405557
acute mnp 15	acute	mnp	MRPS6	15	0.650972	0.260571
acute mnp 15	acute	mnp	LAP3	15	0.650469	0.299036
acute mnp 15	acute	mnp	SNX3	15	0.649358	0.293516
acute mnp 15	acute	mnp	UBB	15	0.647466	0.306803
acute mnp 15	acute	mnp	TNFAIP3	15	0.64678	0.276938
acute mnp 15	acute	mnp	ST13	15	0.645714	0.253669
acute mnp 15	acute	mnp	ACTB	15	0.642917	0.199679
acute mnp 15	acute	mnp	SELENOW	15	0.641783	0.284016
acute mnp 15	acute	mnp	SERPINA1	15	0.641587	0.335767
acute mnp 15	acute	mnp	FCGR1A	15	0.639817	0.256549
acute mnp 15	acute	mnp	BANF1	15	0.638416	0.244576
acute mnp 15	acute	mnp	FPR1	15	0.638088	0.306814
acute mnp 15	acute	mnp	CARD16	15	0.637958	0.296098
acute mnp 15	acute	mnp	HNRNPA2B1	15	0.63606	0.277436
acute mnp 15	acute	mnp	ATP5F1E	15	0.635754	0.196841
acute mnp 15	acute	mnp	NUDC	15	0.630032	0.205276
acute mnp 15	acute	mnp	SOD2	15	0.62995	0.260261
acute mnp 15	acute	mnp	MANF	15	0.629232	0.216288
acute mnp 15	acute	mnp	PSME2	15	0.626794	0.307264
acute mnp 15	acute	mnp	PIM1	15	0.625545	0.221545
acute mnp 15	acute	mnp	NAIP	15	0.623356	0.221596
acute mnp 15	acute	mnp	SDCBP	15	0.62318	0.242782
acute mnp 15	acute	mnp	RIPOR2	15	0.621884	0.237806
acute mnp 15	acute	mnp	PFN1	15	0.619439	0.184365
acute mnp 15	acute	mnp	ANXA1	15	0.619331	0.276616
acute mnp 15	acute	mnp	TMEM176A	15	0.61887	0.285954
acute mnp 15	acute	mnp	SEC61G	15	0.618722	0.238706
acute mnp 15	acute	mnp	MRPL18	15	0.618311	0.189521
acute mnp 15	acute	mnp	PDIA6	15	0.618146	0.203914
acute mnp 15	acute	mnp	CD163	15	0.618051	0.246519
acute mnp 15	acute	mnp	PGK1	15	0.615313	0.229589
acute mnp 15	acute	mnp	MBOAT7	15	0.61516	0.190328
acute mnp 15	acute	mnp	FCGR2A	15	0.614644	0.211992
acute mnp 15	acute	mnp	SMIM25	15	0.613632	0.223492
acute mnp 15	acute	mnp	CCT3	15	0.613349	0.173944
acute mnp 15	acute	mnp	C4orf3	15	0.612772	0.216454
acute mnp 15	acute	mnp	CYBA	15	0.612495	0.199781
acute mnp 15	acute	mnp	CDK2AP2	15	0.61215	0.191739
acute mnp 15	acute	mnp	PPIB	15	0.610828	0.233666
acute mnp 15	acute	mnp	SERP1	15	0.610797	0.218833
acute mnp 15	acute	mnp	PDIA3	15	0.609609	0.195012
acute mnp 15	acute	mnp	POMP	15	0.609417	0.218513
acute mnp 15	acute	mnp	PCBD1	15	0.608822	0.160895
acute mnp 15	acute	mnp	VCAN	15	0.608158	0.325991
acute mnp 15	acute	mnp	ACSL1	15	0.607412	0.195866
acute mnp 15	acute	mnp	PRELID1	15	0.607266	0.230307
acute mnp 15	acute	mnp	LAT2	15	0.60713	0.179905
acute mnp 15	acute	mnp	HLA-DRA	15	0.60592	0.322744
acute mnp 15	acute	mnp	NEAT1	15	0.605311	0.255531
acute mnp 15	acute	mnp	PTAFR	15	0.604649	0.168215
acute mnp 15	acute	mnp	ATP6V0E1	15	0.604523	0.20881
acute mnp 15	acute	mnp	UBL5	15	0.604407	0.198565
acute mnp 15	acute	mnp	SEC61B	15	0.603725	0.199172
acute mnp 15	acute	mnp	AQP9	15	0.603627	0.166725
acute mnp 15	acute	mnp	XBP1	15	0.603273	0.167869
acute mnp 15	acute	mnp	HLA-DRB5	15	0.602931	0.279505
acute mnp 15	acute	mnp	FYB1	15	0.602822	0.223055
acute mnp 15	acute	mnp	TRMT112	15	0.602702	0.185238
acute mnp 15	acute	mnp	CHORDC1	15	0.601931	0.152626
acute mnp 15	acute	mnp	H3F3B	15	0.600073	0.190679
acute mnp 15	acute	mnp	NAMPT	15	0.599911	0.226863
acute mnp 15	acute	mnp	HCK	15	0.599256	0.191463
acute mnp 15	acute	mnp	GADD45B	15	0.599031	0.197231
acute mnp 15	acute	mnp	MRPL52	15	0.598948	0.173784
acute mnp 15	acute	mnp	POLR2L	15	0.59873	0.199644
acute mnp 15	acute	mnp	CCT5	15	0.598459	0.161191
acute mnp 15	acute	mnp	LITAF	15	0.597944	0.184904
acute mnp 15	acute	mnp	CANX	15	0.597499	0.162462
acute mnp 15	acute	mnp	FAM49B	15	0.59615	0.167299
acute mnp 15	acute	mnp	LYZ	15	0.595137	0.330385
acute mnp 15	acute	mnp	SNRPG	15	0.594162	0.172474
acute mnp 15	acute	mnp	SERF2	15	0.593548	0.14441
acute mnp 15	acute	mnp	CCT6A	15	0.593439	0.144494
acute mnp 15	acute	mnp	SLC25A37	15	0.591638	0.1587
acute mnp 15	acute	mnp	AL445524.1	15	0.591242	0.143343
acute mnp 15	acute	mnp	TNFRSF1A	15	0.591238	0.139617
acute mnp 15	acute	mnp	FCGR1B	15	0.591157	0.140798
acute mnp 15	acute	mnp	MYL6	15	0.591063	0.151777
acute mnp 15	acute	mnp	FKBP1A	15	0.589665	0.177571
acute mnp 15	acute	mnp	EIF1	15	0.588569	0.180238
acute mnp 15	acute	mnp	OAZ1	15	0.58856	0.140799
acute mnp 15	acute	mnp	RAN	15	0.58835	0.151023
acute mnp 15	acute	mnp	UBR4	15	0.587971	0.148047
acute mnp 15	acute	mnp	HNRNPF	15	0.587607	0.140573
acute mnp 15	acute	mnp	VAMP5	15	0.587593	0.214272
acute mnp 15	acute	mnp	CCT4	15	0.587372	0.143178
acute mnp 15	acute	mnp	MIF	15	0.586767	0.17825
acute mnp 15	acute	mnp	MCEMP1	15	0.58668	0.173876
acute mnp 15	acute	mnp	LILRB1	15	0.586413	0.154802
acute mnp 15	acute	mnp	LCP1	15	0.584632	0.175533
acute mnp 15	acute	mnp	GNG10	15	0.584268	0.129363
acute mnp 15	acute	mnp	KCTD12	15	0.583764	0.140288
acute mnp 15	acute	mnp	TMA7	15	0.583226	0.164866
acute mnp 15	acute	mnp	HOMER3	15	0.583183	0.12382
acute mnp 15	acute	mnp	UBE2D1	15	0.582672	0.134103
acute mnp 15	acute	mnp	TUBA1B	15	0.582065	0.179481
acute mnp 15	acute	mnp	EMILIN2	15	0.581922	0.127595
acute mnp 15	acute	mnp	CHCHD7	15	0.581846	0.129658
acute mnp 15	acute	mnp	CASP1	15	0.581723	0.152033
acute mnp 15	acute	mnp	GLUL	15	0.581042	0.17805
acute mnp 15	acute	mnp	POLE4	15	0.581035	0.140298
acute mnp 15	acute	mnp	CCR2	15	0.580587	0.117592
acute mnp 15	acute	mnp	SUGT1	15	0.580489	0.117913
acute mnp 15	acute	mnp	GRINA	15	0.580246	0.15526
acute mnp 15	acute	mnp	TXN	15	0.580069	0.161746
acute mnp 15	acute	mnp	KRT10	15	0.579832	0.125407
acute mnp 15	acute	mnp	PDIA4	15	0.579819	0.125277
acute mnp 15	acute	mnp	HLA-DRB1	15	0.579551	0.226386
acute mnp 15	acute	mnp	FCER1G	15	0.578505	0.204114
acute mnp 15	acute	mnp	TCP1	15	0.578105	0.114948
acute mnp 15	acute	mnp	GIMAP4	15	0.577903	0.126191
acute mnp 15	acute	mnp	TMEM176B	15	0.577447	0.193149
acute mnp 15	acute	mnp	RAB24	15	0.577257	0.131882
acute mnp 15	acute	mnp	COX17	15	0.57707	0.134973
acute mnp 15	acute	mnp	PPP1CB	15	0.576978	0.124384
acute mnp 15	acute	mnp	DAD1	15	0.576913	0.133799
acute mnp 15	acute	mnp	CTSZ	15	0.576654	0.138131
acute mnp 15	acute	mnp	FLOT1	15	0.576557	0.125567
acute mnp 15	acute	mnp	HNRNPC	15	0.575901	0.142945
acute mnp 15	acute	mnp	RAB5IF	15	0.575841	0.13959
acute mnp 15	acute	mnp	RTN4	15	0.575556	0.134915
acute mnp 15	acute	mnp	ATP6V1B2	15	0.575332	0.116577
acute mnp 15	acute	mnp	ZFP36	15	0.57516	0.172448
acute mnp 15	acute	mnp	NDUFB3	15	0.575042	0.132264
acute mnp 15	acute	mnp	ST20	15	0.57497	0.10832
acute mnp 15	acute	mnp	GIMAP7	15	0.574828	0.115256
acute mnp 15	acute	mnp	CYP1B1	15	0.574771	0.159696
acute mnp 15	acute	mnp	GLIPR2	15	0.574571	0.138519
acute mnp 15	acute	mnp	TMEM167A	15	0.574274	0.131641
acute mnp 15	acute	mnp	DNAJB6	15	0.5739	0.115575
acute mnp 15	acute	mnp	ANXA5	15	0.573778	0.149138
acute mnp 15	acute	mnp	PNPLA6	15	0.573706	0.115233
acute mnp 15	acute	mnp	FKBP5	15	0.573633	0.11462
acute mnp 15	acute	mnp	MTHFS	15	0.57359	0.103095
acute mnp 15	acute	mnp	S100A12	15	0.572758	0.329041
acute mnp 15	acute	mnp	DNAJA4	15	0.572545	0.108058
acute mnp 15	acute	mnp	CD63	15	0.572291	0.162232
acute mnp 15	acute	mnp	NCF1	15	0.57228	0.216641
acute mnp 15	acute	mnp	CYBC1	15	0.571966	0.110656
acute mnp 15	acute	mnp	DNAJC3	15	0.571503	0.105549
acute mnp 15	acute	mnp	UBE2L6	15	0.571128	0.133458
acute mnp 15	acute	mnp	CKLF	15	0.571056	0.127571
acute mnp 15	acute	mnp	YBX3	15	0.570934	0.110377
acute mnp 15	acute	mnp	CLEC4E	15	0.570353	0.107066
acute mnp 15	acute	mnp	OST4	15	0.570309	0.133337
acute mnp 15	acute	mnp	GABARAP	15	0.57029	0.150424
acute mnp 15	acute	mnp	DYNLT1	15	0.56997	0.116715
acute mnp 15	acute	mnp	ATOX1	15	0.569914	0.129422
acute mnp 15	acute	mnp	SPCS3	15	0.569147	0.121608
acute mnp 15	acute	mnp	SFPQ	15	0.569093	0.114311
acute mnp 15	acute	mnp	VPS35	15	0.568933	0.104519
acute mnp 15	acute	mnp	CD93	15	0.56886	0.10483
acute mnp 15	acute	mnp	S100A8	15	0.568686	0.535137
acute mnp 15	acute	mnp	HSPA6	15	0.56828	0.101812
acute mnp 15	acute	mnp	ACTR3	15	0.568259	0.121963
acute mnp 15	acute	mnp	CAP1	15	0.568131	0.137547
acute mnp 15	acute	mnp	SORL1	15	0.567786	0.104567
acute mnp 15	acute	mnp	TMOD3	15	0.566897	0.109349
acute mnp 15	acute	mnp	XPO1	15	0.566815	0.0981726
acute mnp 15	acute	mnp	PCBP1	15	0.566535	0.120296
acute mnp 15	acute	mnp	DPYSL2	15	0.566276	0.101602
acute mnp 15	acute	mnp	PLOD1	15	0.566234	0.090107
acute mnp 15	acute	mnp	CRELD2	15	0.566127	0.095204
acute mnp 15	acute	mnp	UQCR11	15	0.565722	0.134517
acute mnp 15	acute	mnp	SMAP2	15	0.565701	0.11138
acute mnp 15	acute	mnp	MVP	15	0.565187	0.104933
acute mnp 15	acute	mnp	ATP6AP2	15	0.564635	0.109294
acute mnp 15	acute	mnp	FGL2	15	0.564623	0.127921
acute mnp 15	acute	mnp	LILRB3	15	0.564388	0.107046
acute mnp 15	acute	mnp	PSMB9	15	0.564337	0.13985
acute mnp 15	acute	mnp	P4HA1	15	0.563945	0.0883388
acute mnp 15	acute	mnp	ATP5MF	15	0.563668	0.127968
acute mnp 15	acute	mnp	NOP10	15	0.563344	0.124797
acute mnp 15	acute	mnp	CASP4	15	0.563128	0.0990338
acute mnp 15	acute	mnp	ZDHHC20	15	0.563071	0.0890404
acute mnp 15	acute	mnp	HLA-DMA	15	0.56307	0.127318
acute mnp 15	acute	mnp	FGR	15	0.563027	0.125242
acute mnp 15	acute	mnp	RAP1A	15	0.562912	0.103344
acute mnp 15	acute	mnp	SPCS2	15	0.562882	0.100536
acute mnp 15	acute	mnp	JAK3	15	0.562767	0.0939739
acute mnp 15	acute	mnp	PLA2G7	15	0.562667	0.083858
acute mnp 15	acute	mnp	DNAJB11	15	0.562089	0.0907176
acute mnp 15	acute	mnp	DBI	15	0.562003	0.122399
acute mnp 15	acute	mnp	CD53	15	0.561978	0.115595
acute mnp 15	acute	mnp	ARHGDIB	15	0.561941	0.133431
acute mnp 15	acute	mnp	MINOS1	15	0.561903	0.102962
acute mnp 15	acute	mnp	ANXA6	15	0.561886	0.102174
acute mnp 15	acute	mnp	CMTM7	15	0.561639	0.0937879
acute mnp 15	acute	mnp	C1orf162	15	0.561592	0.130156
acute mnp 15	acute	mnp	PSMB3	15	0.561507	0.121471
acute mnp 15	acute	mnp	SFT2D1	15	0.561326	0.091477
acute mnp 15	acute	mnp	UBE2D3	15	0.561113	0.116169
acute mnp 15	acute	mnp	SMCO4	15	0.561082	0.0989466
acute mnp 15	acute	mnp	IGSF6	15	0.560801	0.118177
acute mnp 15	acute	mnp	KLF6	15	0.560513	0.13127
acute mnp 15	acute	mnp	FLOT2	15	0.560489	0.0942906
acute mnp 15	acute	mnp	HSPA4	15	0.560406	0.088899
acute mnp 15	acute	mnp	COX7A2	15	0.560402	0.125694
acute mnp 15	acute	mnp	COPS9	15	0.560372	0.103032
acute mnp 15	acute	mnp	YWHAG	15	0.56026	0.0879084
acute mnp 15	acute	mnp	TSPO	15	0.560196	0.13954
acute mnp 15	acute	mnp	TGFBI	15	0.56013	0.0977008
acute mnp 15	acute	mnp	WARS	15	0.55986	0.110397
acute mnp 15	acute	mnp	DOK2	15	0.559829	0.0993821
acute mnp 15	acute	mnp	UBE2F	15	0.559691	0.0873467
acute mnp 15	acute	mnp	RAB10	15	0.559469	0.10026
acute mnp 15	acute	mnp	RPL39	15	0.559318	0.0913683
acute mnp 15	acute	mnp	GBP1	15	0.559045	0.114322
acute mnp 15	acute	mnp	TIMP1	15	0.558992	0.150731
acute mnp 15	acute	mnp	FAM96B	15	0.558952	0.0970871
acute mnp 15	acute	mnp	RPLP1	15	0.558875	0.105126
acute mnp 15	acute	mnp	PTPRC	15	0.558868	0.118595
acute mnp 15	acute	mnp	NDUFB1	15	0.558717	0.108937
acute mnp 15	acute	mnp	CDC37	15	0.558618	0.0997546
acute mnp 15	acute	mnp	BATF	15	0.558552	0.0832708
acute mnp 15	acute	mnp	CSF2RB	15	0.558367	0.0867637
acute mnp 15	acute	mnp	FKBP2	15	0.558267	0.0939026
acute mnp 15	acute	mnp	ARPC5	15	0.558215	0.118056
acute mnp 15	acute	mnp	RBMS1	15	0.558141	0.0925475
acute mnp 15	acute	mnp	NAGK	15	0.55806	0.0918511
acute mnp 15	acute	mnp	HYOU1	15	0.557987	0.0803921
acute mnp 15	acute	mnp	RPS3A	15	0.557759	0.133032
acute mnp 15	acute	mnp	GNG5	15	0.557752	0.118061
acute mnp 15	acute	mnp	TPM4	15	0.557561	0.0944012
acute mnp 15	acute	mnp	RNF149	15	0.557532	0.0996765
acute mnp 15	acute	mnp	SIGLEC10	15	0.557359	0.0928605
acute mnp 15	acute	mnp	HMOX1	15	0.55727	0.112369
acute mnp 15	acute	mnp	SPATS2L	15	0.557254	0.0882878
acute mnp 15	acute	mnp	C3AR1	15	0.557092	0.0896305
acute mnp 15	acute	mnp	NPC2	15	0.557042	0.131896
acute mnp 15	acute	mnp	ATP6V1G1	15	0.556563	0.111433
acute mnp 15	acute	mnp	CCT7	15	0.556233	0.0819062
acute mnp 15	acute	mnp	NFE2	15	0.556128	0.0875608
acute mnp 15	acute	mnp	RPS4Y1	15	0.555578	0.101768
acute mnp 15	acute	mnp	PPID	15	0.554983	0.0799917
acute mnp 15	acute	mnp	CLTC	15	0.554832	0.0805367
acute mnp 15	acute	mnp	SNX10	15	0.554793	0.0863379
acute mnp 15	acute	mnp	ADM	15	0.554791	0.0917085
acute mnp 15	acute	mnp	HRH2	15	0.554684	0.0897364
acute mnp 15	acute	mnp	SKAP2	15	0.554671	0.0831456
acute mnp 15	acute	mnp	AC007952.4	15	0.554577	0.110461
acute mnp 15	acute	mnp	MOB1A	15	0.554555	0.0947595
acute mnp 15	acute	mnp	TLR5	15	0.55446	0.0732974
acute mnp 15	acute	mnp	PARVG	15	0.554205	0.0936453
acute mnp 15	acute	mnp	RPS27A	15	0.55397	0.107426
acute mnp 15	acute	mnp	CD44	15	0.553948	0.105436
acute mnp 15	acute	mnp	HACD4	15	0.553795	0.087601
acute mnp 15	acute	mnp	MORF4L2	15	0.553559	0.0746833
acute mnp 15	acute	mnp	HSPA1B	15	0.553257	0.0794588
acute mnp 15	acute	mnp	NDUFA12	15	0.55298	0.0896181
acute mnp 15	acute	mnp	PLSCR1	15	0.552872	0.0912192
acute mnp 15	acute	mnp	ATG3	15	0.552715	0.0849734
acute mnp 15	acute	mnp	CYBB	15	0.552562	0.106119
acute mnp 15	acute	mnp	CALM2	15	0.552453	0.120244
acute mnp 15	acute	mnp	CCT2	15	0.552407	0.0737522
acute mnp 15	acute	mnp	OSTC	15	0.552386	0.0821806
acute mnp 15	acute	mnp	DPYD	15	0.552246	0.0715224
acute mnp 15	acute	mnp	LILRA2	15	0.552234	0.0841017
acute mnp 15	acute	mnp	SEC62	15	0.552119	0.0828546
acute mnp 15	acute	mnp	SH3BGRL3	15	0.55202	0.087773
acute mnp 15	acute	mnp	NDUFC1	15	0.551998	0.0847392
acute mnp 15	acute	mnp	LILRA1	15	0.551877	0.0739101
acute mnp 15	acute	mnp	HIST1H4C	15	0.551715	0.082665
acute mnp 15	acute	mnp	CSTB	15	0.551698	0.10591
acute mnp 15	acute	mnp	DNAJB1	15	0.551443	0.0853302
acute mnp 15	acute	mnp	LASP1	15	0.5513	0.0759785
acute mnp 15	acute	mnp	CHCHD2	15	0.551299	0.107515
acute mnp 15	acute	mnp	UPP1	15	0.551006	0.0909086
acute mnp 15	acute	mnp	DDX17	15	0.550884	0.0784879
acute mnp 15	acute	mnp	LY96	15	0.550797	0.0923708
acute mnp 15	acute	mnp	IFNGR1	15	0.550496	0.0797935
acute mnp 15	acute	mnp	CD14	15	0.550419	0.167634
acute mnp 15	acute	mnp	YWHAE	15	0.550309	0.0796414
acute mnp 15	acute	mnp	RBM47	15	0.550205	0.0735755
acute mnp 15	acute	mnp	NANS	15	0.549838	0.0700323
acute mnp 15	acute	mnp	CCT8	15	0.549533	0.0764781
acute mnp 15	acute	mnp	UQCR10	15	0.549533	0.103617
acute mnp 15	acute	mnp	SKP1	15	0.549413	0.093048
acute mnp 15	acute	mnp	ATP5MD	15	0.549381	0.101929
acute mnp 15	acute	mnp	SRP14	15	0.549373	0.101851
acute mnp 15	acute	mnp	PARK7	15	0.549022	0.0879103
acute mnp 15	acute	mnp	NCF4	15	0.548663	0.075603
acute mnp 15	acute	mnp	EDF1	15	0.548648	0.0890159
acute mnp 15	acute	mnp	HLA-DPB1	15	0.548642	0.0972367
acute mnp 15	acute	mnp	MFSD1	15	0.548519	0.0722578
acute mnp 15	acute	mnp	HNRNPM	15	0.548358	0.0765294
acute mnp 15	acute	mnp	RPN1	15	0.548304	0.0773252
acute mnp 15	acute	mnp	MORF4L1	15	0.548188	0.0811659
acute mnp 15	acute	mnp	TMED2	15	0.548064	0.0729218
acute mnp 15	acute	mnp	SLC39A8	15	0.547955	0.081472
acute mnp 15	acute	mnp	HIKESHI	15	0.547914	0.0687306
acute mnp 15	acute	mnp	S100A9	15	0.547782	0.425943
acute mnp 15	acute	mnp	JPT1	15	0.547636	0.0793602
acute mnp 15	acute	mnp	JTB	15	0.547577	0.0845155
acute mnp 15	acute	mnp	STAT6	15	0.547575	0.0679296
acute mnp 15	acute	mnp	PSMB8	15	0.547498	0.0871997
acute mnp 15	acute	mnp	SAP30	15	0.547427	0.0632399
acute mnp 15	acute	mnp	CD300E	15	0.5473	0.0737716
acute mnp 15	acute	mnp	PIK3AP1	15	0.547107	0.0727603
acute mnp 15	acute	mnp	COX7B	15	0.547056	0.096823
acute mnp 15	acute	mnp	RPL27	15	0.546962	0.0915804
acute mnp 15	acute	mnp	NDUFAB1	15	0.546915	0.075969
acute mnp 15	acute	mnp	PPA1	15	0.54686	0.0780673
acute mnp 15	acute	mnp	NDUFB2	15	0.546743	0.0894109
acute mnp 15	acute	mnp	ELOC	15	0.546437	0.0758208
acute mnp 15	acute	mnp	NEDD8	15	0.546265	0.0811697
acute mnp 15	acute	mnp	CMIP	15	0.546212	0.0670935
acute mnp 15	acute	mnp	TLR2	15	0.546159	0.0693874
acute mnp 15	acute	mnp	RBPJ	15	0.546155	0.0723406
acute mnp 15	acute	mnp	EIF2S2	15	0.546023	0.0747089
acute mnp 15	acute	mnp	TXNDC17	15	0.545967	0.0784843
acute mnp 15	acute	mnp	SAMHD1	15	0.545831	0.0961221
acute mnp 15	acute	mnp	MT-ND3	15	0.545793	0.0884662
acute mnp 15	acute	mnp	TIMM8B	15	0.545717	0.0720182
acute mnp 15	acute	mnp	TSC22D3	15	0.54553	0.0886115
acute mnp 15	acute	mnp	SEM1	15	0.545527	0.0800357
acute mnp 15	acute	mnp	SCARB2	15	0.545494	0.0618045
acute mnp 15	acute	mnp	ANAPC11	15	0.545468	0.082355
acute mnp 15	acute	mnp	TMCO1	15	0.54538	0.0650399
acute mnp 15	acute	mnp	TMEM50B	15	0.545301	0.064242
acute mnp 15	acute	mnp	AGFG1	15	0.545261	0.0689994
acute mnp 15	acute	mnp	MAT2A	15	0.545091	0.0634546
acute mnp 15	acute	mnp	VAMP8	15	0.545021	0.0966973
acute mnp 15	acute	mnp	EDEM3	15	0.544875	0.0591951
acute mnp 15	acute	mnp	LINC01001	15	0.544863	0.0692962
acute mnp 15	acute	mnp	CD74	15	0.54485	0.120685
acute mnp 15	acute	mnp	KDELR2	15	0.544848	0.0718655
acute mnp 15	acute	mnp	CYP27A1	15	0.544753	0.0590181
acute mnp 15	acute	mnp	PPP1R18	15	0.544689	0.0712647
acute mnp 15	acute	mnp	ATP2A2	15	0.544662	0.0600475
acute mnp 15	acute	mnp	AGTRAP	15	0.544549	0.0883433
acute mnp 15	acute	mnp	TMBIM6	15	0.544463	0.0928864
acute mnp 15	acute	mnp	ZNF706	15	0.544362	0.0683974
acute mnp 15	acute	mnp	HNRNPK	15	0.544221	0.0792715
acute mnp 15	acute	mnp	COPZ1	15	0.544098	0.0685102
acute mnp 15	acute	mnp	AP1S2	15	0.543915	0.0846933
acute mnp 15	acute	mnp	CBX3	15	0.543797	0.0661478
acute mnp 15	acute	mnp	CCDC167	15	0.543712	0.06028
acute mnp 15	acute	mnp	TAP1	15	0.543696	0.0758531
acute mnp 15	acute	mnp	RRP7A	15	0.543537	0.0608197
acute mnp 15	acute	mnp	DICER1	15	0.543451	0.0577061
acute mnp 15	acute	mnp	NDUFS6	15	0.543448	0.0724344
acute mnp 15	acute	mnp	P4HB	15	0.543441	0.0696117
acute mnp 15	acute	mnp	SLC20A1	15	0.543393	0.0607256
acute mnp 15	acute	mnp	NRG1	15	0.54333	0.051592
acute mnp 15	acute	mnp	COPB2	15	0.543111	0.0590761
acute mnp 15	acute	mnp	CDC26	15	0.543109	0.063489
acute mnp 15	acute	mnp	HNRNPH2	15	0.543074	0.0603789
acute mnp 15	acute	mnp	UQCRQ	15	0.542975	0.0874567
acute mnp 15	acute	mnp	HERC4	15	0.542914	0.0556227
acute mnp 15	acute	mnp	PSMA4	15	0.542793	0.0748358
acute mnp 15	acute	mnp	TNFAIP8L2	15	0.542672	0.0537817
acute mnp 15	acute	mnp	PELI1	15	0.542621	0.0646501
acute mnp 15	acute	mnp	SUMO1	15	0.542593	0.0685523
acute mnp 15	acute	mnp	RPS27L	15	0.542499	0.0722119
acute mnp 15	acute	mnp	MLEC	15	0.542234	0.0591794
acute mnp 15	acute	mnp	CD300A	15	0.542151	0.0651334
acute mnp 15	acute	mnp	NFKBIZ	15	0.542123	0.0601169
acute mnp 15	acute	mnp	C14orf119	15	0.54212	0.0529662
acute mnp 15	acute	mnp	MCTP1	15	0.542051	0.0566098
acute mnp 15	acute	mnp	ETS2	15	0.542004	0.0659696
acute mnp 15	acute	mnp	ITGAM	15	0.541817	0.063059
acute mnp 15	acute	mnp	LINC00877	15	0.541734	0.0573698
acute mnp 15	acute	mnp	GBP2	15	0.541572	0.0672284
acute mnp 15	acute	mnp	ANXA2	15	0.541501	0.100088
acute mnp 15	acute	mnp	CNIH4	15	0.541247	0.069295
acute mnp 15	acute	mnp	GLRX	15	0.541191	0.0771511
acute mnp 15	acute	mnp	CAB39	15	0.541165	0.0556426
acute mnp 15	acute	mnp	ADGRE5	15	0.541031	0.0866643
acute mnp 15	acute	mnp	GK	15	0.541015	0.0530277
acute mnp 15	acute	mnp	CHTOP	15	0.540978	0.0559203
acute mnp 15	acute	mnp	CCND3	15	0.540883	0.0690619
acute mnp 15	acute	mnp	SMIM37	15	0.540881	0.0602737
acute mnp 15	acute	mnp	CFLAR	15	0.540851	0.0643049
acute mnp 15	acute	mnp	NUDT16	15	0.540737	0.0632737
acute mnp 15	acute	mnp	LRG1	15	0.540704	0.0591942
acute mnp 15	acute	mnp	LSM6	15	0.540689	0.0615177
acute mnp 15	acute	mnp	MAP3K8	15	0.540653	0.071045
acute mnp 15	acute	mnp	LAMP1	15	0.54058	0.0570228
acute mnp 15	acute	mnp	RAB31	15	0.540472	0.0725156
acute mnp 15	acute	mnp	IL27RA	15	0.540457	0.0509629
acute mnp 15	acute	mnp	HLA-DPA1	15	0.540411	0.0734174
acute mnp 15	acute	mnp	AC245014.3	15	0.540309	0.0637774
acute mnp 15	acute	mnp	ERH	15	0.540298	0.0643315
acute mnp 15	acute	mnp	RAB7A	15	0.540239	0.0653474
acute mnp 15	acute	mnp	CLTA	15	0.54022	0.0676119
acute mnp 15	acute	mnp	HLX	15	0.540098	0.0506171
acute mnp 15	acute	mnp	MRPL33	15	0.540094	0.063335
acute mnp 15	acute	mnp	ATP5PF	15	0.539876	0.0710009
acute mnp 15	acute	mnp	MT2A	15	0.539771	0.14189
acute mnp 15	acute	mnp	METTL21A	15	0.53975	0.0542584
acute mnp 15	acute	mnp	RAB20	15	0.539736	0.0518525
acute mnp 15	acute	mnp	YBX1	15	0.539687	0.0903319
acute mnp 15	acute	mnp	GABARAPL2	15	0.539674	0.0611814
acute mnp 15	acute	mnp	EIF4G2	15	0.539655	0.0677145
acute mnp 15	acute	mnp	TPP1	15	0.539589	0.0602849
acute mnp 15	acute	mnp	ZNF106	15	0.539422	0.0627353
acute mnp 15	acute	mnp	ATP1B3	15	0.53937	0.0572938
acute mnp 15	acute	mnp	LRRK2	15	0.53935	0.0584532
acute mnp 15	acute	mnp	VDAC1	15	0.539249	0.0566208
acute mnp 15	acute	mnp	GNAQ	15	0.539233	0.0534607
acute mnp 15	acute	mnp	ATP6V0B	15	0.53918	0.0803012
acute mnp 15	acute	mnp	SSR4	15	0.539161	0.0758215
acute mnp 15	acute	mnp	MRFAP1	15	0.539092	0.0565572
acute mnp 15	acute	mnp	SLIRP	15	0.539025	0.0613126
acute mnp 15	acute	mnp	COA6	15	0.538987	0.0505118
acute mnp 15	acute	mnp	DPH3	15	0.538965	0.0519729
acute mnp 15	acute	mnp	ATP5MPL	15	0.538691	0.0827825
acute mnp 15	acute	mnp	MKNK2	15	0.538415	0.055519
acute mnp 15	acute	mnp	IRS2	15	0.538323	0.0510741
acute mnp 15	acute	mnp	CNDP2	15	0.538154	0.0550665
acute mnp 15	acute	mnp	DNAJC25-GNG10	15	0.538149	0.0508958
acute mnp 15	acute	mnp	SLC11A1	15	0.538113	0.0686695
acute mnp 15	acute	mnp	RPL38	15	0.538068	0.0703764
acute mnp 15	acute	mnp	AC005280.2	15	0.538035	0.0496753
acute mnp 15	acute	mnp	BST1	15	0.537924	0.0531982
acute mnp 15	acute	mnp	MALAT1	15	0.537728	0.0917688
acute mnp 15	acute	mnp	MRPL20	15	0.537725	0.0615029
acute mnp 15	acute	mnp	RAB27A	15	0.537681	0.0460075
acute mnp 15	acute	mnp	ARFGAP3	15	0.537448	0.0487412
acute mnp 15	acute	mnp	SNRPE	15	0.53742	0.055032
acute mnp 15	acute	mnp	CHCHD1	15	0.537344	0.0514564
acute mnp 15	acute	mnp	UBE2B	15	0.537326	0.0580587
acute mnp 15	acute	mnp	HERPUD1	15	0.537135	0.0530107
acute mnp 15	acute	mnp	CALCOCO2	15	0.537111	0.0539265
acute mnp 15	acute	mnp	TES	15	0.537068	0.0536273
acute mnp 15	acute	mnp	TAOK3	15	0.537008	0.0566827
acute mnp 15	acute	mnp	FTL	15	0.536883	0.0888592
acute mnp 15	acute	mnp	SERPINB9	15	0.536805	0.0513661
acute mnp 15	acute	mnp	IFNGR2	15	0.536719	0.0636546
acute mnp 15	acute	mnp	TRMT1	15	0.536708	0.0585967
acute mnp 15	acute	mnp	TMEM258	15	0.536625	0.0740981
acute mnp 15	acute	mnp	TMEM208	15	0.536594	0.0498452
acute mnp 15	acute	mnp	SIGLEC9	15	0.53657	0.0444469
acute mnp 15	acute	mnp	STYXL1	15	0.536564	0.0505802
acute mnp 15	acute	mnp	ASGR1	15	0.536539	0.0563375
acute mnp 15	acute	mnp	COA3	15	0.536526	0.0531673
acute mnp 15	acute	mnp	ARL6IP5	15	0.536484	0.0622333
acute mnp 15	acute	mnp	FPR2	15	0.53631	0.0492037
acute mnp 15	acute	mnp	CHST15	15	0.536267	0.0466286
acute mnp 15	acute	mnp	CPPED1	15	0.536252	0.062121
acute mnp 15	acute	mnp	JAML	15	0.536244	0.0632423
acute mnp 15	acute	mnp	SEC11C	15	0.536117	0.0542983
acute mnp 15	acute	mnp	SARAF	15	0.536047	0.0630891
acute mnp 15	acute	mnp	PSTPIP2	15	0.536018	0.0519118
acute mnp 15	acute	mnp	SRSF6	15	0.535928	0.0464616
acute mnp 15	acute	mnp	MTPN	15	0.535835	0.0603138
acute mnp 15	acute	mnp	P2RY13	15	0.53582	0.0495799
acute mnp 15	acute	mnp	SRSF7	15	0.53567	0.0516671
acute mnp 15	acute	mnp	ATP1A1	15	0.535633	0.0541266
acute mnp 15	acute	mnp	VAPA	15	0.535568	0.05564
acute mnp 15	acute	mnp	FAM129A	15	0.535476	0.0511381
acute mnp 15	acute	mnp	MPHOSPH8	15	0.535473	0.0464412
acute mnp 15	acute	mnp	ACTR2	15	0.535378	0.0611645
acute mnp 15	acute	mnp	STARD3NL	15	0.535313	0.049842
acute mnp 15	acute	mnp	CAPZA2	15	0.535211	0.058612
acute mnp 15	acute	mnp	IL10RB-DT	15	0.535166	0.0446322
acute mnp 15	acute	mnp	MAD2L2	15	0.535151	0.0491762
acute mnp 15	acute	mnp	SLAMF8	15	0.53515	0.0444229
acute mnp 15	acute	mnp	DSE	15	0.535051	0.048044
acute mnp 15	acute	mnp	PRKAR1A	15	0.534985	0.0519155
acute mnp 15	acute	mnp	MRPL51	15	0.534762	0.0536088
acute mnp 15	acute	mnp	ATP6V0C	15	0.534752	0.0748527
acute mnp 15	acute	mnp	ARF4	15	0.534715	0.050448
acute mnp 15	acute	mnp	RHBDF2	15	0.534615	0.0421388
acute mnp 15	acute	mnp	SH3BP5	15	0.534545	0.0479643
acute mnp 15	acute	mnp	LTA4H	15	0.534483	0.0675389
acute mnp 15	acute	mnp	ITGB2	15	0.534453	0.0627684
acute mnp 15	acute	mnp	ADCY7	15	0.534101	0.0471266
acute mnp 15	acute	mnp	FCGR2B	15	0.534087	0.0485831
acute mnp 15	acute	mnp	SEMA6B	15	0.534055	0.0438245
acute mnp 15	acute	mnp	IMP3	15	0.533999	0.0470158
acute mnp 15	acute	mnp	CYSTM1	15	0.533934	0.0479689
acute mnp 15	acute	mnp	PAPSS1	15	0.533899	0.0458481
acute mnp 15	acute	mnp	C4orf48	15	0.533753	0.0658407
acute mnp 15	acute	mnp	PTEN	15	0.533743	0.0464849
acute mnp 15	acute	mnp	AKR1A1	15	0.533698	0.0526759
acute mnp 15	acute	mnp	CGGBP1	15	0.533645	0.0456934
acute mnp 15	acute	mnp	CREB5	15	0.533609	0.0428093
acute mnp 15	acute	mnp	TBC1D14	15	0.533581	0.0442104
acute mnp 15	acute	mnp	EIF3J	15	0.533423	0.0420149
acute mnp 15	acute	mnp	TFEC	15	0.533406	0.0409091
acute mnp 15	acute	mnp	CPM	15	0.533332	0.0425841
acute mnp 15	acute	mnp	KRTCAP2	15	0.533312	0.0569354
acute mnp 15	acute	mnp	UFM1	15	0.533244	0.0505399
acute mnp 15	acute	mnp	PTPN2	15	0.533197	0.0479267
acute mnp 15	acute	mnp	GTF2A2	15	0.533195	0.0491074
acute mnp 15	acute	mnp	NDUFA11	15	0.533161	0.0520027
acute mnp 15	acute	mnp	ATP6V1C1	15	0.533151	0.0450323
acute mnp 15	acute	mnp	ARPC4	15	0.533149	0.053014
acute mnp 15	acute	mnp	OSTF1	15	0.533121	0.0543033
acute mnp 15	acute	mnp	SELENOK	15	0.533021	0.0502773
acute mnp 15	acute	mnp	MARCO	15	0.532971	0.0426906
acute mnp 15	acute	mnp	LILRB4	15	0.532946	0.0486424
acute mnp 15	acute	mnp	CISD2	15	0.532846	0.0443815
acute mnp 15	acute	mnp	MTHFD2	15	0.532828	0.0447703
acute mnp 15	acute	mnp	ENGASE	15	0.532653	0.0478098
acute mnp 15	acute	mnp	ORMDL1	15	0.53264	0.0455312
acute mnp 15	acute	mnp	CNN2	15	0.532633	0.0461206
acute mnp 15	acute	mnp	CD55	15	0.532607	0.0512246
acute mnp 15	acute	mnp	TPD52L2	15	0.532422	0.0427638
acute mnp 15	acute	mnp	PRDX3	15	0.53241	0.0476654
acute mnp 15	acute	mnp	CHMP2A	15	0.532377	0.0537541
acute mnp 15	acute	mnp	TLR8	15	0.532346	0.0424871
acute mnp 15	acute	mnp	TUSC2	15	0.532282	0.0430292
acute mnp 15	acute	mnp	MSL3	15	0.532241	0.0431945
acute mnp 15	acute	mnp	WNK1	15	0.532235	0.0435958
acute mnp 15	acute	mnp	POLR2J	15	0.532136	0.0473552
acute mnp 15	acute	mnp	TOMM5	15	0.532085	0.0494608
acute mnp 15	acute	mnp	PSMA6	15	0.532061	0.0504033
acute mnp 15	acute	mnp	MAGT1	15	0.532028	0.0425366
acute mnp 15	acute	mnp	SBNO2	15	0.53197	0.0396863
acute mnp 15	acute	mnp	TNFSF10	15	0.531962	0.0353993
acute mnp 15	acute	mnp	TRAPPC5	15	0.531944	0.0420277
acute mnp 15	acute	mnp	AC107959.4	15	0.531929	0.041583
acute mnp 15	acute	mnp	MLKL	15	0.531907	0.0412423
acute mnp 15	acute	mnp	SRP19	15	0.531829	0.0445487
acute mnp 15	acute	mnp	CFL1	15	0.531822	0.0657246
acute mnp 15	acute	mnp	MARCH1	15	0.531794	0.0434123
acute mnp 15	acute	mnp	DNAJC7	15	0.531792	0.0441837
acute mnp 15	acute	mnp	MAGOH	15	0.53178	0.0440603
acute mnp 15	acute	mnp	LSM10	15	0.531758	0.0466422
acute mnp 15	acute	mnp	COMMD6	15	0.531721	0.0665829
acute mnp 15	acute	mnp	LSM4	15	0.531712	0.0470578
acute mnp 15	acute	mnp	UGP2	15	0.531654	0.0438386
acute mnp 15	acute	mnp	PLIN3	15	0.531629	0.0450885
acute mnp 15	acute	mnp	LSM5	15	0.531608	0.0461088
acute mnp 15	acute	mnp	PXN	15	0.531579	0.0372403
acute mnp 15	acute	mnp	CIITA	15	0.531533	0.047981
acute mnp 15	acute	mnp	FAM20A	15	0.531529	0.0388675
acute mnp 15	acute	mnp	ECE1	15	0.531526	0.0409172
acute mnp 15	acute	mnp	Z93241.1	15	0.531504	0.0488204
acute mnp 15	acute	mnp	AUP1	15	0.531468	0.0456407
acute mnp 15	acute	mnp	ZFP36L1	15	0.53145	0.058985
acute mnp 15	acute	mnp	B4GALT5	15	0.531306	0.0433207
acute mnp 15	acute	mnp	VMA21	15	0.531257	0.0438217
acute mnp 15	acute	mnp	HNRNPA3	15	0.531245	0.0502823
acute mnp 15	acute	mnp	SNCA	15	0.531187	0.0353095
acute mnp 15	acute	mnp	CEBPB	15	0.531162	0.0586104
acute mnp 15	acute	mnp	COPE	15	0.53097	0.0545429
acute mnp 15	acute	mnp	DUSP1	15	0.530956	0.074198
acute mnp 15	acute	mnp	PHC2	15	0.530925	0.0445117
acute mnp 15	acute	mnp	SAMSN1	15	0.530765	0.043773
acute mnp 15	acute	mnp	LINC02432	15	0.530721	0.0387546
acute mnp 15	acute	mnp	GUK1	15	0.53072	0.0602057
acute mnp 15	acute	mnp	TYMP	15	0.530669	0.0931175
acute mnp 15	acute	mnp	HINT1	15	0.530668	0.0613752
acute mnp 15	acute	mnp	WSB1	15	0.530661	0.0464999
acute mnp 15	acute	mnp	EIF4A2	15	0.530547	0.0419431
acute mnp 15	acute	mnp	SELENOS	15	0.530543	0.0439553
acute mnp 15	acute	mnp	AHR	15	0.530525	0.0350558
acute mnp 15	acute	mnp	CD4	15	0.530513	0.044452
acute mnp 15	acute	mnp	HLA-DQB1	15	0.530415	0.0345501
acute mnp 15	acute	mnp	RBM8A	15	0.530404	0.0462122
acute mnp 15	acute	mnp	PDCD6	15	0.530212	0.0430555
acute mnp 15	acute	mnp	POLR2F	15	0.530189	0.0400982
acute mnp 15	acute	mnp	SIRPA	15	0.530187	0.0389267
acute mnp 15	acute	mnp	DUSP3	15	0.529995	0.0403363
acute mnp 15	acute	mnp	FLVCR2	15	0.52995	0.0356406
acute mnp 15	acute	mnp	BX284668.5	15	0.529918	0.0401341
acute mnp 15	acute	mnp	LMAN2	15	0.52982	0.045008
acute mnp 15	acute	mnp	SNX1	15	0.529772	0.036974
acute mnp 15	acute	mnp	TACC1	15	0.529766	0.0384594
acute mnp 15	acute	mnp	MUM1	15	0.529695	0.0382913
acute mnp 15	acute	mnp	VPS29	15	0.529649	0.0469396
acute mnp 15	acute	mnp	HNRNPH3	15	0.529646	0.0416289
acute mnp 15	acute	mnp	TRAPPC3	15	0.529631	0.0405572
acute mnp 15	acute	mnp	APOL6	15	0.529621	0.0413459
acute mnp 15	acute	mnp	RARRES3	15	0.529597	0.0557558
acute mnp 15	acute	mnp	FNDC3B	15	0.529591	0.0352119
acute mnp 15	acute	mnp	TLR4	15	0.529511	0.0384811
acute mnp 15	acute	mnp	RPS19BP1	15	0.529442	0.0418712
acute mnp 15	acute	mnp	CDC42EP3	15	0.529431	0.0480859
acute mnp 15	acute	mnp	SELENOT	15	0.529298	0.046059
acute mnp 15	acute	mnp	MED31	15	0.529182	0.0391972
acute mnp 15	acute	mnp	IRF1	15	0.529094	0.0537514
acute mnp 15	acute	mnp	UBA52	15	0.529081	0.0498682
acute mnp 15	acute	mnp	POLR2I	15	0.529068	0.041732
acute mnp 15	acute	mnp	COX16	15	0.529008	0.0403746
acute mnp 15	acute	mnp	TMEM165	15	0.529006	0.0380838
acute mnp 15	acute	mnp	VPS9D1	15	0.528928	0.0384577
acute mnp 15	acute	mnp	LAMTOR2	15	0.528919	0.0466002
acute mnp 15	acute	mnp	SLC12A7	15	0.528916	0.0393414
acute mnp 15	acute	mnp	ARHGAP26	15	0.528908	0.0335939
acute mnp 15	acute	mnp	NDUFA3	15	0.528813	0.0560654
acute mnp 15	acute	mnp	STAT3	15	0.52878	0.0375746
acute mnp 15	acute	mnp	PSMA5	15	0.528778	0.0467827
acute mnp 15	acute	mnp	COPA	15	0.528689	0.034891
acute mnp 15	acute	mnp	NECTIN2	15	0.52865	0.0366349
acute mnp 15	acute	mnp	TTC9C	15	0.528618	0.0349093
acute mnp 15	acute	mnp	LTBR	15	0.528576	0.0366436
acute mnp 15	acute	mnp	LILRA5	15	0.528554	0.0624692
acute mnp 15	acute	mnp	CRISPLD2	15	0.528504	0.0326219
acute mnp 15	acute	mnp	POR	15	0.528411	0.0379128
acute mnp 15	acute	mnp	CFP	15	0.528385	0.0581518
acute mnp 15	acute	mnp	SNHG9	15	0.528333	0.0368656
acute mnp 15	acute	mnp	IL18BP	15	0.528299	0.0370587
acute mnp 15	acute	mnp	NDUFA13	15	0.528273	0.0436276
acute mnp 15	acute	mnp	PTTG1IP	15	0.528251	0.0405987
acute mnp 15	acute	mnp	TMED5	15	0.528248	0.0379476
acute mnp 15	acute	mnp	MFF	15	0.528234	0.040102
acute mnp 15	acute	mnp	ACER3	15	0.528222	0.0393789
acute mnp 15	acute	mnp	SLC1A3	15	0.528185	0.0342991
acute mnp 15	acute	mnp	RAB11A	15	0.528163	0.040729
acute mnp 15	acute	mnp	SLC16A3	15	0.528152	0.0404224
acute mnp 15	acute	mnp	PTPN12	15	0.528127	0.0363921
acute mnp 15	acute	mnp	FMN1	15	0.528112	0.0318238
acute mnp 15	acute	mnp	LAMTOR3	15	0.528047	0.0355759
acute mnp 15	acute	mnp	NFIL3	15	0.52802	0.0368987
acute mnp 15	acute	mnp	STOM	15	0.528015	0.0379717
acute mnp 15	acute	mnp	PDCD10	15	0.527998	0.0383789
acute mnp 15	acute	mnp	NFAM1	15	0.527993	0.0389454
acute mnp 15	acute	mnp	SSBP1	15	0.527966	0.0423112
acute mnp 15	acute	mnp	RPS17	15	0.527961	0.034713
acute mnp 15	acute	mnp	SET	15	0.527952	0.0375855
acute mnp 15	acute	mnp	ARF3	15	0.527924	0.0379085
acute mnp 15	acute	mnp	LAIR1	15	0.527871	0.0431057
acute mnp 15	acute	mnp	KRAS	15	0.527838	0.0345456
acute mnp 15	acute	mnp	RNF144B	15	0.527821	0.0384793
acute mnp 15	acute	mnp	TM9SF2	15	0.527794	0.0409151
acute mnp 15	acute	mnp	IL17RA	15	0.527747	0.0417238
acute mnp 15	acute	mnp	IFI16	15	0.527742	0.0359813
acute mnp 15	acute	mnp	H2AFZ	15	0.527705	0.0485557
acute mnp 15	acute	mnp	EEF1B2	15	0.527671	0.0576493
acute mnp 15	acute	mnp	SEC31A	15	0.527647	0.0334583
acute mnp 15	acute	mnp	COPB1	15	0.527624	0.0366437
acute mnp 15	acute	mnp	IRF2	15	0.52748	0.033061
acute mnp 15	acute	mnp	MTCH1	15	0.527422	0.0402419
acute mnp 15	acute	mnp	UBE2A	15	0.527421	0.0370327
acute mnp 15	acute	mnp	APBB1IP	15	0.527383	0.0409003
acute mnp 15	acute	mnp	HM13	15	0.527357	0.0426834
acute mnp 15	acute	mnp	MBNL2	15	0.527355	0.0350867
acute mnp 15	acute	mnp	RPS24	15	0.527326	0.0508359
acute mnp 15	acute	mnp	BAG3	15	0.527301	0.0342421
acute mnp 15	acute	mnp	BTF3L4	15	0.527292	0.0396489
acute mnp 15	acute	mnp	PAPOLA	15	0.527258	0.0409865
acute mnp 15	acute	mnp	RAB14	15	0.527252	0.036274
acute mnp 15	acute	mnp	NSFL1C	15	0.527232	0.0368394
acute mnp 15	acute	mnp	CAMTA1	15	0.527174	0.0369063
acute mnp 15	acute	mnp	ANAPC16	15	0.527067	0.040554
acute mnp 15	acute	mnp	FGD3	15	0.527028	0.0343712
acute mnp 15	acute	mnp	SLC46A2	15	0.527019	0.0330807
acute mnp 15	acute	mnp	INTS3	15	0.52701	0.035324
acute mnp 15	acute	mnp	SURF4	15	0.527007	0.0355348
acute mnp 15	acute	mnp	MYDGF	15	0.526974	0.0448665
acute mnp 15	acute	mnp	THBS1	15	0.526944	0.0548023
acute mnp 15	acute	mnp	XPO6	15	0.526817	0.0373791
acute mnp 15	acute	mnp	IL1B	15	0.526784	0.0447949
acute mnp 15	acute	mnp	LAMTOR5	15	0.526751	0.0418382
acute mnp 15	acute	mnp	MNDA	15	0.526741	0.075477
acute mnp 15	acute	mnp	B2M	15	0.526699	0.0847417
acute mnp 15	acute	mnp	BACH1	15	0.526663	0.0335188
acute mnp 15	acute	mnp	SF3B6	15	0.526656	0.0411854
acute mnp 15	acute	mnp	CTR9	15	0.526579	0.0350056
acute mnp 15	acute	mnp	ITGB1BP1	15	0.526569	0.0362801
acute mnp 15	acute	mnp	CITED2	15	0.526534	0.0347972
acute mnp 15	acute	mnp	CLEC5A	15	0.526515	0.039138
acute mnp 15	acute	mnp	DDX18	15	0.526475	0.0381535
acute mnp 15	acute	mnp	CCDC124	15	0.526472	0.0347479
acute mnp 15	acute	mnp	MPHOSPH6	15	0.526422	0.0315212
acute mnp 15	acute	mnp	GIMAP8	15	0.526358	0.0305984
acute mnp 15	acute	mnp	EIF5	15	0.526313	0.0416722
acute mnp 15	acute	mnp	ANKRD22	15	0.526307	0.0389391
acute mnp 15	acute	mnp	ABHD3	15	0.526282	0.0354348
acute mnp 15	acute	mnp	FUBP1	15	0.52625	0.0315967
acute mnp 15	acute	mnp	METTL26	15	0.526247	0.0421725
acute mnp 15	acute	mnp	FXR1	15	0.526244	0.0392246
acute mnp 15	acute	mnp	FGD2	15	0.526177	0.0347056
acute mnp 15	acute	mnp	PSMB5	15	0.526174	0.0319939
acute mnp 15	acute	mnp	FARSA	15	0.526012	0.0308558
acute mnp 15	acute	mnp	PSMA3-AS1	15	0.52601	0.0348234
acute mnp 15	acute	mnp	SH3PXD2B	15	0.525992	0.0305644
acute mnp 15	acute	mnp	XRCC5	15	0.525992	0.0366909
acute mnp 15	acute	mnp	UBXN4	15	0.525974	0.0351938
acute mnp 15	acute	mnp	GSDMD	15	0.525961	0.0352331
acute mnp 15	acute	mnp	HNRNPU	15	0.525956	0.0427313
acute mnp 15	acute	mnp	MAT2B	15	0.525934	0.0360195
acute mnp 15	acute	mnp	RBM25	15	0.525909	0.0318051
acute mnp 15	acute	mnp	MRPL14	15	0.525905	0.0376192
acute mnp 15	acute	mnp	ZNRD1	15	0.525889	0.0328775
acute mnp 15	acute	mnp	LYSMD2	15	0.525831	0.0353009
acute mnp 15	acute	mnp	ZC3HAV1	15	0.525781	0.0374889
acute mnp 15	acute	mnp	CCR1	15	0.525766	0.0321436
acute mnp 15	acute	mnp	CHTF8	15	0.52575	0.0347229
acute mnp 15	acute	mnp	SNRPD3	15	0.525735	0.0415887
acute mnp 15	acute	mnp	RAB1A	15	0.525647	0.0334505
acute mnp 15	acute	mnp	RPL21	15	0.52556	0.0686667
acute mnp 15	acute	mnp	MT-CYB	15	0.525512	0.0575705
acute mnp 15	acute	mnp	SLBP	15	0.525499	0.0311322
acute mnp 15	acute	mnp	USB1	15	0.525472	0.0340892
acute mnp 15	acute	mnp	CD36	15	0.525465	0.0429076
acute mnp 15	acute	mnp	SRSF1	15	0.52546	0.0312823
acute mnp 15	acute	mnp	FKBP15	15	0.525457	0.0297013
acute mnp 15	acute	mnp	GBP5	15	0.525392	0.0409743
acute mnp 15	acute	mnp	GNB1	15	0.525357	0.0361756
acute mnp 15	acute	mnp	VMP1	15	0.525354	0.0361116
acute mnp 15	acute	mnp	RALB	15	0.525293	0.0323469
acute mnp 15	acute	mnp	BLOC1S1	15	0.525284	0.0461913
acute mnp 15	acute	mnp	LAMTOR1	15	0.525276	0.0456605
acute mnp 15	acute	mnp	MAP3K20	15	0.525264	0.03176
acute mnp 15	acute	mnp	HDLBP	15	0.525222	0.0323974
acute mnp 15	acute	mnp	NUTF2	15	0.525209	0.034023
acute mnp 15	acute	mnp	NLRC4	15	0.525207	0.0304552
acute mnp 15	acute	mnp	SMIM12	15	0.525165	0.0355693
acute mnp 15	acute	mnp	ATP6V1D	15	0.525125	0.0350545
acute mnp 15	acute	mnp	ATP6V1A	15	0.525124	0.034694
acute mnp 15	acute	mnp	LRRC59	15	0.525113	0.0323663
acute mnp 15	acute	mnp	RPS16	15	0.525097	0.0571103
acute mnp 15	acute	mnp	AC015912.3	15	0.525086	0.0304499
acute mnp 15	acute	mnp	PTGER2	15	0.525036	0.0318946
acute mnp 15	acute	mnp	CELF2	15	0.525035	0.0324826
acute mnp 15	acute	mnp	IL1R2	15	0.525002	0.0476
acute mnp 15	acute	mnp	NOTCH1	15	0.524998	0.0313888
acute mnp 15	acute	mnp	SNRPD1	15	0.524991	0.0362186
acute mnp 15	acute	mnp	EIF2S1	15	0.524901	0.0329209
acute mnp 15	acute	mnp	GNS	15	0.524817	0.0332295
acute mnp 15	acute	mnp	BRK1	15	0.524811	0.0422778
acute mnp 15	acute	mnp	SH3GLB1	15	0.524806	0.0350769
acute mnp 15	acute	mnp	PSMB4	15	0.524795	0.0339144
acute mnp 15	acute	mnp	LRP1	15	0.524773	0.0326294
acute mnp 15	acute	mnp	SRSF3	15	0.524764	0.0391
acute mnp 15	acute	mnp	PPP1R12A	15	0.524761	0.0319798
acute mnp 15	acute	mnp	IL4R	15	0.524701	0.0330474
acute mnp 15	acute	mnp	RNASEK	15	0.524694	0.036037
acute mnp 15	acute	mnp	ARID1A	15	0.524679	0.0345257
acute mnp 15	acute	mnp	GYG1	15	0.524675	0.0313215
acute mnp 15	acute	mnp	RAB18	15	0.524659	0.0351048
acute mnp 15	acute	mnp	PSMA7	15	0.524621	0.0523207
acute mnp 15	acute	mnp	TMEM59	15	0.524576	0.0433701
acute mnp 15	acute	mnp	G3BP1	15	0.524555	0.0301488
acute mnp 15	acute	mnp	SIGLEC7	15	0.524517	0.0284556
acute mnp 15	acute	mnp	FOLR3	15	0.524425	0.0170714
acute mnp 15	acute	mnp	PRPF8	15	0.524401	0.0318845
acute mnp 15	acute	mnp	SLC8A1	15	0.524385	0.0347924
acute mnp 15	acute	mnp	HIP1	15	0.524383	0.0343784
acute mnp 15	acute	mnp	PEA15	15	0.524368	0.0347576
acute mnp 15	acute	mnp	F13A1	15	0.524316	0.0314583
acute mnp 15	acute	mnp	GPCPD1	15	0.52431	0.0327539
acute mnp 15	acute	mnp	AZI2	15	0.524274	0.0284626
acute mnp 15	acute	mnp	CTNNA1	15	0.524256	0.0353574
acute mnp 15	acute	mnp	UXT	15	0.524195	0.0384308
acute mnp 15	acute	mnp	PGS1	15	0.524185	0.0271344
acute mnp 15	acute	mnp	PRKCD	15	0.524081	0.0284187
acute mnp 15	acute	mnp	UBA1	15	0.524065	0.03269
acute mnp 15	acute	mnp	ATP6V1E1	15	0.524041	0.0281124
acute mnp 15	acute	mnp	ABHD5	15	0.524003	0.0338929
acute mnp 15	acute	mnp	CAPZA1	15	0.523954	0.0374261
acute mnp 15	acute	mnp	ATG5	15	0.523893	0.0316524
acute mnp 15	acute	mnp	HK1	15	0.523886	0.031467
acute mnp 15	acute	mnp	PYGL	15	0.523886	0.0319156
acute mnp 15	acute	mnp	TRIM28	15	0.523821	0.0293363
acute mnp 15	acute	mnp	SLC15A4	15	0.523761	0.032678
acute mnp 15	acute	mnp	RSRP1	15	0.52376	0.0266421
acute mnp 15	acute	mnp	LACTB	15	0.523693	0.029299
acute mnp 15	acute	mnp	TARDBP	15	0.52368	0.0301102
acute mnp 15	acute	mnp	HEBP2	15	0.523678	0.0294582
acute mnp 15	acute	mnp	SPG21	15	0.52362	0.0330655
acute mnp 15	acute	mnp	COX14	15	0.523597	0.0362373
acute mnp 15	acute	mnp	DSTN	15	0.523557	0.0297918
acute mnp 15	acute	mnp	SNRPF	15	0.523516	0.0316716
acute mnp 15	acute	mnp	DYNC1I2	15	0.523504	0.0316808
acute mnp 15	acute	mnp	SLC38A2	15	0.523504	0.027863
acute mnp 15	acute	mnp	TAF7	15	0.523472	0.0362156
acute mnp 15	acute	mnp	LAPTM4A	15	0.523471	0.0395182
acute mnp 15	acute	mnp	USO1	15	0.523467	0.0298454
acute mnp 15	acute	mnp	ACIN1	15	0.523461	0.0296206
acute mnp 15	acute	mnp	SPINT2	15	0.523452	0.030256
acute mnp 15	acute	mnp	PRR34-AS1	15	0.523399	0.0321482
acute mnp 15	acute	mnp	CLTB	15	0.523395	0.0340106
acute mnp 15	acute	mnp	TSPAN14	15	0.523367	0.02929
acute mnp 15	acute	mnp	PSMA1	15	0.523359	0.031174
acute mnp 15	acute	mnp	ENO1	15	0.523358	0.0476494
acute mnp 15	acute	mnp	TMED7	15	0.523337	0.0308419
acute mnp 15	acute	mnp	ERGIC1	15	0.523328	0.0286835
acute mnp 15	acute	mnp	HSPA9	15	0.523251	0.031343
acute mnp 15	acute	mnp	AKAP13	15	0.523205	0.0337725
acute mnp 15	acute	mnp	DPM2	15	0.523161	0.0321063
acute mnp 15	acute	mnp	IRF8	15	0.523156	0.0247135
acute mnp 15	acute	mnp	SLC43A3	15	0.523097	0.0280097
acute mnp 15	acute	mnp	KARS	15	0.523027	0.0289704
acute mnp 15	acute	mnp	MRPL36	15	0.523026	0.0287519
acute mnp 15	acute	mnp	LSM7	15	0.523024	0.0402728
acute mnp 15	acute	mnp	BAZ1A	15	0.52302	0.0294044
acute mnp 15	acute	mnp	PNP	15	0.523015	0.0280606
acute mnp 15	acute	mnp	SRSF9	15	0.523009	0.0303008
acute mnp 15	acute	mnp	TTC1	15	0.522997	0.0303508
acute mnp 15	acute	mnp	TMEM179B	15	0.522958	0.0361134
acute mnp 15	acute	mnp	MAP2K1	15	0.522917	0.0297618
acute mnp 15	acute	mnp	SLC35B1	15	0.522913	0.0295052
acute mnp 15	acute	mnp	PRMT2	15	0.522881	0.0298113
acute mnp 15	acute	mnp	PAK2	15	0.522871	0.0345936
acute mnp 15	acute	mnp	EXOSC4	15	0.522805	0.0258449
acute mnp 15	acute	mnp	UBE2R2	15	0.522777	0.0273142
acute mnp 15	acute	mnp	YWHAB	15	0.522752	0.0501839
acute mnp 15	acute	mnp	DRAM1	15	0.52273	0.0336746
acute mnp 15	acute	mnp	HPRT1	15	0.522709	0.0296471
acute mnp 15	acute	mnp	RER1	15	0.522658	0.0326433
acute mnp 15	acute	mnp	CLEC2B	15	0.52261	0.0361945
acute mnp 15	acute	mnp	PTOV1	15	0.522576	0.0273468
acute mnp 15	acute	mnp	DAB2	15	0.522527	0.0307873
acute mnp 15	acute	mnp	SECTM1	15	0.52249	0.0318035
acute mnp 15	acute	mnp	HNRNPAB	15	0.522485	0.0294099
acute mnp 15	acute	mnp	DDX23	15	0.522421	0.0263879
acute mnp 15	acute	mnp	PSME1	15	0.522373	0.0559217
acute mnp 15	acute	mnp	RGS14	15	0.522365	0.0296637
acute mnp 15	acute	mnp	DUT	15	0.522343	0.0306707
acute mnp 15	acute	mnp	GLT1D1	15	0.522306	0.0265341
acute mnp 15	acute	mnp	CPSF2	15	0.522163	0.026994
acute mnp 15	acute	mnp	LILRA6	15	0.522156	0.0313848
acute mnp 15	acute	mnp	ARCN1	15	0.522091	0.0252127
acute mnp 15	acute	mnp	EIF4A3	15	0.522083	0.0282725
acute mnp 15	acute	mnp	FAM200B	15	0.52205	0.027233
acute mnp 15	acute	mnp	HSD17B4	15	0.522039	0.0265114
acute mnp 15	acute	mnp	FGFR1OP2	15	0.522011	0.0272734
acute mnp 15	acute	mnp	DTX3L	15	0.521994	0.0302458
acute mnp 15	acute	mnp	RCBTB2	15	0.521987	0.0275483
acute mnp 15	acute	mnp	NUP62	15	0.521971	0.0290328
acute mnp 15	acute	mnp	DAZAP1	15	0.521929	0.029328
acute mnp 15	acute	mnp	SSR1	15	0.521878	0.0287912
acute mnp 15	acute	mnp	RAC1	15	0.521864	0.0361109
acute mnp 15	acute	mnp	RNASEH2C	15	0.521858	0.0317672
acute mnp 15	acute	mnp	TIFA	15	0.521851	0.0304971
acute mnp 15	acute	mnp	DERL2	15	0.52184	0.0325183
acute mnp 15	acute	mnp	CDC42SE1	15	0.521828	0.0283836
acute mnp 15	acute	mnp	SCIMP	15	0.521817	0.0273612
acute mnp 15	acute	mnp	MS4A4A	15	0.521785	0.0314825
acute mnp 15	acute	mnp	KCNK6	15	0.521705	0.0281253
acute mnp 15	acute	mnp	KLF2	15	0.5217	0.0432627
acute mnp 15	acute	mnp	LRRC25	15	0.521665	0.0266882
acute mnp 15	acute	mnp	RNF141	15	0.521663	0.0289174
acute mnp 15	acute	mnp	SEC22B	15	0.521637	0.0254066
acute mnp 15	acute	mnp	CYCS	15	0.52163	0.0332868
acute mnp 15	acute	mnp	LDHA	15	0.521618	0.0383576
acute mnp 15	acute	mnp	GOLPH3	15	0.521594	0.0322896
acute mnp 15	acute	mnp	NUMB	15	0.521555	0.0230584
acute mnp 15	acute	mnp	MAPK14	15	0.521528	0.0236
acute mnp 15	acute	mnp	APOL3	15	0.521492	0.0312685
acute mnp 15	acute	mnp	MPLKIP	15	0.521467	0.0283914
acute mnp 15	acute	mnp	SEPHS2	15	0.521467	0.0289654
acute mnp 15	acute	mnp	ATP6V0D1	15	0.521449	0.0383681
acute mnp 15	acute	mnp	EMC6	15	0.521431	0.0261084
acute mnp 15	acute	mnp	CDC42	15	0.521421	0.0479131
acute mnp 15	acute	mnp	PIGBOS1	15	0.521414	0.02543
acute mnp 15	acute	mnp	TMEM150B	15	0.521403	0.0240844
acute mnp 15	acute	mnp	CD47	15	0.521376	0.0325757
acute mnp 15	acute	mnp	WDR1	15	0.521375	0.0316418
acute mnp 15	acute	mnp	HNMT	15	0.521354	0.0243532
acute mnp 15	acute	mnp	JOSD2	15	0.52135	0.0295914
acute mnp 15	acute	mnp	MEGF9	15	0.521342	0.0180299
acute mnp 15	acute	mnp	SS18L2	15	0.521341	0.0299715
acute mnp 15	acute	mnp	CDC42EP2	15	0.521328	0.0242914
acute mnp 15	acute	mnp	SNRNP70	15	0.521327	0.0294525
acute mnp 15	acute	mnp	PPP1R11	15	0.521308	0.025661
acute mnp 15	acute	mnp	EAF2	15	0.521266	0.0276858
acute mnp 15	acute	mnp	KIAA0513	15	0.521255	0.0268812
acute mnp 15	acute	mnp	PTK2B	15	0.521234	0.027757
acute mnp 15	acute	mnp	MSRB2	15	0.521192	0.024632
acute mnp 15	acute	mnp	HDGF	15	0.521175	0.0265212
acute mnp 15	acute	mnp	TXNDC12	15	0.521129	0.0283317
acute mnp 15	acute	mnp	NECAP2	15	0.521036	0.033117
acute mnp 15	acute	mnp	PLEKHB2	15	0.521021	0.0252717
acute mnp 15	acute	mnp	SNX27	15	0.520983	0.023441
acute mnp 15	acute	mnp	TDG	15	0.520947	0.0254546
acute mnp 15	acute	mnp	CR1	15	0.520939	0.0225528
acute mnp 15	acute	mnp	EXOSC3	15	0.520881	0.0256117
acute mnp 15	acute	mnp	EIF4E2	15	0.520869	0.0284532
acute mnp 15	acute	mnp	UBXN2B	15	0.520822	0.0251438
acute mnp 15	acute	mnp	RANGAP1	15	0.520782	0.0284165
acute mnp 15	acute	mnp	ZNHIT1	15	0.520768	0.0314603
acute mnp 15	acute	mnp	AURKAIP1	15	0.520763	0.0324352
acute mnp 15	acute	mnp	TMED8	15	0.520754	0.0263748
acute mnp 15	acute	mnp	TIMMDC1	15	0.520732	0.027355
acute mnp 15	acute	mnp	STAB1	15	0.520675	0.0224778
acute mnp 15	acute	mnp	FES	15	0.52066	0.0247165
acute mnp 15	acute	mnp	ELP5	15	0.520644	0.0265198
acute mnp 15	acute	mnp	PIN4	15	0.520608	0.0253165
acute mnp 15	acute	mnp	QKI	15	0.520582	0.0258324
acute mnp 15	acute	mnp	DSC2	15	0.520577	0.0264762
acute mnp 15	acute	mnp	LINC00937	15	0.520508	0.0189506
acute mnp 15	acute	mnp	STX7	15	0.52049	0.0285252
acute mnp 15	acute	mnp	DAPP1	15	0.520485	0.0260307
acute mnp 15	acute	mnp	MED8	15	0.520455	0.0240583
acute mnp 15	acute	mnp	THEMIS2	15	0.520454	0.0307964
acute mnp 15	acute	mnp	RBM14	15	0.520445	0.0250729
acute mnp 15	acute	mnp	SNRPA	15	0.52042	0.0271578
acute mnp 15	acute	mnp	ISCA2	15	0.520411	0.0267889
acute mnp 15	acute	mnp	SRP9	15	0.520407	0.025706
acute mnp 15	acute	mnp	SPR	15	0.520348	0.0257346
acute mnp 15	acute	mnp	RTF2	15	0.520339	0.0255856
acute mnp 15	acute	mnp	PYURF	15	0.520299	0.0298304
acute mnp 15	acute	mnp	FBXL5	15	0.520287	0.0265592
acute mnp 15	acute	mnp	MRPS34	15	0.520277	0.0275643
acute mnp 15	acute	mnp	GIMAP1	15	0.520271	0.0249903
acute mnp 15	acute	mnp	ZC3H15	15	0.520257	0.0269812
acute mnp 15	acute	mnp	SDSL	15	0.520235	0.0225448
acute mnp 15	acute	mnp	MGAT4A	15	0.520226	0.0259597
acute mnp 15	acute	mnp	LMNB1	15	0.520223	0.0247989
acute mnp 15	acute	mnp	RHBDD2	15	0.520205	0.0252253
acute mnp 15	acute	mnp	FZD2	15	0.520159	0.0267517
acute mnp 15	acute	mnp	FAM120A	15	0.520136	0.0257619
acute mnp 15	acute	mnp	IL6ST	15	0.520131	0.0294552
acute mnp 15	acute	mnp	IL16	15	0.52013	0.0281385
acute mnp 15	acute	mnp	VASP	15	0.520079	0.0344016
acute mnp 15	acute	mnp	APOL1	15	0.520074	0.0268527
acute mnp 15	acute	mnp	RPL36A	15	0.520061	0.0422211
acute mnp 15	acute	mnp	NOP16	15	0.520028	0.0212865
acute mnp 15	acute	mnp	MRPS18C	15	0.519876	0.0252813
acute mnp 15	acute	mnp	PKM	15	0.519846	0.0462966
acute mnp 15	acute	mnp	CD300LF	15	0.519821	0.0266477
acute mnp 15	acute	mnp	PNRC1	15	0.519813	0.0317444
acute mnp 15	acute	mnp	ARHGEF10L	15	0.519806	0.0248718
acute mnp 15	acute	mnp	UBE2K	15	0.519801	0.0257686
acute mnp 15	acute	mnp	ACSL4	15	0.519799	0.0272563
acute mnp 15	acute	mnp	SEL1L	15	0.519784	0.0264194
acute mnp 15	acute	mnp	KLHL6	15	0.51978	0.0256586
acute mnp 15	acute	mnp	TIPRL	15	0.519735	0.026736
acute mnp 15	acute	mnp	ARHGAP9	15	0.519734	0.0231745
acute mnp 15	acute	mnp	TMEM199	15	0.519693	0.0240317
acute mnp 15	acute	mnp	TMEM230	15	0.519682	0.0277795
acute mnp 15	acute	mnp	ALAS1	15	0.519674	0.0261102
acute mnp 15	acute	mnp	SAR1B	15	0.519644	0.0274073
acute mnp 15	acute	mnp	ACTN1	15	0.519634	0.0225076
acute mnp 15	acute	mnp	WDFY3	15	0.519582	0.0221268
acute mnp 15	acute	mnp	UBXN11	15	0.519578	0.0192468
acute mnp 15	acute	mnp	SEC13	15	0.51956	0.0277532
acute mnp 15	acute	mnp	SSH2	15	0.519552	0.0252876
acute mnp 15	acute	mnp	SYNCRIP	15	0.519538	0.0268351
acute mnp 15	acute	mnp	TRA2B	15	0.519516	0.026498
acute mnp 15	acute	mnp	IRF2BPL	15	0.519509	0.0256434
acute mnp 15	acute	mnp	ANKRD28	15	0.519465	0.0251312
acute mnp 15	acute	mnp	CPVL	15	0.519449	0.0302585
acute mnp 15	acute	mnp	PSMD10	15	0.519429	0.0252219
acute mnp 15	acute	mnp	SNRPB2	15	0.51933	0.0310416
acute mnp 15	acute	mnp	LMO4	15	0.51931	0.0269691
acute mnp 15	acute	mnp	MS4A7	15	0.519279	0.00654417
acute mnp 15	acute	mnp	TIMM13	15	0.519271	0.0219204
acute mnp 15	acute	mnp	BCKDK	15	0.519267	0.0252149
acute mnp 15	acute	mnp	VKORC1	15	0.519247	0.021359
acute mnp 15	acute	mnp	LPXN	15	0.519198	0.0250859
acute mnp 15	acute	mnp	AC010642.2	15	0.519174	0.0264107
acute mnp 15	acute	mnp	SERPINB6	15	0.519097	0.0228621
acute mnp 15	acute	mnp	DYNLRB1	15	0.519067	0.0274685
acute mnp 15	acute	mnp	UBE2Z	15	0.519048	0.0239906
acute mnp 15	acute	mnp	MYL12A	15	0.519037	0.0546018
acute mnp 15	acute	mnp	SQOR	15	0.519024	0.0245237
acute mnp 15	acute	mnp	CEMIP2	15	0.519004	0.0216298
acute mnp 15	acute	mnp	OSTM1	15	0.519001	0.0236824
acute mnp 15	acute	mnp	PSENEN	15	0.518996	0.0288079
acute mnp 15	acute	mnp	IRF3	15	0.518948	0.0236332
acute mnp 15	acute	mnp	RAE1	15	0.518935	0.0235167
acute mnp 15	acute	mnp	MYOF	15	0.518931	0.031615
acute mnp 15	acute	mnp	AFTPH	15	0.51885	0.0235031
acute mnp 15	acute	mnp	GADD45GIP1	15	0.518802	0.0249289
acute mnp 15	acute	mnp	ACAP2	15	0.518782	0.0264632
acute mnp 15	acute	mnp	RPLP0	15	0.518728	0.0424136
acute mnp 15	acute	mnp	LSM1	15	0.518722	0.0259041
acute mnp 15	acute	mnp	DHX9	15	0.518721	0.0236455
acute mnp 15	acute	mnp	COA4	15	0.518698	0.0260902
acute mnp 15	acute	mnp	AL034397.3	15	0.518655	0.0238187
acute mnp 15	acute	mnp	NUDT5	15	0.518635	0.0208303
acute mnp 15	acute	mnp	TXNDC15	15	0.518631	0.0233949
acute mnp 15	acute	mnp	RASSF4	15	0.518584	0.0284899
acute mnp 15	acute	mnp	KCNJ15	15	0.518582	0.023074
acute mnp 15	acute	mnp	DCAF7	15	0.518574	0.0235713
acute mnp 15	acute	mnp	PPP1R10	15	0.518566	0.018469
acute mnp 15	acute	mnp	NUS1	15	0.518557	0.0219267
acute mnp 15	acute	mnp	KIF5B	15	0.518552	0.0235042
conva mnp 5	conva	mnp	CD74	5	0.971251	1.97565
conva mnp 5	conva	mnp	HLA-DRA	5	0.968836	2.27825
conva mnp 5	conva	mnp	HLA-DPB1	5	0.953357	2.38595
conva mnp 5	conva	mnp	HLA-DPA1	5	0.946342	2.22859
conva mnp 5	conva	mnp	HLA-DQA1	5	0.938819	3.5164
conva mnp 5	conva	mnp	HLA-DRB1	5	0.936845	1.9202
conva mnp 5	conva	mnp	FCER1A	5	0.929715	5.7033
conva mnp 5	conva	mnp	HLA-DQB1	5	0.928067	2.73693
conva mnp 5	conva	mnp	HLA-DRB5	5	0.912645	1.9828
conva mnp 5	conva	mnp	RPLP0	5	0.890537	1.17047
conva mnp 5	conva	mnp	CST3	5	0.878189	1.17864
conva mnp 5	conva	mnp	CLEC10A	5	0.868676	4.79264
conva mnp 5	conva	mnp	RPS5	5	0.868205	1.13792
conva mnp 5	conva	mnp	CD1C	5	0.856397	5.10037
conva mnp 5	conva	mnp	RPS18	5	0.855519	0.940238
conva mnp 5	conva	mnp	HLA-DMA	5	0.847751	1.64663
conva mnp 5	conva	mnp	RPL3	5	0.84633	0.951668
conva mnp 5	conva	mnp	RPS3	5	0.845724	0.878243
conva mnp 5	conva	mnp	RPS23	5	0.835847	0.797113
conva mnp 5	conva	mnp	RPL5	5	0.835257	1.00663
conva mnp 5	conva	mnp	RPS6	5	0.833636	0.90163
conva mnp 5	conva	mnp	ACTG1	5	0.833309	0.957225
conva mnp 5	conva	mnp	ACTB	5	0.830299	0.778766
conva mnp 5	conva	mnp	RPSA	5	0.819518	1.0514
conva mnp 5	conva	mnp	EEF1A1	5	0.818933	0.745323
conva mnp 5	conva	mnp	RPL15	5	0.810662	0.941082
conva mnp 5	conva	mnp	RPS4X	5	0.807636	0.803249
conva mnp 5	conva	mnp	EEF1B2	5	0.805994	0.981165
conva mnp 5	conva	mnp	RPS3A	5	0.800921	0.765323
conva mnp 5	conva	mnp	RPS8	5	0.800446	0.697785
conva mnp 5	conva	mnp	HINT1	5	0.797267	1.25752
conva mnp 5	conva	mnp	RPL19	5	0.795115	0.746753
conva mnp 5	conva	mnp	RPS7	5	0.791217	0.774703
conva mnp 5	conva	mnp	GSN	5	0.7807	2.03006
conva mnp 5	conva	mnp	RPL7A	5	0.779683	0.756341
conva mnp 5	conva	mnp	PPIA	5	0.779586	0.855087
conva mnp 5	conva	mnp	RPL10A	5	0.774056	0.892766
conva mnp 5	conva	mnp	RPL10	5	0.772651	0.640669
conva mnp 5	conva	mnp	RPL18A	5	0.77191	0.684787
conva mnp 5	conva	mnp	HMGN1	5	0.767431	1.30651
conva mnp 5	conva	mnp	PPA1	5	0.767309	1.97639
conva mnp 5	conva	mnp	RPS15	5	0.767001	0.720527
conva mnp 5	conva	mnp	RACK1	5	0.764016	0.802897
conva mnp 5	conva	mnp	BTF3	5	0.763572	0.97504
conva mnp 5	conva	mnp	RPL11	5	0.758444	0.635151
conva mnp 5	conva	mnp	PEBP1	5	0.758372	1.62676
conva mnp 5	conva	mnp	VIM	5	0.757379	1.09714
conva mnp 5	conva	mnp	CPVL	5	0.756595	1.40899
conva mnp 5	conva	mnp	RPL8	5	0.753098	0.693466
conva mnp 5	conva	mnp	EIF3L	5	0.75236	1.20122
conva mnp 5	conva	mnp	GAPDH	5	0.751322	1.133
conva mnp 5	conva	mnp	RPS15A	5	0.746927	0.656013
conva mnp 5	conva	mnp	NAPSA	5	0.746793	1.79999
conva mnp 5	conva	mnp	PLD4	5	0.742953	2.16744
conva mnp 5	conva	mnp	RPL35	5	0.741167	0.706394
conva mnp 5	conva	mnp	RPL14	5	0.739999	0.634662
conva mnp 5	conva	mnp	SLC25A5	5	0.739238	1.07704
conva mnp 5	conva	mnp	RPS13	5	0.730588	0.735446
conva mnp 5	conva	mnp	SPINT2	5	0.728743	1.28371
conva mnp 5	conva	mnp	RPL32	5	0.728206	0.684419
conva mnp 5	conva	mnp	PRCP	5	0.726756	1.55337
conva mnp 5	conva	mnp	HLA-DMB	5	0.724606	1.34194
conva mnp 5	conva	mnp	RPS27	5	0.723363	0.551181
conva mnp 5	conva	mnp	NPM1	5	0.720488	0.881054
conva mnp 5	conva	mnp	C1QBP	5	0.719189	1.19555
conva mnp 5	conva	mnp	HNRNPA1	5	0.717378	0.744789
conva mnp 5	conva	mnp	TMEM14C	5	0.713697	1.4023
conva mnp 5	conva	mnp	RPL6	5	0.712046	0.645683
conva mnp 5	conva	mnp	MYL12A	5	0.709977	0.550473
conva mnp 5	conva	mnp	RPL18	5	0.709713	0.65183
conva mnp 5	conva	mnp	RPL29	5	0.708851	0.685785
conva mnp 5	conva	mnp	ATP5F1B	5	0.707413	0.913903
conva mnp 5	conva	mnp	APEX1	5	0.707354	1.39338
conva mnp 5	conva	mnp	RPL36	5	0.706902	0.656326
conva mnp 5	conva	mnp	CNN2	5	0.706894	1.06021
conva mnp 5	conva	mnp	TUBA1B	5	0.705669	0.921132
conva mnp 5	conva	mnp	OSTC	5	0.705348	1.10881
conva mnp 5	conva	mnp	ATP5F1A	5	0.704776	0.955062
conva mnp 5	conva	mnp	PCBP2	5	0.704498	0.733055
conva mnp 5	conva	mnp	ANXA1	5	0.704423	1.43477
conva mnp 5	conva	mnp	LDHB	5	0.702169	0.960459
conva mnp 5	conva	mnp	SLC25A3	5	0.701891	0.842581
conva mnp 5	conva	mnp	CAT	5	0.701261	1.11121
conva mnp 5	conva	mnp	ANXA2	5	0.69929	1.06935
conva mnp 5	conva	mnp	TMEM109	5	0.698325	1.66051
conva mnp 5	conva	mnp	SYNGR2	5	0.698303	0.876637
conva mnp 5	conva	mnp	RPL23A	5	0.697947	0.683843
conva mnp 5	conva	mnp	GPAT3	5	0.696317	1.98467
conva mnp 5	conva	mnp	ATP5MC3	5	0.693753	0.946885
conva mnp 5	conva	mnp	YIF1B	5	0.693461	1.29222
conva mnp 5	conva	mnp	CTSH	5	0.692621	1.3882
conva mnp 5	conva	mnp	NME2	5	0.691301	1.07175
conva mnp 5	conva	mnp	HLA-DQA2	5	0.691253	1.51506
conva mnp 5	conva	mnp	RPS21	5	0.691211	0.56263
conva mnp 5	conva	mnp	RNASE6	5	0.691118	1.63895
conva mnp 5	conva	mnp	RPS25	5	0.690589	0.56068
conva mnp 5	conva	mnp	PTRHD1	5	0.690207	1.20832
conva mnp 5	conva	mnp	ALDH2	5	0.689737	1.40737
conva mnp 5	conva	mnp	IL18	5	0.689694	2.07278
conva mnp 5	conva	mnp	ARF5	5	0.689126	0.884322
conva mnp 5	conva	mnp	TAGLN2	5	0.688485	0.717435
conva mnp 5	conva	mnp	HMGA1	5	0.687993	1.53574
conva mnp 5	conva	mnp	CD33	5	0.687112	1.65361
conva mnp 5	conva	mnp	NDRG2	5	0.68676	2.73798
conva mnp 5	conva	mnp	RPS27A	5	0.685991	0.486133
conva mnp 5	conva	mnp	EIF3E	5	0.685385	0.853181
conva mnp 5	conva	mnp	RPL13	5	0.684889	0.544819
conva mnp 5	conva	mnp	DDOST	5	0.68472	1.06632
conva mnp 5	conva	mnp	CIITA	5	0.684702	1.42616
conva mnp 5	conva	mnp	RGS10	5	0.683803	0.72921
conva mnp 5	conva	mnp	RPL22	5	0.683674	0.702224
conva mnp 5	conva	mnp	VDAC1	5	0.683293	1.0127
conva mnp 5	conva	mnp	CAPG	5	0.683007	1.51486
conva mnp 5	conva	mnp	LY86	5	0.682783	1.39776
conva mnp 5	conva	mnp	NDUFS8	5	0.681031	0.974406
conva mnp 5	conva	mnp	SNRPF	5	0.680604	0.990887
conva mnp 5	conva	mnp	LDHA	5	0.680331	0.926694
conva mnp 5	conva	mnp	RPL37	5	0.680208	0.649186
conva mnp 5	conva	mnp	SAMHD1	5	0.679515	0.825749
conva mnp 5	conva	mnp	DBI	5	0.679219	1.07931
conva mnp 5	conva	mnp	ATP5F1C	5	0.679111	0.855558
conva mnp 5	conva	mnp	ATP5PB	5	0.675735	0.829684
conva mnp 5	conva	mnp	CD1D	5	0.674785	1.96493
conva mnp 5	conva	mnp	NDUFA12	5	0.67465	1.04591
conva mnp 5	conva	mnp	ITGB7	5	0.674457	2.20721
conva mnp 5	conva	mnp	PHB2	5	0.673747	0.858331
conva mnp 5	conva	mnp	EIF3F	5	0.672417	0.807075
conva mnp 5	conva	mnp	RPS24	5	0.672158	0.597931
conva mnp 5	conva	mnp	RPL4	5	0.671989	0.708062
conva mnp 5	conva	mnp	RPL30	5	0.671397	0.519469
conva mnp 5	conva	mnp	SRSF2	5	0.671333	0.7449
conva mnp 5	conva	mnp	LGALS2	5	0.670861	2.04941
conva mnp 5	conva	mnp	LSP1	5	0.670701	0.581326
conva mnp 5	conva	mnp	DECR1	5	0.670163	1.08846
conva mnp 5	conva	mnp	CLNS1A	5	0.66947	0.99754
conva mnp 5	conva	mnp	LPXN	5	0.669178	1.48269
conva mnp 5	conva	mnp	RPL41	5	0.669008	0.496398
conva mnp 5	conva	mnp	COX5A	5	0.668925	0.751847
conva mnp 5	conva	mnp	RPL37A	5	0.668685	0.716447
conva mnp 5	conva	mnp	OXA1L	5	0.66847	1.09561
conva mnp 5	conva	mnp	CLEC4A	5	0.668269	1.48634
conva mnp 5	conva	mnp	RPL35A	5	0.667771	0.592625
conva mnp 5	conva	mnp	ARL5A	5	0.667208	1.04399
conva mnp 5	conva	mnp	RPS14	5	0.667062	0.56318
conva mnp 5	conva	mnp	PHACTR1	5	0.666825	1.63368
conva mnp 5	conva	mnp	HSPA8	5	0.666643	0.760981
conva mnp 5	conva	mnp	PEA15	5	0.665712	1.5654
conva mnp 5	conva	mnp	PRDX3	5	0.665212	0.936957
conva mnp 5	conva	mnp	GDI2	5	0.664309	0.855447
conva mnp 5	conva	mnp	FAM162A	5	0.664229	1.36586
conva mnp 5	conva	mnp	DNAJC15	5	0.66366	0.844002
conva mnp 5	conva	mnp	IGFBP7	5	0.663426	1.81772
conva mnp 5	conva	mnp	SMDT1	5	0.662136	0.820849
conva mnp 5	conva	mnp	RPS11	5	0.661543	0.629417
conva mnp 5	conva	mnp	FCGR2B	5	0.661477	2.07318
conva mnp 5	conva	mnp	RPL26	5	0.661057	0.708948
conva mnp 5	conva	mnp	RPL12	5	0.660778	0.520436
conva mnp 5	conva	mnp	RBM3	5	0.660581	0.68831
conva mnp 5	conva	mnp	UVRAG	5	0.660397	0.736423
conva mnp 5	conva	mnp	DEGS1	5	0.659617	1.34726
conva mnp 5	conva	mnp	ETHE1	5	0.659012	1.46085
conva mnp 5	conva	mnp	C1orf162	5	0.658757	0.844415
conva mnp 5	conva	mnp	DUSP23	5	0.658047	1.27046
conva mnp 5	conva	mnp	FABP5	5	0.657863	1.65798
conva mnp 5	conva	mnp	RAB7A	5	0.657077	0.728073
conva mnp 5	conva	mnp	MGST2	5	0.656884	1.27007
conva mnp 5	conva	mnp	SEPT6	5	0.655962	0.623964
conva mnp 5	conva	mnp	CFL1	5	0.655582	0.445475
conva mnp 5	conva	mnp	SUB1	5	0.655349	0.623052
conva mnp 5	conva	mnp	UFC1	5	0.655166	0.807593
conva mnp 5	conva	mnp	FBL	5	0.655072	0.884425
conva mnp 5	conva	mnp	EIF3D	5	0.654531	0.728752
conva mnp 5	conva	mnp	ENHO	5	0.654043	2.80788
conva mnp 5	conva	mnp	JAML	5	0.652748	1.02504
conva mnp 5	conva	mnp	MDH2	5	0.65274	0.795477
conva mnp 5	conva	mnp	ATXN10	5	0.6527	1.05154
conva mnp 5	conva	mnp	RPS16	5	0.652461	0.588285
conva mnp 5	conva	mnp	S100A10	5	0.65226	0.905373
conva mnp 5	conva	mnp	DDIT4	5	0.652247	1.78676
conva mnp 5	conva	mnp	NACA	5	0.652161	0.527621
conva mnp 5	conva	mnp	ATP5MC1	5	0.651946	0.815152
conva mnp 5	conva	mnp	RPS19	5	0.651908	0.431568
conva mnp 5	conva	mnp	RPL31	5	0.651495	0.709956
conva mnp 5	conva	mnp	HLA-DOA	5	0.651296	2.00233
conva mnp 5	conva	mnp	TUFM	5	0.651008	0.770481
conva mnp 5	conva	mnp	RPL27	5	0.650699	0.605929
conva mnp 5	conva	mnp	RNH1	5	0.650232	0.770668
conva mnp 5	conva	mnp	RTRAF	5	0.649836	0.805063
conva mnp 5	conva	mnp	LITAF	5	0.649469	0.763469
conva mnp 5	conva	mnp	TPI1	5	0.649243	0.770728
conva mnp 5	conva	mnp	GRN	5	0.64906	0.725257
conva mnp 5	conva	mnp	HSPD1	5	0.648819	0.739526
conva mnp 5	conva	mnp	RAN	5	0.648604	0.746913
conva mnp 5	conva	mnp	HSP90AB1	5	0.648496	0.546148
conva mnp 5	conva	mnp	NDUFV2	5	0.648205	0.736069
conva mnp 5	conva	mnp	BRK1	5	0.648105	0.658376
conva mnp 5	conva	mnp	PAK1	5	0.647868	0.983614
conva mnp 5	conva	mnp	SCP2	5	0.647161	0.737163
conva mnp 5	conva	mnp	SERBP1	5	0.646942	0.675582
conva mnp 5	conva	mnp	CCT6A	5	0.646177	0.78695
conva mnp 5	conva	mnp	ILF2	5	0.646088	0.844068
conva mnp 5	conva	mnp	RPS29	5	0.645946	0.595787
conva mnp 5	conva	mnp	GHITM	5	0.645726	0.767051
conva mnp 5	conva	mnp	NBDY	5	0.645627	0.98085
conva mnp 5	conva	mnp	PARK7	5	0.645529	0.597824
conva mnp 5	conva	mnp	HNRNPA0	5	0.645483	0.657011
conva mnp 5	conva	mnp	PPIB	5	0.64548	0.469421
conva mnp 5	conva	mnp	EEF2	5	0.645417	0.723952
conva mnp 5	conva	mnp	RPL21	5	0.645279	0.506633
conva mnp 5	conva	mnp	COX7A2L	5	0.645117	0.723408
conva mnp 5	conva	mnp	NDUFA4	5	0.645013	0.548411
conva mnp 5	conva	mnp	ETS2	5	0.644413	1.43608
conva mnp 5	conva	mnp	APH1A	5	0.64386	0.684582
conva mnp 5	conva	mnp	RPS12	5	0.643809	0.424869
conva mnp 5	conva	mnp	ADAM8	5	0.643781	1.67657
conva mnp 5	conva	mnp	SEC13	5	0.643534	0.842816
conva mnp 5	conva	mnp	EIF3H	5	0.643162	0.698273
conva mnp 5	conva	mnp	CYC1	5	0.643072	0.799284
conva mnp 5	conva	mnp	TOMM22	5	0.642894	0.816104
conva mnp 5	conva	mnp	ANXA6	5	0.642821	0.935059
conva mnp 5	conva	mnp	YWHAE	5	0.642114	0.626906
conva mnp 5	conva	mnp	SRSF3	5	0.641831	0.619548
conva mnp 5	conva	mnp	HIST1H4C	5	0.641793	0.830469
conva mnp 5	conva	mnp	GABARAPL2	5	0.64175	0.562063
conva mnp 5	conva	mnp	GPR183	5	0.641537	1.76174
conva mnp 5	conva	mnp	SNRPA	5	0.641537	0.838796
conva mnp 5	conva	mnp	OTULINL	5	0.641407	1.08457
conva mnp 5	conva	mnp	EIF3K	5	0.641157	0.721632
conva mnp 5	conva	mnp	FAM49B	5	0.641088	0.555938
conva mnp 5	conva	mnp	EIF3I	5	0.641028	0.767443
conva mnp 5	conva	mnp	CCT7	5	0.640797	0.932294
conva mnp 5	conva	mnp	SRP9	5	0.640621	0.637216
conva mnp 5	conva	mnp	CNPPD1	5	0.640497	0.816029
conva mnp 5	conva	mnp	RPL27A	5	0.640495	0.508641
conva mnp 5	conva	mnp	SMIM26	5	0.64045	0.813076
conva mnp 5	conva	mnp	PYURF	5	0.640381	0.707771
conva mnp 5	conva	mnp	CCT3	5	0.640141	0.838905
conva mnp 5	conva	mnp	ACAA1	5	0.639899	0.798815
conva mnp 5	conva	mnp	EIF5A	5	0.639851	0.610188
conva mnp 5	conva	mnp	NHP2	5	0.639099	0.678653
conva mnp 5	conva	mnp	SLC25A6	5	0.63863	0.665088
conva mnp 5	conva	mnp	SCNM1	5	0.638507	1.00445
conva mnp 5	conva	mnp	HNRNPF	5	0.638116	0.666776
conva mnp 5	conva	mnp	SSR1	5	0.638071	0.726397
conva mnp 5	conva	mnp	FDFT1	5	0.63791	1.01104
conva mnp 5	conva	mnp	KCNK6	5	0.637855	1.08158
conva mnp 5	conva	mnp	HADHA	5	0.637538	0.71876
conva mnp 5	conva	mnp	RPL17	5	0.637258	0.640762
conva mnp 5	conva	mnp	CKLF	5	0.636813	1.05074
conva mnp 5	conva	mnp	LAMTOR2	5	0.636736	0.887138
conva mnp 5	conva	mnp	MAP4K1	5	0.636588	1.61965
conva mnp 5	conva	mnp	ATP5PF	5	0.636223	0.673867
conva mnp 5	conva	mnp	MRPS15	5	0.636217	0.971748
conva mnp 5	conva	mnp	UQCRH	5	0.636025	0.691883
conva mnp 5	conva	mnp	C8orf59	5	0.63559	0.803516
conva mnp 5	conva	mnp	C7orf50	5	0.635307	0.9242
conva mnp 5	conva	mnp	SDHC	5	0.63509	0.853014
conva mnp 5	conva	mnp	MTMR14	5	0.635034	0.755164
conva mnp 5	conva	mnp	CCT8	5	0.634944	0.610333
conva mnp 5	conva	mnp	OLA1	5	0.634779	0.953944
conva mnp 5	conva	mnp	CRTAP	5	0.634513	1.16396
conva mnp 5	conva	mnp	RPN2	5	0.634345	0.564548
conva mnp 5	conva	mnp	CLIC2	5	0.634156	2.12114
conva mnp 5	conva	mnp	MPC2	5	0.633639	0.938474
conva mnp 5	conva	mnp	HSPE1	5	0.633628	0.807517
conva mnp 5	conva	mnp	ETFA	5	0.633113	0.705492
conva mnp 5	conva	mnp	IMPDH2	5	0.632841	1.2555
conva mnp 5	conva	mnp	CCT4	5	0.631655	0.691839
conva mnp 5	conva	mnp	STRAP	5	0.63145	0.740167
conva mnp 5	conva	mnp	RBPJ	5	0.631382	0.887886
conva mnp 5	conva	mnp	DNAJC4	5	0.631378	0.705768
conva mnp 5	conva	mnp	ARL4C	5	0.631318	1.05772
conva mnp 5	conva	mnp	C12orf45	5	0.631313	1.28874
conva mnp 5	conva	mnp	RPL24	5	0.631224	0.513507
conva mnp 5	conva	mnp	SNRPD1	5	0.631173	0.684745
conva mnp 5	conva	mnp	CNIH1	5	0.631141	0.882689
conva mnp 5	conva	mnp	PHB	5	0.6311	0.813522
conva mnp 5	conva	mnp	MYDGF	5	0.631	0.656064
conva mnp 5	conva	mnp	HMGN3	5	0.630881	0.565632
conva mnp 5	conva	mnp	LAP3	5	0.630764	0.671459
conva mnp 5	conva	mnp	SNX3	5	0.630524	0.421321
conva mnp 5	conva	mnp	MRPL3	5	0.630487	1.11193
conva mnp 5	conva	mnp	GTF2A2	5	0.630399	0.644837
conva mnp 5	conva	mnp	RTF2	5	0.629411	0.66971
conva mnp 5	conva	mnp	ALKBH7	5	0.629355	0.736081
conva mnp 5	conva	mnp	XRCC6	5	0.629178	0.603646
conva mnp 5	conva	mnp	UQCRC2	5	0.629145	0.784106
conva mnp 5	conva	mnp	NUTF2	5	0.628581	0.551269
conva mnp 5	conva	mnp	NIPSNAP3A	5	0.628524	1.08855
conva mnp 5	conva	mnp	FLT3	5	0.628478	1.82906
conva mnp 5	conva	mnp	NDUFB5	5	0.627895	0.737141
conva mnp 5	conva	mnp	VDAC3	5	0.627848	0.556212
conva mnp 5	conva	mnp	NCL	5	0.627792	0.474176
conva mnp 5	conva	mnp	SNRPD2	5	0.627665	0.6094
conva mnp 5	conva	mnp	TXN2	5	0.627549	0.804219
conva mnp 5	conva	mnp	EZR	5	0.627468	0.623932
conva mnp 5	conva	mnp	VDAC2	5	0.62744	0.587384
conva mnp 5	conva	mnp	ST13	5	0.627433	0.60767
conva mnp 5	conva	mnp	SELL	5	0.627431	0.900613
conva mnp 5	conva	mnp	RPL9	5	0.62741	0.511014
conva mnp 5	conva	mnp	CACNA2D3	5	0.627372	2.00264
conva mnp 5	conva	mnp	NDUFAB1	5	0.627343	0.681858
conva mnp 5	conva	mnp	TMEM273	5	0.627296	2.23352
conva mnp 5	conva	mnp	PKIB	5	0.627032	2.56199
conva mnp 5	conva	mnp	PON2	5	0.626795	1.8748
conva mnp 5	conva	mnp	PRMT1	5	0.626743	0.864919
conva mnp 5	conva	mnp	TMED10	5	0.626257	0.488149
conva mnp 5	conva	mnp	FIBP	5	0.626245	0.813683
conva mnp 5	conva	mnp	MRPL33	5	0.626235	0.86718
conva mnp 5	conva	mnp	MMADHC	5	0.626233	0.790495
conva mnp 5	conva	mnp	DCXR	5	0.626159	0.709715
conva mnp 5	conva	mnp	YBX1	5	0.625884	0.635173
conva mnp 5	conva	mnp	IL16	5	0.625782	0.854267
conva mnp 5	conva	mnp	MFSD1	5	0.625372	0.352487
conva mnp 5	conva	mnp	HNRNPC	5	0.625268	0.506256
conva mnp 5	conva	mnp	MTCH2	5	0.625248	0.803609
conva mnp 5	conva	mnp	PSMB6	5	0.62524	0.614758
conva mnp 5	conva	mnp	ECHS1	5	0.62508	0.911482
conva mnp 5	conva	mnp	UBE2L3	5	0.624979	0.572234
conva mnp 5	conva	mnp	ENSA	5	0.624682	0.61002
conva mnp 5	conva	mnp	TMSB10	5	0.624464	0.56602
conva mnp 5	conva	mnp	RAP1A	5	0.624337	0.566153
conva mnp 5	conva	mnp	PSMB1	5	0.624287	0.598303
conva mnp 5	conva	mnp	TXN	5	0.624077	0.667669
conva mnp 5	conva	mnp	PFN1	5	0.623921	0.453429
conva mnp 5	conva	mnp	MIF	5	0.623653	0.63357
conva mnp 5	conva	mnp	IL13RA1	5	0.623617	1.52311
conva mnp 5	conva	mnp	MDH1	5	0.623228	0.702233
conva mnp 5	conva	mnp	NDUFV1	5	0.623091	0.581935
conva mnp 5	conva	mnp	MLF2	5	0.623033	0.5997
conva mnp 5	conva	mnp	GTF3A	5	0.622874	0.548688
conva mnp 5	conva	mnp	MTDH	5	0.622798	0.461874
conva mnp 5	conva	mnp	UPK3A	5	0.622775	1.52466
conva mnp 5	conva	mnp	AKR1B1	5	0.622291	1.35613
conva mnp 5	conva	mnp	H2AFY	5	0.622231	0.527948
conva mnp 5	conva	mnp	CD1E	5	0.622203	2.71115
conva mnp 5	conva	mnp	AKR7A2	5	0.621917	0.873623
conva mnp 5	conva	mnp	PSMA6	5	0.621906	0.539495
conva mnp 5	conva	mnp	RPL36A	5	0.62186	0.695445
conva mnp 5	conva	mnp	LSM2	5	0.621808	0.924131
conva mnp 5	conva	mnp	PDCD6	5	0.621788	0.562899
conva mnp 5	conva	mnp	NDUFB4	5	0.621567	0.501927
conva mnp 5	conva	mnp	UQCRFS1	5	0.621505	0.576239
conva mnp 5	conva	mnp	ERH	5	0.621476	0.515596
conva mnp 5	conva	mnp	PRPF19	5	0.621098	1.13288
conva mnp 5	conva	mnp	LSM5	5	0.620928	0.608771
conva mnp 5	conva	mnp	POLR2E	5	0.620905	0.520721
conva mnp 5	conva	mnp	FES	5	0.620839	0.932432
conva mnp 5	conva	mnp	EIF2AK4	5	0.620807	1.0655
conva mnp 5	conva	mnp	RPL28	5	0.620743	0.46186
conva mnp 5	conva	mnp	ELOVL1	5	0.62063	0.789608
conva mnp 5	conva	mnp	CCT2	5	0.620369	0.755799
conva mnp 5	conva	mnp	MT-ND4L	5	0.620364	0.311031
conva mnp 5	conva	mnp	COPS3	5	0.620334	1.08253
conva mnp 5	conva	mnp	PSMD8	5	0.619983	0.64376
conva mnp 5	conva	mnp	PLSCR1	5	0.619818	0.821293
conva mnp 5	conva	mnp	NUCKS1	5	0.619797	0.54378
conva mnp 5	conva	mnp	NDUFS2	5	0.619788	0.696993
conva mnp 5	conva	mnp	PFDN2	5	0.61977	0.574944
conva mnp 5	conva	mnp	SELENOF	5	0.619529	0.357037
conva mnp 5	conva	mnp	PPM1G	5	0.619132	0.529227
conva mnp 5	conva	mnp	MPST	5	0.618857	1.17064
conva mnp 5	conva	mnp	EID1	5	0.618721	0.562821
conva mnp 5	conva	mnp	BZW2	5	0.618606	1.11767
conva mnp 5	conva	mnp	ESD	5	0.618363	0.726771
conva mnp 5	conva	mnp	EIF3M	5	0.617805	0.559187
conva mnp 5	conva	mnp	HACD4	5	0.617569	0.555287
conva mnp 5	conva	mnp	PRMT2	5	0.617493	0.352463
conva mnp 5	conva	mnp	UXT	5	0.617307	0.577569
conva mnp 5	conva	mnp	APPL1	5	0.617288	0.725613
conva mnp 5	conva	mnp	SF3B6	5	0.617269	0.588335
conva mnp 5	conva	mnp	LSM4	5	0.617264	0.559215
conva mnp 5	conva	mnp	RANBP1	5	0.617119	0.716308
conva mnp 5	conva	mnp	DNPH1	5	0.616736	0.862672
conva mnp 5	conva	mnp	NRROS	5	0.616708	0.877637
conva mnp 5	conva	mnp	HEXB	5	0.616704	0.951109
conva mnp 5	conva	mnp	SSR2	5	0.61666	0.478219
conva mnp 5	conva	mnp	BASP1	5	0.616646	1.38044
conva mnp 5	conva	mnp	CSTB	5	0.61616	0.744611
conva mnp 5	conva	mnp	ATP5MF	5	0.616154	0.543714
conva mnp 5	conva	mnp	PSMC4	5	0.616096	0.917495
conva mnp 5	conva	mnp	SUPT4H1	5	0.616016	0.525283
conva mnp 5	conva	mnp	LYPLA1	5	0.615878	0.53939
conva mnp 5	conva	mnp	AHR	5	0.615855	1.23144
conva mnp 5	conva	mnp	TMEM14B	5	0.615848	0.601621
conva mnp 5	conva	mnp	LAT2	5	0.615828	1.0489
conva mnp 5	conva	mnp	SSBP1	5	0.615783	0.574185
conva mnp 5	conva	mnp	HSD17B10	5	0.615673	0.832962
conva mnp 5	conva	mnp	PSMA5	5	0.615483	0.620634
conva mnp 5	conva	mnp	SET	5	0.61537	0.530565
conva mnp 5	conva	mnp	ATP6AP1	5	0.615243	0.667774
conva mnp 5	conva	mnp	WDR61	5	0.61523	0.928866
conva mnp 5	conva	mnp	ZNF385A	5	0.614771	0.875049
conva mnp 5	conva	mnp	BUD23	5	0.614698	0.791773
conva mnp 5	conva	mnp	CYB5R3	5	0.614046	0.467103
conva mnp 5	conva	mnp	GRSF1	5	0.614008	0.611646
conva mnp 5	conva	mnp	RSL1D1	5	0.613977	0.588484
conva mnp 5	conva	mnp	C20orf27	5	0.613956	0.684704
conva mnp 5	conva	mnp	NDUFA10	5	0.613765	0.657288
conva mnp 5	conva	mnp	CCDC88A	5	0.613757	0.573368
conva mnp 5	conva	mnp	MAGOH	5	0.613735	0.646515
conva mnp 5	conva	mnp	SLC38A1	5	0.613679	1.26412
conva mnp 5	conva	mnp	NUDT1	5	0.613664	0.904643
conva mnp 5	conva	mnp	TMED9	5	0.61334	0.488522
conva mnp 5	conva	mnp	CCNI	5	0.612953	0.454431
conva mnp 5	conva	mnp	RPS2	5	0.612942	0.607844
conva mnp 5	conva	mnp	LSM7	5	0.612938	0.57384
conva mnp 5	conva	mnp	PDIA6	5	0.612778	0.353367
conva mnp 5	conva	mnp	SUCLG1	5	0.612673	0.633368
conva mnp 5	conva	mnp	BIN1	5	0.612566	1.21872
conva mnp 5	conva	mnp	SNU13	5	0.612546	0.51166
conva mnp 5	conva	mnp	TRAPPC6A	5	0.612425	0.80416
conva mnp 5	conva	mnp	LAMTOR1	5	0.612383	0.623331
conva mnp 5	conva	mnp	EIF6	5	0.612316	0.585192
conva mnp 5	conva	mnp	ELOVL5	5	0.612291	0.897881
conva mnp 5	conva	mnp	SNRPE	5	0.61229	0.615791
conva mnp 5	conva	mnp	NDUFB10	5	0.612088	0.554464
conva mnp 5	conva	mnp	PCBD1	5	0.612063	1.19503
conva mnp 5	conva	mnp	HNRNPR	5	0.612053	0.410162
conva mnp 5	conva	mnp	COMMD8	5	0.611998	0.850675
conva mnp 5	conva	mnp	CFP	5	0.611906	1.08339
conva mnp 5	conva	mnp	HSP90B1	5	0.611901	0.265657
conva mnp 5	conva	mnp	MIF4GD	5	0.611667	0.843096
conva mnp 5	conva	mnp	ADAM28	5	0.61147	1.83312
conva mnp 5	conva	mnp	PRDX2	5	0.611447	0.923719
conva mnp 5	conva	mnp	SNRPD3	5	0.611361	0.490895
conva mnp 5	conva	mnp	TOMM5	5	0.611336	0.600393
conva mnp 5	conva	mnp	ADAM15	5	0.611054	1.165
conva mnp 5	conva	mnp	C1orf43	5	0.611005	0.566992
conva mnp 5	conva	mnp	ENO1	5	0.610966	0.535803
conva mnp 5	conva	mnp	PPP2R1A	5	0.610842	0.623157
conva mnp 5	conva	mnp	PQLC3	5	0.610341	0.71144
conva mnp 5	conva	mnp	FXYD5	5	0.61032	0.621485
conva mnp 5	conva	mnp	PRDX6	5	0.610168	0.347412
conva mnp 5	conva	mnp	LAPTM4A	5	0.609973	0.414144
conva mnp 5	conva	mnp	APRT	5	0.60976	0.570935
conva mnp 5	conva	mnp	NDUFS3	5	0.609576	0.609201
conva mnp 5	conva	mnp	GLIPR1	5	0.609534	0.519085
conva mnp 5	conva	mnp	FAM96A	5	0.609527	0.549214
conva mnp 5	conva	mnp	LMNA	5	0.609509	2.21181
conva mnp 5	conva	mnp	ERGIC3	5	0.609367	0.506946
conva mnp 5	conva	mnp	TXNL1	5	0.609313	0.596038
conva mnp 5	conva	mnp	RPL23	5	0.609297	0.513632
conva mnp 5	conva	mnp	EIF2A	5	0.608977	0.729896
conva mnp 5	conva	mnp	TMEM230	5	0.608937	0.556795
conva mnp 5	conva	mnp	EIF4H	5	0.60886	0.589482
conva mnp 5	conva	mnp	CORO1A	5	0.608636	0.514271
conva mnp 5	conva	mnp	GSTP1	5	0.608588	0.576869
conva mnp 5	conva	mnp	PDLIM1	5	0.608028	1.46545
conva mnp 5	conva	mnp	AP2M1	5	0.607887	0.470307
conva mnp 5	conva	mnp	CACYBP	5	0.607736	0.559844
conva mnp 5	conva	mnp	C19orf70	5	0.607604	0.467361
conva mnp 5	conva	mnp	PPA2	5	0.607487	0.938275
conva mnp 5	conva	mnp	DUT	5	0.607389	0.412054
conva mnp 5	conva	mnp	ANXA7	5	0.607362	0.630942
conva mnp 5	conva	mnp	PARVG	5	0.607153	0.451935
conva mnp 5	conva	mnp	GYPC	5	0.607099	0.653899
conva mnp 5	conva	mnp	NDUFS7	5	0.606993	0.463464
conva mnp 5	conva	mnp	THOC7	5	0.60681	0.722267
conva mnp 5	conva	mnp	TBCA	5	0.606745	0.525473
conva mnp 5	conva	mnp	LILRB4	5	0.606687	0.931107
conva mnp 5	conva	mnp	CYCS	5	0.606586	0.666954
conva mnp 5	conva	mnp	STOML2	5	0.606496	0.897889
conva mnp 5	conva	mnp	HDAC9	5	0.60649	0.920647
conva mnp 5	conva	mnp	MEAF6	5	0.606325	0.598528
conva mnp 5	conva	mnp	RBBP4	5	0.60615	0.373174
conva mnp 5	conva	mnp	SUMO1	5	0.606141	0.53011
conva mnp 5	conva	mnp	IGFLR1	5	0.606076	0.773
conva mnp 5	conva	mnp	HPRT1	5	0.606025	0.986867
conva mnp 5	conva	mnp	HSPB1	5	0.605988	0.444461
conva mnp 5	conva	mnp	IL1R2	5	0.60595	2.54844
conva mnp 5	conva	mnp	SPCS1	5	0.605682	0.237391
conva mnp 5	conva	mnp	MAGEF1	5	0.605675	1.73673
conva mnp 5	conva	mnp	AFF3	5	0.605651	1.62541
conva mnp 5	conva	mnp	MRPL4	5	0.605578	0.609028
conva mnp 5	conva	mnp	APIP	5	0.605573	0.978185
conva mnp 5	conva	mnp	COMMD9	5	0.60557	0.781019
conva mnp 5	conva	mnp	SARAF	5	0.604899	0.374498
conva mnp 5	conva	mnp	C12orf75	5	0.604805	1.05434
conva mnp 5	conva	mnp	CLIC1	5	0.604523	0.480384
conva mnp 5	conva	mnp	MRPL11	5	0.604457	0.757812
conva mnp 5	conva	mnp	PSMG2	5	0.604435	0.475895
conva mnp 5	conva	mnp	MRPL52	5	0.604278	0.600333
conva mnp 5	conva	mnp	UBE2N	5	0.604145	0.594546
conva mnp 5	conva	mnp	IGSF6	5	0.604023	0.993004
conva mnp 5	conva	mnp	SRSF7	5	0.603926	0.330555
conva mnp 5	conva	mnp	DEF6	5	0.603901	0.674884
conva mnp 5	conva	mnp	PPIF	5	0.603724	0.982893
conva mnp 5	conva	mnp	NDUFA6	5	0.603675	0.362416
conva mnp 5	conva	mnp	COX7B	5	0.603631	0.513339
conva mnp 5	conva	mnp	PLBD1	5	0.603537	1.06578
conva mnp 5	conva	mnp	DDT	5	0.603516	0.550534
conva mnp 5	conva	mnp	BANF1	5	0.603467	0.556085
conva mnp 5	conva	mnp	METTL26	5	0.603305	0.476736
conva mnp 5	conva	mnp	KLF10	5	0.603229	0.785873
conva mnp 5	conva	mnp	IGBP1	5	0.603084	0.556579
conva mnp 5	conva	mnp	NSMCE1	5	0.603042	0.733155
conva mnp 5	conva	mnp	SSR3	5	0.602977	0.439225
conva mnp 5	conva	mnp	SEC61B	5	0.602958	0.422881
conva mnp 5	conva	mnp	PSMC5	5	0.602952	0.477396
conva mnp 5	conva	mnp	PUF60	5	0.602877	0.607531
conva mnp 5	conva	mnp	ELMO1	5	0.602802	0.753929
conva mnp 5	conva	mnp	PARP1	5	0.602725	0.682049
conva mnp 5	conva	mnp	HERPUD1	5	0.602626	0.326802
conva mnp 5	conva	mnp	SNHG8	5	0.602409	0.360413
conva mnp 5	conva	mnp	SPNS3	5	0.602396	1.53245
conva mnp 5	conva	mnp	POMP	5	0.602324	0.498547
conva mnp 5	conva	mnp	RASSF4	5	0.602231	0.888338
conva mnp 5	conva	mnp	FLOT2	5	0.601998	0.651631
conva mnp 5	conva	mnp	RNPS1	5	0.601881	0.369928
conva mnp 5	conva	mnp	AP2S1	5	0.601828	0.533348
conva mnp 5	conva	mnp	PQBP1	5	0.601755	0.627705
conva mnp 5	conva	mnp	CCDC50	5	0.601727	0.814918
conva mnp 5	conva	mnp	IDH2	5	0.601727	0.522743
conva mnp 5	conva	mnp	CD300C	5	0.601497	1.04142
conva mnp 5	conva	mnp	PA2G4	5	0.601444	0.439296
conva mnp 5	conva	mnp	OCIAD1	5	0.60125	0.41929
conva mnp 5	conva	mnp	GNG10	5	0.601219	0.838646
conva mnp 5	conva	mnp	IAH1	5	0.601184	0.63164
conva mnp 5	conva	mnp	CAPN2	5	0.601154	0.708402
conva mnp 5	conva	mnp	YWHAQ	5	0.601142	0.354117
conva mnp 5	conva	mnp	SSB	5	0.601088	0.463873
conva mnp 5	conva	mnp	ATP1B1	5	0.601065	1.95914
conva mnp 5	conva	mnp	SNX17	5	0.601017	0.487975
conva mnp 5	conva	mnp	SFT2D1	5	0.600983	0.497792
conva mnp 5	conva	mnp	ACAP1	5	0.60087	0.950734
conva mnp 5	conva	mnp	TNFAIP8	5	0.600666	0.524027
conva mnp 5	conva	mnp	PDIA3	5	0.600664	0.241602
conva mnp 5	conva	mnp	UBL7	5	0.600638	0.603994
conva mnp 5	conva	mnp	SHMT2	5	0.600618	0.937392
conva mnp 5	conva	mnp	CD86	5	0.600603	0.638004
conva mnp 5	conva	mnp	HSPA9	5	0.600535	0.505184
conva mnp 5	conva	mnp	ID2	5	0.600355	0.684594
conva mnp 5	conva	mnp	MLEC	5	0.600224	0.647122
conva mnp 5	conva	mnp	CALR	5	0.600222	0.293724
conva mnp 5	conva	mnp	EIF3G	5	0.600134	0.616108
conva mnp 5	conva	mnp	TMED2	5	0.600129	0.382846
conva mnp 5	conva	mnp	ACP1	5	0.599992	0.47386
conva mnp 5	conva	mnp	ATP5MC2	5	0.599912	0.562928
conva mnp 5	conva	mnp	PPHLN1	5	0.599861	0.673958
conva mnp 5	conva	mnp	COX6C	5	0.599648	0.410004
conva mnp 5	conva	mnp	GADD45GIP1	5	0.59954	0.552712
conva mnp 5	conva	mnp	PSMD2	5	0.599515	0.663406
conva mnp 5	conva	mnp	TIMM10	5	0.599268	0.744508
conva mnp 5	conva	mnp	APMAP	5	0.599147	0.838172
conva mnp 5	conva	mnp	HDAC2	5	0.59901	0.520864
conva mnp 5	conva	mnp	DDX39A	5	0.599007	0.747445
conva mnp 5	conva	mnp	KIF5B	5	0.598787	0.334168
conva mnp 5	conva	mnp	SLC25A39	5	0.59872	0.644348
conva mnp 5	conva	mnp	TECR	5	0.598677	0.502868
conva mnp 5	conva	mnp	ERP29	5	0.598669	0.496043
conva mnp 5	conva	mnp	COPZ1	5	0.598501	0.529261
conva mnp 5	conva	mnp	NDUFS4	5	0.598448	0.671924
conva mnp 5	conva	mnp	C11orf58	5	0.59842	0.322788
conva mnp 5	conva	mnp	ATP5MG	5	0.598417	0.471731
conva mnp 5	conva	mnp	ICAM3	5	0.598368	0.601655
conva mnp 5	conva	mnp	ANXA5	5	0.598329	0.67489
conva mnp 5	conva	mnp	TPM4	5	0.598311	0.179074
conva mnp 5	conva	mnp	ATP5IF1	5	0.59825	0.428664
conva mnp 5	conva	mnp	TAF15	5	0.598238	0.388649
conva mnp 5	conva	mnp	SEMA4A	5	0.598189	0.855246
conva mnp 5	conva	mnp	RAB11A	5	0.598179	0.130038
conva mnp 5	conva	mnp	TRAPPC1	5	0.598071	0.361779
conva mnp 5	conva	mnp	CCNB1IP1	5	0.598021	1.31816
conva mnp 5	conva	mnp	IDH3G	5	0.598019	0.488127
conva mnp 5	conva	mnp	PSMA3	5	0.598011	0.425445
conva mnp 5	conva	mnp	UBE2D2	5	0.597868	0.233236
conva mnp 5	conva	mnp	CD99	5	0.59786	0.751011
conva mnp 5	conva	mnp	SUMO3	5	0.597854	0.392617
conva mnp 5	conva	mnp	CXCR4	5	0.597755	0.826168
conva mnp 5	conva	mnp	PHPT1	5	0.597538	0.495831
conva mnp 5	conva	mnp	NIPSNAP2	5	0.597502	0.621045
conva mnp 5	conva	mnp	DNAJC8	5	0.597299	0.490703
conva mnp 5	conva	mnp	NDFIP1	5	0.597253	0.391684
conva mnp 5	conva	mnp	SRP72	5	0.596959	0.529461
conva mnp 5	conva	mnp	PPT1	5	0.596936	0.585278
conva mnp 5	conva	mnp	IFT20	5	0.596752	0.712757
conva mnp 5	conva	mnp	POLR2G	5	0.596654	0.478238
conva mnp 5	conva	mnp	NAA20	5	0.596653	0.748611
conva mnp 5	conva	mnp	DARS	5	0.596623	0.710459
conva mnp 5	conva	mnp	HDAC3	5	0.596606	0.833749
conva mnp 5	conva	mnp	CCND3	5	0.596599	0.326722
conva mnp 5	conva	mnp	SEM1	5	0.596481	0.533181
conva mnp 5	conva	mnp	MAN2B1	5	0.596473	0.545481
conva mnp 5	conva	mnp	TMEM9B	5	0.596471	0.561452
conva mnp 5	conva	mnp	PNISR	5	0.596407	0.349517
conva mnp 5	conva	mnp	ECHDC1	5	0.596342	0.513118
conva mnp 5	conva	mnp	PSMA4	5	0.596187	0.358002
conva mnp 5	conva	mnp	ADI1	5	0.596101	0.472827
conva mnp 5	conva	mnp	ARF4	5	0.5961	0.207445
conva mnp 5	conva	mnp	FUNDC2	5	0.595912	0.474622
conva mnp 5	conva	mnp	HIP1	5	0.595777	1.27403
conva mnp 5	conva	mnp	PSMF1	5	0.59566	0.51645
conva mnp 5	conva	mnp	TTC3	5	0.595645	0.353032
conva mnp 5	conva	mnp	TCTN3	5	0.595368	1.3385
conva mnp 5	conva	mnp	PIP4P2	5	0.595361	0.941271
conva mnp 5	conva	mnp	ZC3H15	5	0.595355	0.459602
conva mnp 5	conva	mnp	BEX4	5	0.595303	0.983603
conva mnp 5	conva	mnp	MRPL34	5	0.595225	0.625187
conva mnp 5	conva	mnp	TOMM20	5	0.595067	0.398549
conva mnp 5	conva	mnp	PSMD7	5	0.59504	0.393317
conva mnp 5	conva	mnp	THRAP3	5	0.595016	0.349398
conva mnp 5	conva	mnp	NDUFS6	5	0.594932	0.424912
conva mnp 5	conva	mnp	IFI16	5	0.594897	0.349167
conva mnp 5	conva	mnp	SNRPC	5	0.594893	0.526807
conva mnp 5	conva	mnp	ILK	5	0.594869	0.292202
conva mnp 5	conva	mnp	CCDC107	5	0.594865	0.639445
conva mnp 5	conva	mnp	SPOP	5	0.594839	0.721339
conva mnp 5	conva	mnp	CNDP2	5	0.59482	0.458401
conva mnp 5	conva	mnp	LSM3	5	0.594732	0.506817
conva mnp 5	conva	mnp	OSTF1	5	0.594699	0.298516
conva mnp 5	conva	mnp	CAMLG	5	0.594669	0.602696
conva mnp 5	conva	mnp	RALA	5	0.594614	0.881725
conva mnp 5	conva	mnp	ILF3	5	0.594596	0.421159
conva mnp 5	conva	mnp	IMP3	5	0.594473	0.610391
conva mnp 5	conva	mnp	RNF130	5	0.594449	0.837544
conva mnp 5	conva	mnp	TNFAIP8L2	5	0.594446	1.05528
conva mnp 5	conva	mnp	DAD1	5	0.594402	0.27808
conva mnp 5	conva	mnp	HINT2	5	0.594137	0.737744
conva mnp 5	conva	mnp	GLRX3	5	0.593942	0.730223
conva mnp 5	conva	mnp	UBE2A	5	0.593817	0.488088
conva mnp 5	conva	mnp	VPS35	5	0.593788	0.449014
conva mnp 5	conva	mnp	RSL24D1	5	0.593645	0.36007
conva mnp 5	conva	mnp	MFF	5	0.593548	0.466317
conva mnp 5	conva	mnp	OSGEP	5	0.593334	0.726511
conva mnp 5	conva	mnp	FKBP3	5	0.593331	0.875223
conva mnp 5	conva	mnp	LMAN2	5	0.593159	0.323915
conva mnp 5	conva	mnp	CHCHD2	5	0.593085	0.45064
conva mnp 5	conva	mnp	DCTN2	5	0.593057	0.511419
conva mnp 5	conva	mnp	ADSL	5	0.593	0.894463
conva mnp 5	conva	mnp	EIF5	5	0.592905	0.276454
conva mnp 5	conva	mnp	MRPL51	5	0.592899	0.395059
conva mnp 5	conva	mnp	H3F3B	5	0.592875	0.201011
conva mnp 5	conva	mnp	ATRAID	5	0.592856	0.39591
conva mnp 5	conva	mnp	GLB1	5	0.592577	0.754136
conva mnp 5	conva	mnp	CDC37	5	0.59253	0.320419
conva mnp 5	conva	mnp	SNRPB2	5	0.592494	0.468749
conva mnp 5	conva	mnp	ACTR3	5	0.592419	0.315557
conva mnp 5	conva	mnp	COL9A2	5	0.592262	1.65906
conva mnp 5	conva	mnp	TCEA1	5	0.592194	0.239758
conva mnp 5	conva	mnp	ASNA1	5	0.592165	0.677777
conva mnp 5	conva	mnp	MRPS36	5	0.592111	0.513756
conva mnp 5	conva	mnp	DCTN3	5	0.592063	0.422272
conva mnp 5	conva	mnp	RBMX	5	0.591976	0.452238
conva mnp 5	conva	mnp	SNRPB	5	0.591959	0.391381
conva mnp 5	conva	mnp	HPS1	5	0.591873	0.537199
conva mnp 5	conva	mnp	KTN1	5	0.591871	0.264948
conva mnp 5	conva	mnp	ACYP2	5	0.591836	0.969092
conva mnp 5	conva	mnp	PDCL3	5	0.591765	0.955585
conva mnp 5	conva	mnp	ATG3	5	0.591763	0.489093
conva mnp 5	conva	mnp	MPG	5	0.591738	0.425883
conva mnp 5	conva	mnp	TMEM123	5	0.591716	0.405576
conva mnp 5	conva	mnp	VBP1	5	0.591684	0.837737
conva mnp 5	conva	mnp	CD2	5	0.591678	1.21619
conva mnp 5	conva	mnp	EIF4B	5	0.591647	0.249345
conva mnp 5	conva	mnp	LGALS1	5	0.591635	0.81015
conva mnp 5	conva	mnp	ITM2C	5	0.591541	1.31604
conva mnp 5	conva	mnp	VPS29	5	0.591453	0.393772
conva mnp 5	conva	mnp	TRABD	5	0.591361	0.373852
conva mnp 5	conva	mnp	TOR3A	5	0.591277	0.727342
conva mnp 5	conva	mnp	EIF2S3	5	0.591267	0.433163
conva mnp 5	conva	mnp	CD53	5	0.591265	0.358169
conva mnp 5	conva	mnp	PPP1CC	5	0.591151	0.388843
conva mnp 5	conva	mnp	AHCY	5	0.591149	0.802337
conva mnp 5	conva	mnp	RAD23A	5	0.591087	0.386556
conva mnp 5	conva	mnp	FIS1	5	0.591044	0.572534
conva mnp 5	conva	mnp	AUP1	5	0.591015	0.340231
conva mnp 5	conva	mnp	AKR1A1	5	0.590972	0.377469
conva mnp 5	conva	mnp	UBE2I	5	0.590917	0.302304
conva mnp 5	conva	mnp	CNOT7	5	0.590898	0.39734
conva mnp 5	conva	mnp	SAMM50	5	0.590873	0.994753
conva mnp 5	conva	mnp	RAB34	5	0.590834	0.957016
conva mnp 5	conva	mnp	EIF4A1	5	0.590797	0.454037
conva mnp 5	conva	mnp	NDUFB3	5	0.590756	0.519543
conva mnp 5	conva	mnp	MPV17	5	0.590712	0.792301
conva mnp 5	conva	mnp	CAMTA1	5	0.590382	0.507882
conva mnp 5	conva	mnp	CUEDC2	5	0.590375	0.617968
conva mnp 5	conva	mnp	RSU1	5	0.590234	0.416594
conva mnp 5	conva	mnp	TWF2	5	0.590233	0.375174
conva mnp 5	conva	mnp	DCTPP1	5	0.590079	0.921883
conva mnp 5	conva	mnp	RALY	5	0.589968	0.280295
conva mnp 5	conva	mnp	PSMD3	5	0.58993	0.681227
conva mnp 5	conva	mnp	ABHD14B	5	0.589859	0.646491
conva mnp 5	conva	mnp	SNRPG	5	0.58984	0.443386
conva mnp 5	conva	mnp	ZSWIM7	5	0.589806	0.719004
conva mnp 5	conva	mnp	BLOC1S2	5	0.589719	0.532983
conva mnp 5	conva	mnp	EXOSC5	5	0.589674	0.922422
conva mnp 5	conva	mnp	DNAJA2	5	0.589629	0.504506
conva mnp 5	conva	mnp	SNRNP25	5	0.589315	0.728651
conva mnp 5	conva	mnp	GTF3C6	5	0.589256	0.522545
conva mnp 5	conva	mnp	FLOT1	5	0.589213	0.540249
conva mnp 5	conva	mnp	MZT2B	5	0.589185	0.729491
conva mnp 5	conva	mnp	PGK1	5	0.589125	0.360439
conva mnp 5	conva	mnp	GPI	5	0.589113	0.492121
conva mnp 5	conva	mnp	M6PR	5	0.589078	0.120319
conva mnp 5	conva	mnp	FAM96B	5	0.588954	0.358414
conva mnp 5	conva	mnp	PTDSS1	5	0.588949	0.654678
conva mnp 5	conva	mnp	UBE2V2	5	0.588858	0.784895
conva mnp 5	conva	mnp	COPS6	5	0.588828	0.515356
conva mnp 5	conva	mnp	TRMT112	5	0.588608	0.212534
conva mnp 5	conva	mnp	MAP3K8	5	0.588424	0.414088
conva mnp 5	conva	mnp	AIP	5	0.588338	0.425142
conva mnp 5	conva	mnp	TST	5	0.588142	1.112
conva mnp 5	conva	mnp	ZFAND1	5	0.588068	0.785843
conva mnp 5	conva	mnp	TUBA1C	5	0.588015	0.551122
conva mnp 5	conva	mnp	AC004687.1	5	0.588008	0.313976
conva mnp 5	conva	mnp	COX16	5	0.587956	0.479465
conva mnp 5	conva	mnp	HADH	5	0.587955	1.14675
conva mnp 5	conva	mnp	CST7	5	0.587911	0.660702
conva mnp 5	conva	mnp	CYBC1	5	0.587843	0.265405
conva mnp 5	conva	mnp	SRP14	5	0.587651	0.237437
conva mnp 5	conva	mnp	SMARCB1	5	0.587609	0.540239
conva mnp 5	conva	mnp	TMX1	5	0.587573	0.432847
conva mnp 5	conva	mnp	MRPS7	5	0.587495	0.579747
conva mnp 5	conva	mnp	RWDD1	5	0.587372	0.406755
conva mnp 5	conva	mnp	CDK4	5	0.587363	0.887625
conva mnp 5	conva	mnp	CIB1	5	0.587242	0.34277
conva mnp 5	conva	mnp	GRHPR	5	0.587232	0.666031
conva mnp 5	conva	mnp	CTSZ	5	0.587112	0.443038
conva mnp 5	conva	mnp	SPAG7	5	0.587018	0.4642
conva mnp 5	conva	mnp	TIMM17A	5	0.586958	0.717959
conva mnp 5	conva	mnp	HAUS4	5	0.586872	0.971268
conva mnp 5	conva	mnp	AKIRIN2	5	0.586861	0.145263
conva mnp 5	conva	mnp	DAP3	5	0.586786	0.529515
conva mnp 5	conva	mnp	ALCAM	5	0.58678	1.31784
conva mnp 5	conva	mnp	UBE2E2	5	0.586719	0.547749
conva mnp 5	conva	mnp	MRPL15	5	0.586679	1.10545
conva mnp 5	conva	mnp	ERCC1	5	0.586565	0.483258
conva mnp 5	conva	mnp	MAF1	5	0.58651	0.332977
conva mnp 5	conva	mnp	FOS	5	0.586463	0.996625
conva mnp 5	conva	mnp	COX4I1	5	0.586427	0.487484
conva mnp 5	conva	mnp	SH3BP5	5	0.586376	0.687931
conva mnp 5	conva	mnp	CCT5	5	0.586207	0.382595
conva mnp 5	conva	mnp	HNRNPK	5	0.586139	0.300909
conva mnp 5	conva	mnp	MRPL9	5	0.586105	0.789301
conva mnp 5	conva	mnp	AK2	5	0.58605	0.53078
conva mnp 5	conva	mnp	SH3BGRL	5	0.58605	0.366572
conva mnp 5	conva	mnp	YTHDF2	5	0.586029	0.374508
conva mnp 5	conva	mnp	GLO1	5	0.585991	0.738211
conva mnp 5	conva	mnp	PFDN4	5	0.585945	0.69066
conva mnp 5	conva	mnp	ARPC1B	5	0.585931	0.378738
conva mnp 5	conva	mnp	PLD3	5	0.585765	0.702287
conva mnp 5	conva	mnp	DYNLL1	5	0.585685	0.285778
conva mnp 5	conva	mnp	NIT2	5	0.585661	1.03777
conva mnp 5	conva	mnp	TRAPPC3	5	0.58564	0.506761
conva mnp 5	conva	mnp	PSMB7	5	0.585616	0.463542
conva mnp 5	conva	mnp	GGCT	5	0.585613	1.00788
conva mnp 5	conva	mnp	SS18L2	5	0.585609	0.67661
conva mnp 5	conva	mnp	ADRM1	5	0.585586	0.348101
conva mnp 5	conva	mnp	TFAM	5	0.585473	0.648641
conva mnp 5	conva	mnp	NOP58	5	0.585455	0.517138
conva mnp 5	conva	mnp	UQCR10	5	0.585443	0.457967
conva mnp 5	conva	mnp	NDUFB6	5	0.585436	0.372482
conva mnp 5	conva	mnp	PLP2	5	0.585329	0.51919
conva mnp 5	conva	mnp	PSMD13	5	0.585287	0.432896
conva mnp 5	conva	mnp	SSRP1	5	0.585078	0.730719
conva mnp 5	conva	mnp	SELENOT	5	0.585006	0.232509
conva mnp 5	conva	mnp	TMEM243	5	0.585002	0.326477
conva mnp 5	conva	mnp	H2AFV	5	0.584984	0.391512
conva mnp 5	conva	mnp	FBXO7	5	0.584963	0.371441
conva mnp 5	conva	mnp	C19orf53	5	0.58489	0.399527
conva mnp 5	conva	mnp	SDHB	5	0.584815	0.515016
conva mnp 5	conva	mnp	ZNF428	5	0.584691	0.529129
conva mnp 5	conva	mnp	COMT	5	0.584645	0.431558
conva mnp 5	conva	mnp	NAA38	5	0.584604	0.48271
conva mnp 5	conva	mnp	CASP1	5	0.584599	0.970215
conva mnp 5	conva	mnp	RPS6KA4	5	0.584572	0.587795
conva mnp 5	conva	mnp	CDC123	5	0.584453	0.642824
conva mnp 5	conva	mnp	CCNG1	5	0.584452	0.668331
conva mnp 5	conva	mnp	MRPS12	5	0.584403	0.547512
conva mnp 5	conva	mnp	RAB4A	5	0.584304	0.415577
conva mnp 5	conva	mnp	AIG1	5	0.584249	1.09574
conva mnp 5	conva	mnp	OTUB1	5	0.584228	0.282162
conva mnp 5	conva	mnp	ARPC3	5	0.5842	0.421002
conva mnp 5	conva	mnp	CALHM2	5	0.584104	0.921011
conva mnp 5	conva	mnp	AKIRIN1	5	0.58395	0.443167
conva mnp 5	conva	mnp	C6orf48	5	0.583905	0.744298
conva mnp 5	conva	mnp	NOL7	5	0.583878	0.292653
conva mnp 5	conva	mnp	MEF2C	5	0.58385	0.242683
conva mnp 5	conva	mnp	DDX27	5	0.583847	0.571735
conva mnp 5	conva	mnp	ANKRD10	5	0.583727	0.399314
conva mnp 5	conva	mnp	MYADM	5	0.583708	0.750296
conva mnp 5	conva	mnp	RTN4	5	0.583517	0.180227
conva mnp 5	conva	mnp	TPRKB	5	0.583512	0.766152
conva mnp 5	conva	mnp	KRT10	5	0.583508	0.550807
conva mnp 5	conva	mnp	ZCRB1	5	0.583507	0.689652
conva mnp 5	conva	mnp	ATIC	5	0.583374	1.02486
conva mnp 5	conva	mnp	EVL	5	0.583367	0.223335
conva mnp 5	conva	mnp	MRPS21	5	0.583266	0.315909
conva mnp 5	conva	mnp	ITGAE	5	0.58322	0.649544
conva mnp 5	conva	mnp	XRCC5	5	0.583181	0.26694
conva mnp 5	conva	mnp	SUMO2	5	0.583034	0.316696
conva mnp 5	conva	mnp	CCS	5	0.582954	0.216554
conva mnp 5	conva	mnp	PAFAH1B3	5	0.582907	1.0402
conva mnp 5	conva	mnp	RPN1	5	0.582896	0.214901
conva mnp 5	conva	mnp	KDELR2	5	0.58283	0.354696
conva mnp 5	conva	mnp	TAF9	5	0.582824	0.682759
conva mnp 5	conva	mnp	TATDN1	5	0.582821	0.778549
conva mnp 5	conva	mnp	MRPL57	5	0.582774	0.317662
conva mnp 5	conva	mnp	EIF1AX	5	0.582721	0.303334
conva mnp 5	conva	mnp	MAPRE2	5	0.58268	0.166346
conva mnp 5	conva	mnp	PSMD6	5	0.582634	0.445091
conva mnp 5	conva	mnp	BLOC1S6	5	0.582593	0.415648
conva mnp 5	conva	mnp	HMGN4	5	0.582583	0.63324
conva mnp 5	conva	mnp	COPS5	5	0.582538	0.586019
conva mnp 5	conva	mnp	ANP32A	5	0.582465	0.266863
conva mnp 5	conva	mnp	PCMT1	5	0.582365	0.368632
conva mnp 5	conva	mnp	RPL34	5	0.582335	0.412415
conva mnp 5	conva	mnp	AIMP1	5	0.582329	0.484255
conva mnp 5	conva	mnp	NUDC	5	0.582312	0.405532
conva mnp 5	conva	mnp	IDH3B	5	0.582284	0.6507
conva mnp 5	conva	mnp	RBM8A	5	0.582268	0.20796
conva mnp 5	conva	mnp	DPP7	5	0.582174	0.261444
conva mnp 5	conva	mnp	ABCE1	5	0.582114	0.632607
conva mnp 5	conva	mnp	LYZ	5	0.582106	1.34846
conva mnp 5	conva	mnp	XRN2	5	0.582069	0.371287
conva mnp 5	conva	mnp	NUPL2	5	0.582035	0.646932
conva mnp 5	conva	mnp	PSMB2	5	0.582024	0.391696
conva mnp 5	conva	mnp	DDAH2	5	0.582003	0.473381
conva mnp 5	conva	mnp	MPLKIP	5	0.581928	0.585556
conva mnp 5	conva	mnp	MRPL16	5	0.581909	0.544552
conva mnp 5	conva	mnp	KDELR1	5	0.581904	0.337661
conva mnp 5	conva	mnp	CPNE3	5	0.581886	-0.00987557
conva mnp 5	conva	mnp	SPECC1	5	0.581821	0.715837
conva mnp 5	conva	mnp	NDUFB11	5	0.581812	0.446361
conva mnp 5	conva	mnp	TBCB	5	0.581723	0.214125
conva mnp 5	conva	mnp	CUTA	5	0.58166	0.400164
conva mnp 5	conva	mnp	ITGB1BP1	5	0.581606	0.52889
conva mnp 5	conva	mnp	MAP3K20	5	0.581453	0.861307
conva mnp 5	conva	mnp	VCP	5	0.581446	0.275557
conva mnp 5	conva	mnp	CCDC47	5	0.581435	0.499913
conva mnp 5	conva	mnp	CNBP	5	0.581367	0.46417
conva mnp 5	conva	mnp	YWHAB	5	0.581359	0.386757
conva mnp 5	conva	mnp	PNN	5	0.581331	0.247585
conva mnp 5	conva	mnp	MRPL43	5	0.581133	0.48847
conva mnp 5	conva	mnp	YIF1A	5	0.581116	0.643169
conva mnp 5	conva	mnp	MED28	5	0.581108	0.58288
conva mnp 5	conva	mnp	MRPS35	5	0.58108	0.470112
conva mnp 5	conva	mnp	AL133415.1	5	0.581055	1.31532
conva mnp 5	conva	mnp	UROD	5	0.581026	0.646939
conva mnp 5	conva	mnp	IRF5	5	0.58087	0.56865
conva mnp 5	conva	mnp	MESD	5	0.580796	0.456174
conva mnp 5	conva	mnp	HCFC1R1	5	0.580748	0.643776
conva mnp 5	conva	mnp	EWSR1	5	0.580693	0.211836
conva mnp 5	conva	mnp	C17orf49	5	0.580692	0.723163
conva mnp 5	conva	mnp	CCDC6	5	0.580663	0.675829
conva mnp 5	conva	mnp	SRSF8	5	0.580627	0.758031
conva mnp 5	conva	mnp	HMOX2	5	0.580448	0.697069
conva mnp 5	conva	mnp	TMEM126A	5	0.580424	0.865949
conva mnp 5	conva	mnp	PTPMT1	5	0.580361	0.680372
conva mnp 5	conva	mnp	PMPCB	5	0.580328	0.530953
conva mnp 5	conva	mnp	SKP1	5	0.580206	0.204429
conva mnp 5	conva	mnp	MRPL18	5	0.580052	0.563125
conva mnp 5	conva	mnp	DHRS4	5	0.580012	0.525181
conva mnp 5	conva	mnp	EPRS	5	0.579938	0.537409
conva mnp 5	conva	mnp	COX6A1	5	0.579785	0.296576
conva mnp 5	conva	mnp	METAP2	5	0.57977	0.500407
conva mnp 5	conva	mnp	SEPT7	5	0.579765	0.0921196
conva mnp 5	conva	mnp	RNASEH2B	5	0.579749	0.411924
conva mnp 5	conva	mnp	SMS	5	0.579731	0.433199
conva mnp 5	conva	mnp	BCCIP	5	0.579636	0.567759
conva mnp 5	conva	mnp	C9orf16	5	0.579428	0.316299
conva mnp 5	conva	mnp	MT-ATP8	5	0.57939	0.0339175
conva mnp 5	conva	mnp	MRPL21	5	0.579293	0.573031
conva mnp 5	conva	mnp	FAM129A	5	0.579269	0.866707
conva mnp 5	conva	mnp	TIMM13	5	0.579166	0.398
conva mnp 5	conva	mnp	ARF6	5	0.579164	0.289295
conva mnp 5	conva	mnp	MORF4L1	5	0.579154	0.210731
conva mnp 5	conva	mnp	NDUFA8	5	0.579106	0.731415
conva mnp 5	conva	mnp	MRPS24	5	0.578964	0.77205
conva mnp 5	conva	mnp	NDUFB2	5	0.578929	0.425631
conva mnp 5	conva	mnp	COA4	5	0.578924	0.611661
conva mnp 5	conva	mnp	RHOF	5	0.578906	0.30794
conva mnp 5	conva	mnp	SDF4	5	0.578873	0.381021
conva mnp 5	conva	mnp	MRPS34	5	0.578866	0.367472
conva mnp 5	conva	mnp	HADHB	5	0.578824	0.485161
conva mnp 5	conva	mnp	MAT2A	5	0.57875	0.501649
conva mnp 5	conva	mnp	PDCD5	5	0.578696	0.380537
conva mnp 5	conva	mnp	EMC4	5	0.578638	0.456149
conva mnp 5	conva	mnp	BAG1	5	0.578633	0.312434
conva mnp 5	conva	mnp	DPM3	5	0.57843	0.400821
conva mnp 5	conva	mnp	TADA3	5	0.578391	0.426351
conva mnp 5	conva	mnp	NUDCD2	5	0.578325	0.748199
conva mnp 5	conva	mnp	EIF4E	5	0.578291	0.432249
conva mnp 5	conva	mnp	CCAR1	5	0.578214	0.468557
conva mnp 5	conva	mnp	CSF2RA	5	0.578209	0.589572
conva mnp 5	conva	mnp	COX7A2	5	0.578125	0.404134
conva mnp 5	conva	mnp	PTPN2	5	0.578077	0.351049
conva mnp 5	conva	mnp	UBXN4	5	0.577989	0.0544212
conva mnp 5	conva	mnp	MRPS33	5	0.577986	0.7238
conva mnp 5	conva	mnp	PDHB	5	0.577967	0.598377
conva mnp 5	conva	mnp	RBM42	5	0.577942	0.418896
conva mnp 5	conva	mnp	GADD45B	5	0.577935	0.42498
conva mnp 5	conva	mnp	CISD1	5	0.577897	1.01658
conva mnp 5	conva	mnp	FOXN2	5	0.577893	0.357447
conva mnp 5	conva	mnp	CYP2S1	5	0.577873	1.59534
conva mnp 5	conva	mnp	SSR4	5	0.577845	0.247817
conva mnp 5	conva	mnp	TOR2A	5	0.57781	0.683925
conva mnp 5	conva	mnp	TRADD	5	0.577796	0.528962
conva mnp 5	conva	mnp	UQCRC1	5	0.577771	0.364702
conva mnp 5	conva	mnp	UNC119	5	0.577681	0.189676
conva mnp 5	conva	mnp	SPATS2L	5	0.57768	1.42275
conva mnp 5	conva	mnp	HIKESHI	5	0.577565	0.587134
conva mnp 5	conva	mnp	MYL12B	5	0.57753	0.329191
conva mnp 5	conva	mnp	EEF1G	5	0.577486	0.848748
conva mnp 5	conva	mnp	SRI	5	0.577435	0.197686
conva mnp 5	conva	mnp	MRPL14	5	0.577423	0.428626
conva mnp 5	conva	mnp	SPINT1	5	0.577355	1.00359
conva mnp 5	conva	mnp	SNRNP40	5	0.577336	0.556348
conva mnp 5	conva	mnp	PPIG	5	0.577291	0.252978
conva mnp 5	conva	mnp	MRPL13	5	0.577253	0.633379
conva mnp 5	conva	mnp	SNRPA1	5	0.577239	0.488459
conva mnp 5	conva	mnp	PCNP	5	0.577143	0.265512
conva mnp 5	conva	mnp	PRPF40A	5	0.577137	0.194728
conva mnp 5	conva	mnp	WDR1	5	0.577112	0.0246075
conva mnp 5	conva	mnp	THOC6	5	0.577084	0.797802
conva mnp 5	conva	mnp	SDHD	5	0.577079	0.512727
conva mnp 5	conva	mnp	HDAC1	5	0.57706	0.434949
conva mnp 5	conva	mnp	LSM14A	5	0.576972	0.257875
conva mnp 5	conva	mnp	CD47	5	0.576964	0.0229271
conva mnp 5	conva	mnp	AAMP	5	0.576943	0.462559
conva mnp 5	conva	mnp	NXT1	5	0.576865	0.801236
conva mnp 5	conva	mnp	RPIA	5	0.576851	0.749998
conva mnp 5	conva	mnp	TCERG1	5	0.576708	0.473946
conva mnp 5	conva	mnp	LINC02256	5	0.576694	0.404638
conva mnp 5	conva	mnp	ARL2BP	5	0.576688	0.463831
conva mnp 5	conva	mnp	LHPP	5	0.576626	0.926489
conva mnp 5	conva	mnp	EIF4A3	5	0.576573	0.504213
conva mnp 5	conva	mnp	PKM	5	0.576528	0.482945
conva mnp 5	conva	mnp	NANS	5	0.576521	0.562356
conva mnp 5	conva	mnp	SHTN1	5	0.576477	0.422325
conva mnp 5	conva	mnp	RTCB	5	0.576451	0.570653
conva mnp 5	conva	mnp	PPP1R7	5	0.576373	0.496239
conva mnp 5	conva	mnp	MRPS23	5	0.576325	0.739188
conva mnp 5	conva	mnp	ATP2B1	5	0.576278	0.450723
conva mnp 5	conva	mnp	SYK	5	0.576244	0.275311
conva mnp 5	conva	mnp	NASP	5	0.576208	0.395526
conva mnp 5	conva	mnp	KRTCAP2	5	0.576118	0.245107
conva mnp 5	conva	mnp	IMP4	5	0.576116	0.4549
conva mnp 5	conva	mnp	TMEM59	5	0.575944	0.168822
conva mnp 5	conva	mnp	DHRS7	5	0.57594	0.139002
conva mnp 5	conva	mnp	PDLIM2	5	0.575936	0.362527
conva mnp 5	conva	mnp	NCBP2-AS2	5	0.575888	0.382401
conva mnp 5	conva	mnp	TCEAL4	5	0.575864	1.01356
conva mnp 5	conva	mnp	OFD1	5	0.575856	0.631095
conva mnp 5	conva	mnp	TSEN34	5	0.575792	0.678997
conva mnp 5	conva	mnp	CDK2AP2	5	0.575763	0.185464
conva mnp 5	conva	mnp	NDUFA5	5	0.57574	0.342574
conva mnp 5	conva	mnp	EIF2S2	5	0.575652	0.339265
conva mnp 5	conva	mnp	KXD1	5	0.575617	0.492754
conva mnp 5	conva	mnp	ASAP1	5	0.57559	0.570775
conva mnp 5	conva	mnp	MFNG	5	0.575565	0.479029
conva mnp 5	conva	mnp	LRMDA	5	0.575561	1.01098
conva mnp 5	conva	mnp	RGS14	5	0.575488	0.534601
conva mnp 5	conva	mnp	PDAP1	5	0.575471	0.365106
conva mnp 5	conva	mnp	RPLP2	5	0.575436	0.397313
conva mnp 5	conva	mnp	DNMT1	5	0.575436	0.583894
conva mnp 5	conva	mnp	PRPF38B	5	0.575332	0.17005
conva mnp 5	conva	mnp	ELOC	5	0.575324	0.290338
conva mnp 5	conva	mnp	HNRNPD	5	0.575286	0.247053
conva mnp 5	conva	mnp	ACO2	5	0.575276	0.604358
conva mnp 5	conva	mnp	SF3B4	5	0.575245	0.404451
conva mnp 5	conva	mnp	SF3B2	5	0.575225	0.199552
conva mnp 5	conva	mnp	PPP4C	5	0.575081	0.226352
conva mnp 5	conva	mnp	NCOR1	5	0.575028	0.173608
conva mnp 5	conva	mnp	MAT2B	5	0.574922	0.268614
conva mnp 5	conva	mnp	U2SURP	5	0.574768	0.114624
conva mnp 5	conva	mnp	VPS25	5	0.574746	0.534448
conva mnp 5	conva	mnp	MRPL54	5	0.574683	0.500242
conva mnp 5	conva	mnp	CCNDBP1	5	0.574667	0.305632
conva mnp 5	conva	mnp	P4HB	5	0.57457	0.265572
conva mnp 5	conva	mnp	NR3C1	5	0.574534	0.21497
conva mnp 5	conva	mnp	WDR77	5	0.574444	0.833299
conva mnp 5	conva	mnp	SEPT2	5	0.574362	0.114208
conva mnp 5	conva	mnp	POLR2K	5	0.574359	0.433952
conva mnp 5	conva	mnp	MAD2L2	5	0.574339	0.543949
conva mnp 5	conva	mnp	PRKDC	5	0.574319	0.233276
conva mnp 5	conva	mnp	C15orf61	5	0.574314	0.742875
conva mnp 5	conva	mnp	MIR181A1HG	5	0.574292	1.06209
conva mnp 5	conva	mnp	KHDRBS1	5	0.574278	0.269134
conva mnp 5	conva	mnp	HNRNPH3	5	0.574171	0.214912
conva mnp 5	conva	mnp	AOAH	5	0.574148	0.6081
conva mnp 5	conva	mnp	CNOT8	5	0.574121	0.36906
conva mnp 5	conva	mnp	SAP18	5	0.574038	0.186943
conva mnp 5	conva	mnp	DYNC1LI1	5	0.573913	0.378387
conva mnp 5	conva	mnp	FAAP20	5	0.573818	0.355714
conva mnp 5	conva	mnp	LMNB1	5	0.573806	1.00256
conva mnp 5	conva	mnp	RNF5	5	0.573719	0.336339
conva mnp 5	conva	mnp	DERA	5	0.573668	0.717015
conva mnp 5	conva	mnp	VPS51	5	0.573658	0.471708
conva mnp 5	conva	mnp	RAB31	5	0.573644	0.416203
conva mnp 5	conva	mnp	PID1	5	0.573599	1.15939
conva mnp 5	conva	mnp	MT-ND6	5	0.573563	0.290521
conva mnp 5	conva	mnp	MPC1	5	0.573539	0.475465
conva mnp 5	conva	mnp	NREP	5	0.573533	1.19836
conva mnp 5	conva	mnp	RPLP1	5	0.57353	0.476597
conva mnp 5	conva	mnp	TXNDC17	5	0.573457	0.412773
conva mnp 5	conva	mnp	TAF7	5	0.573419	0.249127
conva mnp 5	conva	mnp	MCTS1	5	0.573397	0.532016
conva mnp 5	conva	mnp	TMEM147	5	0.573387	0.328631
conva mnp 8	conva	mnp	PLD4	8	0.970306	5.69368
conva mnp 8	conva	mnp	TCF4	8	0.968008	5.43321
conva mnp 8	conva	mnp	UGCG	8	0.959359	5.82038
conva mnp 8	conva	mnp	ITM2C	8	0.953438	6.63739
conva mnp 8	conva	mnp	IRF8	8	0.952255	4.33147
conva mnp 8	conva	mnp	CCDC50	8	0.951566	4.98332
conva mnp 8	conva	mnp	GZMB	8	0.947566	7.14581
conva mnp 8	conva	mnp	JCHAIN	8	0.946142	7.1884
conva mnp 8	conva	mnp	ALOX5AP	8	0.939291	5.57415
conva mnp 8	conva	mnp	LILRA4	8	0.938584	6.73742
conva mnp 8	conva	mnp	APP	8	0.927508	4.25587
conva mnp 8	conva	mnp	IRF7	8	0.921595	4.48413
conva mnp 8	conva	mnp	MZB1	8	0.921406	6.23288
conva mnp 8	conva	mnp	IL3RA	8	0.914732	5.27748
conva mnp 8	conva	mnp	HERPUD1	8	0.901062	3.21075
conva mnp 8	conva	mnp	FAM129C	8	0.899143	5.80255
conva mnp 8	conva	mnp	CLEC4C	8	0.898843	5.73701
conva mnp 8	conva	mnp	SERPINF1	8	0.892396	5.59785
conva mnp 8	conva	mnp	HSP90B1	8	0.888318	2.35993
conva mnp 8	conva	mnp	CD74	8	0.882087	1.58091
conva mnp 8	conva	mnp	C12orf75	8	0.879887	5.43222
conva mnp 8	conva	mnp	PLAC8	8	0.877752	3.19266
conva mnp 8	conva	mnp	CYB561A3	8	0.874806	4.22812
conva mnp 8	conva	mnp	CLIC3	8	0.867889	5.78841
conva mnp 8	conva	mnp	PPIB	8	0.859558	1.91941
conva mnp 8	conva	mnp	IGKC	8	0.857001	5.93463
conva mnp 8	conva	mnp	SPCS1	8	0.855873	2.53894
conva mnp 8	conva	mnp	BCL11A	8	0.854966	3.74911
conva mnp 8	conva	mnp	DERL3	8	0.842313	5.58058
conva mnp 8	conva	mnp	SEC61B	8	0.839128	2.56931
conva mnp 8	conva	mnp	TSPAN13	8	0.819131	5.1613
conva mnp 8	conva	mnp	CTSC	8	0.818797	2.21586
conva mnp 8	conva	mnp	OFD1	8	0.81025	3.76116
conva mnp 8	conva	mnp	DNASE1L3	8	0.808342	4.6988
conva mnp 8	conva	mnp	STMN1	8	0.803679	4.47195
conva mnp 8	conva	mnp	SELENOS	8	0.800725	3.01657
conva mnp 8	conva	mnp	SELL	8	0.799593	2.38031
conva mnp 8	conva	mnp	PTCRA	8	0.783371	4.75637
conva mnp 8	conva	mnp	PLP2	8	0.780491	2.3118
conva mnp 8	conva	mnp	LRRC26	8	0.776447	5.06035
conva mnp 8	conva	mnp	TPM2	8	0.775	5.33559
conva mnp 8	conva	mnp	PPM1K	8	0.77251	3.44448
conva mnp 8	conva	mnp	RNASE6	8	0.771739	2.90769
conva mnp 8	conva	mnp	ERP29	8	0.768679	1.70429
conva mnp 8	conva	mnp	TAGLN2	8	0.766263	1.50949
conva mnp 8	conva	mnp	SCT	8	0.764844	5.4619
conva mnp 8	conva	mnp	SSR4	8	0.763666	1.67387
conva mnp 8	conva	mnp	NPC2	8	0.760465	1.47003
conva mnp 8	conva	mnp	BLNK	8	0.759792	4.26704
conva mnp 8	conva	mnp	GPR183	8	0.759726	3.75652
conva mnp 8	conva	mnp	TMED10	8	0.758756	2.03317
conva mnp 8	conva	mnp	CXCR3	8	0.757782	4.39441
conva mnp 8	conva	mnp	FCHSD2	8	0.757525	3.15558
conva mnp 8	conva	mnp	ZFAT	8	0.754229	4.25162
conva mnp 8	conva	mnp	LINC00996	8	0.752771	4.60829
conva mnp 8	conva	mnp	NUCB2	8	0.748655	3.47757
conva mnp 8	conva	mnp	PPP1R14B	8	0.743885	4.32474
conva mnp 8	conva	mnp	SMPD3	8	0.743088	4.43075
conva mnp 8	conva	mnp	SPIB	8	0.743086	4.34514
conva mnp 8	conva	mnp	NAPSA	8	0.742847	2.75638
conva mnp 8	conva	mnp	RRBP1	8	0.742831	2.20513
conva mnp 8	conva	mnp	MALAT1	8	0.742588	0.791304
conva mnp 8	conva	mnp	MYL12A	8	0.741473	1.24185
conva mnp 8	conva	mnp	LGMN	8	0.740453	3.8921
conva mnp 8	conva	mnp	TRAM1	8	0.739359	1.74142
conva mnp 8	conva	mnp	RHEX	8	0.73919	4.18189
conva mnp 8	conva	mnp	RUNX2	8	0.738611	3.83956
conva mnp 8	conva	mnp	TXN	8	0.737569	2.65735
conva mnp 8	conva	mnp	TMEM109	8	0.73716	3.00404
conva mnp 8	conva	mnp	DHRS7	8	0.73671	1.96442
conva mnp 8	conva	mnp	LTB	8	0.735875	2.54235
conva mnp 8	conva	mnp	RPLP0	8	0.733424	1.2562
conva mnp 8	conva	mnp	PDIA3	8	0.731707	1.43094
conva mnp 8	conva	mnp	PLEK	8	0.730987	1.44216
conva mnp 8	conva	mnp	LILRB4	8	0.730686	2.8682
conva mnp 8	conva	mnp	PARK7	8	0.730621	1.83047
conva mnp 8	conva	mnp	HINT1	8	0.727862	1.58892
conva mnp 8	conva	mnp	MAP1A	8	0.72495	4.279
conva mnp 8	conva	mnp	PHB	8	0.724777	2.48147
conva mnp 8	conva	mnp	CD2AP	8	0.72344	3.17578
conva mnp 8	conva	mnp	PTPRE	8	0.722842	1.57802
conva mnp 8	conva	mnp	CCDC186	8	0.722219	2.95133
conva mnp 8	conva	mnp	CD164	8	0.721649	1.64531
conva mnp 8	conva	mnp	SRP14	8	0.721223	1.2912
conva mnp 8	conva	mnp	RPL3	8	0.720286	1.08681
conva mnp 8	conva	mnp	UBE2J1	8	0.719281	1.95169
conva mnp 8	conva	mnp	PAXX	8	0.716662	1.81958
conva mnp 8	conva	mnp	IGHM	8	0.714234	3.77805
conva mnp 8	conva	mnp	UCP2	8	0.713151	1.33956
conva mnp 8	conva	mnp	LDHB	8	0.712814	1.91381
conva mnp 8	conva	mnp	TM9SF2	8	0.712413	1.64426
conva mnp 8	conva	mnp	HMGN1	8	0.709126	1.64971
conva mnp 8	conva	mnp	OSTC	8	0.707518	1.91814
conva mnp 8	conva	mnp	LAMP5	8	0.707201	4.28215
conva mnp 8	conva	mnp	RPN2	8	0.706571	1.76769
conva mnp 8	conva	mnp	C12orf45	8	0.70597	2.97224
conva mnp 8	conva	mnp	LIME1	8	0.705607	3.76811
conva mnp 8	conva	mnp	RPS5	8	0.705469	1.13138
conva mnp 8	conva	mnp	IDH3A	8	0.704591	2.65303
conva mnp 8	conva	mnp	SCN9A	8	0.704438	3.76395
conva mnp 8	conva	mnp	RPS3A	8	0.703904	0.959337
conva mnp 8	conva	mnp	SPINT2	8	0.701799	1.74655
conva mnp 8	conva	mnp	CHD9	8	0.701784	1.66139
conva mnp 8	conva	mnp	CALR	8	0.701776	1.36619
conva mnp 8	conva	mnp	ANKRD12	8	0.701536	1.45387
conva mnp 8	conva	mnp	GAPT	8	0.701068	2.60813
conva mnp 8	conva	mnp	SLC38A1	8	0.700696	2.89899
conva mnp 8	conva	mnp	SEPT6	8	0.698854	1.64865
conva mnp 8	conva	mnp	HLA-DRA	8	0.696358	0.629293
conva mnp 8	conva	mnp	PDIA4	8	0.695939	2.44629
conva mnp 8	conva	mnp	PTPRS	8	0.694755	4.11395
conva mnp 8	conva	mnp	HSPA5	8	0.694696	1.52026
conva mnp 8	conva	mnp	C12orf57	8	0.693783	1.52688
conva mnp 8	conva	mnp	ERN1	8	0.693742	3.14055
conva mnp 8	conva	mnp	MEF2C	8	0.693335	1.17699
conva mnp 8	conva	mnp	PHACTR1	8	0.693096	2.71841
conva mnp 8	conva	mnp	DAB2	8	0.691843	3.22602
conva mnp 8	conva	mnp	B2M	8	0.69004	0.517551
conva mnp 8	conva	mnp	ZDHHC17	8	0.689441	2.72345
conva mnp 8	conva	mnp	CANX	8	0.688308	1.26915
conva mnp 8	conva	mnp	FKBP2	8	0.687979	1.77433
conva mnp 8	conva	mnp	SELPLG	8	0.687392	1.2351
conva mnp 8	conva	mnp	ST6GALNAC4	8	0.687115	3.46943
conva mnp 8	conva	mnp	P2RY14	8	0.686793	3.45513
conva mnp 8	conva	mnp	NGLY1	8	0.685807	2.45179
conva mnp 8	conva	mnp	RPSA	8	0.685082	1.06933
conva mnp 8	conva	mnp	RPS8	8	0.682532	0.850306
conva mnp 8	conva	mnp	RPS27	8	0.681565	0.823449
conva mnp 8	conva	mnp	SEC61G	8	0.680896	1.56158
conva mnp 8	conva	mnp	SFT2D2	8	0.680495	1.6259
conva mnp 8	conva	mnp	TNFRSF21	8	0.680046	3.7162
conva mnp 8	conva	mnp	LMAN1	8	0.678643	2.53895
conva mnp 8	conva	mnp	MPEG1	8	0.67823	1.22092
conva mnp 8	conva	mnp	PLA2G16	8	0.677145	3.13614
conva mnp 8	conva	mnp	IRF4	8	0.67691	3.27857
conva mnp 8	conva	mnp	SEPT1	8	0.676077	2.85364
conva mnp 8	conva	mnp	P4HB	8	0.675887	1.64871
conva mnp 8	conva	mnp	RPS4X	8	0.675552	0.897556
conva mnp 8	conva	mnp	PEBP1	8	0.67483	1.89011
conva mnp 8	conva	mnp	TMED9	8	0.674751	1.71156
conva mnp 8	conva	mnp	EEF1B2	8	0.674287	1.04447
conva mnp 8	conva	mnp	PPIA	8	0.673614	0.982054
conva mnp 8	conva	mnp	PNISR	8	0.67346	1.16799
conva mnp 8	conva	mnp	B4GALT1	8	0.672997	2.09902
conva mnp 8	conva	mnp	NPC1	8	0.672857	3.01419
conva mnp 8	conva	mnp	SPCS2	8	0.671657	1.55118
conva mnp 8	conva	mnp	CCDC88A	8	0.669789	1.22167
conva mnp 8	conva	mnp	RNASET2	8	0.669577	0.819306
conva mnp 8	conva	mnp	PTGDS	8	0.669045	5.12568
conva mnp 8	conva	mnp	DCK	8	0.668535	2.2302
conva mnp 8	conva	mnp	TSPAN3	8	0.668495	2.41234
conva mnp 8	conva	mnp	HLA-DPA1	8	0.668067	0.657742
conva mnp 8	conva	mnp	NPM1	8	0.667939	1.11839
conva mnp 8	conva	mnp	CIRBP	8	0.667609	1.03187
conva mnp 8	conva	mnp	RPS6KA4	8	0.667361	2.09189
conva mnp 8	conva	mnp	RPS23	8	0.666541	0.788784
conva mnp 8	conva	mnp	GSN	8	0.666327	1.94723
conva mnp 8	conva	mnp	XBP1	8	0.665017	1.96394
conva mnp 8	conva	mnp	CAT	8	0.664608	1.59512
conva mnp 8	conva	mnp	DDIT4	8	0.664601	2.51373
conva mnp 8	conva	mnp	COBLL1	8	0.661966	3.47237
conva mnp 8	conva	mnp	SLC15A4	8	0.661064	2.70952
conva mnp 8	conva	mnp	AFF3	8	0.660771	3.06473
conva mnp 8	conva	mnp	LAIR1	8	0.659798	2.07041
conva mnp 8	conva	mnp	RPS27A	8	0.659049	0.748163
conva mnp 8	conva	mnp	SELENOF	8	0.657793	1.37003
conva mnp 8	conva	mnp	IGFLR1	8	0.657522	2.00364
conva mnp 8	conva	mnp	MYBL2	8	0.657244	3.76125
conva mnp 8	conva	mnp	CD99	8	0.657012	1.503
conva mnp 8	conva	mnp	CXXC5	8	0.657003	2.673
conva mnp 8	conva	mnp	GNG7	8	0.656926	3.06541
conva mnp 8	conva	mnp	PDIA6	8	0.65602	1.27302
conva mnp 8	conva	mnp	HNRNPA2B1	8	0.65568	0.546467
conva mnp 8	conva	mnp	MIF4GD	8	0.655666	1.96801
conva mnp 8	conva	mnp	MT-ND4L	8	0.655187	0.470363
conva mnp 8	conva	mnp	SMIM5	8	0.65474	3.35567
conva mnp 8	conva	mnp	AC097375.1	8	0.654206	3.71977
conva mnp 8	conva	mnp	EIF4A3	8	0.653618	2.08038
conva mnp 8	conva	mnp	CDK2AP2	8	0.653411	1.6304
conva mnp 8	conva	mnp	PPM1J	8	0.653181	3.32493
conva mnp 8	conva	mnp	SEL1L3	8	0.652781	3.18536
conva mnp 8	conva	mnp	UVRAG	8	0.652393	1.27677
conva mnp 8	conva	mnp	SRPRA	8	0.652227	1.58504
conva mnp 8	conva	mnp	AC119428.2	8	0.651803	3.18503
conva mnp 8	conva	mnp	ARF1	8	0.650553	0.855347
conva mnp 8	conva	mnp	PACSIN1	8	0.650445	3.47435
conva mnp 8	conva	mnp	RPN1	8	0.649923	1.25735
conva mnp 8	conva	mnp	CTSB	8	0.649565	1.10713
conva mnp 8	conva	mnp	ARL4C	8	0.649137	1.92713
conva mnp 8	conva	mnp	TP53I13	8	0.649136	2.5775
conva mnp 8	conva	mnp	HSP90AB1	8	0.648667	0.880749
conva mnp 8	conva	mnp	RPS12	8	0.648252	0.736123
conva mnp 8	conva	mnp	MAPKAPK2	8	0.647779	2.32967
conva mnp 8	conva	mnp	DAD1	8	0.647446	1.29762
conva mnp 8	conva	mnp	COMMD6	8	0.646909	1.20073
conva mnp 8	conva	mnp	SMARCB1	8	0.645542	1.87377
conva mnp 8	conva	mnp	TRAF4	8	0.645398	3.37655
conva mnp 8	conva	mnp	EPHB1	8	0.645084	3.38689
conva mnp 8	conva	mnp	TMBIM6	8	0.64452	0.83044
conva mnp 8	conva	mnp	RUBCNL	8	0.644181	2.91965
conva mnp 8	conva	mnp	GRN	8	0.644066	0.944056
conva mnp 8	conva	mnp	HLA-DMA	8	0.643879	0.929181
conva mnp 8	conva	mnp	AC023590.1	8	0.643577	3.24495
conva mnp 8	conva	mnp	CCS	8	0.64297	1.50572
conva mnp 8	conva	mnp	MAN2B1	8	0.642104	1.51407
conva mnp 8	conva	mnp	SMC6	8	0.641848	2.40579
conva mnp 8	conva	mnp	CD4	8	0.641674	1.0712
conva mnp 8	conva	mnp	VAMP8	8	0.641531	1.11482
conva mnp 8	conva	mnp	AHI1	8	0.64146	2.88125
conva mnp 8	conva	mnp	DDX5	8	0.64127	0.608498
conva mnp 8	conva	mnp	APBB1IP	8	0.641068	1.07651
conva mnp 8	conva	mnp	SLAMF7	8	0.640638	2.44772
conva mnp 8	conva	mnp	TRIM22	8	0.640509	1.19134
conva mnp 8	conva	mnp	SEC11C	8	0.640376	1.90351
conva mnp 8	conva	mnp	SSR3	8	0.640146	1.32172
conva mnp 8	conva	mnp	SIT1	8	0.640044	3.28511
conva mnp 8	conva	mnp	BCAP31	8	0.639903	1.08465
conva mnp 8	conva	mnp	FAM213A	8	0.639619	3.39379
conva mnp 8	conva	mnp	SPNS3	8	0.639236	2.70513
conva mnp 8	conva	mnp	HNRNPA1	8	0.639133	0.853482
conva mnp 8	conva	mnp	TGFBI	8	0.638762	1.30216
conva mnp 8	conva	mnp	SLC1A5	8	0.63861	1.90958
conva mnp 8	conva	mnp	FUS	8	0.638551	0.903976
conva mnp 8	conva	mnp	SCAMP5	8	0.638302	3.34632
conva mnp 8	conva	mnp	SMIM14	8	0.638243	1.53516
conva mnp 8	conva	mnp	RPS3	8	0.638071	0.768386
conva mnp 8	conva	mnp	OGT	8	0.637654	1.49051
conva mnp 8	conva	mnp	RPL10A	8	0.637582	0.821095
conva mnp 8	conva	mnp	MGAT4A	8	0.63595	2.37666
conva mnp 8	conva	mnp	SOX4	8	0.635343	1.87361
conva mnp 8	conva	mnp	CNPY3	8	0.63518	1.0287
conva mnp 8	conva	mnp	CD53	8	0.635028	0.967539
conva mnp 8	conva	mnp	FLNB	8	0.634876	2.7613
conva mnp 8	conva	mnp	SLC3A2	8	0.634188	1.58153
conva mnp 8	conva	mnp	SNRNP25	8	0.633944	2.09199
conva mnp 8	conva	mnp	H3F3B	8	0.633905	0.526558
conva mnp 8	conva	mnp	NDUFV2	8	0.633715	1.25045
conva mnp 8	conva	mnp	DDOST	8	0.633358	1.36773
conva mnp 8	conva	mnp	PPP1R2	8	0.632819	1.19389
conva mnp 8	conva	mnp	SPCS3	8	0.632571	1.05611
conva mnp 8	conva	mnp	ARGLU1	8	0.632117	0.823936
conva mnp 8	conva	mnp	DDX17	8	0.632028	0.761982
conva mnp 8	conva	mnp	ADAM19	8	0.631943	2.7784
conva mnp 8	conva	mnp	DNAJA1	8	0.631936	1.15742
conva mnp 8	conva	mnp	AEBP1	8	0.631876	3.04798
conva mnp 8	conva	mnp	TTC3	8	0.63174	1.24414
conva mnp 8	conva	mnp	GRSF1	8	0.631081	1.40771
conva mnp 8	conva	mnp	TMIGD2	8	0.63098	3.25381
conva mnp 8	conva	mnp	SARAF	8	0.630798	0.728331
conva mnp 8	conva	mnp	TUT4	8	0.630385	2.05755
conva mnp 8	conva	mnp	VEGFB	8	0.629983	3.02648
conva mnp 8	conva	mnp	GRAMD1B	8	0.629851	2.66343
conva mnp 8	conva	mnp	STT3A	8	0.629522	2.15996
conva mnp 8	conva	mnp	ZRANB2	8	0.629351	1.13786
conva mnp 8	conva	mnp	RAP1GDS1	8	0.629025	1.72016
conva mnp 8	conva	mnp	TMED2	8	0.628743	1.57296
conva mnp 8	conva	mnp	NUDT22	8	0.62854	1.47551
conva mnp 8	conva	mnp	TMEM59	8	0.628099	1.01072
conva mnp 8	conva	mnp	MYDGF	8	0.628051	1.36929
conva mnp 8	conva	mnp	UBE2D2	8	0.628003	0.996001
conva mnp 8	conva	mnp	CARD11	8	0.627786	2.97427
conva mnp 8	conva	mnp	STX7	8	0.627502	1.07141
conva mnp 8	conva	mnp	GPM6B	8	0.627352	3.05719
conva mnp 8	conva	mnp	PARP10	8	0.627268	1.97589
conva mnp 8	conva	mnp	CDCA7L	8	0.627231	2.63932
conva mnp 8	conva	mnp	NRP1	8	0.627079	3.05839
conva mnp 8	conva	mnp	PPM1G	8	0.627047	1.25776
conva mnp 8	conva	mnp	BCL7A	8	0.626854	2.84255
conva mnp 8	conva	mnp	RAC2	8	0.626143	1.06072
conva mnp 8	conva	mnp	RNF5	8	0.626033	1.83039
conva mnp 8	conva	mnp	PDCD4	8	0.625981	1.49239
conva mnp 8	conva	mnp	AKAP9	8	0.625921	1.013
conva mnp 8	conva	mnp	RPL5	8	0.625419	0.784807
conva mnp 8	conva	mnp	CYBA	8	0.62541	0.794438
conva mnp 8	conva	mnp	ATG101	8	0.625296	1.96784
conva mnp 8	conva	mnp	SCARB2	8	0.625221	1.50513
conva mnp 8	conva	mnp	TUBB6	8	0.625169	2.58156
conva mnp 8	conva	mnp	SIDT1	8	0.625018	2.82226
conva mnp 8	conva	mnp	RBBP4	8	0.624475	1.20678
conva mnp 8	conva	mnp	MANF	8	0.624248	2.07401
conva mnp 8	conva	mnp	SF1	8	0.623958	0.796565
conva mnp 8	conva	mnp	EEF1A1	8	0.623714	0.68549
conva mnp 8	conva	mnp	MT-ND6	8	0.622837	0.920233
conva mnp 8	conva	mnp	NCL	8	0.622747	0.811468
conva mnp 8	conva	mnp	KRTCAP2	8	0.622546	1.14736
conva mnp 8	conva	mnp	SUB1	8	0.622415	0.817793
conva mnp 8	conva	mnp	UBB	8	0.621268	0.814345
conva mnp 8	conva	mnp	RNASEH2B	8	0.620781	1.3638
conva mnp 8	conva	mnp	CYP46A1	8	0.620488	3.09994
conva mnp 8	conva	mnp	TMED4	8	0.620367	1.49507
conva mnp 8	conva	mnp	KCTD5	8	0.620073	2.3515
conva mnp 8	conva	mnp	TCL1A	8	0.620001	4.57676
conva mnp 8	conva	mnp	ACAP1	8	0.619675	1.967
conva mnp 8	conva	mnp	CPNE3	8	0.619525	0.975628
conva mnp 8	conva	mnp	TUBB	8	0.619389	1.10517
conva mnp 8	conva	mnp	NR3C1	8	0.619253	1.08277
conva mnp 8	conva	mnp	SINHCAF	8	0.619223	1.90519
conva mnp 8	conva	mnp	SLC20A1	8	0.618429	1.63372
conva mnp 8	conva	mnp	ARHGAP17	8	0.618005	1.51288
conva mnp 8	conva	mnp	UBXN4	8	0.617636	0.891087
conva mnp 8	conva	mnp	ZNF22	8	0.617441	2.00289
conva mnp 8	conva	mnp	LAPTM4A	8	0.617188	0.933179
conva mnp 8	conva	mnp	TMEM8B	8	0.616457	2.89767
conva mnp 8	conva	mnp	TMX1	8	0.616454	1.3461
conva mnp 8	conva	mnp	SNX9	8	0.616329	2.09502
conva mnp 8	conva	mnp	HYOU1	8	0.615519	2.18656
conva mnp 8	conva	mnp	DAAM1	8	0.615518	1.99934
conva mnp 8	conva	mnp	HLA-DQA1	8	0.61551	0.989511
conva mnp 8	conva	mnp	RPS6	8	0.615451	0.673287
conva mnp 8	conva	mnp	GABARAPL2	8	0.615425	0.958699
conva mnp 8	conva	mnp	PTBP3	8	0.615424	0.871361
conva mnp 8	conva	mnp	TRABD	8	0.614945	1.23789
conva mnp 8	conva	mnp	LMAN2	8	0.614928	1.18371
conva mnp 8	conva	mnp	SFT2D1	8	0.614825	1.3897
conva mnp 8	conva	mnp	A1BG	8	0.614649	1.74079
conva mnp 8	conva	mnp	RPL22L1	8	0.614285	1.37207
conva mnp 8	conva	mnp	C11orf58	8	0.614285	0.992671
conva mnp 8	conva	mnp	GCC2	8	0.614284	1.29633
conva mnp 8	conva	mnp	NHP2	8	0.614135	1.32065
conva mnp 8	conva	mnp	TAPBP	8	0.613862	0.742295
conva mnp 8	conva	mnp	UNC93B1	8	0.613859	1.4369
conva mnp 8	conva	mnp	KIF5B	8	0.613681	1.1515
conva mnp 8	conva	mnp	UBL7	8	0.613662	1.57757
conva mnp 8	conva	mnp	NCF1	8	0.613444	1.29489
conva mnp 8	conva	mnp	MLEC	8	0.613034	1.37682
conva mnp 8	conva	mnp	SLC39A6	8	0.61301	2.14038
conva mnp 8	conva	mnp	MRPL36	8	0.612872	1.81047
conva mnp 8	conva	mnp	MLF2	8	0.612772	1.33451
conva mnp 8	conva	mnp	EPC1	8	0.612674	0.869602
conva mnp 8	conva	mnp	NBDY	8	0.612644	1.51783
conva mnp 8	conva	mnp	KDELR2	8	0.612553	1.20797
conva mnp 8	conva	mnp	SVIP	8	0.612425	2.21775
conva mnp 8	conva	mnp	CYSLTR1	8	0.612311	1.78353
conva mnp 8	conva	mnp	ARHGAP9	8	0.61209	1.17857
conva mnp 8	conva	mnp	FNBP4	8	0.612089	1.02277
conva mnp 8	conva	mnp	LUC7L3	8	0.610996	0.868857
conva mnp 8	conva	mnp	TBC1D4	8	0.610979	2.50072
conva mnp 8	conva	mnp	DNAJC7	8	0.610909	1.05322
conva mnp 8	conva	mnp	CYTH4	8	0.610892	1.12249
conva mnp 8	conva	mnp	MYO1E	8	0.61066	2.57643
conva mnp 8	conva	mnp	APEX1	8	0.610289	1.47859
conva mnp 8	conva	mnp	MGST2	8	0.610163	1.74364
conva mnp 8	conva	mnp	ALG2	8	0.609934	2.05276
conva mnp 8	conva	mnp	GAS6	8	0.609742	3.05198
conva mnp 8	conva	mnp	ASPH	8	0.608942	1.89801
conva mnp 8	conva	mnp	SEC62	8	0.608815	0.983716
conva mnp 8	conva	mnp	SUSD1	8	0.608384	2.12942
conva mnp 8	conva	mnp	SSR1	8	0.6082	0.958626
conva mnp 8	conva	mnp	TACC1	8	0.608075	1.16593
conva mnp 8	conva	mnp	ADA	8	0.607963	1.97906
conva mnp 8	conva	mnp	OCIAD2	8	0.607523	2.34889
conva mnp 8	conva	mnp	SRSF2	8	0.607376	0.957157
conva mnp 8	conva	mnp	POLB	8	0.607292	2.02613
conva mnp 8	conva	mnp	MCOLN2	8	0.607249	2.3008
conva mnp 8	conva	mnp	CYFIP2	8	0.606964	1.53747
conva mnp 8	conva	mnp	AL513493.1	8	0.606886	2.87472
conva mnp 8	conva	mnp	MAP2K6	8	0.606881	2.10142
conva mnp 8	conva	mnp	TMEM243	8	0.606863	1.2847
conva mnp 8	conva	mnp	PTPRCAP	8	0.606727	2.28679
conva mnp 8	conva	mnp	NME4	8	0.606313	1.69477
conva mnp 8	conva	mnp	SND1	8	0.606248	1.35405
conva mnp 8	conva	mnp	SRSF11	8	0.606068	0.591943
conva mnp 8	conva	mnp	TLR9	8	0.605555	2.51605
conva mnp 8	conva	mnp	KTN1	8	0.605522	0.903216
conva mnp 8	conva	mnp	ZDHHC4	8	0.60551	1.98369
conva mnp 8	conva	mnp	AC016831.7	8	0.605431	2.06266
conva mnp 8	conva	mnp	SEC63	8	0.60537	1.14972
conva mnp 8	conva	mnp	MTDH	8	0.605227	0.780087
conva mnp 8	conva	mnp	HIST1H4C	8	0.605182	1.27611
conva mnp 8	conva	mnp	EMB	8	0.604828	1.37747
conva mnp 8	conva	mnp	ANAPC16	8	0.604777	1.1285
conva mnp 8	conva	mnp	DSTN	8	0.604475	1.12071
conva mnp 8	conva	mnp	N4BP2	8	0.604343	1.75424
conva mnp 8	conva	mnp	MIA3	8	0.604059	1.4333
conva mnp 8	conva	mnp	ERCC1	8	0.603975	1.27531
conva mnp 8	conva	mnp	HNRNPA3	8	0.603186	0.600745
conva mnp 8	conva	mnp	ASIP	8	0.602925	2.99855
conva mnp 8	conva	mnp	VPS36	8	0.602539	1.20094
conva mnp 8	conva	mnp	TMEM19	8	0.602266	2.06231
conva mnp 8	conva	mnp	CXCR4	8	0.602079	1.51727
conva mnp 8	conva	mnp	RPL23A	8	0.60195	0.718648
conva mnp 8	conva	mnp	PNOC	8	0.601921	2.99434
conva mnp 8	conva	mnp	TASP1	8	0.60189	2.08082
conva mnp 8	conva	mnp	LPXN	8	0.601869	1.39454
conva mnp 8	conva	mnp	FEZ2	8	0.601723	1.55896
conva mnp 8	conva	mnp	MILR1	8	0.601362	1.82101
conva mnp 8	conva	mnp	PHEX	8	0.601225	2.6058
conva mnp 8	conva	mnp	SEPT11	8	0.601223	1.63989
conva mnp 8	conva	mnp	CCR2	8	0.601086	1.89234
conva mnp 8	conva	mnp	CYYR1	8	0.60092	2.662
conva mnp 8	conva	mnp	DCPS	8	0.600877	1.7718
conva mnp 8	conva	mnp	FLT3	8	0.600725	2.16314
conva mnp 8	conva	mnp	JKAMP	8	0.600492	1.15003
conva mnp 8	conva	mnp	GGA2	8	0.600487	1.70245
conva mnp 8	conva	mnp	ATP2B4	8	0.600381	1.64592
conva mnp 8	conva	mnp	PNN	8	0.600261	0.850449
conva mnp 8	conva	mnp	TSPYL2	8	0.60026	1.82825
conva mnp 8	conva	mnp	MAP4K1	8	0.600239	1.94189
conva mnp 8	conva	mnp	WDFY4	8	0.600168	1.46474
conva mnp 8	conva	mnp	SHD	8	0.600135	2.91212
conva mnp 8	conva	mnp	TECR	8	0.599913	1.185
conva mnp 8	conva	mnp	IL18R1	8	0.599748	2.26216
conva mnp 8	conva	mnp	HNRNPA0	8	0.599747	0.897555
conva mnp 8	conva	mnp	PAIP1	8	0.599669	1.71924
conva mnp 8	conva	mnp	CHCHD2	8	0.599449	0.870644
conva mnp 8	conva	mnp	MDN1	8	0.599378	1.85444
conva mnp 8	conva	mnp	LY9	8	0.598869	2.45042
conva mnp 8	conva	mnp	GTF3A	8	0.59861	1.09398
conva mnp 8	conva	mnp	PRPF38B	8	0.598551	1.04532
conva mnp 8	conva	mnp	EMC7	8	0.598487	1.42476
conva mnp 8	conva	mnp	TATDN3	8	0.598464	1.55554
conva mnp 8	conva	mnp	PPP1R15A	8	0.598399	0.724222
conva mnp 8	conva	mnp	ZNF428	8	0.598282	1.38069
conva mnp 8	conva	mnp	CLN8	8	0.598158	2.09936
conva mnp 8	conva	mnp	RPL6	8	0.598138	0.665669
conva mnp 8	conva	mnp	FCER1A	8	0.598121	2.79729
conva mnp 8	conva	mnp	RASD1	8	0.59808	2.6587
conva mnp 8	conva	mnp	MAPRE2	8	0.598029	1.05437
conva mnp 8	conva	mnp	TSTD1	8	0.597971	1.51621
conva mnp 8	conva	mnp	ARL6IP6	8	0.597961	1.60715
conva mnp 8	conva	mnp	GGNBP2	8	0.597731	0.997603
conva mnp 8	conva	mnp	HM13	8	0.597165	0.854745
conva mnp 8	conva	mnp	ADGRG5	8	0.597064	2.74384
conva mnp 8	conva	mnp	ST3GAL4	8	0.596863	2.28953
conva mnp 8	conva	mnp	PCM1	8	0.596802	0.973332
conva mnp 8	conva	mnp	DPP7	8	0.596743	0.962633
conva mnp 8	conva	mnp	CSF2RB	8	0.596512	1.52096
conva mnp 8	conva	mnp	SRSF7	8	0.596382	0.720851
conva mnp 8	conva	mnp	DNAJC3	8	0.596339	1.12942
conva mnp 8	conva	mnp	RPS15A	8	0.596278	0.631899
conva mnp 8	conva	mnp	SIVA1	8	0.596175	1.12979
conva mnp 8	conva	mnp	ITCH	8	0.595973	1.20807
conva mnp 8	conva	mnp	TUBA1B	8	0.595957	0.772563
conva mnp 8	conva	mnp	ANTXR2	8	0.595948	1.5223
conva mnp 8	conva	mnp	SCAF11	8	0.595925	0.593773
conva mnp 8	conva	mnp	AC004846.1	8	0.595646	2.83188
conva mnp 8	conva	mnp	ITPR2	8	0.595321	1.25726
conva mnp 8	conva	mnp	AP3S1	8	0.595016	1.08661
conva mnp 8	conva	mnp	EGLN3	8	0.594904	2.29344
conva mnp 8	conva	mnp	GPX7	8	0.594724	2.46803
conva mnp 8	conva	mnp	CBFA2T3	8	0.5947	1.48378
conva mnp 8	conva	mnp	FAM49B	8	0.594527	0.784315
conva mnp 8	conva	mnp	OS9	8	0.594355	0.825645
conva mnp 8	conva	mnp	NOP58	8	0.594238	1.07706
conva mnp 8	conva	mnp	TCEA1	8	0.59418	0.774676
conva mnp 8	conva	mnp	SLC44A2	8	0.59413	1.55374
conva mnp 8	conva	mnp	P3H2	8	0.594128	2.57659
conva mnp 8	conva	mnp	FIP1L1	8	0.59402	1.30744
conva mnp 8	conva	mnp	EIF2AK4	8	0.59387	1.35939
conva mnp 8	conva	mnp	SNRPN	8	0.593782	1.99782
conva mnp 8	conva	mnp	M6PR	8	0.593568	0.687599
conva mnp 8	conva	mnp	LITAF	8	0.593249	0.88196
conva mnp 8	conva	mnp	FABP5	8	0.593235	1.71969
conva mnp 8	conva	mnp	C1QBP	8	0.592847	1.10381
conva mnp 8	conva	mnp	PROC	8	0.592799	2.63166
conva mnp 8	conva	mnp	KRT5	8	0.592411	2.88281
conva mnp 8	conva	mnp	SON	8	0.592152	0.522554
conva mnp 8	conva	mnp	SCAMP2	8	0.592095	1.09243
conva mnp 8	conva	mnp	NRDC	8	0.592055	0.903549
conva mnp 8	conva	mnp	ATP2A3	8	0.592027	1.86138
conva mnp 8	conva	mnp	PRDX6	8	0.591913	0.943561
conva mnp 8	conva	mnp	ERGIC2	8	0.591868	1.67715
conva mnp 8	conva	mnp	NAPA	8	0.591543	0.967409
conva mnp 8	conva	mnp	FERMT3	8	0.591525	0.706753
conva mnp 8	conva	mnp	CNP	8	0.591519	1.79332
conva mnp 8	conva	mnp	KCNK17	8	0.591513	2.35844
conva mnp 8	conva	mnp	PRRC2C	8	0.591348	0.63325
conva mnp 8	conva	mnp	CHST12	8	0.59129	1.85937
conva mnp 8	conva	mnp	HMGN3	8	0.591161	0.845548
conva mnp 8	conva	mnp	DBNL	8	0.59107	0.657508
conva mnp 8	conva	mnp	SDHAF3	8	0.590946	1.84355
conva mnp 8	conva	mnp	UBE2E3	8	0.590929	1.31729
conva mnp 8	conva	mnp	PCMTD1	8	0.590856	0.967087
conva mnp 8	conva	mnp	UBC	8	0.590848	0.50398
conva mnp 8	conva	mnp	AHCY	8	0.590833	1.56714
conva mnp 8	conva	mnp	CCDC107	8	0.590495	1.32569
conva mnp 8	conva	mnp	PHYKPL	8	0.590115	1.10613
conva mnp 8	conva	mnp	RPL7A	8	0.589992	0.665627
conva mnp 8	conva	mnp	SLC35C2	8	0.589982	1.44824
conva mnp 8	conva	mnp	ANKRD11	8	0.589966	0.950927
conva mnp 8	conva	mnp	FAM96A	8	0.589822	1.05152
conva mnp 8	conva	mnp	CHD2	8	0.589754	0.842776
conva mnp 8	conva	mnp	BUD23	8	0.589722	1.18367
conva mnp 8	conva	mnp	PLVAP	8	0.589695	2.50529
conva mnp 8	conva	mnp	SRSF10	8	0.589311	0.697582
conva mnp 8	conva	mnp	RBM25	8	0.58928	0.665545
conva mnp 8	conva	mnp	DNAJC1	8	0.589029	1.17128
conva mnp 8	conva	mnp	HSPE1	8	0.588891	1.20962
conva mnp 8	conva	mnp	PARVB	8	0.588688	1.29845
conva mnp 8	conva	mnp	HINT2	8	0.588686	1.42926
conva mnp 8	conva	mnp	HMGA1	8	0.588415	1.24327
conva mnp 8	conva	mnp	SLC2A1	8	0.588334	2.52391
conva mnp 8	conva	mnp	SLC38A2	8	0.58832	1.10414
conva mnp 8	conva	mnp	IVD	8	0.588276	1.63161
conva mnp 8	conva	mnp	HLA-DMB	8	0.588259	0.796591
conva mnp 8	conva	mnp	CAPG	8	0.588195	1.42007
conva mnp 8	conva	mnp	NUDT1	8	0.588029	1.27852
conva mnp 8	conva	mnp	RPL10	8	0.587894	0.583443
conva mnp 8	conva	mnp	IRF2BP2	8	0.587506	1.15813
conva mnp 8	conva	mnp	CUX2	8	0.587246	2.58569
conva mnp 8	conva	mnp	AC243960.1	8	0.587137	2.25989
conva mnp 8	conva	mnp	TLR7	8	0.58665	1.79981
conva mnp 8	conva	mnp	SDR39U1	8	0.586538	1.24664
conva mnp 8	conva	mnp	CD47	8	0.586432	0.700009
conva mnp 8	conva	mnp	RBM39	8	0.586313	0.469774
conva mnp 8	conva	mnp	TMCO1	8	0.586242	1.03627
conva mnp 8	conva	mnp	ABHD15	8	0.586238	2.32863
conva mnp 8	conva	mnp	SSR2	8	0.58616	0.688273
conva mnp 8	conva	mnp	NEK8	8	0.586057	2.35256
conva mnp 8	conva	mnp	SYK	8	0.586045	0.713663
conva mnp 8	conva	mnp	YPEL5	8	0.585964	0.728956
conva mnp 8	conva	mnp	MT-ATP8	8	0.585825	0.134828
conva mnp 8	conva	mnp	DDAH2	8	0.585761	1.19713
conva mnp 8	conva	mnp	ITGAE	8	0.585648	1.39707
conva mnp 8	conva	mnp	ARHGAP15	8	0.585513	1.2528
conva mnp 8	conva	mnp	GLG1	8	0.585483	0.944763
conva mnp 8	conva	mnp	PPP1R14A	8	0.585315	2.83597
conva mnp 8	conva	mnp	MESD	8	0.585096	1.12964
conva mnp 8	conva	mnp	PHC3	8	0.585002	1.19263
conva mnp 8	conva	mnp	BTAF1	8	0.584895	1.15313
conva mnp 8	conva	mnp	NREP	8	0.584855	1.88571
conva mnp 8	conva	mnp	PRKRA	8	0.584636	1.61071
conva mnp 8	conva	mnp	NUDT5	8	0.58462	1.33953
conva mnp 8	conva	mnp	SEPT2	8	0.584548	0.78991
conva mnp 8	conva	mnp	NOTCH4	8	0.584351	2.15184
conva mnp 8	conva	mnp	MDM4	8	0.584317	0.972379
conva mnp 8	conva	mnp	HLA-DPB1	8	0.584085	0.257586
conva mnp 8	conva	mnp	BIN1	8	0.583887	1.74295
conva mnp 8	conva	mnp	ZNF706	8	0.583883	0.857675
conva mnp 8	conva	mnp	SLC7A5	8	0.583826	2.11185
conva mnp 8	conva	mnp	CCDC189	8	0.583792	2.06053
conva mnp 8	conva	mnp	PRKCB	8	0.583752	0.781652
conva mnp 8	conva	mnp	AL357060.1	8	0.583751	2.19883
conva mnp 8	conva	mnp	RABGAP1L	8	0.583695	0.6217
conva mnp 8	conva	mnp	SLA2	8	0.583615	2.23263
conva mnp 8	conva	mnp	CD37	8	0.583591	0.538754
conva mnp 8	conva	mnp	SNHG8	8	0.583495	0.954549
conva mnp 8	conva	mnp	SEC61A1	8	0.583474	1.05953
conva mnp 8	conva	mnp	FAM214A	8	0.583353	1.54593
conva mnp 8	conva	mnp	SLC39A10	8	0.58324	1.25136
conva mnp 8	conva	mnp	LSM5	8	0.583073	1.12862
conva mnp 8	conva	mnp	SEC31A	8	0.58305	0.786705
conva mnp 8	conva	mnp	GORASP2	8	0.583001	1.37571
conva mnp 8	conva	mnp	SERINC3	8	0.582886	0.818615
conva mnp 8	conva	mnp	IKZF1	8	0.582865	0.712059
conva mnp 8	conva	mnp	SERINC1	8	0.582702	0.860866
conva mnp 8	conva	mnp	RPL35	8	0.582692	0.624497
conva mnp 8	conva	mnp	ARF4	8	0.582661	0.792402
conva mnp 8	conva	mnp	SERPINF2	8	0.582614	2.04944
conva mnp 8	conva	mnp	EIF4A2	8	0.582483	0.708716
conva mnp 8	conva	mnp	SENP6	8	0.582388	0.756906
conva mnp 8	conva	mnp	TGFBR2	8	0.582353	1.31584
conva mnp 8	conva	mnp	DDX24	8	0.582311	0.685267
conva mnp 8	conva	mnp	SELENOH	8	0.582215	0.879504
conva mnp 8	conva	mnp	NUCB1	8	0.58191	0.831563
conva mnp 8	conva	mnp	OTULINL	8	0.581897	1.35261
conva mnp 8	conva	mnp	HDAC2	8	0.581886	1.11118
conva mnp 8	conva	mnp	EPS8L2	8	0.581757	2.30378
conva mnp 8	conva	mnp	APPL1	8	0.581717	1.09518
conva mnp 8	conva	mnp	UFM1	8	0.581691	0.805695
conva mnp 8	conva	mnp	BEX4	8	0.5811	1.47041
conva mnp 8	conva	mnp	N4BP2L2	8	0.581046	0.636733
conva mnp 8	conva	mnp	SKP1	8	0.580971	0.486805
conva mnp 8	conva	mnp	PRMT1	8	0.580884	1.16694
conva mnp 8	conva	mnp	MAGED1	8	0.580882	2.1043
conva mnp 8	conva	mnp	TOMM20	8	0.58066	0.852915
conva mnp 8	conva	mnp	COL26A1	8	0.580565	2.04872
conva mnp 8	conva	mnp	GNA15	8	0.580491	1.3109
conva mnp 8	conva	mnp	TTC14	8	0.580275	1.06922
conva mnp 8	conva	mnp	TNRC6B	8	0.580198	0.72883
conva mnp 8	conva	mnp	NUCKS1	8	0.580171	0.751346
conva mnp 8	conva	mnp	AL096865.1	8	0.580022	2.28993
conva mnp 8	conva	mnp	RBBP7	8	0.579732	0.917476
conva mnp 8	conva	mnp	GLIPR1	8	0.579727	0.546599
conva mnp 8	conva	mnp	CMKLR1	8	0.579424	1.86402
conva mnp 8	conva	mnp	RHOF	8	0.579416	0.885894
conva mnp 8	conva	mnp	HS3ST3B1	8	0.57905	2.20616
conva mnp 8	conva	mnp	FAM160A1-DT	8	0.578934	2.20327
conva mnp 8	conva	mnp	SNX3	8	0.578798	0.597637
conva mnp 8	conva	mnp	GPATCH11	8	0.578734	1.76722
conva mnp 8	conva	mnp	ERO1B	8	0.578675	1.50928
conva mnp 8	conva	mnp	CHAF1A	8	0.578473	1.77813
conva mnp 8	conva	mnp	N4BP2L1	8	0.578453	1.17017
conva mnp 8	conva	mnp	PRMT7	8	0.578363	1.84757
conva mnp 8	conva	mnp	TMEM14B	8	0.578312	0.931149
conva mnp 8	conva	mnp	SAP30BP	8	0.578162	1.07503
conva mnp 8	conva	mnp	ANKRD36C	8	0.577795	1.80421
conva mnp 8	conva	mnp	PFKFB2	8	0.577633	1.91875
conva mnp 8	conva	mnp	GLO1	8	0.577584	1.40215
conva mnp 8	conva	mnp	OCIAD1	8	0.577529	0.784611
conva mnp 8	conva	mnp	TTC24	8	0.577477	2.14047
conva mnp 8	conva	mnp	ZMYM2	8	0.577465	0.990988
conva mnp 8	conva	mnp	SKAP2	8	0.577337	0.562971
conva mnp 8	conva	mnp	CORO1C	8	0.577283	1.1041
conva mnp 8	conva	mnp	SEPT9	8	0.577255	0.827146
conva mnp 8	conva	mnp	IFNAR1	8	0.577217	0.699653
conva mnp 8	conva	mnp	SUPT5H	8	0.577134	0.96332
conva mnp 8	conva	mnp	VPS13C	8	0.577134	0.557317
conva mnp 8	conva	mnp	GUK1	8	0.577038	0.713451
conva mnp 8	conva	mnp	TMEM258	8	0.577036	0.78366
conva mnp 8	conva	mnp	SCAMP4	8	0.576799	1.54522
conva mnp 8	conva	mnp	MIIP	8	0.576798	1.00224
conva mnp 8	conva	mnp	TIMM13	8	0.576612	1.02127
conva mnp 8	conva	mnp	GTF2I	8	0.57659	0.903516
conva mnp 8	conva	mnp	NEMF	8	0.576459	0.845295
conva mnp 8	conva	mnp	CCT2	8	0.576293	0.922655
conva mnp 8	conva	mnp	RPS7	8	0.576207	0.580925
conva mnp 8	conva	mnp	TAF7	8	0.575755	0.876966
conva mnp 8	conva	mnp	SUMF2	8	0.575717	1.20853
conva mnp 8	conva	mnp	APH1A	8	0.57554	0.829869
conva mnp 8	conva	mnp	CA8	8	0.575338	2.12352
conva mnp 8	conva	mnp	TOP1	8	0.575199	0.743795
conva mnp 8	conva	mnp	PLXNA4	8	0.575183	2.46713
conva mnp 8	conva	mnp	TAF15	8	0.575175	0.631051
conva mnp 8	conva	mnp	TAP1	8	0.575111	0.800583
conva mnp 8	conva	mnp	TPST2	8	0.575022	0.993463
conva mnp 8	conva	mnp	JAK1	8	0.574984	0.419663
conva mnp 8	conva	mnp	DR1	8	0.574782	0.944079
conva mnp 8	conva	mnp	INTS10	8	0.574761	1.23736
conva mnp 8	conva	mnp	RGS7	8	0.574708	2.19247
conva mnp 8	conva	mnp	DTWD1	8	0.574539	1.25738
conva mnp 8	conva	mnp	CCDC183	8	0.574449	2.12723
conva mnp 8	conva	mnp	COX7A2L	8	0.574435	0.946379
conva mnp 8	conva	mnp	ARID1B	8	0.574419	0.787529
conva mnp 8	conva	mnp	FMNL3	8	0.574384	1.92521
conva mnp 8	conva	mnp	ATRX	8	0.5743	0.539953
conva mnp 8	conva	mnp	SMARCE1	8	0.574205	0.881453
conva mnp 8	conva	mnp	TTC17	8	0.574196	0.91457
conva mnp 8	conva	mnp	SULF2	8	0.574049	0.882688
conva mnp 8	conva	mnp	ATP8A1	8	0.573768	1.49425
conva mnp 8	conva	mnp	NDUFA4	8	0.573753	0.569415
conva mnp 8	conva	mnp	HS3ST1	8	0.57358	2.32007
conva mnp 8	conva	mnp	NCOA7	8	0.573569	1.10991
conva mnp 8	conva	mnp	BTG2	8	0.573474	0.80538
conva mnp 8	conva	mnp	SLC30A5	8	0.573471	1.44556
conva mnp 8	conva	mnp	CSF2RA	8	0.573324	0.949987
conva mnp 8	conva	mnp	EBLN3P	8	0.573265	0.918441
conva mnp 8	conva	mnp	SEC13	8	0.573169	1.06739
conva mnp 8	conva	mnp	CCT3	8	0.573045	1.00915
conva mnp 8	conva	mnp	OST4	8	0.573038	0.597477
conva mnp 8	conva	mnp	SAMHD1	8	0.572957	0.423502
conva mnp 8	conva	mnp	TMEM63A	8	0.572943	1.56162
conva mnp 8	conva	mnp	USP11	8	0.572797	1.50129
conva mnp 8	conva	mnp	CCDC69	8	0.572796	0.881841
conva mnp 8	conva	mnp	CREB3L2	8	0.572649	1.56189
conva mnp 8	conva	mnp	RPS28	8	0.572641	0.604376
conva mnp 8	conva	mnp	SCARB1	8	0.572614	1.67121
conva mnp 8	conva	mnp	GPAA1	8	0.572535	1.17238
conva mnp 8	conva	mnp	MORF4L2	8	0.572533	1.09931
conva mnp 8	conva	mnp	ATP5F1B	8	0.572505	0.672194
conva mnp 8	conva	mnp	MNAT1	8	0.572458	1.61859
conva mnp 8	conva	mnp	RNF11	8	0.572441	1.03722
conva mnp 8	conva	mnp	KRT10	8	0.572436	1.09958
conva mnp 8	conva	mnp	ILF2	8	0.572399	0.955701
conva mnp 8	conva	mnp	ATRAID	8	0.572265	0.94184
conva mnp 8	conva	mnp	TMEM14C	8	0.572253	0.841239
conva mnp 8	conva	mnp	CRYBG3	8	0.572194	1.04312
conva mnp 8	conva	mnp	IL16	8	0.57212	0.948631
conva mnp 8	conva	mnp	SYPL1	8	0.57197	1.03038
conva mnp 8	conva	mnp	CLCN5	8	0.571827	1.36195
conva mnp 8	conva	mnp	CCDC47	8	0.571725	1.03842
conva mnp 8	conva	mnp	H2AFV	8	0.571628	0.923355
conva mnp 8	conva	mnp	LHFPL2	8	0.571459	1.93246
conva mnp 8	conva	mnp	TMEM50A	8	0.571391	0.484256
conva mnp 8	conva	mnp	ATP13A2	8	0.571366	1.80202
conva mnp 8	conva	mnp	LINC01684	8	0.571316	1.84992
conva mnp 8	conva	mnp	LARS	8	0.571123	0.799322
conva mnp 8	conva	mnp	CD320	8	0.571047	2.0513
conva mnp 8	conva	mnp	BCLAF1	8	0.57097	0.515772
conva mnp 8	conva	mnp	NFX1	8	0.570966	1.42673
conva mnp 8	conva	mnp	HNRNPU	8	0.570938	0.320146
conva mnp 8	conva	mnp	MYL6B	8	0.570731	1.90897
conva mnp 8	conva	mnp	HSP90AA1	8	0.570674	0.467132
conva mnp 8	conva	mnp	KDELR1	8	0.570496	0.810811
conva mnp 8	conva	mnp	SMIM3	8	0.570475	1.40058
conva mnp 8	conva	mnp	MED10	8	0.570309	0.874194
conva mnp 8	conva	mnp	PPP3CC	8	0.570264	1.26389
conva mnp 8	conva	mnp	SLC2A8	8	0.570263	1.75561
conva mnp 8	conva	mnp	EIF3L	8	0.57021	0.723663
conva mnp 8	conva	mnp	SUMO2	8	0.570147	0.570887
conva mnp 8	conva	mnp	ANAPC5	8	0.570093	0.674986
conva mnp 8	conva	mnp	UBE2E2	8	0.570087	1.12362
conva mnp 8	conva	mnp	SRP9	8	0.569975	0.627851
conva mnp 8	conva	mnp	TMX3	8	0.569965	1.02219
conva mnp 8	conva	mnp	PRKACB	8	0.569876	1.00157
conva mnp 8	conva	mnp	ALG5	8	0.569813	1.39565
conva mnp 8	conva	mnp	OTUD6B-AS1	8	0.569808	1.24602
conva mnp 8	conva	mnp	R3HDM1	8	0.569761	1.17857
conva mnp 8	conva	mnp	PSMA6	8	0.569739	0.755002
conva mnp 8	conva	mnp	DMXL1	8	0.569586	0.876212
conva mnp 8	conva	mnp	AL355353.1	8	0.569545	1.93273
conva mnp 8	conva	mnp	EWSR1	8	0.569524	0.511449
conva mnp 8	conva	mnp	ARPC5L	8	0.569521	0.910623
conva mnp 8	conva	mnp	STRBP	8	0.569428	1.83072
conva mnp 8	conva	mnp	DSN1	8	0.569378	1.86926
conva mnp 8	conva	mnp	FOXP1	8	0.569366	0.589164
conva mnp 8	conva	mnp	CCT8	8	0.56932	0.760697
conva mnp 8	conva	mnp	TEX2	8	0.569147	1.87582
conva mnp 8	conva	mnp	NOP56	8	0.569028	1.06466
conva mnp 8	conva	mnp	EIF4G2	8	0.569011	0.348683
conva mnp 8	conva	mnp	IQGAP2	8	0.568932	0.780635
conva mnp 8	conva	mnp	STOML2	8	0.568844	1.08567
conva mnp 8	conva	mnp	JPX	8	0.56876	0.811173
conva mnp 8	conva	mnp	BUB3	8	0.568636	0.925328
conva mnp 8	conva	mnp	PTMS	8	0.568602	2.08492
conva mnp 8	conva	mnp	DUT	8	0.568555	0.693346
conva mnp 8	conva	mnp	ALCAM	8	0.568506	1.54399
conva mnp 8	conva	mnp	GNL3	8	0.56847	1.16039
conva mnp 8	conva	mnp	MT-ND5	8	0.568457	0.261473
conva mnp 8	conva	mnp	ANXA11	8	0.568309	0.740273
conva mnp 8	conva	mnp	ABI2	8	0.568142	1.52475
conva mnp 8	conva	mnp	CCNL1	8	0.568064	0.451841
conva mnp 8	conva	mnp	UFL1	8	0.567789	1.01157
conva mnp 8	conva	mnp	ADI1	8	0.567785	0.893043
conva mnp 8	conva	mnp	MX1	8	0.56772	0.847144
conva mnp 8	conva	mnp	AKR7A2	8	0.567595	0.986733
conva mnp 8	conva	mnp	SUMO3	8	0.567497	0.784338
conva mnp 8	conva	mnp	NACA	8	0.567482	0.615339
conva mnp 8	conva	mnp	ECHDC1	8	0.567313	0.828879
conva mnp 8	conva	mnp	SERBP1	8	0.567298	0.687852
conva mnp 8	conva	mnp	SNRPD2	8	0.567247	0.724981
conva mnp 8	conva	mnp	ABCE1	8	0.567224	0.882809
conva mnp 8	conva	mnp	IGLC2	8	0.567193	2.21712
conva mnp 8	conva	mnp	SLC7A11	8	0.567064	2.13599
conva mnp 8	conva	mnp	HYI	8	0.567058	1.61864
conva mnp 8	conva	mnp	AP001453.2	8	0.566962	2.14313
conva mnp 8	conva	mnp	ZDHHC24	8	0.566829	1.22438
conva mnp 8	conva	mnp	ST3GAL2	8	0.566823	1.66283
conva mnp 8	conva	mnp	HLTF	8	0.566709	1.68939
conva mnp 8	conva	mnp	ADD1	8	0.566696	0.923654
conva mnp 8	conva	mnp	SF3B2	8	0.566679	0.439315
conva mnp 8	conva	mnp	ZNF207	8	0.566646	0.416828
conva mnp 8	conva	mnp	CCT7	8	0.566616	1.01965
conva mnp 8	conva	mnp	LEMD3	8	0.566543	1.38729
conva mnp 8	conva	mnp	DDX6	8	0.566518	0.623432
conva mnp 8	conva	mnp	CNDP2	8	0.566377	0.697334
conva mnp 8	conva	mnp	HSD17B12	8	0.566271	1.10836
conva mnp 8	conva	mnp	PSMA3	8	0.566271	0.765618
conva mnp 8	conva	mnp	FUZ	8	0.566156	1.68251
conva mnp 8	conva	mnp	SP110	8	0.566124	0.552463
conva mnp 8	conva	mnp	DHTKD1	8	0.566109	1.42306
conva mnp 8	conva	mnp	SLC9A7	8	0.566087	1.70265
conva mnp 8	conva	mnp	HMGB1	8	0.565989	0.326496
conva mnp 8	conva	mnp	NUPL2	8	0.565862	1.01125
conva mnp 8	conva	mnp	TMEM230	8	0.565776	0.849123
conva mnp 8	conva	mnp	NUDT17	8	0.565692	1.96865
conva mnp 8	conva	mnp	BDP1	8	0.565644	0.853025
conva mnp 8	conva	mnp	TRA2B	8	0.56557	0.509799
conva mnp 8	conva	mnp	DNAJC4	8	0.56552	0.807884
conva mnp 8	conva	mnp	USF2	8	0.565508	1.01663
conva mnp 8	conva	mnp	UFC1	8	0.565487	0.843821
conva mnp 8	conva	mnp	HIST1H1D	8	0.565334	0.891204
conva mnp 8	conva	mnp	G3BP1	8	0.565283	0.636914
conva mnp 8	conva	mnp	COMT	8	0.565181	0.830884
conva mnp 8	conva	mnp	STAMBPL1	8	0.565134	1.94637
conva mnp 8	conva	mnp	ARID2	8	0.565133	1.03529
conva mnp 8	conva	mnp	HNRNPC	8	0.565117	0.483016
conva mnp 8	conva	mnp	AC011893.1	8	0.565036	1.65186
conva mnp 8	conva	mnp	ACSL3	8	0.565023	1.02937
conva mnp 8	conva	mnp	MOB1B	8	0.564966	1.07294
conva mnp 8	conva	mnp	ARMH1	8	0.564935	1.67548
conva mnp 8	conva	mnp	VDAC3	8	0.564816	0.802543
conva mnp 8	conva	mnp	VIPR2	8	0.564683	2.23036
conva mnp 8	conva	mnp	KDM5A	8	0.564676	0.612416
conva mnp 8	conva	mnp	AK3	8	0.564626	1.4602
conva mnp 8	conva	mnp	SERPING1	8	0.564606	1.83746
conva mnp 8	conva	mnp	LINC01089	8	0.564585	1.0037
conva mnp 8	conva	mnp	GNAS	8	0.564568	0.445974
conva mnp 8	conva	mnp	BBX	8	0.564394	1.00114
conva mnp 8	conva	mnp	HNRNPDL	8	0.564284	0.45423
conva mnp 8	conva	mnp	RPS21	8	0.564185	0.532846
conva mnp 8	conva	mnp	GGH	8	0.564155	1.97671
conva mnp 8	conva	mnp	CYB5B	8	0.564089	1.07045
conva mnp 8	conva	mnp	RAN	8	0.564082	0.742084
conva mnp 8	conva	mnp	ERGIC3	8	0.563873	0.758916
conva mnp 8	conva	mnp	ARHGAP18	8	0.563801	0.951026
conva mnp 8	conva	mnp	PPP4R3B	8	0.563777	0.758995
conva mnp 8	conva	mnp	SYNRG	8	0.563758	0.787011
conva mnp 8	conva	mnp	ERH	8	0.563667	0.744802
conva mnp 8	conva	mnp	ATXN7L3B	8	0.563628	0.614016
conva mnp 8	conva	mnp	GABPB1-AS1	8	0.56361	0.994476
conva mnp 8	conva	mnp	SMU1	8	0.563542	0.819612
conva mnp 8	conva	mnp	USP24	8	0.5635	1.22914
conva mnp 8	conva	mnp	LINC02256	8	0.563499	0.914091
conva mnp 8	conva	mnp	HLA-DQA2	8	0.563454	0.28644
conva mnp 8	conva	mnp	EIF1AX	8	0.563447	0.690544
conva mnp 8	conva	mnp	ACADVL	8	0.563361	0.800033
conva mnp 8	conva	mnp	ZNF800	8	0.563315	0.863555
conva mnp 8	conva	mnp	RUBCN	8	0.563311	1.12032
conva mnp 8	conva	mnp	ABI1	8	0.563277	0.613366
conva mnp 8	conva	mnp	KRI1	8	0.563105	1.14901
conva mnp 8	conva	mnp	MYO9A	8	0.563091	1.30589
conva mnp 8	conva	mnp	MMP23B	8	0.563076	2.05695
conva mnp 8	conva	mnp	TNNI2	8	0.562955	1.18148
conva mnp 8	conva	mnp	DNAJB11	8	0.562858	1.11892
conva mnp 8	conva	mnp	HIP1	8	0.562597	1.16523
conva mnp 8	conva	mnp	PNRC1	8	0.562583	0.365127
conva mnp 8	conva	mnp	ARFGAP3	8	0.562577	1.08003
conva mnp 8	conva	mnp	RMC1	8	0.562464	1.11922
conva mnp 8	conva	mnp	CCDC57	8	0.562445	1.05448
conva mnp 8	conva	mnp	WDR1	8	0.562313	0.400723
conva mnp 8	conva	mnp	ZNF10	8	0.562302	1.60647
conva mnp 8	conva	mnp	LINC00865	8	0.562293	2.0256
conva mnp 8	conva	mnp	ETS1	8	0.562049	1.0165
conva mnp 8	conva	mnp	CYB5R3	8	0.562034	0.525627
conva mnp 8	conva	mnp	HSPA8	8	0.562014	0.373506
conva mnp 8	conva	mnp	MIB2	8	0.561975	1.34537
conva mnp 8	conva	mnp	POP5	8	0.561894	0.912765
conva mnp 8	conva	mnp	NDUFAF3	8	0.561873	0.662437
conva mnp 8	conva	mnp	VPS13A	8	0.561868	1.17183
conva mnp 8	conva	mnp	S100PBP	8	0.561744	1.25442
conva mnp 8	conva	mnp	HPS4	8	0.561541	1.17469
conva mnp 8	conva	mnp	RBM6	8	0.561516	0.831296
conva mnp 8	conva	mnp	MAPK1IP1L	8	0.561503	0.725887
conva mnp 8	conva	mnp	NBPF14	8	0.561499	0.432756
conva mnp 8	conva	mnp	EFHC1	8	0.561426	1.58985
conva mnp 8	conva	mnp	REXO2	8	0.561368	1.36098
conva mnp 8	conva	mnp	JMJD1C	8	0.561365	0.452661
conva mnp 8	conva	mnp	PMEPA1	8	0.561356	2.04146
conva mnp 8	conva	mnp	PLEKHD1	8	0.561354	1.40607
conva mnp 8	conva	mnp	ARMCX3	8	0.561275	1.02822
conva mnp 8	conva	mnp	KRR1	8	0.561261	1.19172
conva mnp 8	conva	mnp	ATP5F1A	8	0.561255	0.539301
conva mnp 8	conva	mnp	TRDMT1	8	0.561251	1.50111
conva mnp 8	conva	mnp	NBPF10	8	0.561189	0.605099
conva mnp 8	conva	mnp	NIN	8	0.561171	0.711949
conva mnp 8	conva	mnp	QDPR	8	0.561138	1.41492
conva mnp 8	conva	mnp	SLC12A3	8	0.56112	1.98468
conva mnp 8	conva	mnp	CD7	8	0.56104	1.62973
conva mnp 8	conva	mnp	SRPRB	8	0.561002	1.30103
conva mnp 8	conva	mnp	HLA-DOA	8	0.560929	1.62857
conva mnp 8	conva	mnp	TOGARAM1	8	0.560926	1.31121
conva mnp 8	conva	mnp	GOLGA4	8	0.560856	0.61651
conva mnp 8	conva	mnp	TBCC	8	0.560768	1.1813
conva mnp 8	conva	mnp	GLT8D1	8	0.560678	1.38162
conva mnp 8	conva	mnp	HSPB11	8	0.560671	0.712763
conva mnp 8	conva	mnp	SRP72	8	0.560604	0.804431
conva mnp 8	conva	mnp	TMEM50B	8	0.560455	0.682862
conva mnp 8	conva	mnp	RPS25	8	0.560393	0.505067
conva mnp 8	conva	mnp	HADH	8	0.560339	1.34593
conva mnp 8	conva	mnp	RMDN3	8	0.560269	1.43941
conva mnp 8	conva	mnp	MPG	8	0.5602	0.883838
conva mnp 8	conva	mnp	MAP3K8	8	0.560168	0.609876
conva mnp 8	conva	mnp	BST2	8	0.560115	0.526875
conva mnp 8	conva	mnp	ARID4B	8	0.560077	0.657183
conva mnp 8	conva	mnp	ESD	8	0.560075	0.804046
conva mnp 8	conva	mnp	ISCU	8	0.560069	0.815233
conva mnp 8	conva	mnp	MDFIC	8	0.560048	1.25855
conva mnp 8	conva	mnp	UBAC2	8	0.560007	0.793403
conva mnp 8	conva	mnp	PRPF8	8	0.560002	0.706744
conva mnp 8	conva	mnp	OPN3	8	0.559958	1.73857
conva mnp 8	conva	mnp	CLPTM1	8	0.559942	1.21768
conva mnp 8	conva	mnp	DARS	8	0.559923	0.87944
conva mnp 8	conva	mnp	NAXE	8	0.559856	1.09268
conva mnp 8	conva	mnp	FLOT1	8	0.559757	0.786068
conva mnp 8	conva	mnp	BAG1	8	0.559757	0.876935
conva mnp 8	conva	mnp	LMBRD1	8	0.559707	0.679085
conva mnp 8	conva	mnp	ACADM	8	0.55966	1.06056
conva mnp 8	conva	mnp	THUMPD3-AS1	8	0.559636	1.00347
conva mnp 8	conva	mnp	CHD1L	8	0.559621	1.103
conva mnp 8	conva	mnp	FRYL	8	0.559611	0.822131
conva mnp 8	conva	mnp	FAM160A1	8	0.559549	1.85584
conva mnp 8	conva	mnp	SLC7A6	8	0.559498	1.52822
conva mnp 8	conva	mnp	ATAD1	8	0.559431	0.939691
conva mnp 8	conva	mnp	VCP	8	0.55942	0.450657
conva mnp 8	conva	mnp	SELENOT	8	0.559403	0.571324
conva mnp 8	conva	mnp	PTPMT1	8	0.559381	1.01109
conva mnp 8	conva	mnp	ANKRD10	8	0.559337	0.623421
conva mnp 8	conva	mnp	IGFBP3	8	0.559278	2.00332
conva mnp 8	conva	mnp	CDC14A	8	0.559162	1.32577
conva mnp 8	conva	mnp	EIF5	8	0.559089	0.47464
conva mnp 8	conva	mnp	SRP19	8	0.559013	0.730745
conva mnp 8	conva	mnp	PPP1R16B	8	0.559002	1.62375
conva mnp 8	conva	mnp	TOR1AIP1	8	0.558997	0.823125
conva mnp 8	conva	mnp	RIOX2	8	0.558963	1.31694
conva mnp 8	conva	mnp	RPS18	8	0.558923	0.575102
conva mnp 8	conva	mnp	REPIN1	8	0.558859	1.33412
conva mnp 8	conva	mnp	TSEN54	8	0.55876	1.34216
conva mnp 8	conva	mnp	BTLA	8	0.558738	1.67848
conva mnp 8	conva	mnp	TMEM208	8	0.558621	0.76256
conva mnp 8	conva	mnp	TPR	8	0.558599	0.472758
conva mnp 8	conva	mnp	RPA2	8	0.558535	0.889555
conva mnp 8	conva	mnp	SUPT16H	8	0.558391	0.731821
conva mnp 8	conva	mnp	CEBPZOS	8	0.558382	0.866128
conva mnp 8	conva	mnp	CDC42SE2	8	0.558377	0.605082
conva mnp 8	conva	mnp	CAPRIN1	8	0.558349	0.732095
conva mnp 8	conva	mnp	P2RY6	8	0.558268	1.6441
conva mnp 8	conva	mnp	NIPA2	8	0.558225	1.11402
conva mnp 8	conva	mnp	FPGS	8	0.558208	1.06193
conva mnp 8	conva	mnp	MMADHC	8	0.558182	0.662183
conva mnp 8	conva	mnp	ORMDL1	8	0.558172	0.88921
conva mnp 8	conva	mnp	HIGD1A	8	0.558152	1.43694
conva mnp 8	conva	mnp	GSTM2	8	0.558144	1.23723
conva mnp 8	conva	mnp	PRKDC	8	0.558111	0.576577
conva mnp 8	conva	mnp	COPZ1	8	0.558087	0.863236
conva mnp 8	conva	mnp	CHMP5	8	0.55808	0.916193
conva mnp 8	conva	mnp	SAP18	8	0.558012	0.54087
conva mnp 8	conva	mnp	BRD2	8	0.557992	0.438138
conva mnp 8	conva	mnp	LRRC36	8	0.557947	1.9567
conva mnp 8	conva	mnp	ZNF292	8	0.557861	0.599403
conva mnp 8	conva	mnp	Z93930.2	8	0.557849	1.34394
conva mnp 8	conva	mnp	SMARCA5	8	0.557776	0.594333
conva mnp 8	conva	mnp	G6PC3	8	0.557609	1.22075
conva mnp 8	conva	mnp	EMC4	8	0.557599	0.956273
conva mnp 8	conva	mnp	PTPN2	8	0.557427	0.559434
conva mnp 8	conva	mnp	AZIN2	8	0.557141	1.91993
conva mnp 8	conva	mnp	LTV1	8	0.557095	1.223
conva mnp 8	conva	mnp	LRRK1	8	0.557077	1.11148
conva mnp 8	conva	mnp	ENPP2	8	0.557028	1.83952
conva mnp 8	conva	mnp	TTC39A	8	0.556921	1.87549
conva mnp 8	conva	mnp	CCDC14	8	0.556914	1.27598
conva mnp 8	conva	mnp	ST14	8	0.556869	1.40981
conva mnp 8	conva	mnp	CPSF6	8	0.556729	0.841919
conva mnp 8	conva	mnp	SNHG7	8	0.556606	1.18657
conva mnp 8	conva	mnp	PIN1	8	0.55651	0.831698
conva mnp 8	conva	mnp	RDH14	8	0.556457	1.20317
conva mnp 8	conva	mnp	NOL7	8	0.556448	0.7417
conva mnp 8	conva	mnp	ATP5IF1	8	0.556434	0.638304
conva mnp 8	conva	mnp	CCAR1	8	0.556352	0.626841
conva mnp 8	conva	mnp	CBLB	8	0.556312	1.2363
conva mnp 8	conva	mnp	EEF2	8	0.556295	0.466049
conva mnp 8	conva	mnp	CYSTM1	8	0.556285	1.11516
conva mnp 8	conva	mnp	PCED1B	8	0.556264	1.71036
conva mnp 8	conva	mnp	ARL6IP1	8	0.556177	0.935908
conva mnp 8	conva	mnp	TMEM35B	8	0.556099	1.26498
conva mnp 8	conva	mnp	GTF2A2	8	0.556082	0.766054
conva mnp 8	conva	mnp	DUSP5	8	0.556071	1.57793
conva mnp 8	conva	mnp	IGF2R	8	0.556024	0.939072
conva mnp 8	conva	mnp	HNRNPM	8	0.55598	0.541877
conva mnp 8	conva	mnp	LIMD1	8	0.555928	1.11628
conva mnp 8	conva	mnp	PTPN1	8	0.555927	0.650506
conva mnp 8	conva	mnp	MGLL	8	0.555906	1.01351
conva mnp 8	conva	mnp	RNMT	8	0.5559	0.520645
conva mnp 8	conva	mnp	MRPS6	8	0.555797	1.06902
conva mnp 8	conva	mnp	HIST1H2AC	8	0.555674	0.368014
conva mnp 8	conva	mnp	TRMT112	8	0.555668	0.571554
conva mnp 8	conva	mnp	UCK2	8	0.555657	1.56882
conva mnp 8	conva	mnp	MAP3K2	8	0.55563	0.61609
conva mnp 8	conva	mnp	HNRNPR	8	0.555605	0.402898
conva mnp 8	conva	mnp	PLPP1	8	0.555587	1.59136
conva mnp 8	conva	mnp	YWHAZ	8	0.555583	0.17041
conva mnp 8	conva	mnp	RTF2	8	0.555577	0.624791
conva mnp 8	conva	mnp	SETBP1	8	0.555549	1.58727
conva mnp 8	conva	mnp	HSPA13	8	0.555533	1.37375
conva mnp 8	conva	mnp	ATAD2B	8	0.555473	0.758796
conva mnp 8	conva	mnp	EPHA2	8	0.55542	1.82921
conva mnp 8	conva	mnp	DDX18	8	0.55537	0.645742
conva mnp 8	conva	mnp	MAN1A1	8	0.555336	0.971292
conva mnp 8	conva	mnp	STRAP	8	0.555312	0.717577
conva mnp 8	conva	mnp	MYL12B	8	0.555298	0.662646
conva mnp 8	conva	mnp	KATNBL1	8	0.555236	1.04579
conva mnp 8	conva	mnp	DTX2	8	0.555207	0.994206
conva mnp 8	conva	mnp	DMTF1	8	0.555105	0.73133
conva mnp 8	conva	mnp	FAM96B	8	0.555103	0.698273
conva mnp 8	conva	mnp	HNRNPK	8	0.555072	0.401975
conva mnp 8	conva	mnp	POLD2	8	0.55498	1.1875
conva mnp 8	conva	mnp	CLASP2	8	0.554901	0.941542
conva mnp 8	conva	mnp	JAML	8	0.554864	0.664847
conva mnp 8	conva	mnp	COG3	8	0.554827	0.994001
conva mnp 8	conva	mnp	HERC2	8	0.554754	0.789045
conva mnp 8	conva	mnp	TFDP2	8	0.554747	1.35391
conva mnp 8	conva	mnp	ANKRD36	8	0.554725	1.22467
conva mnp 8	conva	mnp	SRSF1	8	0.554639	0.57794
conva mnp 8	conva	mnp	CD79A	8	0.55461	1.38948
conva mnp 8	conva	mnp	TM2D1	8	0.554609	0.878707
conva mnp 8	conva	mnp	DDRGK1	8	0.554446	0.773536
conva mnp 8	conva	mnp	BLK	8	0.554394	1.76338
conva mnp 8	conva	mnp	TMEM141	8	0.554392	0.806689
conva mnp 8	conva	mnp	GLCE	8	0.554389	1.32497
conva mnp 8	conva	mnp	DNAJB9	8	0.554159	1.06399
conva mnp 8	conva	mnp	HIST1H2BK	8	0.554013	0.962063
conva mnp 8	conva	mnp	HLA-DRB5	8	0.553957	0.166583
conva mnp 8	conva	mnp	NUS1	8	0.553949	0.919038
conva mnp 8	conva	mnp	TMEM179B	8	0.553867	0.728549
conva mnp 8	conva	mnp	AUTS2	8	0.553824	1.70465
conva mnp 8	conva	mnp	MBP	8	0.55381	0.422249
conva mnp 8	conva	mnp	SEPT7	8	0.553754	0.263854
conva mnp 8	conva	mnp	RSRP1	8	0.553721	0.27739
conva mnp 8	conva	mnp	YME1L1	8	0.553685	0.451333
conva mnp 8	conva	mnp	MED30	8	0.553673	0.849547
conva mnp 8	conva	mnp	MARS	8	0.553557	1.09115
conva mnp 8	conva	mnp	ARL5C	8	0.553552	1.91154
conva mnp 8	conva	mnp	SMIM19	8	0.553501	1.05772
conva mnp 8	conva	mnp	KIF20B	8	0.553486	1.27509
conva mnp 8	conva	mnp	TOR3A	8	0.553458	1.04857
conva mnp 8	conva	mnp	NLRP7	8	0.553447	1.66918
conva mnp 8	conva	mnp	ERLEC1	8	0.553437	0.852256
conva mnp 8	conva	mnp	AL121944.1	8	0.553376	1.1398
conva mnp 8	conva	mnp	ADPGK	8	0.553359	0.662827
conva mnp 8	conva	mnp	SDHA	8	0.553262	0.785342
conva mnp 8	conva	mnp	MRPL57	8	0.553235	0.729383
conva mnp 8	conva	mnp	ZFYVE26	8	0.553222	1.40303
conva mnp 8	conva	mnp	ZEB1	8	0.553208	1.42392
conva mnp 8	conva	mnp	YLPM1	8	0.553066	0.858165
conva mnp 8	conva	mnp	CPT1A	8	0.55303	0.606256
conva mnp 8	conva	mnp	SUGT1	8	0.553026	0.70857
conva mnp 8	conva	mnp	SELENOK	8	0.552997	0.769334
conva mnp 8	conva	mnp	COPG1	8	0.552968	0.89538
conva mnp 8	conva	mnp	CENPC	8	0.552944	0.82834
conva mnp 8	conva	mnp	TMED3	8	0.552926	0.63036
acute cd8 9	acute	cd8	TRDV2	9	0.969717	1.75598
acute cd8 9	acute	cd8	TRGV9	9	0.930594	1.31504
acute cd8 9	acute	cd8	TRDC	9	0.705774	0.469512
acute cd8 9	acute	cd8	KLRB1	9	0.688438	0.488763
acute cd8 9	acute	cd8	KLRG1	9	0.673694	0.352991
acute cd8 9	acute	cd8	CD3D	9	0.664051	0.423769
acute cd8 9	acute	cd8	KLRC1	9	0.640012	0.280076
acute cd8 9	acute	cd8	SPOCK2	9	0.63587	0.259882
acute cd8 9	acute	cd8	CD3E	9	0.633856	0.357321
acute cd8 9	acute	cd8	IL7R	9	0.630877	0.391832
acute cd8 9	acute	cd8	CD3G	9	0.623607	0.253154
acute cd8 9	acute	cd8	DUSP1	9	0.615341	0.314446
acute cd8 9	acute	cd8	RPS12	9	0.610217	0.187871
acute cd8 9	acute	cd8	CD52	9	0.609248	0.28734
acute cd8 9	acute	cd8	EEF1A1	9	0.608583	0.198965
acute cd8 9	acute	cd8	RPS4X	9	0.606177	0.199015
acute cd8 9	acute	cd8	RPS14	9	0.601693	0.179037
acute cd8 9	acute	cd8	CXCR4	9	0.600524	0.242333
acute cd8 9	acute	cd8	DUSP2	9	0.600485	0.273277
acute cd8 9	acute	cd8	RPS24	9	0.599826	0.15689
acute cd8 9	acute	cd8	TRGC1	9	0.596003	0.157442
acute cd8 9	acute	cd8	RPL14	9	0.592743	0.155203
acute cd8 9	acute	cd8	RPL19	9	0.592101	0.140015
acute cd8 9	acute	cd8	RPS3	9	0.591342	0.15073
acute cd8 9	acute	cd8	FTH1	9	0.590841	0.176913
acute cd8 9	acute	cd8	RPS23	9	0.587485	0.142062
acute cd8 9	acute	cd8	RPS27A	9	0.58527	0.136283
acute cd8 9	acute	cd8	TRBC1	9	0.584879	0.189123
acute cd8 9	acute	cd8	IL32	9	0.584806	0.321024
acute cd8 9	acute	cd8	RPL30	9	0.583003	0.141807
acute cd8 9	acute	cd8	ZFP36L2	9	0.582893	0.207247
acute cd8 9	acute	cd8	RPL6	9	0.582024	0.141589
acute cd8 9	acute	cd8	TNFAIP3	9	0.581818	0.189596
acute cd8 9	acute	cd8	TSC22D3	9	0.581679	0.218309
acute cd8 9	acute	cd8	ALOX5AP	9	0.58066	0.187914
acute cd8 9	acute	cd8	TRAC	9	0.580598	0.154216
acute cd8 9	acute	cd8	RPL18A	9	0.579927	0.132412
acute cd8 9	acute	cd8	LAG3	9	0.579324	0.144988
acute cd8 9	acute	cd8	KLRD1	9	0.578052	0.186712
acute cd8 9	acute	cd8	RPL34	9	0.577317	0.13647
acute cd8 9	acute	cd8	NOSIP	9	0.575794	0.138529
acute cd8 9	acute	cd8	HOPX	9	0.575508	0.166444
acute cd8 9	acute	cd8	RPL13	9	0.575239	0.121583
acute cd8 9	acute	cd8	NFKBIA	9	0.573455	0.192692
acute cd8 9	acute	cd8	RPS25	9	0.57272	0.130164
acute cd8 9	acute	cd8	RPL32	9	0.571713	0.114124
acute cd8 9	acute	cd8	LYAR	9	0.570281	0.13607
acute cd8 9	acute	cd8	TPT1	9	0.5702	0.123716
acute cd8 9	acute	cd8	RPS8	9	0.568328	0.12248
acute cd8 9	acute	cd8	FXYD5	9	0.567788	0.133224
acute cd8 9	acute	cd8	CD247	9	0.567316	0.13781
acute cd8 9	acute	cd8	LAPTM5	9	0.567173	0.128854
acute cd8 9	acute	cd8	RPS7	9	0.566919	0.122645
acute cd8 9	acute	cd8	RPL3	9	0.565846	0.123788
acute cd8 9	acute	cd8	RPL41	9	0.565531	0.106618
acute cd8 9	acute	cd8	RPS27	9	0.565432	0.11248
acute cd8 9	acute	cd8	S100A4	9	0.565034	0.207347
acute cd8 9	acute	cd8	ANXA1	9	0.564398	0.143187
acute cd8 9	acute	cd8	SATB1	9	0.563813	0.10212
acute cd8 9	acute	cd8	CD69	9	0.563284	0.143276
acute cd8 9	acute	cd8	RPL5	9	0.563179	0.133602
acute cd8 9	acute	cd8	RPLP0	9	0.563028	0.137702
acute cd8 9	acute	cd8	RPL7A	9	0.562135	0.110874
acute cd8 9	acute	cd8	RPL24	9	0.559539	0.107886
acute cd8 9	acute	cd8	HLA-B	9	0.558807	0.0922477
acute cd8 9	acute	cd8	RPL10	9	0.558563	0.105502
acute cd8 9	acute	cd8	FAU	9	0.558376	0.0962379
acute cd8 9	acute	cd8	RPL18	9	0.557344	0.102972
acute cd8 9	acute	cd8	ZBTB16	9	0.557062	0.0817969
acute cd8 9	acute	cd8	RPL8	9	0.557059	0.106939
acute cd8 9	acute	cd8	HLA-E	9	0.556908	0.10405
acute cd8 9	acute	cd8	RPS3A	9	0.556834	0.101086
acute cd8 9	acute	cd8	RPL39	9	0.555885	0.116572
acute cd8 9	acute	cd8	TXNIP	9	0.555811	0.150192
acute cd8 9	acute	cd8	PPP1R15A	9	0.555409	0.109101
acute cd8 9	acute	cd8	RPL21	9	0.55516	0.100409
acute cd8 9	acute	cd8	EEF1D	9	0.555083	0.0978063
acute cd8 9	acute	cd8	EEF1B2	9	0.554715	0.113544
acute cd8 9	acute	cd8	NCR3	9	0.554689	0.0990214
acute cd8 9	acute	cd8	RPS6	9	0.554155	0.0984398
acute cd8 9	acute	cd8	RPL26	9	0.553039	0.106905
acute cd8 9	acute	cd8	SELL	9	0.552757	0.10671
acute cd8 9	acute	cd8	RPL23A	9	0.552755	0.100864
acute cd8 9	acute	cd8	RPL35A	9	0.552444	0.097485
acute cd8 9	acute	cd8	FTL	9	0.552072	0.10808
acute cd8 9	acute	cd8	RPS13	9	0.552053	0.0985645
acute cd8 9	acute	cd8	RPS28	9	0.551868	0.0959003
acute cd8 9	acute	cd8	FOS	9	0.55164	0.134853
acute cd8 9	acute	cd8	ERN1	9	0.550721	0.0836669
acute cd8 9	acute	cd8	CST7	9	0.549808	0.161819
acute cd8 9	acute	cd8	RPS9	9	0.548971	0.0912168
acute cd8 9	acute	cd8	RPS21	9	0.548638	0.0895368
acute cd8 9	acute	cd8	GLRX	9	0.54793	0.0827593
acute cd8 9	acute	cd8	ITM2B	9	0.547706	0.0928031
acute cd8 9	acute	cd8	RPL28	9	0.547653	0.0821223
acute cd8 9	acute	cd8	RPSA	9	0.547444	0.103022
acute cd8 9	acute	cd8	RPL29	9	0.547313	0.0843265
acute cd8 9	acute	cd8	AES	9	0.547244	0.0902931
acute cd8 9	acute	cd8	LBH	9	0.546511	0.0845093
acute cd8 9	acute	cd8	RPL9	9	0.546504	0.0914845
acute cd8 9	acute	cd8	JUNB	9	0.54637	0.109532
acute cd8 9	acute	cd8	RPL11	9	0.544976	0.0785527
acute cd8 9	acute	cd8	RPS5	9	0.544892	0.0911611
acute cd8 9	acute	cd8	SARAF	9	0.544771	0.0878607
acute cd8 9	acute	cd8	RPL10A	9	0.543957	0.0909861
acute cd8 9	acute	cd8	RORA	9	0.543614	0.072614
acute cd8 9	acute	cd8	HPGD	9	0.542052	0.0641192
acute cd8 9	acute	cd8	CASP1	9	0.541937	0.0759894
acute cd8 9	acute	cd8	NSG1	9	0.54172	0.0656065
acute cd8 9	acute	cd8	TC2N	9	0.541306	0.0703521
acute cd8 9	acute	cd8	ZFP36	9	0.540846	0.101356
acute cd8 9	acute	cd8	RPLP1	9	0.54037	0.0754682
acute cd8 9	acute	cd8	RPS16	9	0.540074	0.0838911
acute cd8 9	acute	cd8	JUN	9	0.539859	0.116403
acute cd8 9	acute	cd8	PFDN5	9	0.539835	0.074486
acute cd8 9	acute	cd8	NINJ1	9	0.539501	0.0647203
acute cd8 9	acute	cd8	FKBP11	9	0.539462	0.0696321
acute cd8 9	acute	cd8	GZMM	9	0.538795	0.0826977
acute cd8 9	acute	cd8	RPL15	9	0.538784	0.0765797
acute cd8 9	acute	cd8	CD300A	9	0.538133	0.0594456
acute cd8 9	acute	cd8	GABARAPL1	9	0.538091	0.0624277
acute cd8 9	acute	cd8	PRDX2	9	0.53801	0.0636808
acute cd8 9	acute	cd8	NACA	9	0.537475	0.0728283
acute cd8 9	acute	cd8	RPL36A	9	0.537374	0.0724197
acute cd8 9	acute	cd8	RPLP2	9	0.537001	0.0738819
acute cd8 9	acute	cd8	RPS15A	9	0.536809	0.075971
acute cd8 9	acute	cd8	TOB1	9	0.536645	0.0641557
acute cd8 9	acute	cd8	LTB	9	0.535411	0.0637158
acute cd8 9	acute	cd8	NCOA7	9	0.534918	0.0568107
acute cd8 9	acute	cd8	CD44	9	0.53458	0.0606044
acute cd8 9	acute	cd8	ATF7IP2	9	0.53456	0.0598621
acute cd8 9	acute	cd8	CD99	9	0.534412	0.0798063
acute cd8 9	acute	cd8	CCND3	9	0.534371	0.0649353
acute cd8 9	acute	cd8	MYADM	9	0.534307	0.0612706
acute cd8 9	acute	cd8	HCST	9	0.534084	0.0855826
acute cd8 9	acute	cd8	RPL35	9	0.533585	0.0621508
acute cd8 9	acute	cd8	RPL22	9	0.533259	0.0676722
acute cd8 9	acute	cd8	RPL36	9	0.532969	0.0635601
acute cd8 9	acute	cd8	CD27	9	0.532116	0.049818
acute cd8 9	acute	cd8	DAZAP2	9	0.531908	0.0592071
acute cd8 9	acute	cd8	IL18RAP	9	0.531317	0.0456273
acute cd8 9	acute	cd8	B2M	9	0.531188	0.0950554
acute cd8 9	acute	cd8	LAT	9	0.531182	0.0540555
acute cd8 9	acute	cd8	GABARAPL2	9	0.531084	0.0535618
acute cd8 9	acute	cd8	CLEC2D	9	0.530427	0.0530194
acute cd8 9	acute	cd8	RPL36AL	9	0.530401	0.0589766
acute cd8 9	acute	cd8	RPS2	9	0.530365	0.0731441
acute cd8 9	acute	cd8	C12orf57	9	0.52928	0.0576926
acute cd8 9	acute	cd8	SH2D2A	9	0.529141	0.0550396
acute cd8 9	acute	cd8	PDCD4	9	0.528693	0.0522831
acute cd8 9	acute	cd8	SRGN	9	0.528598	0.0696112
acute cd8 9	acute	cd8	CD40LG	9	0.528578	0.0431477
acute cd8 9	acute	cd8	CNBP	9	0.528312	0.052085
acute cd8 9	acute	cd8	ATP6V1G1	9	0.528247	0.0509668
acute cd8 9	acute	cd8	FLT3LG	9	0.528112	0.0491559
acute cd8 9	acute	cd8	PPIB	9	0.527886	0.0596762
acute cd8 9	acute	cd8	VSIR	9	0.527818	0.0485212
acute cd8 9	acute	cd8	ZNF683	9	0.527738	0.0548632
acute cd8 9	acute	cd8	SLC25A6	9	0.527719	0.0536209
acute cd8 9	acute	cd8	CCL5	9	0.527654	0.188525
acute cd8 9	acute	cd8	SYNE2	9	0.527643	0.0478677
acute cd8 9	acute	cd8	RPS29	9	0.527462	0.0546676
acute cd8 9	acute	cd8	CCL4	9	0.527177	0.0554351
acute cd8 9	acute	cd8	FEZ1	9	0.527101	0.0392262
acute cd8 9	acute	cd8	LITAF	9	0.526939	0.0577979
acute cd8 9	acute	cd8	RPL17	9	0.526783	0.0516713
acute cd8 9	acute	cd8	MYL12A	9	0.52652	0.0681528
acute cd8 9	acute	cd8	PEBP1	9	0.526404	0.0457622
acute cd8 9	acute	cd8	RPS26	9	0.526307	0.074113
acute cd8 9	acute	cd8	VAMP5	9	0.526299	0.0480751
acute cd8 9	acute	cd8	COX7C	9	0.526112	0.0537449
acute cd8 9	acute	cd8	UBA52	9	0.52581	0.0530896
acute cd8 9	acute	cd8	PNRC1	9	0.525782	0.0538342
acute cd8 9	acute	cd8	LY9	9	0.525757	0.0412681
acute cd8 9	acute	cd8	RPS15	9	0.525678	0.050439
acute cd8 9	acute	cd8	CES1	9	0.525135	0.0400968
acute cd8 9	acute	cd8	KLF3	9	0.525003	0.0438603
acute cd8 9	acute	cd8	EEF2	9	0.524804	0.0506244
acute cd8 9	acute	cd8	ODF2L	9	0.524628	0.0386183
acute cd8 9	acute	cd8	TOMM7	9	0.524599	0.0480501
acute cd8 9	acute	cd8	RPL37	9	0.52434	0.0457571
acute cd8 9	acute	cd8	S100B	9	0.524301	0.0938055
acute cd8 9	acute	cd8	DDIT4	9	0.524283	0.0440626
acute cd8 9	acute	cd8	RPL37A	9	0.52428	0.0508856
acute cd8 9	acute	cd8	LEPROTL1	9	0.524253	0.0422128
acute cd8 9	acute	cd8	IFNGR1	9	0.524156	0.0386025
acute cd8 9	acute	cd8	C16orf54	9	0.523883	0.0408736
acute cd8 9	acute	cd8	CYB561	9	0.523875	0.0341394
acute cd8 9	acute	cd8	NOP53	9	0.523788	0.0428238
acute cd8 9	acute	cd8	UBC	9	0.523703	0.0499072
acute cd8 9	acute	cd8	CD48	9	0.523616	0.0444425
acute cd8 9	acute	cd8	CIRBP	9	0.523604	0.0467817
acute cd8 9	acute	cd8	RPL12	9	0.523587	0.0518905
acute cd8 9	acute	cd8	PRNP	9	0.523495	0.0391637
acute cd8 9	acute	cd8	OAZ1	9	0.523353	0.0485493
acute cd8 9	acute	cd8	PPP2R5C	9	0.523153	0.0415807
acute cd8 9	acute	cd8	SSR4	9	0.522821	0.0421243
acute cd8 9	acute	cd8	RPS18	9	0.522774	0.0541508
acute cd8 9	acute	cd8	BIN2	9	0.522762	0.0422076
acute cd8 9	acute	cd8	SYTL2	9	0.522756	0.0342176
acute cd8 9	acute	cd8	DNAJB1	9	0.522728	0.0402458
acute cd8 9	acute	cd8	TRGC2	9	0.52248	0.0364458
acute cd8 9	acute	cd8	TNFRSF25	9	0.522461	0.0365178
acute cd8 9	acute	cd8	NPDC1	9	0.522322	0.0380422
acute cd8 9	acute	cd8	GADD45B	9	0.522302	0.0472634
acute cd8 9	acute	cd8	TAGAP	9	0.522191	0.0384854
acute cd8 9	acute	cd8	LINC01871	9	0.521956	0.0406429
acute cd8 9	acute	cd8	GZMK	9	0.521754	0.0630298
acute cd8 9	acute	cd8	PTMS	9	0.521709	0.0343381
acute cd8 9	acute	cd8	ARL4A	9	0.521237	0.0361548
acute cd8 9	acute	cd8	CD96	9	0.521163	0.0385388
acute cd8 9	acute	cd8	RPL27A	9	0.521141	0.0422559
acute cd8 9	acute	cd8	MATK	9	0.520894	0.0334373
acute cd8 9	acute	cd8	KLF6	9	0.520883	0.0427834
acute cd8 9	acute	cd8	EIF4A2	9	0.520699	0.039051
acute cd8 9	acute	cd8	P2RY8	9	0.52069	0.0335489
acute cd8 9	acute	cd8	RPS19	9	0.52063	0.0455175
acute cd8 9	acute	cd8	ICAM2	9	0.520601	0.0393262
acute cd8 9	acute	cd8	TRBC2	9	0.520581	0.0409343
acute cd8 9	acute	cd8	TAGLN2	9	0.520561	0.0450409
acute cd8 9	acute	cd8	UBB	9	0.520549	0.0421917
acute cd8 9	acute	cd8	SERP1	9	0.520286	0.0367474
acute cd8 9	acute	cd8	ADRB2	9	0.520251	0.0298326
acute cd8 9	acute	cd8	YPEL5	9	0.520204	0.0360428
acute cd8 9	acute	cd8	SSR2	9	0.52008	0.0372304
acute cd8 9	acute	cd8	GPSM3	9	0.520047	0.0374984
acute cd8 9	acute	cd8	GLIPR1	9	0.520004	0.036472
acute cd8 9	acute	cd8	ICAM3	9	0.519938	0.0349856
acute cd8 9	acute	cd8	PBX4	9	0.51983	0.0285197
acute cd8 9	acute	cd8	GYPC	9	0.519823	0.0358308
acute cd8 9	acute	cd8	MYBL1	9	0.519723	0.0292485
acute cd8 9	acute	cd8	SH3BGRL3	9	0.519716	0.0644695
acute cd8 9	acute	cd8	SELENOK	9	0.519694	0.0358175
acute cd8 9	acute	cd8	CD226	9	0.5196	0.0310399
acute cd8 9	acute	cd8	EMB	9	0.519578	0.0357691
acute cd8 9	acute	cd8	GPR65	9	0.519555	0.0348115
acute cd8 9	acute	cd8	CD53	9	0.519503	0.0366956
acute cd8 9	acute	cd8	RTKN2	9	0.519384	0.0308264
acute cd8 9	acute	cd8	KRTCAP2	9	0.519138	0.0328578
acute cd8 9	acute	cd8	NDFIP1	9	0.519071	0.0326133
acute cd8 9	acute	cd8	TERF2IP	9	0.518874	0.0346253
acute cd8 9	acute	cd8	PLIN2	9	0.51878	0.0353192
acute cd8 9	acute	cd8	HNRNPA1	9	0.51877	0.0432925
acute cd8 9	acute	cd8	MTFP1	9	0.518687	0.0360678
acute cd8 9	acute	cd8	BHLHE40	9	0.518645	0.0329364
acute cd8 9	acute	cd8	RPL22L1	9	0.518458	0.0323951
acute cd8 9	acute	cd8	HLA-F	9	0.518163	0.033443
acute cd8 9	acute	cd8	IFI44L	9	0.518052	0.0405753
acute cd8 9	acute	cd8	RPL27	9	0.517956	0.0364518
acute cd8 9	acute	cd8	NPM1	9	0.517943	0.0398954
acute cd8 9	acute	cd8	HMGN1	9	0.517914	0.0332312
acute cd8 9	acute	cd8	TMEM123	9	0.517879	0.0335521
acute cd8 9	acute	cd8	REEP5	9	0.517862	0.0322157
acute cd8 9	acute	cd8	OXNAD1	9	0.517575	0.0295348
acute cd8 9	acute	cd8	ARL4C	9	0.517531	0.0306841
acute cd8 9	acute	cd8	KMT2E	9	0.517412	0.0300959
acute cd8 9	acute	cd8	TUBA1A	9	0.517368	0.0333008
acute cd8 9	acute	cd8	TNFAIP8	9	0.517352	0.033275
acute cd8 9	acute	cd8	AC006369.1	9	0.517328	0.0261598
acute cd8 9	acute	cd8	ATP6V0C	9	0.517264	0.0304787
acute cd8 9	acute	cd8	PMAIP1	9	0.517079	0.0361231
acute cd8 9	acute	cd8	PBXIP1	9	0.517042	0.0301255
acute cd8 9	acute	cd8	CNN2	9	0.516998	0.0305221
acute cd8 9	acute	cd8	GIMAP4	9	0.516964	0.0348821
acute cd8 9	acute	cd8	SKP1	9	0.516941	0.0304583
acute cd8 9	acute	cd8	BTN3A2	9	0.516913	0.0317957
acute cd8 9	acute	cd8	CCDC107	9	0.516836	0.031472
acute cd8 9	acute	cd8	PAIP2	9	0.516805	0.0291447
acute cd8 9	acute	cd8	PTGER4	9	0.516723	0.0285392
acute cd8 9	acute	cd8	RNF149	9	0.516517	0.0284256
acute cd8 9	acute	cd8	RPL31	9	0.516464	0.0328492
acute cd8 9	acute	cd8	HLA-C	9	0.516439	0.044994
acute cd8 9	acute	cd8	RAB9A	9	0.516259	0.0293631
acute cd8 9	acute	cd8	GALM	9	0.516194	0.0292926
acute cd8 9	acute	cd8	EMD	9	0.516146	0.029418
acute cd8 9	acute	cd8	UFC1	9	0.5161	0.0288832
acute cd8 9	acute	cd8	ORAI1	9	0.516066	0.0290058
acute cd8 9	acute	cd8	SNHG8	9	0.516053	0.0301406
acute cd8 9	acute	cd8	IL12RB2	9	0.515946	0.0243705
acute cd8 9	acute	cd8	ARL14EP	9	0.515882	0.0272605
acute cd8 9	acute	cd8	BTG1	9	0.515855	0.0432741
acute cd8 9	acute	cd8	DAD1	9	0.515849	0.0287283
acute cd8 9	acute	cd8	RIPOR2	9	0.515584	0.0271864
acute cd8 9	acute	cd8	CD37	9	0.515255	0.0297597
acute cd8 9	acute	cd8	HSP90B1	9	0.515202	0.0269037
acute cd8 9	acute	cd8	RPL4	9	0.514923	0.0331048
acute cd8 9	acute	cd8	TRIR	9	0.514841	0.0272423
acute cd8 9	acute	cd8	SUPT3H	9	0.51473	0.0257043
acute cd8 9	acute	cd8	TMEM14B	9	0.514627	0.0263107
acute cd8 9	acute	cd8	RACK1	9	0.514611	0.038816
acute cd8 9	acute	cd8	KRT10	9	0.514603	0.0272331
acute cd8 9	acute	cd8	ARF1	9	0.514563	0.0255559
acute cd8 9	acute	cd8	GOLGA7	9	0.51453	0.0279242
acute cd8 9	acute	cd8	MRPL10	9	0.514394	0.0276143
acute cd8 9	acute	cd8	RPL23	9	0.514363	0.0251653
acute cd8 9	acute	cd8	MCL1	9	0.514314	0.0296052
acute cd8 9	acute	cd8	SRSF7	9	0.514309	0.0275093
acute cd8 9	acute	cd8	CYTIP	9	0.514237	0.0256914
acute cd8 9	acute	cd8	PTPRCAP	9	0.514219	0.0305705
acute cd8 9	acute	cd8	GTF3A	9	0.514138	0.0260531
acute cd8 9	acute	cd8	OFD1	9	0.514081	0.0258126
acute cd8 9	acute	cd8	RNF130	9	0.514068	0.0213075
acute cd8 9	acute	cd8	S100A6	9	0.513902	0.049454
acute cd8 9	acute	cd8	TIMP1	9	0.513808	0.0240949
acute cd8 9	acute	cd8	NBDY	9	0.513753	0.0271516
acute cd8 9	acute	cd8	SLC1A7	9	0.51374	0.0215633
acute cd8 9	acute	cd8	GCHFR	9	0.513616	0.0246856
acute cd8 9	acute	cd8	SEC62	9	0.513594	0.0258153
acute cd8 9	acute	cd8	DDAH2	9	0.513537	0.0214438
acute cd8 9	acute	cd8	TTC39C	9	0.513471	0.0249762
acute cd8 9	acute	cd8	EIF1	9	0.513299	0.0262711
acute cd8 9	acute	cd8	IFI6	9	0.513251	0.0381803
acute cd8 9	acute	cd8	AC007384.1	9	0.513207	0.0193803
acute cd8 9	acute	cd8	EPHX4	9	0.513207	0.0188647
acute cd8 9	acute	cd8	ANXA5	9	0.513197	0.0194293
acute cd8 9	acute	cd8	SNRPN	9	0.513168	0.0250298
acute cd8 9	acute	cd8	AGPAT4	9	0.513128	0.0206297
acute cd8 9	acute	cd8	ZNF831	9	0.513119	0.020876
acute cd8 9	acute	cd8	TMEM230	9	0.513066	0.0252693
acute cd8 9	acute	cd8	RRAS2	9	0.512924	0.02376
acute cd8 9	acute	cd8	EIF3E	9	0.512905	0.0222855
acute cd8 9	acute	cd8	SELENOM	9	0.512869	0.0193116
acute cd8 9	acute	cd8	TSPYL2	9	0.512759	0.0217844
acute cd8 9	acute	cd8	GBP5	9	0.512732	0.0235732
acute cd8 9	acute	cd8	CRIP1	9	0.512664	0.0241469
acute cd8 9	acute	cd8	C19orf53	9	0.51265	0.0213623
acute cd8 9	acute	cd8	SESN1	9	0.51255	0.0192948
acute cd8 9	acute	cd8	OST4	9	0.512547	0.0245101
acute cd8 9	acute	cd8	SMIM3	9	0.512436	0.0190829
acute cd8 9	acute	cd8	GLIPR2	9	0.512415	0.024816
acute cd8 9	acute	cd8	PTMA	9	0.512415	0.0301998
acute cd8 9	acute	cd8	UBE2L6	9	0.51241	0.0239252
acute cd8 9	acute	cd8	SEC11C	9	0.512392	0.0239107
acute cd8 9	acute	cd8	SORBS3	9	0.512326	0.0179837
acute cd8 9	acute	cd8	PIK3IP1	9	0.51224	0.0199562
acute cd8 9	acute	cd8	SNRPD2	9	0.512239	0.0262647
acute cd8 9	acute	cd8	RPL7	9	0.51216	0.0276995
acute cd8 9	acute	cd8	RAB18	9	0.512014	0.0238139
acute cd8 9	acute	cd8	CASP4	9	0.51184	0.0254232
acute cd8 9	acute	cd8	MT-ND2	9	0.511816	0.0215654
acute cd8 9	acute	cd8	PRMT2	9	0.511573	0.02134
acute cd8 9	acute	cd8	C1orf61	9	0.511523	0.0165841
acute cd8 9	acute	cd8	OSTC	9	0.51147	0.0228863
acute cd8 9	acute	cd8	KCNA3	9	0.511452	0.0184928
acute cd8 9	acute	cd8	GABARAP	9	0.511445	0.0206498
acute cd8 9	acute	cd8	SEC61G	9	0.511426	0.0205161
acute cd8 9	acute	cd8	MED10	9	0.51138	0.0194749
acute cd8 9	acute	cd8	PCBP2	9	0.511226	0.0267379
acute cd8 9	acute	cd8	EHD1	9	0.511225	0.0219228
acute cd8 9	acute	cd8	RHOF	9	0.51122	0.0206918
acute cd8 9	acute	cd8	HSD17B11	9	0.511203	0.0221846
acute cd8 9	acute	cd8	ANXA2R	9	0.511181	0.0217248
acute cd8 9	acute	cd8	RGCC	9	0.511165	0.0220441
acute cd8 9	acute	cd8	PIM1	9	0.510988	0.0212958
acute cd8 9	acute	cd8	EIF3F	9	0.510973	0.0204767
acute cd8 9	acute	cd8	CD6	9	0.510931	0.0164839
acute cd8 9	acute	cd8	GIMAP7	9	0.510863	0.0226967
acute cd8 9	acute	cd8	SYNGR1	9	0.510814	0.0162674
acute cd8 9	acute	cd8	IDS	9	0.510814	0.0203007
acute cd8 9	acute	cd8	BTF3	9	0.510783	0.0311749
acute cd8 9	acute	cd8	H3F3B	9	0.510723	0.0239578
acute cd8 9	acute	cd8	TMEM109	9	0.510694	0.0215559
acute cd8 9	acute	cd8	IRF1	9	0.51065	0.0243841
acute cd8 9	acute	cd8	EIF3L	9	0.5106	0.0193453
acute cd8 9	acute	cd8	C11orf58	9	0.510578	0.0176777
acute cd8 9	acute	cd8	TRAT1	9	0.510561	0.0206904
acute cd8 9	acute	cd8	ZFAS1	9	0.510554	0.0187622
acute cd8 9	acute	cd8	TGIF1	9	0.510526	0.016063
acute cd8 9	acute	cd8	B3GNT2	9	0.510496	0.0192381
acute cd8 9	acute	cd8	S1PR1	9	0.510449	0.0212862
acute cd8 9	acute	cd8	CTSH	9	0.51044	0.0167665
acute cd8 9	acute	cd8	CITED2	9	0.510361	0.0238809
acute cd8 9	acute	cd8	SPCS1	9	0.510311	0.0167392
acute cd8 9	acute	cd8	FXYD7	9	0.510239	0.0159671
acute cd8 9	acute	cd8	CCNI	9	0.510228	0.0196513
acute cd8 9	acute	cd8	NR3C1	9	0.510214	0.0192452
acute cd8 9	acute	cd8	PTPN6	9	0.510207	0.0216046
acute cd8 9	acute	cd8	TMED2	9	0.510186	0.0207342
acute cd8 9	acute	cd8	CEBPD	9	0.510052	0.0163542
acute cd8 9	acute	cd8	SHISA5	9	0.50998	0.0194068
acute cd8 9	acute	cd8	TRGV11	9	0.509948	0.0161558
acute cd8 9	acute	cd8	LCK	9	0.509941	0.0184774
acute cd8 9	acute	cd8	SAMD3	9	0.509922	0.0192852
acute cd8 9	acute	cd8	UPP1	9	0.509879	0.019086
acute cd8 9	acute	cd8	CHCHD10	9	0.509877	0.0196349
acute cd8 9	acute	cd8	CARD16	9	0.509769	0.0184353
acute cd8 9	acute	cd8	SELPLG	9	0.509761	0.0167855
acute cd8 9	acute	cd8	DDX24	9	0.509718	0.0166327
acute cd8 9	acute	cd8	CADM1	9	0.509717	0.0145761
acute cd8 9	acute	cd8	AP005019.1	9	0.509622	0.0144718
acute cd8 9	acute	cd8	SH3BP5	9	0.509598	0.0187446
acute cd8 9	acute	cd8	XAF1	9	0.509584	0.0213458
acute cd8 9	acute	cd8	GTF3C1	9	0.509563	0.0169974
acute cd8 9	acute	cd8	DBN1	9	0.509555	0.0160191
acute cd8 9	acute	cd8	TMEM35B	9	0.509532	0.0198413
acute cd8 9	acute	cd8	TRG-AS1	9	0.509456	0.0168614
acute cd8 9	acute	cd8	LINC002481	9	0.509389	0.0154484
acute cd8 9	acute	cd8	CD320	9	0.509381	0.01858
acute cd8 9	acute	cd8	TLE1	9	0.50938	0.0131462
acute cd8 9	acute	cd8	HOXB2	9	0.509326	0.0154001
acute cd8 9	acute	cd8	ABHD14B	9	0.509204	0.0195685
acute cd8 9	acute	cd8	RABAC1	9	0.5092	0.0200192
acute cd8 9	acute	cd8	MT-ND5	9	0.509156	0.0147446
acute cd8 9	acute	cd8	RAB24	9	0.509128	0.0169921
acute cd8 9	acute	cd8	RASGRP1	9	0.509122	0.0167247
acute cd8 9	acute	cd8	PHF1	9	0.509101	0.0150302
acute cd8 9	acute	cd8	THEM4	9	0.509012	0.0183275
acute cd8 9	acute	cd8	SLC7A5	9	0.508984	0.0160479
acute cd8 9	acute	cd8	BTG2	9	0.508969	0.0145652
acute cd8 9	acute	cd8	TBCA	9	0.508949	0.0175027
acute cd8 9	acute	cd8	REC8	9	0.508931	0.0168129
acute cd8 9	acute	cd8	KIAA1551	9	0.508863	0.0159542
acute cd8 9	acute	cd8	BEX4	9	0.508861	0.0152828
acute cd8 9	acute	cd8	LGALS3BP	9	0.508858	0.0165103
acute cd8 9	acute	cd8	KIF2A	9	0.508843	0.0191389
acute cd8 9	acute	cd8	FAM107B	9	0.508834	0.0181352
acute cd8 9	acute	cd8	PAXX	9	0.508651	0.0159202
acute cd8 9	acute	cd8	IL27RA	9	0.508597	0.0175095
acute cd8 9	acute	cd8	PPDPF	9	0.508587	0.0169664
acute cd8 9	acute	cd8	DPP4	9	0.508586	0.015037
acute cd8 9	acute	cd8	ARRB2	9	0.508545	0.0169702
acute cd8 9	acute	cd8	TMEM147	9	0.50852	0.0179962
acute cd8 9	acute	cd8	APH1A	9	0.508492	0.0175415
acute cd8 9	acute	cd8	ZNF32	9	0.508491	0.0164724
acute cd8 9	acute	cd8	ANK3	9	0.508469	0.011783
acute cd8 9	acute	cd8	SELENOF	9	0.508464	0.0159239
acute cd8 9	acute	cd8	PERP	9	0.508463	0.0143391
acute cd8 9	acute	cd8	CPNE2	9	0.508461	0.0149288
acute cd8 9	acute	cd8	PHB	9	0.508442	0.0166014
acute cd8 9	acute	cd8	RGS2	9	0.508419	0.0134529
acute cd8 9	acute	cd8	ALDOA	9	0.508385	0.0152958
acute cd8 9	acute	cd8	TBX21	9	0.508383	0.0147141
acute cd8 9	acute	cd8	UXT	9	0.508327	0.0161837
acute cd8 9	acute	cd8	PER1	9	0.508325	0.0132504
acute cd8 9	acute	cd8	SPART	9	0.508271	0.0129779
acute cd8 9	acute	cd8	TNFSF14	9	0.508264	0.0125667
acute cd8 9	acute	cd8	TGFBR3	9	0.508253	0.0121682
acute cd8 9	acute	cd8	MALAT1	9	0.508244	0.0320699
acute cd8 9	acute	cd8	ATP1A1	9	0.50824	0.0175733
acute cd8 9	acute	cd8	LY6E	9	0.508232	0.024715
acute cd8 9	acute	cd8	GUK1	9	0.508224	0.0154022
acute cd8 9	acute	cd8	TMED10	9	0.508216	0.0167833
acute cd8 9	acute	cd8	SH3BGRL	9	0.508215	0.0144435
acute cd8 9	acute	cd8	TMEM71	9	0.508209	0.0143036
acute cd8 9	acute	cd8	TENT5C	9	0.508152	0.0143921
acute cd8 9	acute	cd8	TNFRSF14	9	0.508133	0.0159027
acute cd8 9	acute	cd8	LINC00944	9	0.508133	0.0115983
acute cd8 9	acute	cd8	NFE2L2	9	0.50813	0.0158791
acute cd8 9	acute	cd8	ANAPC16	9	0.508089	0.0146441
acute cd8 9	acute	cd8	IFIT3	9	0.508061	0.0178879
acute cd8 9	acute	cd8	ZNF24	9	0.508051	0.0157246
acute cd8 9	acute	cd8	PHF20	9	0.50804	0.0163817
acute cd8 9	acute	cd8	DUSP5	9	0.507998	0.0131979
acute cd8 9	acute	cd8	FHL3	9	0.507997	0.011853
acute cd8 9	acute	cd8	RGS10	9	0.507997	0.012077
acute cd8 9	acute	cd8	AC020916.1	9	0.507996	0.0115178
acute cd8 9	acute	cd8	N4BP2L2	9	0.507994	0.0140144
acute cd8 9	acute	cd8	TOMM20	9	0.507991	0.0149084
acute cd8 9	acute	cd8	LPIN2	9	0.50798	0.0143385
acute cd8 9	acute	cd8	FBXO34	9	0.507971	0.0139305
acute cd8 9	acute	cd8	ZC3H12A	9	0.507904	0.0127194
acute cd8 9	acute	cd8	BEX2	9	0.507878	0.0129813
acute cd8 9	acute	cd8	PHACTR2	9	0.507861	0.014838
acute cd8 9	acute	cd8	IGLV2-14	9	0.50786	0.00970592
acute cd8 9	acute	cd8	RAB7A	9	0.507855	0.0158889
acute cd8 9	acute	cd8	GALNT11	9	0.507844	0.0134465
acute cd8 9	acute	cd8	ZNF22	9	0.507833	0.0166109
acute cd8 9	acute	cd8	CDC42EP3	9	0.50782	0.0156782
acute cd8 9	acute	cd8	KIF19	9	0.507796	0.0114439
acute cd8 9	acute	cd8	COX4I1	9	0.507756	0.0194171
acute cd8 9	acute	cd8	PARP8	9	0.507722	0.0127855
acute cd8 9	acute	cd8	CDC26	9	0.507719	0.0184006
acute cd8 9	acute	cd8	XBP1	9	0.507658	0.0142485
acute cd8 9	acute	cd8	C1orf21	9	0.507631	0.0129118
acute cd8 9	acute	cd8	COL6A2	9	0.507598	0.00930949
acute cd8 9	acute	cd8	COLQ	9	0.507595	0.0103407
acute cd8 9	acute	cd8	LINC00649	9	0.507594	0.0139269
acute cd8 9	acute	cd8	DPP7	9	0.507439	0.0148087
acute cd8 9	acute	cd8	HM13	9	0.507417	0.0155267
acute cd8 9	acute	cd8	DYNLT3	9	0.507401	0.014071
acute cd8 9	acute	cd8	MT2A	9	0.507388	0.0199735
acute cd8 9	acute	cd8	HSP90AA1	9	0.507337	0.0150059
acute cd8 9	acute	cd8	VAMP2	9	0.50729	0.0151359
acute cd8 9	acute	cd8	LPAR5	9	0.507269	0.0104321
acute cd8 9	acute	cd8	TMED4	9	0.507264	0.0160895
acute cd8 9	acute	cd8	THRA	9	0.507255	0.0099758
acute cd8 9	acute	cd8	ITPRIP	9	0.50722	0.0103749
acute cd8 9	acute	cd8	MEAF6	9	0.5072	0.0167828
acute cd8 9	acute	cd8	RASGRF2	9	0.507158	0.00998591
acute cd8 9	acute	cd8	MGAT4A	9	0.507131	0.0130942
acute cd8 9	acute	cd8	CA5B	9	0.507129	0.0159516
acute cd8 9	acute	cd8	CXCR6	9	0.507096	0.0111338
acute cd8 9	acute	cd8	EDF1	9	0.507051	0.0123461
acute cd8 9	acute	cd8	MRPS6	9	0.507038	0.0156946
acute cd8 9	acute	cd8	A2M-AS1	9	0.507012	0.00876896
acute cd8 9	acute	cd8	TPD52	9	0.507002	0.0125383
acute cd8 9	acute	cd8	EIF4B	9	0.506959	0.0141157
acute cd8 9	acute	cd8	C7orf50	9	0.506884	0.0155637
acute cd8 9	acute	cd8	NFATC2	9	0.506872	0.013087
acute cd8 9	acute	cd8	CYTH1	9	0.506836	0.013432
acute cd8 9	acute	cd8	IL18R1	9	0.506789	0.0114567
acute cd8 9	acute	cd8	NDUFS5	9	0.506755	0.0114828
acute cd8 9	acute	cd8	CTSF	9	0.506733	0.00960959
acute cd8 9	acute	cd8	SAT1	9	0.506724	0.0101509
acute cd8 9	acute	cd8	MRFAP1L1	9	0.506724	0.0159973
acute cd8 9	acute	cd8	RNASET2	9	0.506705	0.0135244
acute cd8 9	acute	cd8	PITPNC1	9	0.506701	0.013932
acute cd8 9	acute	cd8	HNRNPA0	9	0.506663	0.0116587
acute cd8 9	acute	cd8	IFNG-AS1	9	0.506652	0.00919127
acute cd8 9	acute	cd8	FCRL3	9	0.506632	0.00964756
acute cd8 9	acute	cd8	GIMAP1	9	0.506574	0.0129336
acute cd8 9	acute	cd8	HLA-DPB1	9	0.506567	0.0122763
acute cd8 9	acute	cd8	LMAN1	9	0.506517	0.0148562
acute cd8 9	acute	cd8	BCR	9	0.506517	0.0107669
acute cd8 9	acute	cd8	GPHN	9	0.506513	0.0111221
acute cd8 9	acute	cd8	PDE4B	9	0.506504	0.011793
acute cd8 9	acute	cd8	C18orf32	9	0.506483	0.0135966
acute cd8 9	acute	cd8	MICAL2	9	0.506478	0.0106005
acute cd8 9	acute	cd8	DYNLT1	9	0.506475	0.0150756
acute cd8 9	acute	cd8	CERK	9	0.506464	0.011619
acute cd8 9	acute	cd8	EML4	9	0.506443	0.0100519
acute cd8 9	acute	cd8	ARFGAP3	9	0.506424	0.0136551
acute cd8 9	acute	cd8	TMBIM1	9	0.506409	0.0145937
acute cd8 9	acute	cd8	TSPYL1	9	0.506392	0.0111767
acute cd8 9	acute	cd8	CD55	9	0.506384	0.0128947
acute cd8 9	acute	cd8	NUGGC	9	0.506309	0.0085232
acute cd8 9	acute	cd8	SP140L	9	0.506294	0.0146874
acute cd8 9	acute	cd8	TMEM258	9	0.506269	0.0118528
acute cd8 9	acute	cd8	DTX3	9	0.506255	0.0109094
acute cd8 9	acute	cd8	AL158071.3	9	0.506239	0.00864629
acute cd8 9	acute	cd8	LTB4R2	9	0.506233	0.0098509
acute cd8 9	acute	cd8	MRFAP1	9	0.506207	0.0150276
acute cd8 9	acute	cd8	DTHD1	9	0.506203	0.00796262
acute cd8 9	acute	cd8	FGFR1	9	0.506192	0.00999265
acute cd8 9	acute	cd8	LAPTM4A	9	0.506189	0.0146468
acute cd8 9	acute	cd8	BTLA	9	0.506153	0.010041
acute cd8 9	acute	cd8	MAN2B1	9	0.506123	0.0122748
acute cd8 9	acute	cd8	CRY1	9	0.506118	0.0101971
acute cd8 9	acute	cd8	SPEF2	9	0.506118	0.0091722
acute cd8 9	acute	cd8	C19orf66	9	0.506113	0.0135513
acute cd8 9	acute	cd8	AC012615.1	9	0.506076	0.0109548
acute cd8 9	acute	cd8	RPS4Y1	9	0.506054	0.0199138
acute cd8 9	acute	cd8	ARL5A	9	0.506031	0.0143989
acute cd8 9	acute	cd8	PTGDS	9	0.50602	0.00657643
acute cd8 9	acute	cd8	CEBPB	9	0.506006	0.0118568
acute cd8 9	acute	cd8	EVA1C	9	0.506004	0.00926262
acute cd8 9	acute	cd8	AC243960.1	9	0.505999	0.0148731
acute cd8 9	acute	cd8	DNAJB9	9	0.505959	0.0114254
acute cd8 9	acute	cd8	NSD3	9	0.505942	0.010886
acute cd8 9	acute	cd8	MAP3K8	9	0.505918	0.00047745
acute cd8 9	acute	cd8	MYLIP	9	0.505905	0.0113601
acute cd8 9	acute	cd8	UBL3	9	0.505901	0.0115193
acute cd8 9	acute	cd8	HINT1	9	0.505884	0.0157709
acute cd8 9	acute	cd8	CCDC65	9	0.505861	0.0083582
acute cd8 9	acute	cd8	KANSL1-AS1	9	0.505861	0.0115302
acute cd8 9	acute	cd8	ZBTB44	9	0.505857	0.0122401
acute cd8 9	acute	cd8	SNRPA	9	0.505847	0.0122865
acute cd8 9	acute	cd8	TBC1D10A	9	0.50584	0.0111259
acute cd8 9	acute	cd8	AF165147.1	9	0.505819	0.00848323
acute cd8 9	acute	cd8	PRKD3	9	0.505816	0.00949368
acute cd8 9	acute	cd8	PSME1	9	0.505785	0.0183276
acute cd8 9	acute	cd8	EIF2AK2	9	0.505749	0.0155716
acute cd8 9	acute	cd8	GCC2	9	0.505719	0.0112163
acute cd8 9	acute	cd8	LPAR2	9	0.505667	0.00949596
acute cd8 9	acute	cd8	GPX4	9	0.505663	0.0100642
acute cd8 9	acute	cd8	IGFBP3	9	0.505658	0.00812638
acute cd8 9	acute	cd8	RPL38	9	0.505627	0.0150157
acute cd8 9	acute	cd8	ADAMTS6	9	0.505612	0.00895889
acute cd8 9	acute	cd8	KIR3DL1	9	0.505609	0.00823984
acute cd8 9	acute	cd8	GNPDA1	9	0.505596	0.0110484
acute cd8 9	acute	cd8	PLSCR1	9	0.505592	0.0171462
acute cd8 9	acute	cd8	CBLB	9	0.505561	0.0102195
acute cd8 9	acute	cd8	VPS37B	9	0.505546	0.0102261
acute cd8 9	acute	cd8	SEMA4D	9	0.505534	0.0104828
acute cd8 9	acute	cd8	PHLDA1	9	0.505512	0.00863994
acute cd8 9	acute	cd8	SMIM14	9	0.505508	0.00919675
acute cd8 9	acute	cd8	HMGN4	9	0.505498	0.0135171
acute cd8 9	acute	cd8	AC044849.1	9	0.505492	0.00899374
acute cd8 9	acute	cd8	ARNTL	9	0.505491	0.00850003
acute cd8 9	acute	cd8	CYCS	9	0.505485	0.00936129
acute cd8 9	acute	cd8	PSTPIP1	9	0.505447	0.0131301
acute cd8 9	acute	cd8	SLC16A11	9	0.505443	0.00769884
acute cd8 9	acute	cd8	GSTM3	9	0.505426	0.00859105
acute cd8 9	acute	cd8	DGKD	9	0.505423	0.00882379
acute cd8 9	acute	cd8	TRGV10	9	0.505418	0.013774
acute cd8 9	acute	cd8	AC020659.1	9	0.505411	0.00767255
acute cd8 9	acute	cd8	JAML	9	0.505374	0.0108717
acute cd8 9	acute	cd8	PLOD3	9	0.50537	0.00915244
acute cd8 9	acute	cd8	TMEM243	9	0.505368	0.0129656
acute cd8 9	acute	cd8	PYURF	9	0.505333	0.0114001
acute cd8 9	acute	cd8	PLEKHJ1	9	0.505314	0.0130826
acute cd8 9	acute	cd8	AL357060.1	9	0.505311	0.00821579
acute cd8 9	acute	cd8	PLCB1	9	0.50531	0.00673593
acute cd8 9	acute	cd8	DDX18	9	0.505233	0.011163
acute cd8 9	acute	cd8	STAT1	9	0.505211	0.0153844
acute cd8 9	acute	cd8	NME3	9	0.505187	0.0126243
acute cd8 9	acute	cd8	GSC	9	0.505179	0.0076137
acute cd8 9	acute	cd8	LAIR1	9	0.505178	0.00965129
acute cd8 9	acute	cd8	ZNF600	9	0.505174	0.00797012
acute cd8 9	acute	cd8	DNAJC1	9	0.505123	0.0116837
acute cd8 9	acute	cd8	NT5C3B	9	0.505093	0.010304
acute cd8 9	acute	cd8	CLECL1	9	0.505074	0.00889685
acute cd8 9	acute	cd8	DENND4C	9	0.505068	0.00968971
acute cd8 9	acute	cd8	SURF4	9	0.505065	0.0123903
acute cd8 9	acute	cd8	NMRK1	9	0.505061	0.0139279
acute cd8 9	acute	cd8	POLR1D	9	0.505059	0.0107801
acute cd8 9	acute	cd8	PIK3AP1	9	0.505024	0.00773378
acute cd8 9	acute	cd8	TSTD1	9	0.505023	0.0110473
acute cd8 9	acute	cd8	AL031283.1	9	0.505004	0.00712358
acute cd8 9	acute	cd8	SEPT1	9	0.504979	0.0103854
acute cd8 9	acute	cd8	BIN1	9	0.504978	0.00987332
acute cd8 9	acute	cd8	MRPL34	9	0.50497	0.012665
acute cd8 9	acute	cd8	RPS11	9	0.504938	0.00973563
acute cd8 9	acute	cd8	RNF115	9	0.504917	0.0123668
acute cd8 9	acute	cd8	RPN2	9	0.504912	0.00865847
acute cd8 9	acute	cd8	COX7A2L	9	0.504891	0.0112104
acute cd8 9	acute	cd8	AC108134.3	9	0.504882	0.00678475
acute cd8 9	acute	cd8	LINC01550	9	0.504874	0.00964921
acute cd8 9	acute	cd8	PLCG1	9	0.504874	0.00944008
acute cd8 9	acute	cd8	TRDV3	9	0.50487	0.0089837
acute cd8 9	acute	cd8	LYSMD2	9	0.504869	0.0106194
acute cd8 9	acute	cd8	ATP6AP2	9	0.504865	0.0112625
acute cd8 9	acute	cd8	CDIP1	9	0.504864	0.0100563
acute cd8 9	acute	cd8	RPN1	9	0.504861	0.0105967
acute cd8 9	acute	cd8	CCNH	9	0.504855	0.0100862
acute cd8 9	acute	cd8	MRPS21	9	0.504852	0.010575
acute cd8 9	acute	cd8	GRAP2	9	0.50485	0.0120813
acute cd8 9	acute	cd8	AP002387.2	9	0.504756	0.0107347
acute cd8 9	acute	cd8	FIS1	9	0.504754	0.00980553
acute cd8 9	acute	cd8	SIGLEC9	9	0.504752	0.00673646
acute cd8 9	acute	cd8	ATP2B1-AS1	9	0.504748	0.00900116
acute cd8 9	acute	cd8	ATG2A	9	0.504722	0.0077256
acute cd8 9	acute	cd8	ARHGAP15	9	0.504681	0.0127203
acute cd8 9	acute	cd8	MAGOH	9	0.504652	0.00984493
acute cd8 9	acute	cd8	FOSB	9	0.504633	0.00732454
acute cd8 9	acute	cd8	DEDD2	9	0.504625	0.0101796
acute cd8 9	acute	cd8	CACNA2D4	9	0.504592	0.00810742
acute cd8 9	acute	cd8	AC013264.1	9	0.504587	0.0073278
acute cd8 9	acute	cd8	LINC00667	9	0.504584	0.0104079
acute cd8 9	acute	cd8	SCRN2	9	0.504558	0.0099047
acute cd8 9	acute	cd8	TRGV7	9	0.504556	0.0127129
acute cd8 9	acute	cd8	RBM3	9	0.504552	0.00876682
acute cd8 9	acute	cd8	NAAA	9	0.504543	0.0114376
acute cd8 9	acute	cd8	VCL	9	0.504534	0.00827937
acute cd8 9	acute	cd8	SNX9	9	0.504496	0.00855286
acute cd8 9	acute	cd8	EIF1AX	9	0.504483	0.011291
acute cd8 9	acute	cd8	SVIP	9	0.504457	0.0123793
acute cd8 9	acute	cd8	LINC01891	9	0.504456	0.0065604
acute cd8 9	acute	cd8	SOCS3	9	0.504435	0.0068538
acute cd8 9	acute	cd8	DHRS3	9	0.504435	0.00610049
acute cd8 9	acute	cd8	AC116366.3	9	0.504427	0.0116312
acute cd8 9	acute	cd8	ABCB1	9	0.504425	0.00622004
acute cd8 9	acute	cd8	CFAP97	9	0.504425	0.0113881
acute cd8 9	acute	cd8	SCML4	9	0.504401	0.00989308
acute cd8 9	acute	cd8	SEC61B	9	0.504399	0.0083683
acute cd8 9	acute	cd8	C4orf48	9	0.504383	0.0108658
acute cd8 9	acute	cd8	FAM3C	9	0.504375	0.00943862
acute cd8 9	acute	cd8	HSPA5	9	0.504374	0.00290707
acute cd8 9	acute	cd8	SBDS	9	0.504354	0.0109426
acute cd8 9	acute	cd8	HSPA1A	9	0.504314	0.00808392
acute cd8 9	acute	cd8	SYNM	9	0.504284	0.00627808
acute cd8 9	acute	cd8	ARHGAP26	9	0.504282	0.00663765
acute cd8 9	acute	cd8	MAPK1	9	0.504277	0.00959753
acute cd8 9	acute	cd8	SVIL	9	0.504267	0.00677834
acute cd8 9	acute	cd8	SMAD3	9	0.504266	0.00840876
acute cd8 9	acute	cd8	BTN3A3	9	0.504256	0.00828623
acute cd8 9	acute	cd8	LTA	9	0.504256	0.0080044
acute cd8 9	acute	cd8	DHRS7	9	0.50425	0.00834655
acute cd8 9	acute	cd8	SQSTM1	9	0.504243	0.00902537
acute cd8 9	acute	cd8	UQCRB	9	0.504238	0.00972814
acute cd8 9	acute	cd8	RAB29	9	0.504235	0.0112727
acute cd8 9	acute	cd8	LINC02361	9	0.504228	0.00700191
acute cd8 9	acute	cd8	MSI2	9	0.504199	0.00848943
acute cd8 9	acute	cd8	TRMT10C	9	0.504195	0.0110355
acute cd8 9	acute	cd8	CDC14A	9	0.504189	0.00648338
acute cd8 9	acute	cd8	ACSF3	9	0.504174	0.00988742
acute cd8 9	acute	cd8	CEACAM21	9	0.504173	0.0094317
acute cd8 9	acute	cd8	CCL3L1	9	0.504165	0.00636537
acute cd8 9	acute	cd8	CIDEB	9	0.504162	0.00922597
acute cd8 9	acute	cd8	LTBP4	9	0.504147	0.00771526
acute cd8 9	acute	cd8	RAB5IF	9	0.504144	0.00796869
acute cd8 9	acute	cd8	ANTXR2	9	0.504143	0.00717619
acute cd8 9	acute	cd8	FGFBP2	9	0.504103	0.0105826
acute cd8 9	acute	cd8	ZNF44	9	0.504084	0.00633154
acute cd8 9	acute	cd8	SMKR1	9	0.504081	0.00746977
acute cd8 9	acute	cd8	NME4	9	0.504064	0.00758564
acute cd8 9	acute	cd8	ZBTB43	9	0.504025	0.00691791
acute cd8 9	acute	cd8	AC119396.1	9	0.504024	0.00857175
acute cd8 9	acute	cd8	KIAA0391	9	0.503996	0.00968782
acute cd8 9	acute	cd8	LSM8	9	0.503982	0.0108219
acute cd8 9	acute	cd8	GIMAP2	9	0.503977	0.0114883
acute cd8 9	acute	cd8	NDUFA5	9	0.503969	0.0107817
acute cd8 9	acute	cd8	CCSER2	9	0.503964	0.00778465
acute cd8 9	acute	cd8	TNFRSF1A	9	0.503954	0.00789232
acute cd8 9	acute	cd8	HNRNPLL	9	0.503945	0.0106894
acute cd8 9	acute	cd8	PATL2	9	0.50394	0.00618975
acute cd8 9	acute	cd8	NR4A2	9	0.50394	0.00550265
acute cd8 9	acute	cd8	DMKN	9	0.503928	0.0053392
acute cd8 9	acute	cd8	LIM2	9	0.503918	0.00581815
acute cd8 9	acute	cd8	PKM	9	0.503906	0.00550674
acute cd8 9	acute	cd8	BEX5	9	0.503905	0.00600708
acute cd8 9	acute	cd8	HERPUD2	9	0.503896	0.00832532
acute cd8 9	acute	cd8	HYI	9	0.503889	0.0078635
acute cd8 9	acute	cd8	CYTH3	9	0.50387	0.00488485
acute cd8 9	acute	cd8	RASSF1	9	0.503864	0.00776266
acute cd8 9	acute	cd8	AC100810.1	9	0.50386	0.00766178
acute cd8 9	acute	cd8	PTCH1	9	0.503856	0.00541929
acute cd8 9	acute	cd8	CD5	9	0.503823	0.00523654
acute cd8 9	acute	cd8	ITGAE	9	0.50382	0.0134374
acute cd8 9	acute	cd8	NXT1	9	0.503791	0.0139362
acute cd8 9	acute	cd8	FAM160A2	9	0.503789	0.00615173
acute cd8 9	acute	cd8	APEX1	9	0.503783	0.0114817
acute cd8 9	acute	cd8	AC016831.7	9	0.503781	0.00783444
acute cd8 9	acute	cd8	THEMIS	9	0.503763	0.00723347
acute cd8 9	acute	cd8	RBFOX1	9	0.50376	0.00569713
acute cd8 9	acute	cd8	SMCHD1	9	0.503731	0.00615257
acute cd8 9	acute	cd8	TFCP2L1	9	0.50372	0.00520186
acute cd8 9	acute	cd8	EFHC2	9	0.503705	0.00534821
acute cd8 9	acute	cd8	AC025171.3	9	0.503659	0.00599083
acute cd8 9	acute	cd8	AC245014.3	9	0.503656	0.0111203
acute cd8 9	acute	cd8	TM4SF19	9	0.503656	0.00496632
acute cd8 9	acute	cd8	CARD8	9	0.503642	0.0106384
acute cd8 9	acute	cd8	ATP6AP1	9	0.50364	0.00957524
acute cd8 9	acute	cd8	STN1	9	0.503631	0.0102231
acute cd8 9	acute	cd8	AGAP1	9	0.503625	0.00506019
acute cd8 9	acute	cd8	LSR	9	0.503616	0.00543517
acute cd8 9	acute	cd8	SNX3	9	0.503585	0.00691899
acute cd8 9	acute	cd8	EIF2S3	9	0.503583	0.0106347
acute cd8 9	acute	cd8	AL158071.4	9	0.50357	0.00536253
acute cd8 9	acute	cd8	TMEM173	9	0.503558	0.00947408
acute cd8 9	acute	cd8	SOD1	9	0.503553	0.00737727
acute cd8 9	acute	cd8	MXI1	9	0.503542	0.00550857
acute cd8 9	acute	cd8	TSPAN15	9	0.503537	0.00472261
acute cd8 9	acute	cd8	PPM1K	9	0.503536	0.007812
acute cd8 9	acute	cd8	PDIA4	9	0.503519	0.0108984
acute cd8 9	acute	cd8	MOB2	9	0.503511	0.0103708
acute cd8 9	acute	cd8	IPCEF1	9	0.50349	0.00795205
acute cd8 9	acute	cd8	GRAMD2B	9	0.503485	0.00684721
acute cd8 9	acute	cd8	KIR3DL2	9	0.50348	0.00433197
acute cd8 9	acute	cd8	PLPP2	9	0.503464	0.0050538
acute cd8 9	acute	cd8	LST1	9	0.50346	0.00556462
acute cd8 9	acute	cd8	CSRNP1	9	0.50344	0.00636559
acute cd8 9	acute	cd8	RIC3	9	0.50344	0.00654544
acute cd8 9	acute	cd8	C16orf45	9	0.503427	0.00511758
acute cd8 9	acute	cd8	TCEAL3	9	0.503422	0.00594277
acute cd8 9	acute	cd8	P4HB	9	0.503421	0.00601622
acute cd8 9	acute	cd8	SLC44A2	9	0.503416	0.00795167
acute cd8 9	acute	cd8	B4GALT1	9	0.503414	0.0063857
acute cd8 9	acute	cd8	TNF	9	0.503406	0.00778429
acute cd8 9	acute	cd8	HCG18	9	0.503396	0.0074353
acute cd8 9	acute	cd8	CAMK2N1	9	0.503387	0.00482638
acute cd8 9	acute	cd8	LAX1	9	0.503382	0.00567527
acute cd8 9	acute	cd8	OTUD6B-AS1	9	0.503378	0.00826418
acute cd8 9	acute	cd8	STAT4	9	0.503316	0.00397946
acute cd8 9	acute	cd8	IL15RA	9	0.503314	0.00693239
acute cd8 9	acute	cd8	SAT2	9	0.503309	0.00815075
acute cd8 9	acute	cd8	ADGRG5	9	0.503308	0.00608191
acute cd8 9	acute	cd8	RARG	9	0.503263	0.00477085
acute cd8 9	acute	cd8	TMEM63A	9	0.503259	0.0048889
acute cd8 9	acute	cd8	MAP9	9	0.503258	0.00537093
acute cd8 9	acute	cd8	FHL1	9	0.503245	0.00526567
acute cd8 9	acute	cd8	AUTS2	9	0.503242	0.00434161
acute cd8 9	acute	cd8	GSTK1	9	0.50324	0.00424165
acute cd8 9	acute	cd8	GNG10	9	0.503228	0.0100593
acute cd8 9	acute	cd8	SRPRA	9	0.503227	0.0086889
acute cd8 9	acute	cd8	RPS20	9	0.503214	0.00553629
acute cd8 9	acute	cd8	UBXN10-AS1	9	0.503213	0.00628175
acute cd8 9	acute	cd8	WDR86	9	0.503201	0.00463851
acute cd8 9	acute	cd8	BAIAP2	9	0.503178	0.00489869
acute cd8 9	acute	cd8	APMAP	9	0.503174	0.00321489
acute cd8 9	acute	cd8	EPHA4	9	0.503169	0.00437384
acute cd8 9	acute	cd8	UQCR11	9	0.503164	0.00492098
acute cd8 9	acute	cd8	LMAN2	9	0.503159	0.00727366
acute cd8 9	acute	cd8	GPR171	9	0.503154	0.00776737
acute cd8 9	acute	cd8	KLF9	9	0.50313	0.00596278
acute cd8 9	acute	cd8	ISCU	9	0.503119	0.00772071
acute cd8 9	acute	cd8	CANX	9	0.503097	0.0067795
acute cd8 9	acute	cd8	PTP4A3	9	0.503088	0.00565788
acute cd8 9	acute	cd8	AK5	9	0.503079	0.00457676
acute cd8 9	acute	cd8	WNT1	9	0.503056	0.0043212
acute cd8 9	acute	cd8	SCCPDH	9	0.503051	0.00950167
acute cd8 9	acute	cd8	FHAD1	9	0.503049	0.00406065
acute cd8 9	acute	cd8	PRSS22	9	0.503045	0.00418809
acute cd8 9	acute	cd8	MAPK13	9	0.503024	0.0079641
acute cd8 9	acute	cd8	NUB1	9	0.503018	0.00814905
acute cd8 9	acute	cd8	GSTA4	9	0.503012	0.0044446
acute cd8 9	acute	cd8	CXorf57	9	0.502963	0.00462973
acute cd8 9	acute	cd8	HSP90AB1	9	0.502962	0.00490272
acute cd8 9	acute	cd8	ASAH1	9	0.502956	0.00818561
acute cd8 9	acute	cd8	SRSF8	9	0.502956	0.00896232
acute cd8 9	acute	cd8	BTBD11	9	0.502953	0.00468933
acute cd8 9	acute	cd8	RNF7	9	0.50295	0.00707581
acute cd8 9	acute	cd8	LDHA	9	0.502939	0.00154763
acute cd8 9	acute	cd8	HSBP1L1	9	0.502932	0.00570336
acute cd8 9	acute	cd8	NFIC	9	0.50293	0.00621534
acute cd8 9	acute	cd8	LATS2	9	0.502928	0.00385476
acute cd8 9	acute	cd8	OSM	9	0.502919	0.00504693
acute cd8 9	acute	cd8	ITCH	9	0.502908	0.00630972
acute cd8 9	acute	cd8	MTERF2	9	0.502894	0.00434928
acute cd8 9	acute	cd8	IL18BP	9	0.50288	0.00471941
acute cd8 9	acute	cd8	KDSR	9	0.502868	0.00668637
acute cd8 9	acute	cd8	CLIP4	9	0.502864	0.00451314
acute cd8 9	acute	cd8	PRDM1	9	0.502852	0.00613416
acute cd8 9	acute	cd8	SAMD9	9	0.502838	0.00853626
acute cd8 9	acute	cd8	CACNA2D2	9	0.502829	0.00352907
acute cd8 9	acute	cd8	RNF125	9	0.502829	0.00561029
acute cd8 9	acute	cd8	PEPD	9	0.502828	0.0100029
acute cd8 9	acute	cd8	ZNF428	9	0.502822	0.00739667
acute cd8 9	acute	cd8	MPZL3	9	0.502816	0.00476985
acute cd8 9	acute	cd8	CARD17	9	0.502801	0.00518918
acute cd8 9	acute	cd8	PELI2	9	0.502796	0.00349527
acute cd8 9	acute	cd8	PDGFB	9	0.502794	0.00377874
acute cd8 9	acute	cd8	ADAMTS10	9	0.502794	0.00372921
acute cd8 9	acute	cd8	SLAMF7	9	0.502765	0.00572802
acute cd8 9	acute	cd8	TAF1D	9	0.502765	0.00869758
acute cd8 9	acute	cd8	HOXB-AS1	9	0.502755	0.00441363
acute cd8 9	acute	cd8	HNRNPC	9	0.502744	0.00513908
acute cd8 9	acute	cd8	P2RX4	9	0.502738	0.00586043
acute cd8 9	acute	cd8	JTB	9	0.502722	0.00506637
acute cd8 9	acute	cd8	TMC6	9	0.502722	0.00759058
acute cd8 9	acute	cd8	DUSP8	9	0.502721	0.00349959
acute cd8 9	acute	cd8	PAG1	9	0.502716	0.00702759
acute cd8 9	acute	cd8	AAK1	9	0.502709	0.00504869
acute cd8 9	acute	cd8	ZNF483	9	0.502706	0.00449243
acute cd8 9	acute	cd8	TXNDC12	9	0.502702	0.010208
acute cd8 9	acute	cd8	SLA2	9	0.502693	0.00674027
acute cd8 9	acute	cd8	SLC3A2	9	0.502681	0.0102436
acute cd8 9	acute	cd8	EPC1	9	0.502677	0.0033177
acute cd8 9	acute	cd8	AC008555.5	9	0.502673	0.00880044
acute cd8 9	acute	cd8	HNRNPUL1	9	0.502657	0.00794374
acute cd8 9	acute	cd8	DLGAP1-AS1	9	0.502653	0.00541122
acute cd8 9	acute	cd8	TRAM1	9	0.502639	0.00811787
acute cd8 9	acute	cd8	CLIC5	9	0.502638	0.00361547
acute cd8 9	acute	cd8	KLRK1	9	0.502625	0.005725
acute cd8 9	acute	cd8	PFKFB3	9	0.502618	0.00507011
acute cd8 9	acute	cd8	PFN2	9	0.502611	0.00363367
acute cd8 9	acute	cd8	BCL7C	9	0.502608	0.00677826
acute cd8 9	acute	cd8	IFIT2	9	0.502606	0.00559179
acute cd8 9	acute	cd8	CREM	9	0.502591	0.00769327
acute cd8 9	acute	cd8	ERRFI1	9	0.502581	0.00364171
acute cd8 9	acute	cd8	LINC01588	9	0.502571	0.00412594
acute cd8 9	acute	cd8	IMP3	9	0.502567	0.00886589
acute cd8 9	acute	cd8	ARSA	9	0.502545	0.00698943
acute cd8 9	acute	cd8	TAF7	9	0.502537	0.0074463
acute cd8 9	acute	cd8	BX284668.5	9	0.502536	0.00476423
acute cd8 9	acute	cd8	SOCS1	9	0.502535	0.00467088
acute cd8 9	acute	cd8	SLC7A6	9	0.502523	0.00598931
acute cd8 9	acute	cd8	LHPP	9	0.502498	0.0074385
acute cd8 9	acute	cd8	PLXDC1	9	0.502498	0.00321659
acute cd8 9	acute	cd8	CDKN1B	9	0.502494	0.00678703
acute cd8 9	acute	cd8	NBPF1	9	0.502494	0.00381018
acute cd8 9	acute	cd8	OSBPL3	9	0.502487	0.00708626
acute cd8 9	acute	cd8	FUOM	9	0.502482	0.00610589
acute cd8 9	acute	cd8	ENO2	9	0.50248	0.00563859
acute cd8 9	acute	cd8	DNAJB2	9	0.502469	0.00509857
acute cd8 9	acute	cd8	IFI44	9	0.502468	0.00681519
acute cd8 9	acute	cd8	FOSL2	9	0.502463	0.00318771
acute cd8 9	acute	cd8	PROCR	9	0.502457	0.00329567
acute cd8 9	acute	cd8	BLOC1S4	9	0.502457	0.0079882
acute cd8 9	acute	cd8	POFUT2	9	0.502448	0.00429394
acute cd8 9	acute	cd8	ASF1A	9	0.502448	0.00909062
acute cd8 9	acute	cd8	ZNF331	9	0.502445	0.00291554
acute cd8 9	acute	cd8	TNFSF8	9	0.502443	0.00361119
acute cd8 9	acute	cd8	NSA2	9	0.502431	0.00653098
acute cd8 9	acute	cd8	TSPAN3	9	0.50243	0.00749975
acute cd8 9	acute	cd8	CKAP4	9	0.502423	0.00352739
acute cd8 9	acute	cd8	MAFF	9	0.502419	0.00329795
acute cd8 9	acute	cd8	RELL1	9	0.502417	0.00579853
acute cd8 9	acute	cd8	PHB2	9	0.502415	0.00672957
acute cd8 9	acute	cd8	PHYKPL	9	0.502414	0.00682123
acute cd8 9	acute	cd8	AC106782.1	9	0.50239	0.00326253
acute cd8 9	acute	cd8	TMEM25	9	0.502383	0.00366054
acute cd8 9	acute	cd8	ACYP2	9	0.502379	0.00793486
acute cd8 9	acute	cd8	CHD7	9	0.502376	0.00472944
acute cd8 9	acute	cd8	ROBO3	9	0.502371	0.00332979
acute cd8 9	acute	cd8	C9orf78	9	0.50236	0.00549267
acute cd8 9	acute	cd8	NDUFB4	9	0.502355	0.00473642
acute cd8 9	acute	cd8	NUCB1	9	0.502352	0.00776748
acute cd8 9	acute	cd8	JUND	9	0.502335	0.00541247
acute cd8 9	acute	cd8	NAP1L2	9	0.502331	0.00314878
acute cd8 9	acute	cd8	MAX	9	0.502308	0.008873
acute cd8 9	acute	cd8	OSTF1	9	0.502307	0.00438992
acute cd8 9	acute	cd8	TTC16	9	0.502304	0.00403011
acute cd8 9	acute	cd8	RSL24D1	9	0.502296	0.00545512
acute cd8 9	acute	cd8	IGFLR1	9	0.50228	0.00690983
acute cd8 9	acute	cd8	TMED9	9	0.50228	0.00598932
acute cd8 9	acute	cd8	GPKOW	9	0.502277	0.00659851
acute cd8 9	acute	cd8	PTRH1	9	0.50227	0.00800713
acute cd8 9	acute	cd8	PDIA3	9	0.502269	0.00105507
acute cd8 9	acute	cd8	APOL3	9	0.502267	0.00705079
acute cd8 9	acute	cd8	NR3C2	9	0.502259	0.00288895
acute cd8 9	acute	cd8	IRAK2	9	0.502259	0.00310708
acute cd8 9	acute	cd8	FBXO2	9	0.502242	0.00350259
acute cd8 9	acute	cd8	ADGRL1	9	0.502236	0.00302423
acute cd8 9	acute	cd8	XPO4	9	0.502233	0.00649416
acute cd8 9	acute	cd8	AKAP7	9	0.502233	0.00395689
acute cd8 9	acute	cd8	WHRN	9	0.502231	0.00436061
acute cd8 9	acute	cd8	LINC00623	9	0.502229	0.00650858
acute cd8 9	acute	cd8	PRR29	9	0.502218	0.00343439
acute cd8 9	acute	cd8	AL365361.1	9	0.502214	0.00374249
acute cd8 9	acute	cd8	MPHOSPH8	9	0.502208	0.00431048
acute cd8 9	acute	cd8	NEO1	9	0.502191	0.00309563
acute cd8 9	acute	cd8	FDFT1	9	0.50219	0.00883937
acute cd8 9	acute	cd8	RNF212	9	0.502189	0.00309915
acute cd8 9	acute	cd8	MX2	9	0.502187	0.00511052
acute cd8 9	acute	cd8	DBNDD2	9	0.502171	0.00443197
acute cd8 9	acute	cd8	ERICH6-AS1	9	0.502167	0.00365832
acute cd8 9	acute	cd8	TMEM159	9	0.502162	0.00597019
acute cd8 9	acute	cd8	FZD3	9	0.50216	0.00399209
acute cd8 9	acute	cd8	FCGRT	9	0.502156	0.00500516
acute cd8 9	acute	cd8	LINC02273	9	0.502153	0.00415655
acute cd8 9	acute	cd8	SP100	9	0.502134	0.00504974
acute cd8 9	acute	cd8	ADHFE1	9	0.502132	0.00249553
acute cd8 9	acute	cd8	CCDC184	9	0.502127	0.00297184
acute cd8 9	acute	cd8	SS18L2	9	0.50212	0.00745117
acute cd8 9	acute	cd8	PDK3	9	0.50212	0.00622577
acute cd8 9	acute	cd8	ERLEC1	9	0.502112	0.00833308
acute cd8 9	acute	cd8	APOBEC3G	9	0.502106	0.00543509
acute cd8 9	acute	cd8	CHD6	9	0.5021	0.00436746
acute cd8 9	acute	cd8	SGCE	9	0.502099	0.0033459
acute cd8 9	acute	cd8	TAPBPL	9	0.502095	0.00808315
acute cd8 9	acute	cd8	P2RX7	9	0.50208	0.00329498
acute cd8 9	acute	cd8	AC243829.4	9	0.502078	0.00282395
acute cd8 9	acute	cd8	LUZP1	9	0.502077	0.00554193
acute cd8 9	acute	cd8	RARA	9	0.502062	0.005206
acute cd8 9	acute	cd8	GHITM	9	0.502052	0.00481833
acute cd8 9	acute	cd8	CDC25B	9	0.502043	0.00425262
acute cd8 9	acute	cd8	FLI1	9	0.502042	0.00904214
acute cd8 9	acute	cd8	DRAP1	9	0.50203	0.00353597
acute cd8 9	acute	cd8	TRAF3IP2	9	0.502007	0.0047457
acute cd8 9	acute	cd8	TOGARAM1	9	0.50199	0.00426478
acute cd8 9	acute	cd8	GNPTG	9	0.501988	0.00700164
acute cd8 9	acute	cd8	LOXL1-AS1	9	0.501979	0.0030988
acute cd8 9	acute	cd8	LINC00861	9	0.501968	0.00690023
acute cd8 9	acute	cd8	SEPT7	9	0.501965	0.0022817
acute cd8 9	acute	cd8	JAKMIP1	9	0.501959	0.00728247
acute cd8 9	acute	cd8	ZNF786	9	0.501952	0.00302785
acute cd8 9	acute	cd8	PLSCR3	9	0.50195	0.00898542
acute cd8 9	acute	cd8	LINC00469	9	0.501926	0.00287279
acute cd8 9	acute	cd8	TRDV1	9	0.501924	-0.00688386
acute cd8 9	acute	cd8	ITGAM	9	0.501924	0.00204565
acute cd8 9	acute	cd8	LINC00987	9	0.501907	0.00281613
acute cd8 9	acute	cd8	FAM19A1	9	0.501904	0.00257147
acute cd8 9	acute	cd8	C12orf42	9	0.501902	0.00342379
acute cd8 9	acute	cd8	PLAC8	9	0.501887	-0.0018581
acute cd8 9	acute	cd8	B4GALT4	9	0.501884	0.00464838
acute cd8 9	acute	cd8	PGLYRP2	9	0.501878	0.00260348
acute cd8 9	acute	cd8	AQP3	9	0.501877	0.00455985
acute cd8 9	acute	cd8	NR1D2	9	0.501871	0.00349672
acute cd8 9	acute	cd8	ADAM12	9	0.501864	0.00279989
acute cd8 9	acute	cd8	Z93930.2	9	0.501858	0.00334952
acute cd8 9	acute	cd8	EMC4	9	0.501856	0.00793222
acute cd8 9	acute	cd8	ZYG11B	9	0.501855	0.00318044
acute cd8 9	acute	cd8	GPR132	9	0.501854	0.00328896
acute cd8 9	acute	cd8	PNMA5	9	0.501845	0.00278312
acute cd8 9	acute	cd8	ING4	9	0.501844	0.00604178
acute cd8 9	acute	cd8	WWC3	9	0.50183	0.00275883
acute cd8 9	acute	cd8	LINC00092	9	0.501827	0.00294933
acute cd8 9	acute	cd8	SMDT1	9	0.501817	0.00412928
acute cd8 9	acute	cd8	AC136475.1	9	0.501811	0.00348757
acute cd8 9	acute	cd8	ZHX2	9	0.50181	0.00320758
acute cd8 9	acute	cd8	RPL13A	9	0.501809	-0.000396102
acute cd8 9	acute	cd8	STARD10	9	0.501801	0.00341351
acute cd8 9	acute	cd8	BLK	9	0.501796	0.00294142
acute cd8 9	acute	cd8	TTC9	9	0.501791	0.00273548
acute cd8 9	acute	cd8	TP53TG1	9	0.501784	0.0075206
acute cd8 9	acute	cd8	ME1	9	0.501775	0.00219247
acute cd8 9	acute	cd8	HDGFL3	9	0.501774	0.00331438
acute cd8 9	acute	cd8	ZRSR2	9	0.501772	0.00668889
acute cd8 9	acute	cd8	DDOST	9	0.501764	0.00473915
acute cd8 9	acute	cd8	LEPROT	9	0.501764	0.00527385
acute cd8 9	acute	cd8	PLD3	9	0.501764	0.00591725
acute cd8 9	acute	cd8	LONRF3	9	0.501763	0.0023504
acute cd8 9	acute	cd8	TRIM69	9	0.501761	0.00829164
acute cd8 9	acute	cd8	SLC45A1	9	0.501755	0.00246018
acute cd8 9	acute	cd8	CD82	9	0.501754	0.00652446
acute cd8 9	acute	cd8	RLN1	9	0.501751	0.00284341
acute cd8 9	acute	cd8	FKBP5	9	0.501719	0.00847861
acute cd8 9	acute	cd8	RABGGTB	9	0.501718	0.00775868
acute cd8 9	acute	cd8	R3HDM4	9	0.5017	0.00868916
acute cd8 9	acute	cd8	MAPK8IP3	9	0.501699	0.00296558
acute cd8 9	acute	cd8	ZNF467	9	0.501695	0.00252504
acute cd8 9	acute	cd8	ARMCX5	9	0.501692	0.00298905
acute cd8 9	acute	cd8	LINC02328	9	0.501689	0.00264801
acute cd8 9	acute	cd8	SPRYD3	9	0.501685	0.00535108
acute cd8 9	acute	cd8	NR1D1	9	0.501675	0.0029461
acute cd8 9	acute	cd8	BOLA2B	9	0.50167	0.00592761
acute cd8 9	acute	cd8	CAPN12	9	0.501669	0.0030924
acute cd8 9	acute	cd8	MARCH10	9	0.501642	0.0022798
acute cd8 9	acute	cd8	ETS2	9	0.501641	0.00359817
acute cd8 9	acute	cd8	FAM213A	9	0.501638	0.00370616
acute cd8 9	acute	cd8	PZP	9	0.501637	0.0021763
acute cd8 9	acute	cd8	USP36	9	0.501629	0.00388419
acute cd8 9	acute	cd8	SLC2A3	9	0.501629	0.00400528
acute cd8 9	acute	cd8	DNAJC25-GNG10	9	0.501621	0.00497874
acute cd8 9	acute	cd8	CFD	9	0.50162	0.00273199
acute cd8 9	acute	cd8	TMEM263	9	0.501614	0.00507042
acute cd8 9	acute	cd8	SUMF1	9	0.501608	0.00413958
acute cd8 9	acute	cd8	SP4	9	0.501607	0.00438389
acute cd8 9	acute	cd8	UBXN10	9	0.5016	0.00257049
toci cd4 6	toci	cd4	MT-CO2	6	0.969166	0.670678
toci cd4 6	toci	cd4	MT-CO1	6	0.952331	0.548358
toci cd4 6	toci	cd4	MT-CO3	6	0.94938	0.730077
toci cd4 6	toci	cd4	MT-ATP6	6	0.942411	0.913445
toci cd4 6	toci	cd4	MT-CYB	6	0.933612	0.518704
toci cd4 6	toci	cd4	MT-ND3	6	0.929252	0.465194
toci cd4 6	toci	cd4	MT-ND4	6	0.895978	0.897902
toci cd4 6	toci	cd4	CORO1A	6	0.893084	0.157746
toci cd4 6	toci	cd4	MT-ND4L	6	0.892152	0.47455
toci cd4 6	toci	cd4	MT-ATP8	6	0.889332	0.720454
toci cd4 6	toci	cd4	TUBA1B	6	0.870298	1.65386
toci cd4 6	toci	cd4	FLNA	6	0.8652	0.567923
toci cd4 6	toci	cd4	MT-ND1	6	0.857159	0.591797
toci cd4 6	toci	cd4	HMGB2	6	0.846561	1.13242
toci cd4 6	toci	cd4	GNAS	6	0.845987	1.32728
toci cd4 6	toci	cd4	MT-ND2	6	0.836837	0.461577
toci cd4 6	toci	cd4	GAPDH	6	0.833829	0.000574819
toci cd4 6	toci	cd4	MT-ND5	6	0.833072	0.682032
toci cd4 6	toci	cd4	DEK	6	0.832388	0.532676
toci cd4 6	toci	cd4	MKI67	6	0.820434	2.36648
toci cd4 6	toci	cd4	HMGB1	6	0.818063	0.147771
toci cd4 6	toci	cd4	MTRNR2L12	6	0.798161	0.525867
toci cd4 6	toci	cd4	HIST1H4C	6	0.791586	0.99479
toci cd4 6	toci	cd4	ENO1	6	0.784032	0.461839
toci cd4 6	toci	cd4	HSP90AA1	6	0.777948	0.23212
toci cd4 6	toci	cd4	CCL5	6	0.774982	1.7927
toci cd4 6	toci	cd4	TUBB	6	0.769341	1.21431
toci cd4 6	toci	cd4	COTL1	6	0.768488	0.660721
toci cd4 6	toci	cd4	MCM5	6	0.76648	1.75324
toci cd4 6	toci	cd4	PCNA	6	0.761311	1.25855
toci cd4 6	toci	cd4	MCM7	6	0.759038	1.56717
toci cd4 6	toci	cd4	AES	6	0.757906	0.103316
toci cd4 6	toci	cd4	LCP1	6	0.754371	0.282458
toci cd4 6	toci	cd4	PRF1	6	0.747739	1.59178
toci cd4 6	toci	cd4	NUCKS1	6	0.745118	0.853129
toci cd4 6	toci	cd4	HELLS	6	0.742085	1.47283
toci cd4 6	toci	cd4	NASP	6	0.741661	0.709429
toci cd4 6	toci	cd4	STMN1	6	0.737376	0.450441
toci cd4 6	toci	cd4	MCM2	6	0.737122	1.74477
toci cd4 6	toci	cd4	TRIM28	6	0.736675	1.46238
toci cd4 6	toci	cd4	CARHSP1	6	0.73579	0.464921
toci cd4 6	toci	cd4	NUDT1	6	0.735337	0.840917
toci cd4 6	toci	cd4	NKG7	6	0.733515	2.08196
toci cd4 6	toci	cd4	RABL6	6	0.732579	1.45857
toci cd4 6	toci	cd4	HNRNPD	6	0.730417	1.12008
toci cd4 6	toci	cd4	RPS10	6	0.729714	0.755006
toci cd4 6	toci	cd4	RPL13A	6	0.729443	0.0348884
toci cd4 6	toci	cd4	CENPX	6	0.726599	0.737195
toci cd4 6	toci	cd4	CLSPN	6	0.725155	1.62127
toci cd4 6	toci	cd4	ACTN4	6	0.725094	0.97318
toci cd4 6	toci	cd4	TMEM160	6	0.723259	0.545807
toci cd4 6	toci	cd4	RNF213	6	0.72039	-0.0595249
toci cd4 6	toci	cd4	ATAD2	6	0.71982	1.38237
toci cd4 6	toci	cd4	ELOB	6	0.719191	-0.307296
toci cd4 6	toci	cd4	DNMT1	6	0.719165	0.586134
toci cd4 6	toci	cd4	HNRNPAB	6	0.719038	1.09698
toci cd4 6	toci	cd4	ZAP70	6	0.717917	0.347229
toci cd4 6	toci	cd4	MAZ	6	0.715525	1.11939
toci cd4 6	toci	cd4	ABHD17A	6	0.714109	1.01303
toci cd4 6	toci	cd4	RPS2	6	0.713723	-0.0416977
toci cd4 6	toci	cd4	ATP5F1D	6	0.713123	0.381443
toci cd4 6	toci	cd4	RNPEPL1	6	0.712014	0.75143
toci cd4 6	toci	cd4	BLOC1S1	6	0.707198	0.596315
toci cd4 6	toci	cd4	HMGN2	6	0.706873	0.0729201
toci cd4 6	toci	cd4	RPS11	6	0.706454	-0.395573
toci cd4 6	toci	cd4	NDUFB7	6	0.705892	0.568157
toci cd4 6	toci	cd4	HNRNPA2B1	6	0.703563	-0.0333616
toci cd4 6	toci	cd4	MYH9	6	0.701308	0.00255484
toci cd4 6	toci	cd4	TMPO	6	0.699935	1.33249
toci cd4 6	toci	cd4	PRKDC	6	0.699113	0.838617
toci cd4 6	toci	cd4	ROMO1	6	0.697972	-0.0219623
toci cd4 6	toci	cd4	POLR2L	6	0.697828	0.140654
toci cd4 6	toci	cd4	LGALS1	6	0.696878	0.0475372
toci cd4 6	toci	cd4	GZMH	6	0.696196	1.76503
toci cd4 6	toci	cd4	MT-ND6	6	0.695915	1.00546
toci cd4 6	toci	cd4	MCM4	6	0.694816	1.31094
toci cd4 6	toci	cd4	SMC4	6	0.694669	0.888697
toci cd4 6	toci	cd4	TPM4	6	0.693548	0.132599
toci cd4 6	toci	cd4	MYO1G	6	0.693498	0.383744
toci cd4 6	toci	cd4	PA2G4	6	0.692822	0.136763
toci cd4 6	toci	cd4	MYO1F	6	0.691517	0.528011
toci cd4 6	toci	cd4	TYMS	6	0.691486	1.29803
toci cd4 6	toci	cd4	CENPF	6	0.691119	1.90805
toci cd4 6	toci	cd4	CD74	6	0.690897	-0.618294
toci cd4 6	toci	cd4	H2AFX	6	0.69074	0.840856
toci cd4 6	toci	cd4	RRM2	6	0.690704	1.97576
toci cd4 6	toci	cd4	ILF3	6	0.69014	0.457691
toci cd4 6	toci	cd4	ALYREF	6	0.688702	1.73395
toci cd4 6	toci	cd4	EFHD2	6	0.687998	0.782602
toci cd4 6	toci	cd4	SET	6	0.687517	0.638743
toci cd4 6	toci	cd4	RRM1	6	0.686496	0.981667
toci cd4 6	toci	cd4	SRRM2	6	0.685766	0.45419
toci cd4 6	toci	cd4	MT2A	6	0.685262	0.165386
toci cd4 6	toci	cd4	TUBB4B	6	0.684636	0.497829
toci cd4 6	toci	cd4	GSTP1	6	0.684332	0.510766
toci cd4 6	toci	cd4	S1PR4	6	0.684035	0.0725519
toci cd4 6	toci	cd4	AC007952.4	6	0.683767	1.15559
toci cd4 6	toci	cd4	GNAI2	6	0.682571	0.428785
toci cd4 6	toci	cd4	LRRFIP1	6	0.682473	0.225272
toci cd4 6	toci	cd4	NUP210	6	0.682331	0.547371
toci cd4 6	toci	cd4	RPS20	6	0.682059	0.156182
toci cd4 6	toci	cd4	AP2S1	6	0.681855	-0.0281648
toci cd4 6	toci	cd4	MSN	6	0.680561	0.471494
toci cd4 6	toci	cd4	CCDC85B	6	0.679682	0.181537
toci cd4 6	toci	cd4	MZT2B	6	0.678122	0.0937611
toci cd4 6	toci	cd4	CTSD	6	0.677683	0.562491
toci cd4 6	toci	cd4	GRK2	6	0.677016	0.989951
toci cd4 6	toci	cd4	GZMA	6	0.676218	0.554469
toci cd4 6	toci	cd4	MCM3	6	0.675763	0.819146
toci cd4 6	toci	cd4	MAP2K2	6	0.675213	1.21559
toci cd4 6	toci	cd4	PTMA	6	0.674979	-0.406323
toci cd4 6	toci	cd4	ARL6IP4	6	0.67446	0.115035
toci cd4 6	toci	cd4	TOP2A	6	0.674443	1.82403
toci cd4 6	toci	cd4	COX8A	6	0.672395	0.0900273
toci cd4 6	toci	cd4	NDUFS6	6	0.672253	0.344409
toci cd4 6	toci	cd4	KPNB1	6	0.672119	0.379571
toci cd4 6	toci	cd4	ITGAL	6	0.672074	0.80186
toci cd4 6	toci	cd4	CSK	6	0.671895	-0.136521
toci cd4 6	toci	cd4	YWHAE	6	0.67109	0.218022
toci cd4 6	toci	cd4	CDT1	6	0.671022	1.49284
toci cd4 6	toci	cd4	MIR4435-2HG	6	0.670896	0.083512
toci cd4 6	toci	cd4	MRPL12	6	0.670721	1.83197
toci cd4 6	toci	cd4	PSME2	6	0.670491	0.24068
toci cd4 6	toci	cd4	HNRNPU	6	0.670365	-0.20446
toci cd4 6	toci	cd4	CST7	6	0.670227	0.301875
toci cd4 6	toci	cd4	UBB	6	0.67012	-0.0454814
toci cd4 6	toci	cd4	NOP56	6	0.669772	1.02307
toci cd4 6	toci	cd4	GNB2	6	0.668675	0.103437
toci cd4 6	toci	cd4	BRD4	6	0.667948	0.75287
toci cd4 6	toci	cd4	LSP1	6	0.667938	-0.43664
toci cd4 6	toci	cd4	CALM3	6	0.667705	-0.220835
toci cd4 6	toci	cd4	TLN1	6	0.667649	0.419131
toci cd4 6	toci	cd4	DDX39A	6	0.66722	0.67173
toci cd4 6	toci	cd4	AURKAIP1	6	0.667094	0.0261259
toci cd4 6	toci	cd4	ASPM	6	0.667045	1.48337
toci cd4 6	toci	cd4	JUND	6	0.666793	0.485141
toci cd4 6	toci	cd4	AC245014.3	6	0.666718	0.860515
toci cd4 6	toci	cd4	EIF2S2	6	0.6667	0.561399
toci cd4 6	toci	cd4	RUNX3	6	0.666213	0.936719
toci cd4 6	toci	cd4	E2F2	6	0.66608	1.11957
toci cd4 6	toci	cd4	NEAT1	6	0.664555	-0.219505
toci cd4 6	toci	cd4	MIF	6	0.664478	-0.169422
toci cd4 6	toci	cd4	MT1E	6	0.663957	0.408687
toci cd4 6	toci	cd4	IKZF3	6	0.663627	0.436448
toci cd4 6	toci	cd4	CDC25B	6	0.662302	-0.00994401
toci cd4 6	toci	cd4	CALR	6	0.66224	0.521589
toci cd4 6	toci	cd4	ARHGAP45	6	0.662106	-0.166497
toci cd4 6	toci	cd4	PHF19	6	0.662095	0.640999
toci cd4 6	toci	cd4	MBD3	6	0.661925	1.21864
toci cd4 6	toci	cd4	CAPNS1	6	0.661558	0.974241
toci cd4 6	toci	cd4	EIF3A	6	0.661107	-0.175848
toci cd4 6	toci	cd4	MRPL27	6	0.661034	0.806941
toci cd4 6	toci	cd4	FBL	6	0.660688	0.527693
toci cd4 6	toci	cd4	CYBA	6	0.660648	-0.576888
toci cd4 6	toci	cd4	BAZ1B	6	0.660292	0.86317
toci cd4 6	toci	cd4	TK1	6	0.659755	1.33976
toci cd4 6	toci	cd4	CENPM	6	0.659411	0.698713
toci cd4 6	toci	cd4	PIEZO1	6	0.659172	0.712114
toci cd4 6	toci	cd4	GNLY	6	0.658626	3.06007
toci cd4 6	toci	cd4	PSMC3	6	0.658457	0.310347
toci cd4 6	toci	cd4	IL2RG	6	0.658075	0.3718
toci cd4 6	toci	cd4	GZMB	6	0.657851	2.3678
toci cd4 6	toci	cd4	MYL6	6	0.657564	-0.749161
toci cd4 6	toci	cd4	NUSAP1	6	0.657512	1.33461
toci cd4 6	toci	cd4	VCP	6	0.65729	0.117437
toci cd4 6	toci	cd4	NCL	6	0.65725	-0.098858
toci cd4 6	toci	cd4	PCBP1	6	0.657028	0.426825
toci cd4 6	toci	cd4	DGKZ	6	0.656853	0.356507
toci cd4 6	toci	cd4	NCAPH2	6	0.656688	0.999483
toci cd4 6	toci	cd4	EIF4G1	6	0.656244	0.752375
toci cd4 6	toci	cd4	DDX46	6	0.655672	0.694072
toci cd4 6	toci	cd4	UHRF1	6	0.655557	1.13872
toci cd4 6	toci	cd4	MTRNR2L8	6	0.654942	0.0153174
toci cd4 6	toci	cd4	TPI1	6	0.654835	0.303399
toci cd4 6	toci	cd4	KIF11	6	0.654793	1.23685
toci cd4 6	toci	cd4	H2AFV	6	0.654344	-0.363177
toci cd4 6	toci	cd4	MTDH	6	0.654295	0.453247
toci cd4 6	toci	cd4	PARP1	6	0.654168	0.0823375
toci cd4 6	toci	cd4	HMGA1	6	0.654094	0.544043
toci cd4 6	toci	cd4	PRKCSH	6	0.653779	0.589562
toci cd4 6	toci	cd4	NCAPD3	6	0.653681	1.05213
toci cd4 6	toci	cd4	PTPN7	6	0.653676	0.599147
toci cd4 6	toci	cd4	UQCRC1	6	0.653078	0.493568
toci cd4 6	toci	cd4	P4HB	6	0.65302	0.388138
toci cd4 6	toci	cd4	MRPL28	6	0.653006	-0.0565732
toci cd4 6	toci	cd4	RTF1	6	0.652916	-0.0983857
toci cd4 6	toci	cd4	RAD21	6	0.651209	-0.0761967
toci cd4 6	toci	cd4	TGFB1	6	0.650969	0.250544
toci cd4 6	toci	cd4	SDF2L1	6	0.65083	0.640749
toci cd4 6	toci	cd4	SIPA1	6	0.65082	0.849558
toci cd4 6	toci	cd4	ANP32B	6	0.65064	-0.0962281
toci cd4 6	toci	cd4	TPR	6	0.650096	-0.00814638
toci cd4 6	toci	cd4	SRSF10	6	0.649883	0.112339
toci cd4 6	toci	cd4	FMNL1	6	0.649859	0.327242
toci cd4 6	toci	cd4	EIF3B	6	0.649545	1.26531
toci cd4 6	toci	cd4	MIS18BP1	6	0.649288	0.478627
toci cd4 6	toci	cd4	RALY	6	0.648722	0.187188
toci cd4 6	toci	cd4	NSD2	6	0.648356	0.853652
toci cd4 6	toci	cd4	COPE	6	0.647963	-0.133205
toci cd4 6	toci	cd4	HNRNPA3	6	0.64786	0.144387
toci cd4 6	toci	cd4	EWSR1	6	0.64782	-0.032136
toci cd4 6	toci	cd4	ANKRD11	6	0.647612	0.537907
toci cd4 6	toci	cd4	IDH2	6	0.647169	0.222027
toci cd4 6	toci	cd4	PPP1CA	6	0.647124	-0.47709
toci cd4 6	toci	cd4	IFI27L2	6	0.646998	0.45503
toci cd4 6	toci	cd4	DUT	6	0.645993	0.0671547
toci cd4 6	toci	cd4	PKM	6	0.644829	-0.305316
toci cd4 6	toci	cd4	ATP1B3	6	0.64482	0.721615
toci cd4 6	toci	cd4	MYBL2	6	0.644571	1.44069
toci cd4 6	toci	cd4	UPF2	6	0.644173	0.108284
toci cd4 6	toci	cd4	CYTOR	6	0.644154	0.121726
toci cd4 6	toci	cd4	C19orf48	6	0.643691	0.889332
toci cd4 6	toci	cd4	RRBP1	6	0.642932	0.838475
toci cd4 6	toci	cd4	STK10	6	0.642868	0.0322747
toci cd4 6	toci	cd4	SRM	6	0.64267	1.18371
toci cd4 6	toci	cd4	PPP6R1	6	0.642412	0.810152
toci cd4 6	toci	cd4	FEN1	6	0.642127	1.20631
toci cd4 6	toci	cd4	ATP2A3	6	0.641684	0.620732
toci cd4 6	toci	cd4	LBR	6	0.641613	0.571795
toci cd4 6	toci	cd4	SMC3	6	0.641421	0.396095
toci cd4 6	toci	cd4	METTL26	6	0.640119	0.235816
toci cd4 6	toci	cd4	GINS2	6	0.639946	1.20507
toci cd4 6	toci	cd4	FANCI	6	0.639887	1.06894
toci cd4 6	toci	cd4	ISG15	6	0.63908	0.189924
toci cd4 6	toci	cd4	WDR74	6	0.639048	0.610631
toci cd4 6	toci	cd4	SNRNP25	6	0.638591	0.591714
toci cd4 6	toci	cd4	DIAPH1	6	0.6384	0.604626
toci cd4 6	toci	cd4	MCM6	6	0.638169	0.852962
toci cd4 6	toci	cd4	METAP2	6	0.638122	0.418838
toci cd4 6	toci	cd4	HDLBP	6	0.637967	0.718262
toci cd4 6	toci	cd4	ARHGDIA	6	0.637795	-0.237985
toci cd4 6	toci	cd4	HDGF	6	0.637274	0.84047
toci cd4 6	toci	cd4	ATP5F1A	6	0.63702	-0.105018
toci cd4 6	toci	cd4	SNRPD2	6	0.636961	-0.420752
toci cd4 6	toci	cd4	XPO1	6	0.636619	0.400656
toci cd4 6	toci	cd4	LMNB1	6	0.63651	0.748962
toci cd4 6	toci	cd4	CD81	6	0.636409	1.12702
toci cd4 6	toci	cd4	ARGLU1	6	0.636262	0.25076
toci cd4 6	toci	cd4	SSNA1	6	0.636174	0.32872
toci cd4 6	toci	cd4	TAF15	6	0.635363	0.318373
toci cd4 6	toci	cd4	SMC1A	6	0.635355	0.263141
toci cd4 6	toci	cd4	KCNAB2	6	0.635326	0.447197
toci cd4 6	toci	cd4	ACTB	6	0.63524	-0.72649
toci cd4 6	toci	cd4	PRRC2C	6	0.635092	-0.400939
toci cd4 6	toci	cd4	IQGAP2	6	0.634631	0.854946
toci cd4 6	toci	cd4	ANXA6	6	0.634273	-0.220887
toci cd4 6	toci	cd4	PTBP1	6	0.634143	0.188583
toci cd4 6	toci	cd4	RCC2	6	0.634059	0.950759
toci cd4 6	toci	cd4	GUK1	6	0.633978	-0.494087
toci cd4 6	toci	cd4	UQCC2	6	0.633828	0.622286
toci cd4 6	toci	cd4	NCAPD2	6	0.633183	0.841473
toci cd4 6	toci	cd4	IQGAP1	6	0.632496	0.357049
toci cd4 6	toci	cd4	CCDC167	6	0.632461	0.022643
toci cd4 6	toci	cd4	CHAF1A	6	0.632029	1.13833
toci cd4 6	toci	cd4	SNRNP200	6	0.631616	0.249274
toci cd4 6	toci	cd4	TPX2	6	0.631443	0.737167
toci cd4 6	toci	cd4	CHD4	6	0.631373	0.532411
toci cd4 6	toci	cd4	CTBP1	6	0.63056	0.397824
toci cd4 6	toci	cd4	EIF5B	6	0.630518	0.366358
toci cd4 6	toci	cd4	EZH2	6	0.63027	0.746251
toci cd4 6	toci	cd4	RAB1B	6	0.630187	0.119003
toci cd4 6	toci	cd4	ARHGAP30	6	0.629751	-0.0344733
toci cd4 6	toci	cd4	FAM111B	6	0.629478	1.13867
toci cd4 6	toci	cd4	ITGB2	6	0.62927	0.1275
toci cd4 6	toci	cd4	HNRNPH1	6	0.629259	0.363264
toci cd4 6	toci	cd4	BRCA1	6	0.629181	1.11571
toci cd4 6	toci	cd4	SPN	6	0.628933	0.296664
toci cd4 6	toci	cd4	RPL37A	6	0.628894	-0.552213
toci cd4 6	toci	cd4	CYC1	6	0.628744	0.594624
toci cd4 6	toci	cd4	SNRNP70	6	0.628611	0.403898
toci cd4 6	toci	cd4	MAP4K1	6	0.628575	0.441481
toci cd4 6	toci	cd4	KNL1	6	0.627685	1.36882
toci cd4 6	toci	cd4	IFI16	6	0.627358	-0.233972
toci cd4 6	toci	cd4	TCOF1	6	0.62687	0.888582
toci cd4 6	toci	cd4	NLRC5	6	0.626858	0.476708
toci cd4 6	toci	cd4	NFATC2IP	6	0.626753	0.302924
toci cd4 6	toci	cd4	SMC2	6	0.626721	0.844827
toci cd4 6	toci	cd4	PSMB10	6	0.62643	-0.0783257
toci cd4 6	toci	cd4	ITGA4	6	0.626251	-0.0714427
toci cd4 6	toci	cd4	SYNE2	6	0.626224	-0.170281
toci cd4 6	toci	cd4	TNFRSF1B	6	0.626064	0.377455
toci cd4 6	toci	cd4	ARL4C	6	0.625951	-0.106346
toci cd4 6	toci	cd4	PTP4A2	6	0.625629	0.488508
toci cd4 6	toci	cd4	ARPC4	6	0.625508	0.099771
toci cd4 6	toci	cd4	MYO9B	6	0.625444	0.907021
toci cd4 6	toci	cd4	RRP7A	6	0.62533	0.38352
toci cd4 6	toci	cd4	PKN1	6	0.625289	0.702446
toci cd4 6	toci	cd4	LIG1	6	0.624952	0.597175
toci cd4 6	toci	cd4	SEM1	6	0.624654	-0.5197
toci cd4 6	toci	cd4	SUPT16H	6	0.624639	0.460756
toci cd4 6	toci	cd4	WDR34	6	0.624444	1.01462
toci cd4 6	toci	cd4	PCSK7	6	0.624362	0.223382
toci cd4 6	toci	cd4	APOBEC3C	6	0.62363	0.318461
toci cd4 6	toci	cd4	SRSF4	6	0.623545	0.492305
toci cd4 6	toci	cd4	PSMB7	6	0.623308	0.390969
toci cd4 6	toci	cd4	PABPN1	6	0.62319	0.410054
toci cd4 6	toci	cd4	G6PD	6	0.623074	0.726575
toci cd4 6	toci	cd4	PFKL	6	0.622994	0.156857
toci cd4 6	toci	cd4	NAP1L4	6	0.62231	0.122972
toci cd4 6	toci	cd4	RNPS1	6	0.622267	-0.240151
toci cd4 6	toci	cd4	PSMA7	6	0.622052	-0.137062
toci cd4 6	toci	cd4	FBXW5	6	0.621241	0.115788
toci cd4 6	toci	cd4	LPCAT1	6	0.621205	0.851356
toci cd4 6	toci	cd4	PSMB8	6	0.621068	-0.297902
toci cd4 6	toci	cd4	MAPKAPK2	6	0.620962	0.829762
toci cd4 6	toci	cd4	DAZAP1	6	0.620901	0.562231
toci cd4 6	toci	cd4	GADD45GIP1	6	0.620628	0.121059
toci cd4 6	toci	cd4	MZT2A	6	0.620621	0.117794
toci cd4 6	toci	cd4	BRCA2	6	0.620532	1.33086
toci cd4 6	toci	cd4	MRPL23	6	0.620452	0.449823
toci cd4 6	toci	cd4	NRDC	6	0.620143	0.0394192
toci cd4 6	toci	cd4	CNOT1	6	0.619951	0.332094
toci cd4 6	toci	cd4	SCAND1	6	0.619871	-0.137792
toci cd4 6	toci	cd4	FUS	6	0.61976	0.0906596
toci cd4 6	toci	cd4	PKMYT1	6	0.619657	1.14026
toci cd4 6	toci	cd4	FKBP8	6	0.619539	-0.151616
toci cd4 6	toci	cd4	UBE2S	6	0.619501	1.21635
toci cd4 6	toci	cd4	GMNN	6	0.619347	0.856662
toci cd4 6	toci	cd4	WDR76	6	0.619001	0.666804
toci cd4 6	toci	cd4	TOP1	6	0.618842	0.35042
toci cd4 6	toci	cd4	PCM1	6	0.618715	-0.0722336
toci cd4 6	toci	cd4	HCFC1	6	0.61861	0.626323
toci cd4 6	toci	cd4	H2AFY	6	0.618593	0.0906808
toci cd4 6	toci	cd4	NAA38	6	0.618448	0.181667
toci cd4 6	toci	cd4	ATAD5	6	0.618247	1.27319
toci cd4 6	toci	cd4	CDCA7	6	0.618179	0.547133
toci cd4 6	toci	cd4	CKAP5	6	0.617625	1.12985
toci cd4 6	toci	cd4	NCAPG	6	0.617532	1.13654
toci cd4 6	toci	cd4	HIST1H1B	6	0.617356	1.2168
toci cd4 6	toci	cd4	KIF22	6	0.617307	0.526383
toci cd4 6	toci	cd4	SIVA1	6	0.61709	0.174172
toci cd4 6	toci	cd4	HSPD1	6	0.616753	0.0044382
toci cd4 6	toci	cd4	NDUFA13	6	0.616738	-0.00850457
toci cd4 6	toci	cd4	SNRPB	6	0.61658	0.260926
toci cd4 6	toci	cd4	GSDMD	6	0.616295	0.0945421
toci cd4 6	toci	cd4	SSRP1	6	0.616164	0.499801
toci cd4 6	toci	cd4	TPM3	6	0.61602	-0.15202
toci cd4 6	toci	cd4	GRK6	6	0.61558	0.628738
toci cd4 6	toci	cd4	MRPS34	6	0.615206	-0.0376546
toci cd4 6	toci	cd4	SLC38A2	6	0.615019	0.166305
toci cd4 6	toci	cd4	CNTRL	6	0.614986	0.466178
toci cd4 6	toci	cd4	TRBC2	6	0.614911	-0.343071
toci cd4 6	toci	cd4	WIPF1	6	0.614865	0.0200707
toci cd4 6	toci	cd4	HNRNPUL2	6	0.614766	0.614032
toci cd4 6	toci	cd4	FAM129A	6	0.614729	0.289934
toci cd4 6	toci	cd4	PRRC2A	6	0.614592	0.519329
toci cd4 6	toci	cd4	FABP5	6	0.61301	0.514062
toci cd4 6	toci	cd4	EHBP1L1	6	0.613002	0.467548
toci cd4 6	toci	cd4	TAPBP	6	0.612809	0.265432
toci cd4 6	toci	cd4	TEDC1	6	0.612594	1.16802
toci cd4 6	toci	cd4	AC004687.1	6	0.612551	0.496546
toci cd4 6	toci	cd4	PTK2B	6	0.612527	0.303308
toci cd4 6	toci	cd4	ATP5ME	6	0.612408	-0.349806
toci cd4 6	toci	cd4	JPT1	6	0.612304	-0.408312
toci cd4 6	toci	cd4	TUFM	6	0.612189	-0.0424997
toci cd4 6	toci	cd4	CBX5	6	0.612175	0.460019
toci cd4 6	toci	cd4	SEC61A1	6	0.612047	0.338432
toci cd4 6	toci	cd4	PLEK	6	0.612014	0.859892
toci cd4 6	toci	cd4	SON	6	0.611721	-0.387956
toci cd4 6	toci	cd4	INPP5D	6	0.611516	0.521924
toci cd4 6	toci	cd4	CCDC124	6	0.611482	0.185386
toci cd4 6	toci	cd4	HIST1H1E	6	0.61147	0.702627
toci cd4 6	toci	cd4	NDUFV1	6	0.610891	0.330602
toci cd4 6	toci	cd4	TUBA1C	6	0.61087	0.711178
toci cd4 6	toci	cd4	CTSW	6	0.61073	0.637165
toci cd4 6	toci	cd4	RBBP8	6	0.610205	0.922771
toci cd4 6	toci	cd4	DNM2	6	0.610179	0.400832
toci cd4 6	toci	cd4	FOXM1	6	0.610154	1.10616
toci cd4 6	toci	cd4	DHFR	6	0.610057	0.687284
toci cd4 6	toci	cd4	DDX11	6	0.61002	0.909644
toci cd4 6	toci	cd4	C21orf58	6	0.609998	0.950777
toci cd4 6	toci	cd4	PRPF40A	6	0.609962	0.200147
toci cd4 6	toci	cd4	MAP7D1	6	0.609924	0.223679
toci cd4 6	toci	cd4	LAG3	6	0.609855	0.726108
toci cd4 6	toci	cd4	HYOU1	6	0.609645	0.865019
toci cd4 6	toci	cd4	PCLAF	6	0.609605	0.884706
toci cd4 6	toci	cd4	HIST1H1D	6	0.609519	0.750184
toci cd4 6	toci	cd4	PBRM1	6	0.609306	0.518408
toci cd4 6	toci	cd4	NFATC2	6	0.6093	0.385832
toci cd4 6	toci	cd4	TIMM8B	6	0.609154	-0.118045
toci cd4 6	toci	cd4	HNRNPL	6	0.60898	0.281973
toci cd4 6	toci	cd4	SMCHD1	6	0.608936	0.00546444
toci cd4 6	toci	cd4	DNAJC9	6	0.608889	0.525021
toci cd4 6	toci	cd4	NUDC	6	0.608864	0.236256
toci cd4 6	toci	cd4	SELENOH	6	0.608816	-0.202393
toci cd4 6	toci	cd4	WAC	6	0.608735	0.373594
toci cd4 6	toci	cd4	SFPQ	6	0.608264	-0.0416277
toci cd4 6	toci	cd4	RAD51AP1	6	0.60817	1.10361
toci cd4 6	toci	cd4	RBM39	6	0.608154	-0.0841936
toci cd4 6	toci	cd4	SNRPD3	6	0.608144	0.103241
toci cd4 6	toci	cd4	KIFC1	6	0.607972	0.831612
toci cd4 6	toci	cd4	ADRM1	6	0.60784	0.0905941
toci cd4 6	toci	cd4	CHMP4B	6	0.607838	0.276817
toci cd4 6	toci	cd4	TCF25	6	0.607802	-0.0401512
toci cd4 6	toci	cd4	TIMM13	6	0.607684	0.0913924
toci cd4 6	toci	cd4	C1orf35	6	0.607255	0.169349
toci cd4 6	toci	cd4	EIF3J	6	0.607013	0.183297
toci cd4 6	toci	cd4	CBX6	6	0.606622	0.816983
toci cd4 6	toci	cd4	CBLB	6	0.606557	0.250801
toci cd4 6	toci	cd4	STXBP2	6	0.606453	0.386559
toci cd4 6	toci	cd4	DDX3X	6	0.606317	0.299926
toci cd4 6	toci	cd4	WDR1	6	0.60616	-0.0947666
toci cd4 6	toci	cd4	TACC3	6	0.60597	0.36731
toci cd4 6	toci	cd4	PRPF4B	6	0.605956	0.0899789
toci cd4 6	toci	cd4	SUZ12	6	0.605924	0.285686
toci cd4 6	toci	cd4	NAP1L1	6	0.605905	-0.2173
toci cd4 6	toci	cd4	ASF1B	6	0.60587	1.10879
toci cd4 6	toci	cd4	PNN	6	0.605773	0.0603687
toci cd4 6	toci	cd4	UBALD2	6	0.605728	1.02102
toci cd4 6	toci	cd4	NELFB	6	0.605479	0.934439
toci cd4 6	toci	cd4	NUP62	6	0.60539	0.608055
toci cd4 6	toci	cd4	MOB3A	6	0.605241	0.47338
toci cd4 6	toci	cd4	PSMD13	6	0.604543	0.0728403
toci cd4 6	toci	cd4	SMARCA4	6	0.604392	0.345044
toci cd4 6	toci	cd4	SAMD1	6	0.604234	0.928019
toci cd4 6	toci	cd4	DDX21	6	0.604185	0.122027
toci cd4 6	toci	cd4	ETFB	6	0.604051	0.0322093
toci cd4 6	toci	cd4	SYNCRIP	6	0.604046	-0.363104
toci cd4 6	toci	cd4	BAG6	6	0.603971	0.478564
toci cd4 6	toci	cd4	CD320	6	0.603833	0.446287
toci cd4 6	toci	cd4	PPM1G	6	0.603757	-0.206929
toci cd4 6	toci	cd4	BIRC5	6	0.60356	0.672742
toci cd4 6	toci	cd4	SRSF1	6	0.60302	0.280648
toci cd4 6	toci	cd4	HIST1H1C	6	0.603008	0.705223
toci cd4 6	toci	cd4	SUN2	6	0.602946	0.282601
toci cd4 6	toci	cd4	SF3B3	6	0.602873	0.589335
toci cd4 6	toci	cd4	SNRPG	6	0.602708	-0.246973
toci cd4 6	toci	cd4	KNTC1	6	0.602541	0.801916
toci cd4 6	toci	cd4	CCDC88B	6	0.60252	0.861185
toci cd4 6	toci	cd4	GTF2I	6	0.602399	0.186166
toci cd4 6	toci	cd4	HIST1H2AG	6	0.602273	0.52052
toci cd4 6	toci	cd4	NBEAL2	6	0.602182	0.647965
toci cd4 6	toci	cd4	ADAR	6	0.60214	0.238855
toci cd4 6	toci	cd4	POLR2J	6	0.602073	0.360838
toci cd4 6	toci	cd4	EIF4G2	6	0.601963	0.400348
toci cd4 6	toci	cd4	DHX9	6	0.601941	0.415203
toci cd4 6	toci	cd4	IRAK1	6	0.601863	0.960843
toci cd4 6	toci	cd4	EHD1	6	0.601803	0.0507814
toci cd4 6	toci	cd4	CTDSP1	6	0.601746	0.147252
toci cd4 6	toci	cd4	TMEM107	6	0.601733	0.8242
toci cd4 6	toci	cd4	MED15	6	0.601596	0.195094
toci cd4 6	toci	cd4	ARPC5L	6	0.601507	-0.0835022
toci cd4 6	toci	cd4	TRA2B	6	0.601368	0.12697
toci cd4 6	toci	cd4	ATP5F1E	6	0.601241	-0.593674
toci cd4 6	toci	cd4	LONP1	6	0.601215	0.812139
toci cd4 6	toci	cd4	SLC20A1	6	0.601203	0.876302
toci cd4 6	toci	cd4	LY6E	6	0.600883	-0.250187
toci cd4 6	toci	cd4	POLD1	6	0.600756	0.864959
toci cd4 6	toci	cd4	RBM38	6	0.600314	0.368235
toci cd4 6	toci	cd4	PAXX	6	0.600216	-0.248479
toci cd4 6	toci	cd4	IBTK	6	0.600009	0.338323
toci cd4 6	toci	cd4	EBP	6	0.599974	0.27187
toci cd4 6	toci	cd4	HSP90B1	6	0.5998	0.564887
toci cd4 6	toci	cd4	LYAR	6	0.599552	0.402295
toci cd4 6	toci	cd4	ABCF1	6	0.599537	0.457916
toci cd4 6	toci	cd4	CD8B	6	0.599375	0.0458512
toci cd4 6	toci	cd4	GBP2	6	0.599323	-0.265229
toci cd4 6	toci	cd4	RPL27A	6	0.599268	-0.372545
toci cd4 6	toci	cd4	TESC	6	0.599264	0.256459
toci cd4 6	toci	cd4	SNRPF	6	0.599115	-0.285686
toci cd4 6	toci	cd4	CHD8	6	0.599043	0.630902
toci cd4 6	toci	cd4	YARS	6	0.598961	0.506278
toci cd4 6	toci	cd4	ACTR2	6	0.598762	-0.133443
toci cd4 6	toci	cd4	HSPA4	6	0.598719	0.309338
toci cd4 6	toci	cd4	FAM120A	6	0.598636	0.0614842
toci cd4 6	toci	cd4	NDUFB8	6	0.598551	0.564919
toci cd4 6	toci	cd4	ACOT7	6	0.59842	0.70011
toci cd4 6	toci	cd4	PET100	6	0.59839	-0.5228
toci cd4 6	toci	cd4	HIST1H3B	6	0.598373	0.995
toci cd4 6	toci	cd4	TIMELESS	6	0.598365	0.802317
toci cd4 6	toci	cd4	SPEN	6	0.598022	0.34493
toci cd4 6	toci	cd4	KHSRP	6	0.598015	0.790697
toci cd4 6	toci	cd4	HIRIP3	6	0.597909	0.911365
toci cd4 6	toci	cd4	NDUFA2	6	0.597852	-0.114467
toci cd4 6	toci	cd4	TIMM10	6	0.597784	0.126004
toci cd4 6	toci	cd4	KIF20B	6	0.59767	0.240228
toci cd4 6	toci	cd4	TXNDC17	6	0.597536	-0.0312822
toci cd4 6	toci	cd4	LMNB2	6	0.59752	0.76848
toci cd4 6	toci	cd4	XRCC5	6	0.597477	0.477219
toci cd4 6	toci	cd4	AKNA	6	0.597366	0.271356
toci cd4 6	toci	cd4	CTDNEP1	6	0.597318	0.346684
toci cd4 6	toci	cd4	C4orf48	6	0.5973	-0.492468
toci cd4 6	toci	cd4	PTTG1	6	0.597189	0.347385
toci cd4 6	toci	cd4	FDPS	6	0.597042	0.317701
toci cd4 6	toci	cd4	HNRNPR	6	0.596985	-0.232844
toci cd4 6	toci	cd4	DYNC1H1	6	0.596947	0.177633
toci cd4 6	toci	cd4	USP1	6	0.596886	0.0979475
toci cd4 6	toci	cd4	CELF1	6	0.59671	0.343745
toci cd4 6	toci	cd4	FYN	6	0.596681	-0.0237277
toci cd4 6	toci	cd4	FAM111A	6	0.59668	0.213774
toci cd4 6	toci	cd4	NT5C	6	0.596598	0.218554
toci cd4 6	toci	cd4	CDCA8	6	0.596499	1.11694
toci cd4 6	toci	cd4	HRAS	6	0.596289	0.839978
toci cd4 6	toci	cd4	CHEK1	6	0.596262	0.772328
toci cd4 6	toci	cd4	PTPA	6	0.596136	0.539844
toci cd4 6	toci	cd4	SAFB	6	0.596117	0.181956
toci cd4 6	toci	cd4	SLBP	6	0.596069	0.31161
toci cd4 6	toci	cd4	TACC1	6	0.59606	0.413115
toci cd4 6	toci	cd4	AP1B1	6	0.596009	0.920827
toci cd4 6	toci	cd4	MRPL52	6	0.595825	-0.0982803
toci cd4 6	toci	cd4	SMG1	6	0.595693	0.0367942
toci cd4 6	toci	cd4	SLTM	6	0.595517	0.1692
toci cd4 6	toci	cd4	UBTF	6	0.595401	0.455925
toci cd4 6	toci	cd4	CISD3	6	0.59523	-0.0504166
toci cd4 6	toci	cd4	DTL	6	0.595156	1.09453
toci cd4 6	toci	cd4	MTFP1	6	0.595132	0.343128
toci cd4 6	toci	cd4	SERBP1	6	0.59504	-0.186298
toci cd4 6	toci	cd4	PTPN18	6	0.594911	-0.129094
toci cd4 6	toci	cd4	BRD2	6	0.594809	-0.238766
toci cd4 6	toci	cd4	SDHA	6	0.59477	0.0160275
toci cd4 6	toci	cd4	EIF1AX	6	0.594712	0.268306
toci cd4 6	toci	cd4	H3F3A	6	0.59471	-0.694768
toci cd4 6	toci	cd4	AURKB	6	0.594622	0.980257
toci cd4 6	toci	cd4	PELP1	6	0.594324	0.701961
toci cd4 6	toci	cd4	HMGXB4	6	0.594316	0.738769
toci cd4 6	toci	cd4	UBA1	6	0.594296	-0.0920935
toci cd4 6	toci	cd4	TAP2	6	0.594174	0.549567
toci cd4 6	toci	cd4	PHIP	6	0.594129	0.353971
toci cd4 6	toci	cd4	ATF4	6	0.59411	0.542294
toci cd4 6	toci	cd4	CEP78	6	0.593662	0.93235
toci cd4 6	toci	cd4	GPRIN3	6	0.593657	-0.0494239
toci cd4 6	toci	cd4	TXNL4A	6	0.593558	0.314832
toci cd4 6	toci	cd4	CENPU	6	0.593415	0.788295
toci cd4 6	toci	cd4	CLTA	6	0.593391	0.0280972
toci cd4 6	toci	cd4	TFDP1	6	0.59329	0.511338
toci cd4 6	toci	cd4	NDUFA11	6	0.593132	0.0591531
toci cd4 6	toci	cd4	ESCO2	6	0.593048	0.824921
toci cd4 6	toci	cd4	SETX	6	0.593038	0.200542
toci cd4 6	toci	cd4	TONSL	6	0.592982	1.26576
toci cd4 6	toci	cd4	NME1	6	0.592867	0.870149
toci cd4 6	toci	cd4	NUP58	6	0.592808	0.156227
toci cd4 6	toci	cd4	PPP4C	6	0.592592	-0.582055
toci cd4 6	toci	cd4	RFC1	6	0.592506	-0.129966
toci cd4 6	toci	cd4	SPTBN1	6	0.592384	0.341278
toci cd4 6	toci	cd4	EPRS	6	0.59214	0.502584
toci cd4 6	toci	cd4	TRABD	6	0.591999	-0.154076
toci cd4 6	toci	cd4	SFXN1	6	0.591902	-0.00321283
toci cd4 6	toci	cd4	HCFC1R1	6	0.591866	-0.152615
toci cd4 6	toci	cd4	RBM5	6	0.591804	0.0714022
toci cd4 6	toci	cd4	CAND1	6	0.591801	0.171511
toci cd4 6	toci	cd4	INTS1	6	0.591656	0.520806
toci cd4 6	toci	cd4	MCM10	6	0.591591	1.01681
toci cd4 6	toci	cd4	E2F1	6	0.591377	0.868826
toci cd4 6	toci	cd4	COMTD1	6	0.591306	-0.0364768
toci cd4 6	toci	cd4	ANP32E	6	0.591128	-0.292978
toci cd4 6	toci	cd4	CFL1	6	0.59109	-0.504462
toci cd4 6	toci	cd4	MRPL54	6	0.591013	0.0915098
toci cd4 6	toci	cd4	NUP50	6	0.59081	0.190886
toci cd4 6	toci	cd4	GNL3	6	0.590638	0.512776
toci cd4 6	toci	cd4	BPTF	6	0.590607	-0.0501947
toci cd4 6	toci	cd4	NDUFS8	6	0.590597	0.0304439
toci cd4 6	toci	cd4	KLRD1	6	0.590478	1.27013
toci cd4 6	toci	cd4	SRSF7	6	0.590394	0.0601471
toci cd4 6	toci	cd4	ZNF207	6	0.590393	0.0201255
toci cd4 6	toci	cd4	MSH6	6	0.590067	0.928753
toci cd4 6	toci	cd4	CTCF	6	0.589946	0.325732
toci cd4 6	toci	cd4	RAD23A	6	0.589793	0.00853949
toci cd4 6	toci	cd4	ATXN1	6	0.589779	0.222815
toci cd4 6	toci	cd4	SH2D1A	6	0.589517	0.0124175
toci cd4 6	toci	cd4	RPL35	6	0.589345	-0.265522
toci cd4 6	toci	cd4	CDK1	6	0.589339	0.60859
toci cd4 6	toci	cd4	TGFBR3	6	0.589075	0.682033
toci cd4 6	toci	cd4	USP22	6	0.589057	0.680619
toci cd4 6	toci	cd4	ROCK1	6	0.589024	-0.110258
toci cd4 6	toci	cd4	SSSCA1	6	0.588915	0.240213
toci cd4 6	toci	cd4	CCDC34	6	0.588902	0.343244
toci cd4 6	toci	cd4	AIP	6	0.5889	-0.315978
toci cd4 6	toci	cd4	LMF2	6	0.588856	0.382147
toci cd4 6	toci	cd4	TERF2IP	6	0.588783	-0.206583
toci cd4 6	toci	cd4	CDC20	6	0.588774	1.1974
toci cd4 6	toci	cd4	ATXN2L	6	0.588565	0.076654
toci cd4 6	toci	cd4	SF3B2	6	0.588493	-0.0278396
toci cd4 6	toci	cd4	DOCK2	6	0.588393	0.11805
toci cd4 6	toci	cd4	ETS1	6	0.588208	-0.632153
toci cd4 6	toci	cd4	ZGRF1	6	0.588103	1.07164
toci cd4 6	toci	cd4	CBX3	6	0.588065	-0.170743
toci cd4 6	toci	cd4	KIF15	6	0.587941	0.598998
toci cd4 6	toci	cd4	RANGAP1	6	0.587885	0.469916
toci cd4 6	toci	cd4	PDS5B	6	0.587749	0.356099
toci cd4 6	toci	cd4	MARK3	6	0.587641	0.543906
toci cd4 6	toci	cd4	AHNAK	6	0.587586	-0.309575
toci cd4 6	toci	cd4	PCNX3	6	0.587559	0.323353
toci cd4 6	toci	cd4	FLII	6	0.587541	0.483211
toci cd4 6	toci	cd4	BAZ1A	6	0.587449	0.0295648
toci cd4 6	toci	cd4	CDCA5	6	0.587444	0.951577
toci cd4 6	toci	cd4	ACTG1	6	0.58744	-0.756209
toci cd4 6	toci	cd4	UBE2T	6	0.587426	0.766273
toci cd4 6	toci	cd4	GIT1	6	0.587394	0.854226
toci cd4 6	toci	cd4	SASH3	6	0.587269	-0.11736
toci cd4 6	toci	cd4	TECR	6	0.587245	-0.658547
toci cd4 6	toci	cd4	SRSF3	6	0.587225	-0.122661
toci cd4 6	toci	cd4	SNRPD1	6	0.587218	-0.229503
toci cd4 6	toci	cd4	RIF1	6	0.587082	0.394175
toci cd4 6	toci	cd4	DUS1L	6	0.586973	0.583024
toci cd4 6	toci	cd4	EML4	6	0.586942	-0.27417
toci cd4 6	toci	cd4	FAM50A	6	0.586936	0.0530265
toci cd4 6	toci	cd4	TMEM259	6	0.586797	0.345823
toci cd4 6	toci	cd4	SEPT1	6	0.586717	-0.554157
toci cd4 6	toci	cd4	ANKRD36C	6	0.586626	0.30937
toci cd4 6	toci	cd4	TOPBP1	6	0.58661	0.664346
toci cd4 6	toci	cd4	FAM207A	6	0.586517	0.0945769
toci cd4 6	toci	cd4	TTF2	6	0.586513	0.956194
toci cd4 6	toci	cd4	ARF6	6	0.586509	-0.0663064
toci cd4 6	toci	cd4	CYFIP2	6	0.586498	-0.311572
toci cd4 6	toci	cd4	WNK1	6	0.586462	-0.0880369
toci cd4 6	toci	cd4	SPTAN1	6	0.586244	-0.106009
toci cd4 6	toci	cd4	ANAPC11	6	0.586232	-0.0523586
toci cd4 6	toci	cd4	MATK	6	0.586183	0.66041
toci cd4 6	toci	cd4	CCM2	6	0.586072	-0.154577
toci cd4 6	toci	cd4	CHD3	6	0.586019	0.0203197
toci cd4 6	toci	cd4	CCNA2	6	0.585986	0.630581
toci cd4 6	toci	cd4	RSRC2	6	0.585946	-0.331082
toci cd4 6	toci	cd4	PIP4K2A	6	0.585844	-0.0102651
toci cd4 6	toci	cd4	TRIM56	6	0.585841	0.884602
toci cd4 6	toci	cd4	MACF1	6	0.585824	-0.306714
toci cd4 6	toci	cd4	CDV3	6	0.585736	0.144701
toci cd4 6	toci	cd4	NDUFS5	6	0.5857	-0.33112
toci cd4 6	toci	cd4	AKT1	6	0.585648	0.429371
toci cd4 6	toci	cd4	THRAP3	6	0.585472	0.0324872
toci cd4 6	toci	cd4	BCLAF1	6	0.585453	-0.00148739
toci cd4 6	toci	cd4	TARDBP	6	0.585274	0.482292
toci cd4 6	toci	cd4	CLPTM1L	6	0.585264	0.525366
toci cd4 6	toci	cd4	GSTO1	6	0.585209	-0.00111607
toci cd4 6	toci	cd4	GTSE1	6	0.58518	1.06713
toci cd4 6	toci	cd4	SPC24	6	0.585046	0.862516
toci cd4 6	toci	cd4	CD8A	6	0.584977	0.207674
toci cd4 6	toci	cd4	KLF13	6	0.584968	0.0168103
toci cd4 6	toci	cd4	RBM10	6	0.584775	0.35311
toci cd4 6	toci	cd4	PSMB4	6	0.584711	-0.0278723
toci cd4 6	toci	cd4	DDX49	6	0.584611	0.537612
toci cd4 6	toci	cd4	SGO2	6	0.584512	1.25647
toci cd4 6	toci	cd4	TAOK3	6	0.584456	0.00358844
toci cd4 6	toci	cd4	RFC2	6	0.584387	0.367414
toci cd4 6	toci	cd4	SLC38A1	6	0.584132	-0.18923
toci cd4 6	toci	cd4	ARHGAP4	6	0.584093	-0.0111416
toci cd4 6	toci	cd4	POLE	6	0.584089	0.893059
toci cd4 6	toci	cd4	NDUFS7	6	0.584025	-0.309494
toci cd4 6	toci	cd4	POLD2	6	0.583825	0.607072
toci cd4 6	toci	cd4	PREX1	6	0.583776	0.193837
toci cd4 6	toci	cd4	MED25	6	0.583619	0.0938899
toci cd4 6	toci	cd4	HIST1H3H	6	0.583605	1.20693
toci cd4 6	toci	cd4	BRI3BP	6	0.583595	0.669289
toci cd4 6	toci	cd4	DHX30	6	0.583535	0.109055
toci cd4 6	toci	cd4	UNC13D	6	0.583533	0.277086
toci cd4 6	toci	cd4	TRIP12	6	0.583527	0.257264
toci cd4 6	toci	cd4	ATP5PO	6	0.58336	0.419525
toci cd4 6	toci	cd4	RRP1B	6	0.583278	0.317114
toci cd4 6	toci	cd4	HLA-A	6	0.583254	-0.565214
toci cd4 6	toci	cd4	PLEKHA2	6	0.583209	0.0741435
toci cd4 6	toci	cd4	PGP	6	0.583178	0.80178
toci cd4 6	toci	cd4	LAMTOR2	6	0.583087	0.0249352
toci cd4 6	toci	cd4	GALM	6	0.583082	0.237602
toci cd4 6	toci	cd4	ARID1B	6	0.583075	0.287863
toci cd4 6	toci	cd4	DHX38	6	0.583059	0.742511
toci cd4 6	toci	cd4	MBNL1	6	0.583028	0.115851
toci cd4 6	toci	cd4	SERF2	6	0.582911	-0.569207
toci cd4 6	toci	cd4	PSD4	6	0.582899	0.48907
toci cd4 6	toci	cd4	PRPF19	6	0.58289	0.471017
toci cd4 6	toci	cd4	HMGB3	6	0.582735	0.334278
toci cd4 6	toci	cd4	RPS19BP1	6	0.582612	-0.0486865
toci cd4 6	toci	cd4	IRF1	6	0.582588	-0.094946
toci cd4 6	toci	cd4	DCTPP1	6	0.582406	0.37447
toci cd4 6	toci	cd4	PPP1R12A	6	0.582295	-0.135173
toci cd4 6	toci	cd4	CORO7	6	0.582202	0.200059
toci cd4 6	toci	cd4	POLQ	6	0.582108	1.05702
toci cd4 6	toci	cd4	GBP1	6	0.582105	-0.125464
toci cd4 6	toci	cd4	CARD11	6	0.581941	0.261723
toci cd4 6	toci	cd4	LARP1	6	0.581804	0.648039
toci cd4 6	toci	cd4	BIRC6	6	0.581668	0.214902
toci cd4 6	toci	cd4	TBX21	6	0.581659	0.869296
toci cd4 6	toci	cd4	CLTC	6	0.581657	0.0973843
toci cd4 6	toci	cd4	PPP5C	6	0.581616	0.167746
toci cd4 6	toci	cd4	THOC6	6	0.581519	0.275148
toci cd4 6	toci	cd4	PFDN6	6	0.581502	0.0559105
toci cd4 6	toci	cd4	C19orf70	6	0.581489	-0.18228
toci cd4 6	toci	cd4	DKC1	6	0.581433	0.378374
toci cd4 6	toci	cd4	LRRC45	6	0.581418	0.532056
toci cd4 6	toci	cd4	SLF1	6	0.581362	0.0727734
toci cd4 6	toci	cd4	LSM7	6	0.581359	-0.411337
toci cd4 6	toci	cd4	ZWINT	6	0.581353	0.597067
toci cd4 6	toci	cd4	VARS	6	0.58129	0.912922
toci cd4 6	toci	cd4	VAV1	6	0.581243	0.229588
toci cd4 6	toci	cd4	UBE2C	6	0.58106	0.595788
toci cd4 6	toci	cd4	PSME4	6	0.581023	0.49507
toci cd4 6	toci	cd4	PSMD7	6	0.580977	0.516032
toci cd4 6	toci	cd4	EDF1	6	0.580934	-0.525134
toci cd4 6	toci	cd4	SCAF11	6	0.580914	-0.218075
toci cd4 6	toci	cd4	GZMK	6	0.58087	-0.305362
toci cd4 6	toci	cd4	RPL23	6	0.58085	-0.3889
toci cd4 6	toci	cd4	KHDRBS1	6	0.580754	-0.30486
toci cd4 6	toci	cd4	HMMR	6	0.580707	0.62739
toci cd4 6	toci	cd4	CEBPZ	6	0.580701	0.855244
toci cd4 6	toci	cd4	MT1X	6	0.580655	-0.335576
toci cd4 6	toci	cd4	WDR18	6	0.580437	0.302787
toci cd4 6	toci	cd4	HIST1H3C	6	0.580309	1.06374
toci cd4 6	toci	cd4	RPSA	6	0.580251	-0.404776
toci cd4 6	toci	cd4	SZRD1	6	0.580244	-0.00917752
toci cd4 6	toci	cd4	TGS1	6	0.580221	0.18786
toci cd4 6	toci	cd4	TRAC	6	0.580079	-0.317264
toci cd4 6	toci	cd4	FANCD2	6	0.579992	0.655513
toci cd4 6	toci	cd4	PDIA4	6	0.579951	-0.0452351
toci cd4 6	toci	cd4	KMT2A	6	0.579884	0.202429
toci cd4 6	toci	cd4	PAFAH1B1	6	0.579868	0.102219
toci cd4 6	toci	cd4	MKNK2	6	0.579664	0.369561
toci cd4 6	toci	cd4	ZNHIT1	6	0.579617	-0.573975
toci cd4 6	toci	cd4	Z93241.1	6	0.579465	0.548085
toci cd4 6	toci	cd4	DDX17	6	0.579429	0.193754
toci cd4 6	toci	cd4	PPP1R14B	6	0.579414	0.727303
toci cd4 6	toci	cd4	KDM5A	6	0.579395	-0.0511079
toci cd4 6	toci	cd4	SLC1A5	6	0.579361	0.597003
toci cd4 6	toci	cd4	PRKD2	6	0.57924	0.329082
toci cd4 6	toci	cd4	HLA-DRB1	6	0.579017	-0.449709
toci cd4 6	toci	cd4	ISG20L2	6	0.578935	0.786617
toci cd4 6	toci	cd4	RASGRP2	6	0.578924	-0.00956275
toci cd4 6	toci	cd4	ARHGAP25	6	0.578775	-0.031631
toci cd4 6	toci	cd4	SQOR	6	0.578774	0.207423
toci cd4 6	toci	cd4	PQBP1	6	0.578731	-0.0606773
toci cd4 6	toci	cd4	APOL6	6	0.578695	0.0860691
toci cd4 6	toci	cd4	TOMM40	6	0.578651	0.335844
toci cd4 6	toci	cd4	RBBP7	6	0.578612	0.108419
toci cd4 6	toci	cd4	GPI	6	0.578547	-0.0874239
toci cd4 6	toci	cd4	HSPA5	6	0.578535	0.166449
toci cd4 6	toci	cd4	NT5DC2	6	0.578529	0.849259
toci cd4 6	toci	cd4	TYMP	6	0.578466	-0.404161
toci cd4 6	toci	cd4	FNBP1	6	0.578411	-0.679682
toci cd4 6	toci	cd4	ARID1A	6	0.578337	0.149127
toci cd4 6	toci	cd4	PIK3CD	6	0.578317	0.180561
toci cd4 6	toci	cd4	DDB1	6	0.578316	0.240437
toci cd4 6	toci	cd4	CDKN2A	6	0.578104	0.533297
toci cd4 6	toci	cd4	RFXANK	6	0.578083	-0.0289413
toci cd4 6	toci	cd4	SNF8	6	0.577998	0.383691
toci cd4 6	toci	cd4	CCT3	6	0.577946	-0.00230128
toci cd4 6	toci	cd4	CCT5	6	0.577927	-0.0262536
toci cd4 6	toci	cd4	H2AFZ	6	0.577898	-0.22381
toci cd4 6	toci	cd4	PRPF8	6	0.577868	0.230234
toci cd4 6	toci	cd4	TMEM106C	6	0.57782	0.51388
toci cd4 6	toci	cd4	CDCA2	6	0.577784	0.661457
toci cd4 6	toci	cd4	SRSF11	6	0.577769	-0.139096
toci cd4 6	toci	cd4	IL32	6	0.577754	-0.698629
toci cd4 6	toci	cd4	NOP58	6	0.577728	-0.120678
toci cd4 6	toci	cd4	MRPS11	6	0.577579	0.0755963
toci cd4 6	toci	cd4	KIF21B	6	0.577527	0.444087
toci cd4 6	toci	cd4	RECQL4	6	0.5773	0.892549
toci cd4 6	toci	cd4	PXN	6	0.577146	0.0972594
toci cd4 6	toci	cd4	PDS5A	6	0.577119	0.468678
toci cd4 6	toci	cd4	POLR2A	6	0.57704	0.0405377
toci cd4 6	toci	cd4	LGALS9	6	0.577016	0.165821
toci cd4 6	toci	cd4	XIST	6	0.576911	0.0221263
toci cd4 6	toci	cd4	JARID2	6	0.57691	0.268944
toci cd4 6	toci	cd4	MTHFD1	6	0.576885	0.540656
toci cd4 6	toci	cd4	ATAD3B	6	0.576816	0.575146
toci cd4 6	toci	cd4	DEF6	6	0.576808	-0.442701
toci cd4 6	toci	cd4	ATP2A2	6	0.57678	0.399591
toci cd4 6	toci	cd4	CENPB	6	0.57655	0.718023
toci cd4 6	toci	cd4	UPF1	6	0.576461	0.466518
toci cd4 6	toci	cd4	ANAPC2	6	0.576438	0.322121
toci cd4 6	toci	cd4	DNAJC8	6	0.576289	0.131895
toci cd4 6	toci	cd4	NFATC3	6	0.576108	-0.0223366
toci cd4 6	toci	cd4	CENPW	6	0.57592	0.65409
toci cd4 6	toci	cd4	HADH	6	0.575884	0.234486
toci cd4 6	toci	cd4	UBAP2	6	0.57581	0.845977
toci cd4 6	toci	cd4	E2F3	6	0.57568	0.718387
toci cd4 6	toci	cd4	RPA1	6	0.57568	0.218077
toci cd4 6	toci	cd4	ANP32A	6	0.575651	0.0349579
toci cd4 6	toci	cd4	SRRM1	6	0.575595	-0.245399
toci cd4 6	toci	cd4	PSMB3	6	0.575528	-0.218394
toci cd4 6	toci	cd4	HERC2	6	0.575491	-0.105079
toci cd4 6	toci	cd4	IPO7	6	0.575484	0.263408
toci cd4 6	toci	cd4	EZR	6	0.57546	-0.611407
toci cd4 6	toci	cd4	RPL7L1	6	0.575416	0.505303
toci cd4 6	toci	cd4	RPS6KA3	6	0.575391	-0.141438
toci cd4 6	toci	cd4	KLHDC4	6	0.575356	0.441736
toci cd4 6	toci	cd4	TMC8	6	0.575338	-0.318836
toci cd4 6	toci	cd4	SRRT	6	0.575286	0.298195
toci cd4 6	toci	cd4	HADHA	6	0.575241	0.0103662
toci cd4 6	toci	cd4	SEC24C	6	0.575234	0.389739
toci cd4 6	toci	cd4	NAA50	6	0.575208	0.296583
toci cd4 6	toci	cd4	MVD	6	0.575121	0.371123
toci cd4 6	toci	cd4	CPNE1	6	0.575068	0.151231
toci cd4 6	toci	cd4	USP48	6	0.575019	0.225465
toci cd4 6	toci	cd4	MDM2	6	0.574989	0.452543
toci cd4 6	toci	cd4	CCR5	6	0.574969	0.49574
toci cd4 6	toci	cd4	GPS1	6	0.574837	-0.131942
toci cd4 6	toci	cd4	CDC37	6	0.57483	-0.424664
toci cd4 6	toci	cd4	AP3D1	6	0.574735	0.450547
toci cd4 6	toci	cd4	MRPS5	6	0.574694	-0.245539
toci cd4 6	toci	cd4	CCDC28B	6	0.574693	0.208331
toci cd4 6	toci	cd4	ATP5IF1	6	0.57466	-0.597167
toci cd4 6	toci	cd4	FAM136A	6	0.574632	0.174007
toci cd4 6	toci	cd4	RAC1	6	0.57463	0.0346682
toci cd4 6	toci	cd4	UBE2L3	6	0.574617	-0.232936
toci cd4 6	toci	cd4	CCAR2	6	0.574584	0.167754
toci cd4 6	toci	cd4	RFC4	6	0.574561	0.501659
toci cd4 6	toci	cd4	AATF	6	0.574542	0.211676
toci cd4 6	toci	cd4	MPHOSPH8	6	0.574513	-0.224429
toci cd4 6	toci	cd4	RNASEH2C	6	0.57446	-0.0592602
toci cd4 6	toci	cd4	GTF2F1	6	0.574418	0.051295
toci cd4 6	toci	cd4	YKT6	6	0.574372	0.37054
toci cd4 6	toci	cd4	YY1	6	0.574263	-0.160107
toci cd4 6	toci	cd4	DTYMK	6	0.574228	0.259307
toci cd4 6	toci	cd4	MIER1	6	0.574208	-0.152335
toci cd4 6	toci	cd4	HDAC7	6	0.574185	0.0932758
toci cd4 6	toci	cd4	PUM3	6	0.574179	0.429541
toci cd4 6	toci	cd4	RBM25	6	0.574119	-0.636374
toci cd4 6	toci	cd4	PCNT	6	0.574093	0.584653
toci cd4 6	toci	cd4	NUP205	6	0.57401	0.479529
toci cd4 6	toci	cd4	RB1	6	0.57398	-0.0694876
toci cd4 6	toci	cd4	PSMB6	6	0.573884	-0.452358
toci cd4 6	toci	cd4	POLR2E	6	0.573864	-0.111222
toci cd4 6	toci	cd4	RPS6KB2	6	0.573806	0.178032
toci cd4 6	toci	cd4	CS	6	0.573742	0.119163
toci cd4 6	toci	cd4	HTT	6	0.573737	0.753261
toci cd4 6	toci	cd4	FAM133B	6	0.573609	-0.078394
toci cd4 6	toci	cd4	BICDL1	6	0.573604	0.821189
toci cd4 6	toci	cd4	PSTPIP1	6	0.573603	-0.255473
toci cd4 6	toci	cd4	CYBC1	6	0.57356	-0.495694
toci cd4 6	toci	cd4	SMG5	6	0.573495	0.561875
toci cd4 6	toci	cd4	CSE1L	6	0.573411	0.781429
toci cd4 6	toci	cd4	ANAPC15	6	0.573386	0.00897023
toci cd4 6	toci	cd4	PI4KA	6	0.573347	0.504033
toci cd4 6	toci	cd4	CCDC18	6	0.573165	0.642859
toci cd4 6	toci	cd4	RAD23B	6	0.573065	0.0317912
toci cd4 6	toci	cd4	RTCB	6	0.573064	0.103657
toci cd4 6	toci	cd4	GLG1	6	0.572777	0.027484
toci cd4 6	toci	cd4	ZEB2	6	0.572769	0.650887
toci cd4 6	toci	cd4	KIF14	6	0.572693	0.556348
toci cd4 6	toci	cd4	BARD1	6	0.572669	0.232703
toci cd4 6	toci	cd4	AP2B1	6	0.572648	-0.0615061
toci cd4 6	toci	cd4	RSBN1L	6	0.572638	-0.111513
toci cd4 6	toci	cd4	RBM8A	6	0.572605	-0.360103
toci cd4 6	toci	cd4	RASGRP1	6	0.572527	-0.291193
toci cd4 6	toci	cd4	GOT2	6	0.572525	0.17864
toci cd4 6	toci	cd4	OGT	6	0.572508	0.0782394
toci cd4 6	toci	cd4	SMARCC1	6	0.572481	0.130013
toci cd4 6	toci	cd4	SRPK1	6	0.572479	0.0877176
toci cd4 6	toci	cd4	SLC38A5	6	0.572452	0.496031
toci cd4 6	toci	cd4	MECP2	6	0.572442	0.335388
toci cd4 6	toci	cd4	HP1BP3	6	0.57227	-0.221614
toci cd4 6	toci	cd4	SF3A2	6	0.572233	0.0671136
toci cd4 6	toci	cd4	GAK	6	0.572111	0.326677
toci cd4 6	toci	cd4	ARHGAP11A	6	0.572076	0.628906
toci cd4 6	toci	cd4	PHPT1	6	0.572073	-0.238073
toci cd4 6	toci	cd4	ITCH	6	0.57202	0.121516
toci cd4 6	toci	cd4	SNRPA	6	0.571985	0.0981055
toci cd4 6	toci	cd4	KARS	6	0.571908	0.156855
toci cd4 6	toci	cd4	NIPBL	6	0.571902	0.201343
toci cd4 6	toci	cd4	TROAP	6	0.571829	0.808108
toci cd4 6	toci	cd4	DHX15	6	0.571824	0.134463
toci cd4 6	toci	cd4	CD38	6	0.571822	0.318437
toci cd4 6	toci	cd4	BATF	6	0.571812	-0.504559
toci cd4 6	toci	cd4	ANAPC5	6	0.571802	-0.193453
toci cd4 6	toci	cd4	BRD7	6	0.571737	0.331979
toci cd4 6	toci	cd4	CAST	6	0.571587	-0.358296
toci cd4 6	toci	cd4	NOLC1	6	0.571569	0.218426
toci cd4 6	toci	cd4	CCNL1	6	0.571554	-0.0961376
toci cd4 6	toci	cd4	C6orf62	6	0.571475	0.260323
toci cd4 6	toci	cd4	UGGT1	6	0.571456	0.519086
toci cd4 6	toci	cd4	NUCB1	6	0.571415	-0.0287388
toci cd4 6	toci	cd4	MCMBP	6	0.571302	0.64835
toci cd4 6	toci	cd4	CENPN	6	0.571209	0.640905
toci cd4 6	toci	cd4	RC3H1	6	0.571165	0.723677
toci cd4 6	toci	cd4	WDR5	6	0.571151	0.746049
toci cd4 6	toci	cd4	PTPN6	6	0.571133	-0.268366
toci cd4 6	toci	cd4	ATP13A1	6	0.571118	0.688261
toci cd4 6	toci	cd4	BAP1	6	0.571112	0.891887
toci cd4 6	toci	cd4	RAPGEF1	6	0.571073	0.241394
toci cd4 6	toci	cd4	SRSF6	6	0.571067	0.0632338
toci cd4 6	toci	cd4	BABAM1	6	0.571044	0.823038
toci cd4 6	toci	cd4	IFI27L1	6	0.571037	0.116861
toci cd4 6	toci	cd4	MIDN	6	0.571002	0.395384
toci cd4 6	toci	cd4	UBXN4	6	0.570862	-0.150161
toci cd4 6	toci	cd4	AKAP13	6	0.570804	-0.0672953
toci cd4 6	toci	cd4	NCLN	6	0.570788	0.498044
toci cd4 6	toci	cd4	ABI3	6	0.570749	0.0962553
toci cd4 6	toci	cd4	KEAP1	6	0.570676	0.551379
toci cd4 6	toci	cd4	PLK1	6	0.570612	0.888181
toci cd4 6	toci	cd4	SSBP3	6	0.570584	0.525439
toci cd4 6	toci	cd4	EXOC3	6	0.570534	0.382365
toci cd4 6	toci	cd4	MED16	6	0.570531	0.200014
toci cd4 6	toci	cd4	CXCR3	6	0.570258	-0.199309
toci cd4 6	toci	cd4	AFG3L2	6	0.570204	0.714738
toci cd4 6	toci	cd4	NDUFB3	6	0.570196	-0.430914
toci cd4 6	toci	cd4	SKA3	6	0.57015	0.743544
toci cd4 6	toci	cd4	SPCS3	6	0.570095	-0.639889
toci cd4 6	toci	cd4	ORC6	6	0.569958	0.792061
toci cd4 6	toci	cd4	MAP4K4	6	0.569909	0.339245
toci cd4 6	toci	cd4	IL27RA	6	0.569872	-0.18461
toci cd4 6	toci	cd4	ANKRD17	6	0.569837	0.51764
toci cd4 6	toci	cd4	PSMD4	6	0.569831	-0.184257
toci cd4 6	toci	cd4	SUGP2	6	0.569817	0.450104
toci cd4 6	toci	cd4	LRRC58	6	0.569802	0.559272
toci cd4 6	toci	cd4	MXD3	6	0.56976	0.781526
toci cd4 6	toci	cd4	C9orf16	6	0.569673	-0.733012
toci cd4 6	toci	cd4	BRIP1	6	0.569656	0.889427
toci cd4 6	toci	cd4	LDHA	6	0.569605	-0.273568
toci cd4 6	toci	cd4	USF2	6	0.569464	0.0171825
toci cd4 6	toci	cd4	DAPK3	6	0.569436	0.337892
toci cd4 6	toci	cd4	IDH3G	6	0.569418	-0.397321
toci cd4 6	toci	cd4	BCL9L	6	0.569292	0.35795
toci cd4 6	toci	cd4	ZC3H4	6	0.569144	0.791756
toci cd4 6	toci	cd4	KPNA3	6	0.569072	0.349496
toci cd4 6	toci	cd4	BOP1	6	0.568998	0.529916
toci cd4 6	toci	cd4	APOBR	6	0.568983	0.563489
toci cd4 6	toci	cd4	TMC6	6	0.568938	-0.328346
toci cd4 6	toci	cd4	UNC45A	6	0.568891	0.14022
toci cd4 6	toci	cd4	CANX	6	0.568884	0.0190476
toci cd4 6	toci	cd4	MTREX	6	0.568877	0.185333
toci cd4 6	toci	cd4	CAB39	6	0.568854	0.206537
toci cd4 6	toci	cd4	CLSTN1	6	0.568822	0.421371
toci cd4 6	toci	cd4	EIF4EBP2	6	0.568821	0.0696288
toci cd4 6	toci	cd4	NELFE	6	0.568803	0.317557
toci cd4 6	toci	cd4	CCDC12	6	0.56876	-0.294451
toci cd4 6	toci	cd4	BTBD6	6	0.568726	0.292841
toci cd4 6	toci	cd4	HJURP	6	0.568711	0.786643
toci cd4 6	toci	cd4	PSMD3	6	0.568648	0.197066
toci cd4 6	toci	cd4	CCDC69	6	0.568643	0.0559875
toci cd4 6	toci	cd4	INTS11	6	0.568633	-0.106851
toci cd4 6	toci	cd4	HIST1H2BH	6	0.568557	0.656098
toci cd4 6	toci	cd4	PSMC4	6	0.568475	0.000942383
toci cd4 6	toci	cd4	PAICS	6	0.568435	0.159473
toci cd4 6	toci	cd4	SMARCA5	6	0.568415	0.0972624
toci cd4 6	toci	cd4	PPP2R5C	6	0.568329	-0.0733783
toci cd4 6	toci	cd4	BMS1	6	0.568308	0.392623
toci cd4 6	toci	cd4	TCERG1	6	0.568256	0.0677123
toci cd4 6	toci	cd4	EIF4EBP1	6	0.568236	0.105152
toci cd4 6	toci	cd4	PSMD1	6	0.568128	0.459973
toci cd4 6	toci	cd4	TCF3	6	0.568073	0.607937
toci cd4 6	toci	cd4	TM9SF3	6	0.568036	0.244263
toci cd4 6	toci	cd4	ALDH16A1	6	0.568015	0.0983754
toci cd4 6	toci	cd4	CUL3	6	0.567989	0.194261
toci cd4 6	toci	cd4	RASAL3	6	0.567879	-0.197888
toci cd4 6	toci	cd4	UMPS	6	0.567843	0.563306
toci cd4 6	toci	cd4	ATRX	6	0.567822	-0.358515
toci cd4 6	toci	cd4	CACYBP	6	0.567763	0.283849
toci cd4 6	toci	cd4	GNB1	6	0.567609	-0.293525
toci cd4 6	toci	cd4	MT1G	6	0.567533	0.616033
toci cd4 6	toci	cd4	RANBP2	6	0.567505	-0.258048
toci cd4 6	toci	cd4	TP53	6	0.56748	0.272682
toci cd4 6	toci	cd4	MRPS12	6	0.567287	0.00418542
toci cd4 6	toci	cd4	STAT5B	6	0.567253	0.21801
toci cd4 6	toci	cd4	DPP3	6	0.56717	0.404928
toci cd4 6	toci	cd4	SDHAF2	6	0.567151	0.206937
toci cd4 6	toci	cd4	FKBP2	6	0.567133	-0.34904
toci cd4 6	toci	cd4	USP5	6	0.567089	0.243474
toci cd4 6	toci	cd4	CPSF1	6	0.56707	0.219001
toci cd4 6	toci	cd4	NELFCD	6	0.566985	0.325892
toci cd4 6	toci	cd4	CHMP2A	6	0.566975	-0.180164
toci cd4 6	toci	cd4	WBP4	6	0.566953	0.222557
toci cd4 6	toci	cd4	UBE3A	6	0.566942	0.102395
toci cd4 6	toci	cd4	ZFX	6	0.566937	0.62276
toci cd4 6	toci	cd4	CSNK2A1	6	0.566908	0.116373
toci cd4 6	toci	cd4	TELO2	6	0.566904	0.697145
toci cd4 6	toci	cd4	ATP2A1-AS1	6	0.566846	0.44258
toci cd4 6	toci	cd4	DHCR24	6	0.566682	0.768538
toci cd4 6	toci	cd4	TAF10	6	0.566668	0.578208
toci cd4 6	toci	cd4	SIN3A	6	0.566646	0.435551
toci cd4 6	toci	cd4	MYADM	6	0.566538	-0.218344
toci cd4 6	toci	cd4	LIMS1	6	0.566532	-0.15866
toci cd4 6	toci	cd4	MED24	6	0.566521	0.187825
toci cd4 6	toci	cd4	MARK2	6	0.566468	0.135853
toci cd4 6	toci	cd4	NAA10	6	0.566461	-0.229549
toci cd4 6	toci	cd4	DLEU2	6	0.566438	0.541467
toci cd4 6	toci	cd4	COMMD4	6	0.566389	-0.19072
toci cd4 6	toci	cd4	ASXL1	6	0.566301	0.000595001
toci cd4 6	toci	cd4	FARSA	6	0.566206	0.369018
toci cd4 6	toci	cd4	LAS1L	6	0.566176	0.476397
toci cd4 6	toci	cd4	ARAP2	6	0.565976	0.169177
toci cd4 6	toci	cd4	ARHGEF1	6	0.565905	-0.542653
toci cd4 6	toci	cd4	FAM53B	6	0.565885	0.308018
toci cd4 6	toci	cd4	CXXC1	6	0.565792	0.430136
toci cd4 6	toci	cd4	HIST1H2AL	6	0.56577	0.623966
toci cd4 6	toci	cd4	COX6B1	6	0.565756	-0.172578
toci cd4 6	toci	cd4	ACIN1	6	0.565704	0.0803948
toci cd4 6	toci	cd4	PUF60	6	0.565689	-0.265904
toci cd4 6	toci	cd4	DDX23	6	0.565673	0.0494551
toci cd4 6	toci	cd4	IMPDH2	6	0.565599	0.292661
toci cd4 6	toci	cd4	MFSD12	6	0.565532	0.436613
toci cd4 6	toci	cd4	BRD9	6	0.565472	0.0584394
toci cd4 6	toci	cd4	C16orf72	6	0.565465	0.296188
toci cd4 6	toci	cd4	ILKAP	6	0.565336	0.143491
toci cd4 6	toci	cd4	MBD2	6	0.565325	0.379108
toci cd4 6	toci	cd4	HEXIM1	6	0.56531	0.12559
toci cd4 6	toci	cd4	RHOG	6	0.56516	-0.616094
toci cd4 6	toci	cd4	ZC3H18	6	0.565143	0.504263
toci cd4 6	toci	cd4	KANSL1	6	0.565114	-0.0797005
toci cd4 6	toci	cd4	PHGDH	6	0.565023	0.683002
toci cd4 6	toci	cd4	PDAP1	6	0.565003	0.201506
toci cd4 6	toci	cd4	ID2	6	0.564982	0.0859918
toci cd4 6	toci	cd4	HUWE1	6	0.564924	0.286816
toci cd4 6	toci	cd4	SRP72	6	0.564906	0.186768
toci cd4 6	toci	cd4	ARL6IP1	6	0.564895	-0.0502421
toci cd4 6	toci	cd4	SPAG9	6	0.564826	0.525853
toci cd4 6	toci	cd4	ZBTB7A	6	0.564747	0.246657
toci cd4 6	toci	cd4	HNRNPM	6	0.564515	0.0978199
toci cd4 6	toci	cd4	NDUFB10	6	0.564487	-0.510025
toci cd4 6	toci	cd4	HNRNPC	6	0.564434	-0.2397
toci cd4 6	toci	cd4	BRD3	6	0.564431	0.400881
toci cd4 6	toci	cd4	RFWD3	6	0.564374	0.559577
toci cd4 6	toci	cd4	DYNLL2	6	0.564304	0.303536
toci cd4 6	toci	cd4	NPIPB5	6	0.564302	0.0359086
conva mnp 3	conva	mnp	FCGR3A	3	0.967555	5.04233
conva mnp 3	conva	mnp	LST1	3	0.960874	2.53548
conva mnp 3	conva	mnp	IFITM2	3	0.938269	2.55334
conva mnp 3	conva	mnp	RPS19	3	0.907027	1.19088
conva mnp 3	conva	mnp	FCER1G	3	0.90155	1.6426
conva mnp 3	conva	mnp	MS4A7	3	0.895796	3.14314
conva mnp 3	conva	mnp	SMIM25	3	0.895342	3.38447
conva mnp 3	conva	mnp	SERPINA1	3	0.892999	2.59086
conva mnp 3	conva	mnp	FTH1	3	0.883461	1.33959
conva mnp 3	conva	mnp	SAT1	3	0.875774	1.67946
conva mnp 3	conva	mnp	IFITM3	3	0.874861	2.95322
conva mnp 3	conva	mnp	AIF1	3	0.857058	1.7488
conva mnp 3	conva	mnp	B2M	3	0.830896	0.711737
conva mnp 3	conva	mnp	CDKN1C	3	0.829552	4.17481
conva mnp 3	conva	mnp	HMOX1	3	0.82412	2.81363
conva mnp 3	conva	mnp	ACTB	3	0.822778	0.824633
conva mnp 3	conva	mnp	CUX1	3	0.82049	2.46262
conva mnp 3	conva	mnp	PFN1	3	0.809968	0.938604
conva mnp 3	conva	mnp	NAP1L1	3	0.807457	1.21945
conva mnp 3	conva	mnp	BCL2A1	3	0.796896	2.65051
conva mnp 3	conva	mnp	LILRB2	3	0.796508	2.21863
conva mnp 3	conva	mnp	LRRC25	3	0.796283	2.23896
conva mnp 3	conva	mnp	DRAP1	3	0.791354	1.56082
conva mnp 3	conva	mnp	MTSS1	3	0.78596	2.75197
conva mnp 3	conva	mnp	S100A11	3	0.781379	1.35229
conva mnp 3	conva	mnp	PSAP	3	0.781314	1.08021
conva mnp 3	conva	mnp	HLA-E	3	0.7798	0.957091
conva mnp 3	conva	mnp	TCF7L2	3	0.778466	2.97798
conva mnp 3	conva	mnp	PTPN6	3	0.776688	1.55171
conva mnp 3	conva	mnp	NACA	3	0.775511	0.907288
conva mnp 3	conva	mnp	FAM110A	3	0.77443	2.47811
conva mnp 3	conva	mnp	CD68	3	0.773723	1.52766
conva mnp 3	conva	mnp	BID	3	0.770841	1.72065
conva mnp 3	conva	mnp	PILRA	3	0.76921	2.2605
conva mnp 3	conva	mnp	PECAM1	3	0.768893	1.82964
conva mnp 3	conva	mnp	CTSC	3	0.766224	1.56237
conva mnp 3	conva	mnp	CFD	3	0.765268	2.25667
conva mnp 3	conva	mnp	SOD1	3	0.763721	1.76703
conva mnp 3	conva	mnp	ABI3	3	0.762405	2.46584
conva mnp 3	conva	mnp	WARS	3	0.757348	1.82103
conva mnp 3	conva	mnp	RHOB	3	0.754981	2.57905
conva mnp 3	conva	mnp	ARHGDIB	3	0.754071	0.983515
conva mnp 3	conva	mnp	ARPC3	3	0.751714	0.934184
conva mnp 3	conva	mnp	LY6E	3	0.750783	1.66712
conva mnp 3	conva	mnp	TNFRSF1B	3	0.749441	1.74003
conva mnp 3	conva	mnp	ATP6V0C	3	0.748759	1.32216
conva mnp 3	conva	mnp	CSTB	3	0.747953	1.47837
conva mnp 3	conva	mnp	TIMP1	3	0.747141	1.85637
conva mnp 3	conva	mnp	SPN	3	0.74593	1.7697
conva mnp 3	conva	mnp	ARPC2	3	0.745864	0.814954
conva mnp 3	conva	mnp	LILRA5	3	0.744031	2.04421
conva mnp 3	conva	mnp	RAC2	3	0.743576	1.28326
conva mnp 3	conva	mnp	PGK1	3	0.743416	1.19876
conva mnp 3	conva	mnp	HCK	3	0.74328	1.72859
conva mnp 3	conva	mnp	C5AR1	3	0.742455	2.55275
conva mnp 3	conva	mnp	MYL6	3	0.741743	0.716848
conva mnp 3	conva	mnp	ALDOA	3	0.741467	1.50247
conva mnp 3	conva	mnp	INSIG1	3	0.740017	2.545
conva mnp 3	conva	mnp	SIGLEC10	3	0.737371	2.52289
conva mnp 3	conva	mnp	CSF1R	3	0.736827	2.13446
conva mnp 3	conva	mnp	RNASET2	3	0.736094	0.980423
conva mnp 3	conva	mnp	PTGES3	3	0.735794	1.27811
conva mnp 3	conva	mnp	CXCL16	3	0.73575	2.2342
conva mnp 3	conva	mnp	UNC119	3	0.735523	1.69551
conva mnp 3	conva	mnp	LILRB1	3	0.734276	2.07798
conva mnp 3	conva	mnp	NAAA	3	0.733907	1.49785
conva mnp 3	conva	mnp	STXBP2	3	0.728863	1.9012
conva mnp 3	conva	mnp	IFITM1	3	0.727024	1.791
conva mnp 3	conva	mnp	FTL	3	0.726389	1.39577
conva mnp 3	conva	mnp	RAP1B	3	0.724543	1.08957
conva mnp 3	conva	mnp	TMSB4X	3	0.723301	0.686418
conva mnp 3	conva	mnp	CMTM6	3	0.722654	1.21864
conva mnp 3	conva	mnp	RHOC	3	0.722091	2.55103
conva mnp 3	conva	mnp	RGS19	3	0.720539	1.44052
conva mnp 3	conva	mnp	OAZ1	3	0.718426	0.848104
conva mnp 3	conva	mnp	EEF1A1	3	0.718344	0.596523
conva mnp 3	conva	mnp	SYNGR2	3	0.717702	1.11826
conva mnp 3	conva	mnp	CKB	3	0.716817	3.95758
conva mnp 3	conva	mnp	POLD4	3	0.716263	1.41193
conva mnp 3	conva	mnp	RHOA	3	0.716258	0.819111
conva mnp 3	conva	mnp	OAS1	3	0.716183	2.06586
conva mnp 3	conva	mnp	EVL	3	0.714622	1.63828
conva mnp 3	conva	mnp	CYTIP	3	0.713772	1.78956
conva mnp 3	conva	mnp	CALHM6	3	0.712595	1.59984
conva mnp 3	conva	mnp	VSIR	3	0.712529	1.17894
conva mnp 3	conva	mnp	SELPLG	3	0.711787	1.10797
conva mnp 3	conva	mnp	TSC22D3	3	0.711332	1.32159
conva mnp 3	conva	mnp	TUBA1B	3	0.711293	1.12167
conva mnp 3	conva	mnp	CTSL	3	0.709166	3.15697
conva mnp 3	conva	mnp	CAPZB	3	0.707541	0.924277
conva mnp 3	conva	mnp	SPI1	3	0.706955	1.34343
conva mnp 3	conva	mnp	MAPKAPK3	3	0.704974	1.74425
conva mnp 3	conva	mnp	VASP	3	0.704217	1.40122
conva mnp 3	conva	mnp	BIN2	3	0.704134	1.52427
conva mnp 3	conva	mnp	NFKBIZ	3	0.702843	1.63897
conva mnp 3	conva	mnp	PPP1CA	3	0.699783	1.07746
conva mnp 3	conva	mnp	SYTL1	3	0.69719	2.07062
conva mnp 3	conva	mnp	RHOG	3	0.696215	1.15041
conva mnp 3	conva	mnp	ASAH1	3	0.695896	1.31923
conva mnp 3	conva	mnp	MAFB	3	0.695696	2.0416
conva mnp 3	conva	mnp	PPDPF	3	0.695187	0.952536
conva mnp 3	conva	mnp	SLC2A6	3	0.694453	1.91212
conva mnp 3	conva	mnp	DUSP1	3	0.694131	1.55207
conva mnp 3	conva	mnp	CD79B	3	0.693055	2.76628
conva mnp 3	conva	mnp	CFL1	3	0.691872	0.592185
conva mnp 3	conva	mnp	MYL12B	3	0.691005	0.863254
conva mnp 3	conva	mnp	CALM2	3	0.690758	0.769564
conva mnp 3	conva	mnp	H2AFZ	3	0.690283	1.12347
conva mnp 3	conva	mnp	LINC02432	3	0.688485	2.5199
conva mnp 3	conva	mnp	YBX1	3	0.686783	0.898776
conva mnp 3	conva	mnp	LYPD2	3	0.685711	5.26157
conva mnp 3	conva	mnp	ICAM2	3	0.685658	1.63021
conva mnp 3	conva	mnp	JPT1	3	0.682101	1.40808
conva mnp 3	conva	mnp	LYN	3	0.68204	1.398
conva mnp 3	conva	mnp	LIMD2	3	0.679955	0.914308
conva mnp 3	conva	mnp	ARL6IP5	3	0.678333	0.934391
conva mnp 3	conva	mnp	ATG3	3	0.678084	1.31172
conva mnp 3	conva	mnp	CD37	3	0.677946	0.762978
conva mnp 3	conva	mnp	FKBP1A	3	0.67774	0.917156
conva mnp 3	conva	mnp	CD52	3	0.676699	1.11778
conva mnp 3	conva	mnp	PTPRC	3	0.676048	0.752051
conva mnp 3	conva	mnp	PSMB9	3	0.674605	0.841483
conva mnp 3	conva	mnp	NPC2	3	0.67235	0.741308
conva mnp 3	conva	mnp	SH3BGRL	3	0.672208	0.944052
conva mnp 3	conva	mnp	CIRBP	3	0.671259	0.785055
conva mnp 3	conva	mnp	RNF149	3	0.670904	1.15604
conva mnp 3	conva	mnp	TPM3	3	0.670712	0.590137
conva mnp 3	conva	mnp	CD47	3	0.670099	1.10829
conva mnp 3	conva	mnp	LILRA1	3	0.669999	1.92557
conva mnp 3	conva	mnp	ATP5F1B	3	0.66999	0.863543
conva mnp 3	conva	mnp	IFI30	3	0.669428	1.70894
conva mnp 3	conva	mnp	CAP1	3	0.668828	0.758019
conva mnp 3	conva	mnp	TESC	3	0.66773	2.01364
conva mnp 3	conva	mnp	CSK	3	0.667465	1.15884
conva mnp 3	conva	mnp	HLA-C	3	0.666168	0.525574
conva mnp 3	conva	mnp	POU2F2	3	0.665551	1.24538
conva mnp 3	conva	mnp	C19orf38	3	0.66531	1.58318
conva mnp 3	conva	mnp	MYD88	3	0.665272	1.30459
conva mnp 3	conva	mnp	NR4A1	3	0.664871	2.54746
conva mnp 3	conva	mnp	CX3CR1	3	0.664184	2.02467
conva mnp 3	conva	mnp	MT2A	3	0.664037	1.60324
conva mnp 3	conva	mnp	ARRB2	3	0.663157	1.21698
conva mnp 3	conva	mnp	RNH1	3	0.662992	0.966029
conva mnp 3	conva	mnp	CASP1	3	0.661876	1.55298
conva mnp 3	conva	mnp	WSB1	3	0.661396	0.975948
conva mnp 3	conva	mnp	CLEC2B	3	0.660988	1.23329
conva mnp 3	conva	mnp	WDR1	3	0.660907	0.887798
conva mnp 3	conva	mnp	MTPN	3	0.660624	0.827641
conva mnp 3	conva	mnp	FGR	3	0.659966	1.31036
conva mnp 3	conva	mnp	HMGN2	3	0.659937	0.858989
conva mnp 3	conva	mnp	SEPT9	3	0.658415	0.958225
conva mnp 3	conva	mnp	CORO1A	3	0.657891	0.71806
conva mnp 3	conva	mnp	ZFAND5	3	0.657687	1.36932
conva mnp 3	conva	mnp	TBCB	3	0.657405	1.07894
conva mnp 3	conva	mnp	WASF2	3	0.657376	0.977099
conva mnp 3	conva	mnp	ZNF706	3	0.657065	1.01191
conva mnp 3	conva	mnp	CTSS	3	0.656886	0.993244
conva mnp 3	conva	mnp	HSPA8	3	0.656823	0.710984
conva mnp 3	conva	mnp	ABRACL	3	0.655823	1.02097
conva mnp 3	conva	mnp	CDH23	3	0.655668	2.08455
conva mnp 3	conva	mnp	UQCRB	3	0.655547	0.873355
conva mnp 3	conva	mnp	HLA-B	3	0.655387	0.360223
conva mnp 3	conva	mnp	LTB	3	0.655206	0.966844
conva mnp 3	conva	mnp	TUBB	3	0.654594	0.977995
conva mnp 3	conva	mnp	CD300A	3	0.654057	1.45812
conva mnp 3	conva	mnp	ARPC5	3	0.653508	0.755707
conva mnp 3	conva	mnp	OSTF1	3	0.653359	0.919741
conva mnp 3	conva	mnp	ADGRE2	3	0.653153	1.69547
conva mnp 3	conva	mnp	MS4A4A	3	0.652813	2.43201
conva mnp 3	conva	mnp	GPBAR1	3	0.652659	2.03777
conva mnp 3	conva	mnp	GNG5	3	0.652574	0.80733
conva mnp 3	conva	mnp	SLC44A2	3	0.652327	1.80553
conva mnp 3	conva	mnp	UCP2	3	0.652274	0.574197
conva mnp 3	conva	mnp	ACTR3	3	0.652255	0.720767
conva mnp 3	conva	mnp	RASGRP2	3	0.651455	1.13918
conva mnp 3	conva	mnp	TBC1D10C	3	0.651397	1.46231
conva mnp 3	conva	mnp	ADGRE5	3	0.651164	1.15001
conva mnp 3	conva	mnp	NINJ1	3	0.651154	1.81438
conva mnp 3	conva	mnp	RPL8	3	0.65109	0.543236
conva mnp 3	conva	mnp	GNG2	3	0.651074	1.38109
conva mnp 3	conva	mnp	LILRA2	3	0.650998	1.64278
conva mnp 3	conva	mnp	S100A4	3	0.650914	1.16487
conva mnp 3	conva	mnp	CD48	3	0.650906	0.983303
conva mnp 3	conva	mnp	JUNB	3	0.650651	1.01393
conva mnp 3	conva	mnp	UBC	3	0.650007	0.579204
conva mnp 3	conva	mnp	NDUFA4	3	0.649878	0.748751
conva mnp 3	conva	mnp	HSBP1	3	0.64986	1.08383
conva mnp 3	conva	mnp	MYO1G	3	0.649359	1.29103
conva mnp 3	conva	mnp	BATF3	3	0.648485	2.16637
conva mnp 3	conva	mnp	SARAF	3	0.64847	0.624051
conva mnp 3	conva	mnp	KLF3	3	0.648249	1.38786
conva mnp 3	conva	mnp	HCLS1	3	0.64814	0.776229
conva mnp 3	conva	mnp	RABGAP1L	3	0.647841	1.06179
conva mnp 3	conva	mnp	EMP3	3	0.647329	0.83618
conva mnp 3	conva	mnp	ICAM4	3	0.646901	2.74857
conva mnp 3	conva	mnp	VMO1	3	0.646498	3.84432
conva mnp 3	conva	mnp	PGAM1	3	0.645413	1.02
conva mnp 3	conva	mnp	TCIRG1	3	0.645367	1.12549
conva mnp 3	conva	mnp	UBE2J1	3	0.645198	0.961959
conva mnp 3	conva	mnp	ICAM3	3	0.645032	1.17242
conva mnp 3	conva	mnp	VPS29	3	0.644577	0.922102
conva mnp 3	conva	mnp	SLC7A7	3	0.644288	1.75345
conva mnp 3	conva	mnp	PRDX1	3	0.64428	1.01096
conva mnp 3	conva	mnp	GSTK1	3	0.644083	0.738415
conva mnp 3	conva	mnp	CNIH4	3	0.644052	1.71588
conva mnp 3	conva	mnp	LYST	3	0.64343	1.27856
conva mnp 3	conva	mnp	PSMB8	3	0.642583	0.813023
conva mnp 3	conva	mnp	RAB24	3	0.642391	1.19442
conva mnp 3	conva	mnp	HLA-DPA1	3	0.642126	0.354137
conva mnp 3	conva	mnp	CAMK1	3	0.641635	1.79595
conva mnp 3	conva	mnp	SIDT2	3	0.64067	1.90439
conva mnp 3	conva	mnp	PTMA	3	0.640665	0.397436
conva mnp 3	conva	mnp	GDI2	3	0.639756	0.800961
conva mnp 3	conva	mnp	TBXAS1	3	0.638915	1.30625
conva mnp 3	conva	mnp	YWHAZ	3	0.638596	0.433389
conva mnp 3	conva	mnp	ACTG1	3	0.638122	0.475189
conva mnp 3	conva	mnp	TBC1D8	3	0.637752	1.78141
conva mnp 3	conva	mnp	ITGAL	3	0.637632	1.12292
conva mnp 3	conva	mnp	ATP1B3	3	0.637583	1.30676
conva mnp 3	conva	mnp	ITGA4	3	0.636497	0.733825
conva mnp 3	conva	mnp	LAPTM4A	3	0.636486	0.957601
conva mnp 3	conva	mnp	MARCKSL1	3	0.636219	1.72365
conva mnp 3	conva	mnp	ANXA5	3	0.635328	0.880405
conva mnp 3	conva	mnp	SCIMP	3	0.63525	1.41101
conva mnp 3	conva	mnp	PRELID1	3	0.635225	0.90453
conva mnp 3	conva	mnp	ITM2B	3	0.634634	0.6892
conva mnp 3	conva	mnp	RAB10	3	0.634165	0.950817
conva mnp 3	conva	mnp	VAMP5	3	0.633895	1.49546
conva mnp 3	conva	mnp	TMC6	3	0.633596	1.4639
conva mnp 3	conva	mnp	M6PR	3	0.633359	0.682212
conva mnp 3	conva	mnp	TUBA1A	3	0.632833	0.978
conva mnp 3	conva	mnp	PPM1N	3	0.632802	2.95904
conva mnp 3	conva	mnp	TSPAN14	3	0.632322	1.44988
conva mnp 3	conva	mnp	LCP2	3	0.631918	1.16324
conva mnp 3	conva	mnp	ADA	3	0.631464	2.13769
conva mnp 3	conva	mnp	MSN	3	0.630915	0.828223
conva mnp 3	conva	mnp	C3AR1	3	0.630913	2.14748
conva mnp 3	conva	mnp	CARD16	3	0.630826	1.24312
conva mnp 3	conva	mnp	RBX1	3	0.630429	0.680827
conva mnp 3	conva	mnp	CAPZA2	3	0.629949	0.800822
conva mnp 3	conva	mnp	CD53	3	0.629635	0.757392
conva mnp 3	conva	mnp	PCGF5	3	0.629461	1.26831
conva mnp 3	conva	mnp	PSME1	3	0.628913	0.623662
conva mnp 3	conva	mnp	RPS27L	3	0.628795	1.00949
conva mnp 3	conva	mnp	TMPO	3	0.628541	1.09698
conva mnp 3	conva	mnp	PRR13	3	0.628363	0.78216
conva mnp 3	conva	mnp	CCNI	3	0.628159	0.589836
conva mnp 3	conva	mnp	NEURL1	3	0.627766	2.49496
conva mnp 3	conva	mnp	SLC9A3R1	3	0.62733	1.11083
conva mnp 3	conva	mnp	SRI	3	0.626717	0.889363
conva mnp 3	conva	mnp	P2RX1	3	0.626281	1.47968
conva mnp 3	conva	mnp	CCT5	3	0.626231	1.05474
conva mnp 3	conva	mnp	FAM32A	3	0.625737	1.21181
conva mnp 3	conva	mnp	GPI	3	0.625736	1.23608
conva mnp 3	conva	mnp	PIK3AP1	3	0.625533	1.19128
conva mnp 3	conva	mnp	H3F3A	3	0.625065	0.45669
conva mnp 3	conva	mnp	CORO1B	3	0.624985	1.14264
conva mnp 3	conva	mnp	SNX18	3	0.624922	1.51072
conva mnp 3	conva	mnp	PAG1	3	0.624914	1.33199
conva mnp 3	conva	mnp	CCND3	3	0.623365	0.82776
conva mnp 3	conva	mnp	DSTN	3	0.623052	0.935471
conva mnp 3	conva	mnp	HK3	3	0.623045	1.64659
conva mnp 3	conva	mnp	CDC42	3	0.622852	0.623808
conva mnp 3	conva	mnp	COX6C	3	0.622609	0.641292
conva mnp 3	conva	mnp	TPI1	3	0.622523	0.775699
conva mnp 3	conva	mnp	KLF2	3	0.622235	1.31421
conva mnp 3	conva	mnp	ARF1	3	0.622078	0.51508
conva mnp 3	conva	mnp	AC064805.1	3	0.621541	2.31313
conva mnp 3	conva	mnp	UBB	3	0.621436	0.57534
conva mnp 3	conva	mnp	HNRNPDL	3	0.621042	0.613182
conva mnp 3	conva	mnp	CYFIP2	3	0.620118	1.44834
conva mnp 3	conva	mnp	TYROBP	3	0.619976	1.0851
conva mnp 3	conva	mnp	TNFSF10	3	0.619893	1.277
conva mnp 3	conva	mnp	SAP18	3	0.61946	0.668444
conva mnp 3	conva	mnp	MGST3	3	0.61937	0.941963
conva mnp 3	conva	mnp	RNF144B	3	0.619081	1.44399
conva mnp 3	conva	mnp	RNF13	3	0.61906	0.980086
conva mnp 3	conva	mnp	SLC25A3	3	0.618941	0.606393
conva mnp 3	conva	mnp	BCAP31	3	0.618774	0.693542
conva mnp 3	conva	mnp	ACAA1	3	0.618707	1.02158
conva mnp 3	conva	mnp	LTA4H	3	0.618597	1.07037
conva mnp 3	conva	mnp	HOTAIRM1	3	0.617753	1.26624
conva mnp 3	conva	mnp	SOD2	3	0.617579	1.12419
conva mnp 3	conva	mnp	RHOF	3	0.61728	1.08844
conva mnp 3	conva	mnp	HSP90AA1	3	0.617145	0.492465
conva mnp 3	conva	mnp	CCDC115	3	0.616451	1.36381
conva mnp 3	conva	mnp	PDLIM5	3	0.616273	1.36066
conva mnp 3	conva	mnp	PHF19	3	0.616149	2.02113
conva mnp 3	conva	mnp	SLC25A6	3	0.616121	0.660474
conva mnp 3	conva	mnp	ITGB1	3	0.616078	0.645383
conva mnp 3	conva	mnp	MXD3	3	0.61596	1.82985
conva mnp 3	conva	mnp	PFKL	3	0.615413	1.08243
conva mnp 3	conva	mnp	MAP2K3	3	0.615405	0.981758
conva mnp 3	conva	mnp	CD300C	3	0.615056	1.58517
conva mnp 3	conva	mnp	PTP4A3	3	0.614793	2.29205
conva mnp 3	conva	mnp	LSM6	3	0.614326	0.93597
conva mnp 3	conva	mnp	SHISA5	3	0.613763	1.18036
conva mnp 3	conva	mnp	TMEM59	3	0.613018	0.654242
conva mnp 3	conva	mnp	MALAT1	3	0.612934	0.307843
conva mnp 3	conva	mnp	DPEP2	3	0.612702	1.4747
conva mnp 3	conva	mnp	C11orf21	3	0.612494	1.5062
conva mnp 3	conva	mnp	STX11	3	0.61222	1.27728
conva mnp 3	conva	mnp	HIGD2A	3	0.612164	0.691354
conva mnp 3	conva	mnp	NDUFA6	3	0.611972	0.757114
conva mnp 3	conva	mnp	AP1M1	3	0.611865	1.16823
conva mnp 3	conva	mnp	C20orf27	3	0.611824	0.872806
conva mnp 3	conva	mnp	VPS35	3	0.611752	0.824316
conva mnp 3	conva	mnp	ZYX	3	0.611547	0.722848
conva mnp 3	conva	mnp	UBXN1	3	0.61099	0.711629
conva mnp 3	conva	mnp	ANXA4	3	0.610982	1.37749
conva mnp 3	conva	mnp	AP2A1	3	0.610976	1.2427
conva mnp 3	conva	mnp	PSMA4	3	0.610915	0.758214
conva mnp 3	conva	mnp	SEC11A	3	0.610826	0.72572
conva mnp 3	conva	mnp	SLC31A2	3	0.610273	1.46375
conva mnp 3	conva	mnp	NAMPT	3	0.609135	1.12702
conva mnp 3	conva	mnp	COX6A1	3	0.608997	0.518365
conva mnp 3	conva	mnp	CD86	3	0.608932	1.08334
conva mnp 3	conva	mnp	ANXA2	3	0.608931	0.768462
conva mnp 3	conva	mnp	UTRN	3	0.608702	0.819954
conva mnp 3	conva	mnp	PHTF2	3	0.607867	1.44712
conva mnp 3	conva	mnp	SNX2	3	0.607775	0.838734
conva mnp 3	conva	mnp	SP110	3	0.607663	0.694876
conva mnp 3	conva	mnp	CDK2AP2	3	0.60763	0.746665
conva mnp 3	conva	mnp	CPPED1	3	0.60762	0.958388
conva mnp 3	conva	mnp	SLC25A5	3	0.607563	0.672133
conva mnp 3	conva	mnp	SUMO2	3	0.606921	0.517642
conva mnp 3	conva	mnp	SH2D3C	3	0.60662	1.3005
conva mnp 3	conva	mnp	MT-CO2	3	0.606607	0.263935
conva mnp 3	conva	mnp	TNFRSF14	3	0.606372	0.886608
conva mnp 3	conva	mnp	PSME2	3	0.606199	0.539722
conva mnp 3	conva	mnp	ARL6IP4	3	0.606161	0.656042
conva mnp 3	conva	mnp	DAZAP2	3	0.606104	0.540119
conva mnp 3	conva	mnp	TADA3	3	0.606099	1.21273
conva mnp 3	conva	mnp	MYL12A	3	0.605528	0.280965
conva mnp 3	conva	mnp	LDHA	3	0.605458	0.719669
conva mnp 3	conva	mnp	MRPS35	3	0.6051	1.24892
conva mnp 3	conva	mnp	APBB1IP	3	0.605091	0.595669
conva mnp 3	conva	mnp	RAB8A	3	0.605014	0.699993
conva mnp 3	conva	mnp	MT-ATP8	3	0.604894	0.309754
conva mnp 3	conva	mnp	MPC1	3	0.604741	1.20604
conva mnp 3	conva	mnp	MYOF	3	0.604566	1.26443
conva mnp 3	conva	mnp	GBP2	3	0.60424	1.43129
conva mnp 3	conva	mnp	CAPZA1	3	0.603823	0.627745
conva mnp 3	conva	mnp	SH3BP2	3	0.603475	1.06504
conva mnp 3	conva	mnp	C9orf78	3	0.603366	0.8691
conva mnp 3	conva	mnp	PSMD8	3	0.602923	0.804202
conva mnp 3	conva	mnp	TMEM50A	3	0.60256	0.506702
conva mnp 3	conva	mnp	ARHGEF1	3	0.602313	0.873098
conva mnp 3	conva	mnp	TMEM134	3	0.602122	1.31917
conva mnp 3	conva	mnp	CALM1	3	0.602088	0.399595
conva mnp 3	conva	mnp	GHITM	3	0.601815	0.799189
conva mnp 3	conva	mnp	AC090559.1	3	0.601383	1.81011
conva mnp 3	conva	mnp	HM13	3	0.601298	0.649203
conva mnp 3	conva	mnp	PLAC8	3	0.601277	0.79623
conva mnp 3	conva	mnp	PAIP2	3	0.601223	0.646443
conva mnp 3	conva	mnp	COX7B	3	0.60099	0.681281
conva mnp 3	conva	mnp	C1QA	3	0.60062	3.03404
conva mnp 3	conva	mnp	WAS	3	0.600535	0.747929
conva mnp 3	conva	mnp	IFNGR2	3	0.600333	1.11384
conva mnp 3	conva	mnp	HSPB1	3	0.600138	0.937824
conva mnp 3	conva	mnp	POMP	3	0.600122	0.730682
conva mnp 3	conva	mnp	CAT	3	0.599436	0.76419
conva mnp 3	conva	mnp	RARA	3	0.599278	1.12214
conva mnp 3	conva	mnp	SSH2	3	0.59912	0.864591
conva mnp 3	conva	mnp	PSMD4	3	0.599088	0.94567
conva mnp 3	conva	mnp	COX7A2	3	0.599059	0.635675
conva mnp 3	conva	mnp	ERICH1	3	0.599017	0.862634
conva mnp 3	conva	mnp	RALY	3	0.598664	0.685581
conva mnp 3	conva	mnp	COTL1	3	0.59863	1.1922
conva mnp 3	conva	mnp	SLC16A3	3	0.598484	1.1063
conva mnp 3	conva	mnp	APH1B	3	0.598371	1.58755
conva mnp 3	conva	mnp	SH3BP1	3	0.598349	1.12802
conva mnp 3	conva	mnp	THEMIS2	3	0.598233	0.899088
conva mnp 3	conva	mnp	CHCHD2	3	0.598067	0.552059
conva mnp 3	conva	mnp	PSMB1	3	0.597966	0.622009
conva mnp 3	conva	mnp	BLVRA	3	0.597851	1.17613
conva mnp 3	conva	mnp	CD300LF	3	0.597772	1.39337
conva mnp 3	conva	mnp	NDUFA12	3	0.597224	0.77732
conva mnp 3	conva	mnp	FCGR3B	3	0.597021	2.38785
conva mnp 3	conva	mnp	PTP4A2	3	0.596966	0.634159
conva mnp 3	conva	mnp	VDAC2	3	0.59696	0.734452
conva mnp 3	conva	mnp	ATP5MD	3	0.596881	0.600867
conva mnp 3	conva	mnp	GYG1	3	0.59656	1.19117
conva mnp 3	conva	mnp	GMFG	3	0.596228	0.711509
conva mnp 3	conva	mnp	IRF1	3	0.595876	0.793879
conva mnp 3	conva	mnp	DOK2	3	0.595527	1.21467
conva mnp 3	conva	mnp	PSMC4	3	0.595459	1.17879
conva mnp 3	conva	mnp	TNFRSF8	3	0.595223	2.03424
conva mnp 3	conva	mnp	CHCHD10	3	0.595151	1.05204
conva mnp 3	conva	mnp	REEP5	3	0.595079	0.70542
conva mnp 3	conva	mnp	CDK2AP1	3	0.595075	1.8177
conva mnp 3	conva	mnp	CD55	3	0.595044	0.843641
conva mnp 3	conva	mnp	DBNL	3	0.594851	0.549573
conva mnp 3	conva	mnp	PQLC3	3	0.59479	1.05284
conva mnp 3	conva	mnp	SELENOW	3	0.594786	0.79047
conva mnp 3	conva	mnp	FAM45A	3	0.594707	1.12808
conva mnp 3	conva	mnp	PCMT1	3	0.594698	0.891037
conva mnp 3	conva	mnp	SKP1	3	0.594424	0.477856
conva mnp 3	conva	mnp	CALM3	3	0.594176	0.675723
conva mnp 3	conva	mnp	ADK	3	0.593937	1.13417
conva mnp 3	conva	mnp	PYCARD	3	0.59389	0.697923
conva mnp 3	conva	mnp	NUDT16	3	0.593521	1.14696
conva mnp 3	conva	mnp	SNAP23	3	0.593426	0.623068
conva mnp 3	conva	mnp	RALB	3	0.593189	1.09146
conva mnp 3	conva	mnp	NECAP2	3	0.593051	0.968164
conva mnp 3	conva	mnp	MAT2B	3	0.592833	0.873415
conva mnp 3	conva	mnp	NDUFV2	3	0.592742	0.654636
conva mnp 3	conva	mnp	PLAGL2	3	0.592636	1.67321
conva mnp 3	conva	mnp	YWHAB	3	0.592532	0.459957
conva mnp 3	conva	mnp	EML4	3	0.592406	0.738122
conva mnp 3	conva	mnp	CNPPD1	3	0.592295	0.85188
conva mnp 3	conva	mnp	PDCD5	3	0.592213	0.872437
conva mnp 3	conva	mnp	SNRPC	3	0.592185	0.877313
conva mnp 3	conva	mnp	MORF4L1	3	0.592091	0.509202
conva mnp 3	conva	mnp	SELENOT	3	0.592021	0.708801
conva mnp 3	conva	mnp	SEC14L1	3	0.591825	0.680011
conva mnp 3	conva	mnp	BAX	3	0.591564	0.722548
conva mnp 3	conva	mnp	ATP6V1G1	3	0.591421	0.556289
conva mnp 3	conva	mnp	HSP90AB1	3	0.591212	0.404358
conva mnp 3	conva	mnp	STK10	3	0.590793	0.843007
conva mnp 3	conva	mnp	CCDC12	3	0.590681	0.570826
conva mnp 3	conva	mnp	ARPC1B	3	0.590434	0.582811
conva mnp 3	conva	mnp	IMPDH1	3	0.590219	1.17239
conva mnp 3	conva	mnp	LMBRD1	3	0.590012	0.856462
conva mnp 3	conva	mnp	SLC11A1	3	0.589762	1.4118
conva mnp 3	conva	mnp	SVIL	3	0.589697	1.49155
conva mnp 3	conva	mnp	DNAJA1	3	0.589566	0.536227
conva mnp 3	conva	mnp	SASH3	3	0.58953	0.827831
conva mnp 3	conva	mnp	SNRPB	3	0.58953	0.686093
conva mnp 3	conva	mnp	RARRES3	3	0.589249	0.979582
conva mnp 3	conva	mnp	MIEN1	3	0.589091	0.899881
conva mnp 3	conva	mnp	OTUB1	3	0.589087	0.561706
conva mnp 3	conva	mnp	WBP2	3	0.588918	0.864984
conva mnp 3	conva	mnp	BSG	3	0.588912	0.587158
conva mnp 3	conva	mnp	KRAS	3	0.588892	0.90783
conva mnp 3	conva	mnp	RBM3	3	0.588863	0.510476
conva mnp 3	conva	mnp	UBE2N	3	0.588806	0.925139
conva mnp 3	conva	mnp	BTK	3	0.588708	0.986218
conva mnp 3	conva	mnp	IDH2	3	0.588544	0.859028
conva mnp 3	conva	mnp	UQCRC1	3	0.588506	0.680728
conva mnp 3	conva	mnp	MTHFS	3	0.588414	1.37257
conva mnp 3	conva	mnp	SNAP29	3	0.587789	0.975437
conva mnp 3	conva	mnp	HAGH	3	0.587787	1.16115
conva mnp 3	conva	mnp	PRAM1	3	0.587677	1.21759
conva mnp 3	conva	mnp	APOBEC3A	3	0.587618	1.49378
conva mnp 3	conva	mnp	MAP3K8	3	0.587614	0.694929
conva mnp 3	conva	mnp	RELT	3	0.587416	1.10817
conva mnp 3	conva	mnp	ADRM1	3	0.587317	0.750107
conva mnp 3	conva	mnp	MVP	3	0.587281	0.788526
conva mnp 3	conva	mnp	TNF	3	0.587078	1.71061
conva mnp 3	conva	mnp	UBE2L6	3	0.587047	0.863854
conva mnp 3	conva	mnp	IRF2	3	0.586985	0.932213
conva mnp 3	conva	mnp	CKS1B	3	0.586947	1.74494
conva mnp 3	conva	mnp	RNF141	3	0.586932	1.14825
conva mnp 3	conva	mnp	TAOK3	3	0.5868	0.435041
conva mnp 3	conva	mnp	NDUFAF3	3	0.586664	0.661744
conva mnp 3	conva	mnp	UBE2B	3	0.586637	0.704244
conva mnp 3	conva	mnp	ZFAND6	3	0.58644	0.879315
conva mnp 3	conva	mnp	PMVK	3	0.586305	1.24239
conva mnp 3	conva	mnp	PSMB10	3	0.58626	0.595257
conva mnp 3	conva	mnp	SNX17	3	0.586193	0.727115
conva mnp 3	conva	mnp	DECR1	3	0.586179	0.729189
conva mnp 3	conva	mnp	CHST2	3	0.586173	1.95365
conva mnp 3	conva	mnp	LRRFIP1	3	0.5861	0.555893
conva mnp 3	conva	mnp	TMEM9B	3	0.585897	0.976611
conva mnp 3	conva	mnp	YPEL5	3	0.585866	0.60821
conva mnp 3	conva	mnp	ERH	3	0.585758	0.525096
conva mnp 3	conva	mnp	GRK2	3	0.5857	0.980636
conva mnp 3	conva	mnp	NDUFB4	3	0.585288	0.541766
conva mnp 3	conva	mnp	FAM49A	3	0.5852	1.00982
conva mnp 3	conva	mnp	CYCS	3	0.58513	0.838357
conva mnp 3	conva	mnp	LYPLA1	3	0.584901	0.717326
conva mnp 3	conva	mnp	CCNDBP1	3	0.584858	0.77714
conva mnp 3	conva	mnp	APOBEC3G	3	0.584764	1.34627
conva mnp 3	conva	mnp	PLAUR	3	0.58469	1.12213
conva mnp 3	conva	mnp	TSTD1	3	0.584591	1.01542
conva mnp 3	conva	mnp	CALR	3	0.584486	0.377711
conva mnp 3	conva	mnp	UBE2I	3	0.584091	0.547876
conva mnp 3	conva	mnp	TXNIP	3	0.584068	0.466329
conva mnp 3	conva	mnp	MCOLN1	3	0.583826	1.26849
conva mnp 3	conva	mnp	CACYBP	3	0.583784	0.777918
conva mnp 3	conva	mnp	NDFIP1	3	0.583707	0.613925
conva mnp 3	conva	mnp	PPP2R1A	3	0.583604	0.728529
conva mnp 3	conva	mnp	ARRB1	3	0.583519	1.16204
conva mnp 3	conva	mnp	CLIC1	3	0.583364	0.490121
conva mnp 3	conva	mnp	TMOD3	3	0.58324	0.601736
conva mnp 3	conva	mnp	LGALS9	3	0.582976	0.672888
conva mnp 3	conva	mnp	TES	3	0.582948	0.96416
conva mnp 3	conva	mnp	SELENOK	3	0.58294	0.891542
conva mnp 3	conva	mnp	ANP32B	3	0.582939	0.511388
conva mnp 3	conva	mnp	CD58	3	0.582878	1.12338
conva mnp 3	conva	mnp	SWAP70	3	0.582792	1.30092
conva mnp 3	conva	mnp	PLEK	3	0.582726	0.191468
conva mnp 3	conva	mnp	TMEM179B	3	0.582701	0.658751
conva mnp 3	conva	mnp	SUPT4H1	3	0.582661	0.56922
conva mnp 3	conva	mnp	XRCC6	3	0.582439	0.588226
conva mnp 3	conva	mnp	RASSF5	3	0.582335	0.843344
conva mnp 3	conva	mnp	ARHGDIA	3	0.582111	0.517734
conva mnp 3	conva	mnp	SNX9	3	0.582084	1.31135
conva mnp 3	conva	mnp	PLIN2	3	0.581931	1.32211
conva mnp 3	conva	mnp	PDCD6IP	3	0.581882	0.714006
conva mnp 3	conva	mnp	WDR11	3	0.581752	1.10912
conva mnp 3	conva	mnp	S1PR4	3	0.581728	1.24937
conva mnp 3	conva	mnp	BANF1	3	0.581669	0.713433
conva mnp 3	conva	mnp	TMBIM1	3	0.58149	0.975759
conva mnp 3	conva	mnp	JAK1	3	0.581446	0.286201
conva mnp 3	conva	mnp	GCH1	3	0.581175	1.43508
conva mnp 3	conva	mnp	SUMO1	3	0.581154	0.669872
conva mnp 3	conva	mnp	ELOVL1	3	0.581041	0.883354
conva mnp 3	conva	mnp	SDHB	3	0.581035	0.942338
conva mnp 3	conva	mnp	CALHM2	3	0.580723	1.35629
conva mnp 3	conva	mnp	DGUOK	3	0.580707	0.704683
conva mnp 3	conva	mnp	C4orf3	3	0.580671	0.518812
conva mnp 3	conva	mnp	ENY2	3	0.580549	0.597935
conva mnp 3	conva	mnp	RIN3	3	0.580493	0.888603
conva mnp 3	conva	mnp	HDAC1	3	0.580487	0.900058
conva mnp 3	conva	mnp	TKT	3	0.580201	0.874324
conva mnp 3	conva	mnp	MDH2	3	0.580168	0.633709
conva mnp 3	conva	mnp	ZFP36	3	0.580122	0.634187
conva mnp 3	conva	mnp	SH2D1B	3	0.579881	2.18819
conva mnp 3	conva	mnp	RAB37	3	0.579748	1.49144
conva mnp 3	conva	mnp	CYB5R3	3	0.579738	0.558568
conva mnp 3	conva	mnp	HES4	3	0.579665	2.10728
conva mnp 3	conva	mnp	VDAC1	3	0.579338	0.708539
conva mnp 3	conva	mnp	ATP6AP2	3	0.579247	0.678083
conva mnp 3	conva	mnp	MT-ND4L	3	0.579185	0.180038
conva mnp 3	conva	mnp	GPR65	3	0.579037	0.798326
conva mnp 3	conva	mnp	FGD2	3	0.578948	0.706182
conva mnp 3	conva	mnp	CDKN2D	3	0.578862	0.618075
conva mnp 3	conva	mnp	SNRPG	3	0.578705	0.585205
conva mnp 3	conva	mnp	TBC1D10A	3	0.578594	1.33079
conva mnp 3	conva	mnp	SSNA1	3	0.578371	0.660957
conva mnp 3	conva	mnp	ARRDC1	3	0.578306	0.776142
conva mnp 3	conva	mnp	DCTN3	3	0.57823	0.699168
conva mnp 3	conva	mnp	EPN1	3	0.578143	0.791981
conva mnp 3	conva	mnp	DEDD2	3	0.578134	0.984108
conva mnp 3	conva	mnp	MBD2	3	0.578051	1.06144
conva mnp 3	conva	mnp	EIF6	3	0.578011	0.690711
conva mnp 3	conva	mnp	GPSM3	3	0.577846	0.551833
conva mnp 3	conva	mnp	PTPN1	3	0.577813	0.855912
conva mnp 3	conva	mnp	NDUFB3	3	0.577806	0.747943
conva mnp 3	conva	mnp	C15orf39	3	0.577727	0.993432
conva mnp 3	conva	mnp	ERP44	3	0.577537	0.676272
conva mnp 3	conva	mnp	AAMP	3	0.57748	0.820355
conva mnp 3	conva	mnp	TBCA	3	0.577307	0.560892
conva mnp 3	conva	mnp	MAGED2	3	0.577222	1.28412
conva mnp 3	conva	mnp	PDCL3	3	0.57722	1.28921
conva mnp 3	conva	mnp	COX5B	3	0.577135	0.546033
conva mnp 3	conva	mnp	MOB1A	3	0.577109	0.394767
conva mnp 3	conva	mnp	EZR	3	0.577081	0.5567
conva mnp 3	conva	mnp	RAN	3	0.576979	0.504505
conva mnp 3	conva	mnp	EIF4E2	3	0.576886	0.785179
conva mnp 3	conva	mnp	YIF1A	3	0.576843	1.0111
conva mnp 3	conva	mnp	NDUFB5	3	0.576734	0.692244
conva mnp 3	conva	mnp	RAB2A	3	0.576515	0.586427
conva mnp 3	conva	mnp	SRSF5	3	0.576184	0.437202
conva mnp 3	conva	mnp	EIF4A2	3	0.576104	0.494954
conva mnp 3	conva	mnp	MIDN	3	0.576095	0.910948
conva mnp 3	conva	mnp	UBE2A	3	0.575919	0.786081
conva mnp 3	conva	mnp	CASP5	3	0.575513	1.99731
conva mnp 3	conva	mnp	UQCRC2	3	0.575485	0.782986
conva mnp 3	conva	mnp	ITSN2	3	0.575422	0.551342
conva mnp 3	conva	mnp	SHKBP1	3	0.575292	0.717982
conva mnp 3	conva	mnp	CIB1	3	0.575174	0.550313
conva mnp 3	conva	mnp	TMEM230	3	0.575136	0.671116
conva mnp 3	conva	mnp	RIOK3	3	0.575055	0.570824
conva mnp 3	conva	mnp	PIK3CG	3	0.575017	1.02808
conva mnp 3	conva	mnp	RSL24D1	3	0.574945	0.525651
conva mnp 3	conva	mnp	MAD1L1	3	0.574933	0.986254
conva mnp 3	conva	mnp	MEA1	3	0.574868	0.776953
conva mnp 3	conva	mnp	DDX24	3	0.574835	0.439703
conva mnp 3	conva	mnp	TAX1BP1	3	0.574598	0.486418
conva mnp 3	conva	mnp	LEPROTL1	3	0.574492	0.693651
conva mnp 3	conva	mnp	RRAS	3	0.574487	1.61136
conva mnp 3	conva	mnp	SLIRP	3	0.574391	0.688784
conva mnp 3	conva	mnp	AP000547.3	3	0.574332	1.70777
conva mnp 3	conva	mnp	GIMAP2	3	0.574305	1.31199
conva mnp 3	conva	mnp	ITGAX	3	0.57426	0.909224
conva mnp 3	conva	mnp	CFP	3	0.574171	1.06235
conva mnp 3	conva	mnp	LNPEP	3	0.574089	0.604158
conva mnp 3	conva	mnp	TPPP3	3	0.574032	1.49426
conva mnp 3	conva	mnp	SNU13	3	0.573953	0.541212
conva mnp 3	conva	mnp	CMTM7	3	0.573898	0.924773
conva mnp 3	conva	mnp	LINC02345	3	0.573676	2.35226
conva mnp 3	conva	mnp	PRDX4	3	0.573626	1.12595
conva mnp 3	conva	mnp	TNFSF13	3	0.573552	1.01058
conva mnp 3	conva	mnp	GUSB	3	0.573429	0.70626
conva mnp 3	conva	mnp	CDIP1	3	0.573416	1.33761
conva mnp 3	conva	mnp	CYC1	3	0.573275	0.666546
conva mnp 3	conva	mnp	LSP1	3	0.573202	0.369879
conva mnp 3	conva	mnp	ITGB2	3	0.573198	0.602736
conva mnp 3	conva	mnp	MED10	3	0.573172	0.713455
conva mnp 3	conva	mnp	FGD3	3	0.57301	0.899801
conva mnp 3	conva	mnp	ATP1A1	3	0.572904	0.613242
conva mnp 3	conva	mnp	ISCU	3	0.572886	0.612175
conva mnp 3	conva	mnp	IKZF1	3	0.572819	0.559636
conva mnp 3	conva	mnp	CEACAM3	3	0.572802	1.58178
conva mnp 3	conva	mnp	ST13	3	0.572782	0.47788
conva mnp 3	conva	mnp	GBP4	3	0.572657	1.14794
conva mnp 3	conva	mnp	PSMB2	3	0.5725	0.639173
conva mnp 3	conva	mnp	SCGB3A1	3	0.572422	2.41645
conva mnp 3	conva	mnp	WASHC3	3	0.57242	0.998794
conva mnp 3	conva	mnp	PSMB6	3	0.572401	0.524038
conva mnp 3	conva	mnp	ARHGAP4	3	0.572285	0.546911
conva mnp 3	conva	mnp	LRPAP1	3	0.57226	0.715151
conva mnp 3	conva	mnp	PSMF1	3	0.572212	0.764038
conva mnp 3	conva	mnp	EAF2	3	0.572156	1.18869
conva mnp 3	conva	mnp	EWSR1	3	0.572145	0.517145
conva mnp 3	conva	mnp	ZNF703	3	0.572002	1.70955
conva mnp 3	conva	mnp	LAIR1	3	0.572001	0.86272
conva mnp 3	conva	mnp	GUK1	3	0.571889	0.465576
conva mnp 3	conva	mnp	SNX5	3	0.571796	0.654135
conva mnp 3	conva	mnp	HNRNPF	3	0.571679	0.496927
conva mnp 3	conva	mnp	PPP4C	3	0.571591	0.506846
conva mnp 3	conva	mnp	ATP5F1C	3	0.571582	0.506784
conva mnp 3	conva	mnp	PUF60	3	0.571505	0.706838
conva mnp 3	conva	mnp	PPP1CC	3	0.571433	0.643095
conva mnp 3	conva	mnp	GIMAP4	3	0.571264	0.92413
conva mnp 3	conva	mnp	TRAF3IP3	3	0.571121	0.603286
conva mnp 3	conva	mnp	SRP14	3	0.571086	0.252646
conva mnp 3	conva	mnp	HAX1	3	0.57082	0.814461
conva mnp 3	conva	mnp	EMC7	3	0.570793	0.738539
conva mnp 3	conva	mnp	COX6B1	3	0.570791	0.475852
conva mnp 3	conva	mnp	RTN4	3	0.570686	0.345052
conva mnp 3	conva	mnp	C11orf58	3	0.570521	0.380875
conva mnp 3	conva	mnp	C1orf43	3	0.570469	0.636331
conva mnp 3	conva	mnp	ILK	3	0.570383	0.491639
conva mnp 3	conva	mnp	ATRAID	3	0.570349	0.646703
conva mnp 3	conva	mnp	RAB11A	3	0.570266	0.316765
conva mnp 3	conva	mnp	GNAI3	3	0.570208	0.635524
conva mnp 3	conva	mnp	MLX	3	0.570207	0.768958
conva mnp 3	conva	mnp	MAP1LC3B	3	0.570135	0.477643
conva mnp 3	conva	mnp	TUBA4A	3	0.570076	0.854986
conva mnp 3	conva	mnp	SF3B4	3	0.570068	0.764067
conva mnp 3	conva	mnp	HTATIP2	3	0.57	1.10612
conva mnp 3	conva	mnp	MRPL13	3	0.569996	0.915303
conva mnp 3	conva	mnp	AMPD2	3	0.569992	1.07195
conva mnp 3	conva	mnp	SNAPC3	3	0.569936	1.18115
conva mnp 3	conva	mnp	CCT8	3	0.569933	0.503695
conva mnp 3	conva	mnp	DYNLRB1	3	0.569923	0.551783
conva mnp 3	conva	mnp	ARHGAP1	3	0.569875	0.9361
conva mnp 3	conva	mnp	NUCB1	3	0.569866	0.506492
conva mnp 3	conva	mnp	PPCDC	3	0.569767	1.316
conva mnp 3	conva	mnp	OGDH	3	0.56972	0.857856
conva mnp 3	conva	mnp	RAP1GAP2	3	0.569672	1.17206
conva mnp 3	conva	mnp	BLOC1S1	3	0.569638	0.841702
conva mnp 3	conva	mnp	GNS	3	0.569609	0.903185
conva mnp 3	conva	mnp	PPM1G	3	0.569555	0.520892
conva mnp 3	conva	mnp	RBBP8	3	0.569486	1.29287
conva mnp 3	conva	mnp	SAMSN1	3	0.569468	1.16654
conva mnp 3	conva	mnp	IL3RA	3	0.569389	1.39325
conva mnp 3	conva	mnp	CALCOCO2	3	0.569355	0.645533
conva mnp 3	conva	mnp	AUP1	3	0.569305	0.509195
conva mnp 3	conva	mnp	NAPA	3	0.56922	0.443815
conva mnp 3	conva	mnp	GRINA	3	0.568892	0.794774
conva mnp 3	conva	mnp	CEBPB	3	0.568802	1.1605
conva mnp 3	conva	mnp	RAB7A	3	0.568745	0.416574
conva mnp 3	conva	mnp	LMAN2	3	0.568726	0.491863
conva mnp 3	conva	mnp	RNF167	3	0.568651	0.685191
conva mnp 3	conva	mnp	RNPS1	3	0.568573	0.479301
conva mnp 3	conva	mnp	SNHG8	3	0.568461	0.473048
conva mnp 3	conva	mnp	SEPT7	3	0.568401	0.245879
conva mnp 3	conva	mnp	ERGIC1	3	0.568385	0.956376
conva mnp 3	conva	mnp	ZBTB7A	3	0.56825	0.868439
conva mnp 3	conva	mnp	HK1	3	0.568213	0.80341
conva mnp 3	conva	mnp	RFTN1	3	0.568115	0.939183
conva mnp 3	conva	mnp	CCT6A	3	0.56795	0.483173
conva mnp 3	conva	mnp	ISG15	3	0.567947	0.852382
conva mnp 3	conva	mnp	WASHC4	3	0.56786	0.644656
conva mnp 3	conva	mnp	BST2	3	0.567811	0.345517
conva mnp 3	conva	mnp	YPEL2	3	0.567802	0.934327
conva mnp 3	conva	mnp	SRP9	3	0.56776	0.506162
conva mnp 3	conva	mnp	NDUFB6	3	0.567755	0.69102
conva mnp 3	conva	mnp	CCM2	3	0.567682	1.03634
conva mnp 3	conva	mnp	VPS28	3	0.567545	0.456853
conva mnp 3	conva	mnp	CHMP5	3	0.567493	0.717314
conva mnp 3	conva	mnp	RBCK1	3	0.567465	0.642989
conva mnp 3	conva	mnp	ITGB2-AS1	3	0.567462	0.776828
conva mnp 3	conva	mnp	RPS6KA1	3	0.567403	0.750653
conva mnp 3	conva	mnp	KDM1B	3	0.567403	0.840357
conva mnp 3	conva	mnp	RIN1	3	0.567389	1.57012
conva mnp 3	conva	mnp	ALDH3B1	3	0.567323	1.14533
conva mnp 3	conva	mnp	ADGRE1	3	0.567278	1.57741
conva mnp 3	conva	mnp	NDUFC1	3	0.567201	0.491337
conva mnp 3	conva	mnp	PPP1R11	3	0.56692	0.927414
conva mnp 3	conva	mnp	YWHAQ	3	0.566845	0.485367
conva mnp 3	conva	mnp	ATP5PB	3	0.566832	0.439536
conva mnp 3	conva	mnp	CCPG1	3	0.56683	0.856525
conva mnp 3	conva	mnp	FLI1	3	0.566811	0.663479
conva mnp 3	conva	mnp	SPCS1	3	0.566804	0.274638
conva mnp 3	conva	mnp	ATP5MC3	3	0.566686	0.482431
conva mnp 3	conva	mnp	VAV1	3	0.566567	0.968227
conva mnp 3	conva	mnp	NDUFS7	3	0.566556	0.509651
conva mnp 3	conva	mnp	AL139246.5	3	0.566457	1.39096
conva mnp 3	conva	mnp	CTBS	3	0.566448	0.780581
conva mnp 3	conva	mnp	MAGOH	3	0.566425	0.686152
conva mnp 3	conva	mnp	SMPDL3A	3	0.566378	1.72868
conva mnp 3	conva	mnp	DYNC1LI1	3	0.566352	0.694612
conva mnp 3	conva	mnp	WASHC1	3	0.566339	0.520887
conva mnp 3	conva	mnp	CYTH4	3	0.566198	0.539118
conva mnp 3	conva	mnp	NRBP1	3	0.566126	0.722693
conva mnp 3	conva	mnp	HSPH1	3	0.566106	0.904131
conva mnp 3	conva	mnp	POLR2K	3	0.565927	0.83996
conva mnp 3	conva	mnp	KXD1	3	0.565889	0.81189
conva mnp 3	conva	mnp	PPP1R7	3	0.565843	0.783051
conva mnp 3	conva	mnp	UQCRFS1	3	0.56583	0.479821
conva mnp 3	conva	mnp	ARAP2	3	0.565691	0.852844
conva mnp 3	conva	mnp	IER5	3	0.565626	1.08635
conva mnp 3	conva	mnp	ALOX5	3	0.565612	1.04134
conva mnp 3	conva	mnp	CALML4	3	0.565472	1.60851
conva mnp 3	conva	mnp	CYBC1	3	0.565455	0.495211
conva mnp 3	conva	mnp	UBASH3B	3	0.565415	1.48798
conva mnp 3	conva	mnp	PFDN1	3	0.565387	0.844172
conva mnp 3	conva	mnp	PDCD10	3	0.565378	0.437465
conva mnp 3	conva	mnp	AC119396.1	3	0.565288	1.1112
conva mnp 3	conva	mnp	CRIP1	3	0.565274	0.531172
conva mnp 3	conva	mnp	MTHFD2	3	0.565264	1.00527
conva mnp 3	conva	mnp	XRCC5	3	0.565236	0.431445
conva mnp 3	conva	mnp	SMCO4	3	0.565219	0.775936
conva mnp 3	conva	mnp	RIPOR2	3	0.565216	0.295723
conva mnp 3	conva	mnp	PKN1	3	0.565072	0.811685
conva mnp 3	conva	mnp	ADSS	3	0.565043	0.681351
conva mnp 3	conva	mnp	DHRS7	3	0.565018	0.419544
conva mnp 3	conva	mnp	MDH1	3	0.564958	0.599699
conva mnp 3	conva	mnp	NOL7	3	0.564866	0.471091
conva mnp 3	conva	mnp	FAM96B	3	0.564865	0.564737
conva mnp 3	conva	mnp	COX7C	3	0.564861	0.383086
conva mnp 3	conva	mnp	PPCS	3	0.564858	0.57705
conva mnp 3	conva	mnp	POLR2G	3	0.564725	0.624445
conva mnp 3	conva	mnp	RAB1B	3	0.564662	0.515419
conva mnp 3	conva	mnp	HHEX	3	0.564604	0.8272
conva mnp 3	conva	mnp	FCGR2A	3	0.564327	1.00804
conva mnp 3	conva	mnp	NKTR	3	0.564318	0.36633
conva mnp 3	conva	mnp	AIP	3	0.564195	0.593614
conva mnp 3	conva	mnp	LAPTM5	3	0.564184	0.539626
conva mnp 3	conva	mnp	SNX3	3	0.564167	0.210745
conva mnp 3	conva	mnp	EMC4	3	0.564156	0.767631
conva mnp 3	conva	mnp	PSMC5	3	0.564147	0.58637
conva mnp 3	conva	mnp	TMED9	3	0.564125	0.443687
conva mnp 3	conva	mnp	ACOT9	3	0.563935	0.928196
conva mnp 3	conva	mnp	TSPAN32	3	0.563858	0.943962
conva mnp 3	conva	mnp	NDUFS2	3	0.563822	0.613801
conva mnp 3	conva	mnp	ITPK1	3	0.563799	1.065
conva mnp 3	conva	mnp	PDCD6	3	0.563591	0.476087
conva mnp 3	conva	mnp	RPL10	3	0.563574	0.339699
conva mnp 3	conva	mnp	CCT4	3	0.563475	0.504152
conva mnp 3	conva	mnp	SNX6	3	0.563367	0.45015
conva mnp 3	conva	mnp	CHST15	3	0.563314	1.07166
conva mnp 3	conva	mnp	SMS	3	0.563225	0.70697
conva mnp 3	conva	mnp	MIS18BP1	3	0.563133	0.348728
conva mnp 3	conva	mnp	FUNDC2	3	0.563062	0.625479
conva mnp 3	conva	mnp	MFSD10	3	0.562859	0.746285
conva mnp 3	conva	mnp	GOLPH3	3	0.562859	0.864587
conva mnp 3	conva	mnp	FLT3LG	3	0.562831	1.2011
conva mnp 3	conva	mnp	UBE2D3	3	0.562739	0.35361
conva mnp 3	conva	mnp	CNN2	3	0.562614	0.471698
conva mnp 3	conva	mnp	MPHOSPH8	3	0.562557	0.487475
conva mnp 3	conva	mnp	PIN1	3	0.562507	0.609214
conva mnp 3	conva	mnp	PSMA5	3	0.562505	0.539989
conva mnp 3	conva	mnp	DNAJB6	3	0.562432	0.458772
conva mnp 3	conva	mnp	LSM8	3	0.562398	0.453546
conva mnp 3	conva	mnp	RNF7	3	0.562384	0.559596
conva mnp 3	conva	mnp	CACUL1	3	0.562346	0.772948
conva mnp 3	conva	mnp	NUTF2	3	0.562278	0.367856
conva mnp 3	conva	mnp	VMP1	3	0.562159	0.833438
conva mnp 3	conva	mnp	ZFR	3	0.56201	0.66384
conva mnp 3	conva	mnp	MRPL18	3	0.561868	0.800286
conva mnp 3	conva	mnp	HNRNPH3	3	0.561792	0.521948
conva mnp 3	conva	mnp	NT5C	3	0.561764	0.574296
conva mnp 3	conva	mnp	STK38	3	0.561705	0.567422
conva mnp 3	conva	mnp	COX5A	3	0.561629	0.414129
conva mnp 3	conva	mnp	SUCLG1	3	0.56148	0.628476
conva mnp 3	conva	mnp	SCP2	3	0.561432	0.484737
conva mnp 3	conva	mnp	AC147067.1	3	0.561429	1.43604
conva mnp 3	conva	mnp	PRADC1	3	0.561395	1.34784
conva mnp 3	conva	mnp	FIBP	3	0.561359	0.680112
conva mnp 3	conva	mnp	LPCAT2	3	0.561244	0.917738
conva mnp 3	conva	mnp	RER1	3	0.561208	0.581549
conva mnp 3	conva	mnp	SNRPD3	3	0.561181	0.482891
conva mnp 3	conva	mnp	UHMK1	3	0.56118	0.628875
conva mnp 3	conva	mnp	UBLCP1	3	0.560914	0.771901
conva mnp 3	conva	mnp	EIF5A	3	0.560884	0.351035
conva mnp 3	conva	mnp	DDX5	3	0.560851	0.283067
conva mnp 3	conva	mnp	FBP1	3	0.560793	0.925846
conva mnp 3	conva	mnp	TBCD	3	0.560779	1.12386
conva mnp 3	conva	mnp	IL10RB	3	0.560774	1.18678
conva mnp 3	conva	mnp	LGALS3	3	0.560737	1.04992
conva mnp 3	conva	mnp	GBP1	3	0.560694	1.06655
conva mnp 3	conva	mnp	MIIP	3	0.560538	0.657168
conva mnp 3	conva	mnp	EIF3F	3	0.560516	0.406012
conva mnp 3	conva	mnp	GNGT2	3	0.560482	1.5105
conva mnp 3	conva	mnp	SSB	3	0.56037	0.453911
conva mnp 3	conva	mnp	PPP6C	3	0.560328	0.650781
conva mnp 3	conva	mnp	TAGLN	3	0.560312	1.41745
conva mnp 3	conva	mnp	BUD31	3	0.560308	0.691027
conva mnp 3	conva	mnp	UBE2D2	3	0.560256	0.286277
conva mnp 3	conva	mnp	RPS27	3	0.56024	0.27536
conva mnp 3	conva	mnp	DDX18	3	0.560223	0.434994
conva mnp 3	conva	mnp	PDLIM2	3	0.560198	0.753737
conva mnp 3	conva	mnp	RNPEP	3	0.560193	0.777008
conva mnp 3	conva	mnp	S100Z	3	0.560155	1.16704
conva mnp 3	conva	mnp	SSR2	3	0.560137	0.342412
conva mnp 3	conva	mnp	RBBP7	3	0.560041	0.710678
conva mnp 3	conva	mnp	PSMC3	3	0.560021	0.800268
conva mnp 3	conva	mnp	NFATC1	3	0.559988	1.35333
conva mnp 3	conva	mnp	MICAL1	3	0.559676	0.554424
conva mnp 3	conva	mnp	MCRIP1	3	0.559668	0.790095
conva mnp 3	conva	mnp	PSMA7	3	0.559662	0.423657
conva mnp 3	conva	mnp	AKIRIN2	3	0.559655	0.332941
conva mnp 3	conva	mnp	PTGER4	3	0.559599	1.01756
conva mnp 3	conva	mnp	ABHD3	3	0.559509	1.03376
conva mnp 3	conva	mnp	PLD4	3	0.559467	0.941508
conva mnp 3	conva	mnp	FAM96A	3	0.559457	0.545523
conva mnp 3	conva	mnp	HSPA1A	3	0.55942	0.803471
conva mnp 3	conva	mnp	SDHC	3	0.559325	0.533776
conva mnp 3	conva	mnp	PHB2	3	0.559319	0.422423
conva mnp 3	conva	mnp	C1D	3	0.559242	0.663575
conva mnp 3	conva	mnp	CCT7	3	0.559201	0.593068
conva mnp 3	conva	mnp	SARS	3	0.559132	0.775904
conva mnp 3	conva	mnp	FAM126A	3	0.559031	1.02214
conva mnp 3	conva	mnp	MRPS36	3	0.558931	0.654699
conva mnp 3	conva	mnp	ALDH16A1	3	0.558913	0.996682
conva mnp 3	conva	mnp	ARAP1	3	0.558887	0.734121
conva mnp 3	conva	mnp	WDR83OS	3	0.558794	0.495705
conva mnp 3	conva	mnp	COX17	3	0.558783	0.415242
conva mnp 3	conva	mnp	TBC1D22A	3	0.558721	0.805183
conva mnp 3	conva	mnp	HNRNPR	3	0.558679	0.302254
conva mnp 3	conva	mnp	HLA-F	3	0.558606	0.465839
conva mnp 3	conva	mnp	SMAP2	3	0.558603	0.654115
conva mnp 3	conva	mnp	MT-CO1	3	0.558481	0.201617
conva mnp 3	conva	mnp	CD151	3	0.558404	0.671123
conva mnp 3	conva	mnp	ELOC	3	0.558401	0.523266
conva mnp 3	conva	mnp	NEDD9	3	0.558395	0.800152
conva mnp 3	conva	mnp	TMEM120A	3	0.558243	1.11523
conva mnp 3	conva	mnp	ASNA1	3	0.558189	0.75079
conva mnp 3	conva	mnp	GNB2	3	0.558117	0.576319
conva mnp 3	conva	mnp	CDC123	3	0.558032	0.722273
conva mnp 3	conva	mnp	COMMD8	3	0.557983	0.79639
conva mnp 3	conva	mnp	NOP10	3	0.557905	0.590224
conva mnp 3	conva	mnp	ABCC3	3	0.557877	1.25713
conva mnp 3	conva	mnp	SCLT1	3	0.557836	0.773658
conva mnp 3	conva	mnp	C12orf57	3	0.557821	0.326164
conva mnp 3	conva	mnp	EAPP	3	0.557792	0.670769
conva mnp 3	conva	mnp	NUB1	3	0.557705	0.544712
conva mnp 3	conva	mnp	CCT3	3	0.557604	0.582884
conva mnp 3	conva	mnp	DNASE2	3	0.557414	1.12921
conva mnp 3	conva	mnp	SKAP2	3	0.557397	0.366427
conva mnp 3	conva	mnp	CSRP1	3	0.557389	0.782828
conva mnp 3	conva	mnp	CASP4	3	0.557338	0.798003
conva mnp 3	conva	mnp	DOK3	3	0.557236	1.07693
conva mnp 3	conva	mnp	PLEKHJ1	3	0.557194	0.577869
conva mnp 3	conva	mnp	LIMS1	3	0.557116	0.379911
conva mnp 3	conva	mnp	LAMTOR5	3	0.557049	0.493873
conva mnp 3	conva	mnp	ARHGAP27	3	0.557	0.684727
conva mnp 3	conva	mnp	TSC22D4	3	0.556998	0.483337
conva mnp 3	conva	mnp	HPRT1	3	0.556992	0.938506
conva mnp 3	conva	mnp	TEX264	3	0.556972	0.732454
conva mnp 3	conva	mnp	CCDC90B	3	0.556866	0.91047
conva mnp 3	conva	mnp	MMADHC	3	0.556859	0.531766
conva mnp 3	conva	mnp	LINC00877	3	0.556836	0.973703
conva mnp 3	conva	mnp	ADAP2	3	0.556702	0.861579
conva mnp 3	conva	mnp	NSMF	3	0.556671	1.26336
conva mnp 3	conva	mnp	OSER1	3	0.556665	0.99838
conva mnp 3	conva	mnp	C19orf70	3	0.556645	0.4185
conva mnp 3	conva	mnp	YIPF3	3	0.556639	0.648975
conva mnp 3	conva	mnp	ACO2	3	0.556591	0.797076
conva mnp 3	conva	mnp	NDUFA5	3	0.556438	0.678586
conva mnp 3	conva	mnp	IDS	3	0.556437	0.464556
conva mnp 3	conva	mnp	SNRPB2	3	0.556405	0.548515
conva mnp 3	conva	mnp	RAB14	3	0.556315	0.410128
conva mnp 3	conva	mnp	SSR3	3	0.556304	0.412885
conva mnp 3	conva	mnp	C1orf162	3	0.556288	0.47535
conva mnp 3	conva	mnp	KYNU	3	0.556271	0.675531
conva mnp 3	conva	mnp	PRKAR1A	3	0.556194	0.26068
conva mnp 3	conva	mnp	PGLS	3	0.556166	0.505875
conva mnp 3	conva	mnp	RUNX3	3	0.556137	0.930877
conva mnp 3	conva	mnp	ARHGAP30	3	0.556101	0.377008
conva mnp 3	conva	mnp	RAD21	3	0.556075	0.334351
conva mnp 3	conva	mnp	EPC1	3	0.556067	0.238731
conva mnp 3	conva	mnp	DAPK1	3	0.556058	0.713698
conva mnp 3	conva	mnp	ARSA	3	0.555966	0.800535
conva mnp 3	conva	mnp	ACTR1A	3	0.555945	0.722311
conva mnp 3	conva	mnp	ATP5PF	3	0.555902	0.432896
conva mnp 3	conva	mnp	ATP6V0E1	3	0.555875	0.329432
conva mnp 3	conva	mnp	RILPL2	3	0.555853	0.589063
conva mnp 3	conva	mnp	SERINC1	3	0.555818	0.454433
conva mnp 3	conva	mnp	RTRAF	3	0.555604	0.430435
conva mnp 3	conva	mnp	IFIT3	3	0.55558	1.29448
conva mnp 3	conva	mnp	MRPS18B	3	0.55552	0.841237
conva mnp 3	conva	mnp	HVCN1	3	0.555517	0.642233
conva mnp 3	conva	mnp	RAB29	3	0.555493	0.87149
conva mnp 3	conva	mnp	CBWD2	3	0.555436	0.740542
conva mnp 3	conva	mnp	SIVA1	3	0.555426	0.398026
conva mnp 3	conva	mnp	SLC39A1	3	0.555386	1.09806
conva mnp 3	conva	mnp	IL21R	3	0.555377	1.69809
conva mnp 3	conva	mnp	PPP1R17	3	0.555338	1.94883
conva mnp 3	conva	mnp	SEPT6	3	0.555335	0.138053
conva mnp 3	conva	mnp	PARP1	3	0.555334	0.594724
conva mnp 3	conva	mnp	MFNG	3	0.555191	0.70299
conva mnp 3	conva	mnp	TMCO1	3	0.555169	0.474285
conva mnp 3	conva	mnp	HRH2	3	0.555161	0.705935
conva mnp 3	conva	mnp	LSM10	3	0.555033	0.561499
conva mnp 3	conva	mnp	NMI	3	0.555012	0.655113
conva mnp 3	conva	mnp	MPDU1	3	0.55498	0.75894
conva mnp 3	conva	mnp	DOCK2	3	0.554979	0.437822
conva mnp 3	conva	mnp	FOXP1	3	0.554923	0.431927
conva mnp 3	conva	mnp	NADK	3	0.554877	0.620585
conva mnp 3	conva	mnp	IRAK3	3	0.554861	0.8977
conva mnp 3	conva	mnp	RNF135	3	0.554847	0.902773
conva mnp 3	conva	mnp	DRAM2	3	0.554786	0.681972
conva mnp 3	conva	mnp	C18orf32	3	0.554693	0.6841
conva mnp 3	conva	mnp	TRIM14	3	0.55469	0.819557
conva mnp 3	conva	mnp	RBM8A	3	0.554519	0.317378
conva mnp 3	conva	mnp	ACTR2	3	0.554505	0.285194
conva mnp 3	conva	mnp	PAPSS2	3	0.554484	1.50904
conva mnp 3	conva	mnp	HSH2D	3	0.554462	0.72164
conva mnp 3	conva	mnp	ATP6V0D1	3	0.554441	0.608084
conva mnp 3	conva	mnp	GMIP	3	0.554339	0.704375
conva mnp 3	conva	mnp	RXRA	3	0.554336	0.878699
conva mnp 3	conva	mnp	HNRNPA0	3	0.554296	0.32734
conva mnp 3	conva	mnp	NSL1	3	0.554288	0.769564
conva mnp 3	conva	mnp	ANAPC16	3	0.554275	0.345945
conva mnp 3	conva	mnp	STRAP	3	0.554274	0.525366
conva mnp 3	conva	mnp	HIST1H2BC	3	0.554152	0.736251
conva mnp 3	conva	mnp	IRF5	3	0.554146	0.65985
conva mnp 3	conva	mnp	MGLL	3	0.55406	0.798836
conva mnp 3	conva	mnp	EPS8	3	0.553994	1.23889
conva mnp 3	conva	mnp	JKAMP	3	0.553944	0.579434
conva mnp 3	conva	mnp	RPL36AL	3	0.553893	0.384491
conva mnp 3	conva	mnp	IDH3G	3	0.55388	0.526829
conva mnp 3	conva	mnp	DNAJB1	3	0.5538	0.843404
conva mnp 3	conva	mnp	CBX3	3	0.553648	0.398373
conva mnp 3	conva	mnp	HNRNPA2B1	3	0.553605	0.161392
conva mnp 3	conva	mnp	LILRB3	3	0.553605	0.965096
conva mnp 3	conva	mnp	STX10	3	0.553585	0.72031
conva mnp 3	conva	mnp	DYNLL1	3	0.553582	0.279715
conva mnp 3	conva	mnp	SF3A2	3	0.553573	0.628265
conva mnp 3	conva	mnp	IK	3	0.553513	0.404855
conva mnp 3	conva	mnp	DELE1	3	0.553499	0.737993
conva mnp 3	conva	mnp	PDIA3	3	0.553482	0.137822
conva mnp 3	conva	mnp	UGP2	3	0.553425	0.662417
conva mnp 3	conva	mnp	TBRG1	3	0.5534	0.499601
conva mnp 3	conva	mnp	PSMC2	3	0.553385	0.94179
conva mnp 3	conva	mnp	RMC1	3	0.553329	0.903284
conva mnp 3	conva	mnp	RASAL3	3	0.553328	0.940454
conva mnp 3	conva	mnp	OXR1	3	0.553299	0.780705
conva mnp 3	conva	mnp	CDKN1B	3	0.553215	0.556925
conva mnp 3	conva	mnp	NDUFA1	3	0.553213	0.394735
conva mnp 3	conva	mnp	NDUFA13	3	0.553195	0.484587
conva mnp 3	conva	mnp	UBE2E3	3	0.553171	0.533592
conva mnp 3	conva	mnp	PTPN18	3	0.55313	0.384363
conva mnp 3	conva	mnp	RAP1A	3	0.55311	0.374519
conva mnp 3	conva	mnp	TCP1	3	0.55309	0.661224
conva mnp 3	conva	mnp	FAM162A	3	0.553052	0.778267
conva mnp 3	conva	mnp	LYSMD2	3	0.552945	0.887141
conva mnp 3	conva	mnp	CYSLTR1	3	0.552806	0.788863
conva mnp 3	conva	mnp	CHMP2B	3	0.552788	0.696402
conva mnp 3	conva	mnp	TPST2	3	0.552745	0.482411
conva mnp 3	conva	mnp	ING4	3	0.552744	0.805313
conva mnp 3	conva	mnp	EHD1	3	0.552741	0.855312
conva mnp 3	conva	mnp	UFM1	3	0.552739	0.404573
conva mnp 3	conva	mnp	DUT	3	0.552687	0.386656
conva mnp 3	conva	mnp	NFYC	3	0.552646	0.750196
conva mnp 3	conva	mnp	SYT17	3	0.552506	1.68122
conva mnp 3	conva	mnp	COPS6	3	0.552468	0.581644
conva mnp 3	conva	mnp	LIPA	3	0.552456	0.686266
conva mnp 3	conva	mnp	ELOB	3	0.552402	0.60494
conva mnp 3	conva	mnp	MYDGF	3	0.552387	0.421551
conva mnp 3	conva	mnp	CD244	3	0.552371	1.25075
conva mnp 3	conva	mnp	KCNQ1OT1	3	0.552305	1.32385
conva mnp 3	conva	mnp	TXNDC12	3	0.552254	0.580561
conva mnp 3	conva	mnp	SERP1	3	0.552205	0.506435
conva mnp 3	conva	mnp	TMED2	3	0.552197	0.434375
conva mnp 3	conva	mnp	NBN	3	0.552186	0.700933
conva mnp 3	conva	mnp	NOC2L	3	0.552167	0.739286
conva mnp 3	conva	mnp	WAC-AS1	3	0.552163	0.779941
conva mnp 3	conva	mnp	SCAMP2	3	0.552083	0.422371
conva mnp 3	conva	mnp	MTCH1	3	0.552081	0.460849
conva mnp 3	conva	mnp	LAMTOR3	3	0.552059	0.87349
conva mnp 3	conva	mnp	UFD1	3	0.552007	0.600921
conva mnp 3	conva	mnp	CYB561D2	3	0.551995	0.815056
conva mnp 3	conva	mnp	ADGRE3	3	0.551987	1.28554
conva mnp 3	conva	mnp	SF3B6	3	0.551945	0.425436
conva mnp 3	conva	mnp	GRK6	3	0.55191	1.01588
conva mnp 3	conva	mnp	MAP4K2	3	0.551907	0.973051
conva mnp 3	conva	mnp	CDC40	3	0.551838	0.428808
conva mnp 3	conva	mnp	DCAF7	3	0.551808	0.410124
conva mnp 3	conva	mnp	RBM42	3	0.551799	0.620587
conva mnp 3	conva	mnp	BFAR	3	0.551671	0.856849
conva mnp 3	conva	mnp	TIMMDC1	3	0.551574	0.798171
conva mnp 3	conva	mnp	MINOS1	3	0.551493	0.582959
conva mnp 3	conva	mnp	CBR1	3	0.551411	0.786072
conva mnp 3	conva	mnp	NOP53	3	0.551279	0.376742
conva mnp 3	conva	mnp	LILRA6	3	0.551272	0.975204
conva mnp 3	conva	mnp	SZRD1	3	0.551267	0.746531
conva mnp 3	conva	mnp	CYP4F22	3	0.551265	1.76335
conva mnp 3	conva	mnp	KLF4	3	0.551246	0.852625
conva mnp 3	conva	mnp	UQCR10	3	0.551245	0.428002
conva mnp 3	conva	mnp	SELENOF	3	0.551239	0.304602
conva mnp 3	conva	mnp	CDC42SE1	3	0.551196	0.494082
toci mnp 5	toci	mnp	LST1	5	0.96491	2.51026
toci mnp 5	toci	mnp	RPS19	5	0.936503	1.48821
toci mnp 5	toci	mnp	FCGR3A	5	0.927025	3.64716
toci mnp 5	toci	mnp	FTH1	5	0.893368	1.86684
toci mnp 5	toci	mnp	AIF1	5	0.886076	1.8542
toci mnp 5	toci	mnp	SAT1	5	0.881192	1.92791
toci mnp 5	toci	mnp	SMIM25	5	0.874309	2.60331
toci mnp 5	toci	mnp	MS4A7	5	0.862736	2.62829
toci mnp 5	toci	mnp	TMSB4X	5	0.844795	1.27941
toci mnp 5	toci	mnp	FTL	5	0.82625	1.88876
toci mnp 5	toci	mnp	NAP1L1	5	0.813729	1.12607
toci mnp 5	toci	mnp	FCER1G	5	0.799301	1.69954
toci mnp 5	toci	mnp	RHOC	5	0.772416	1.8499
toci mnp 5	toci	mnp	HLA-DPA1	5	0.76555	0.506747
toci mnp 5	toci	mnp	SERPINA1	5	0.75935	2.00965
toci mnp 5	toci	mnp	PSAP	5	0.754764	1.14813
toci mnp 5	toci	mnp	CD52	5	0.752011	1.6733
toci mnp 5	toci	mnp	IFITM2	5	0.74891	2.01797
toci mnp 5	toci	mnp	TNFRSF1B	5	0.748188	1.7593
toci mnp 5	toci	mnp	PFN1	5	0.747222	0.99444
toci mnp 5	toci	mnp	NACA	5	0.736158	0.539848
toci mnp 5	toci	mnp	COTL1	5	0.735907	1.42996
toci mnp 5	toci	mnp	HMOX1	5	0.735104	2.06291
toci mnp 5	toci	mnp	RNASET2	5	0.734547	1.13908
toci mnp 5	toci	mnp	CST3	5	0.733824	0.932962
toci mnp 5	toci	mnp	TCF7L2	5	0.724043	1.76479
toci mnp 5	toci	mnp	DRAP1	5	0.723595	1.0818
toci mnp 5	toci	mnp	CUX1	5	0.723368	2.07291
toci mnp 5	toci	mnp	LRRC25	5	0.723223	1.52424
toci mnp 5	toci	mnp	LILRB2	5	0.722204	1.86075
toci mnp 5	toci	mnp	EEF1A1	5	0.720103	0.672588
toci mnp 5	toci	mnp	RHOB	5	0.719088	1.80246
toci mnp 5	toci	mnp	CD68	5	0.717304	1.12803
toci mnp 5	toci	mnp	ABI3	5	0.716911	1.61113
toci mnp 5	toci	mnp	CDKN1C	5	0.716137	1.95991
toci mnp 5	toci	mnp	NPC2	5	0.714341	1.03869
toci mnp 5	toci	mnp	CX3CR1	5	0.714006	2.30825
toci mnp 5	toci	mnp	CSTB	5	0.713211	1.43067
toci mnp 5	toci	mnp	LILRB1	5	0.713153	2.1691
toci mnp 5	toci	mnp	RAP1B	5	0.712174	1.26451
toci mnp 5	toci	mnp	SPN	5	0.706343	1.61948
toci mnp 5	toci	mnp	IFI30	5	0.702997	1.68129
toci mnp 5	toci	mnp	YBX1	5	0.701984	0.588339
toci mnp 5	toci	mnp	PTPN6	5	0.700618	1.09017
toci mnp 5	toci	mnp	BCL2A1	5	0.697971	2.05459
toci mnp 5	toci	mnp	UQCRB	5	0.697835	0.995549
toci mnp 5	toci	mnp	MTSS1	5	0.69691	1.95551
toci mnp 5	toci	mnp	HLA-DPB1	5	0.695421	0.375364
toci mnp 5	toci	mnp	HLA-DRB5	5	0.695362	0.448861
toci mnp 5	toci	mnp	NFKBIZ	5	0.694211	1.79498
toci mnp 5	toci	mnp	BID	5	0.69383	1.19357
toci mnp 5	toci	mnp	RPS27	5	0.692705	0.685092
toci mnp 5	toci	mnp	WARS	5	0.690937	1.48371
toci mnp 5	toci	mnp	PTPRC	5	0.688915	1.19668
toci mnp 5	toci	mnp	EMP3	5	0.688229	1.32119
toci mnp 5	toci	mnp	POLD4	5	0.686185	1.24303
toci mnp 5	toci	mnp	S100A11	5	0.686123	1.57327
toci mnp 5	toci	mnp	LTB	5	0.683775	1.14038
toci mnp 5	toci	mnp	SPI1	5	0.683207	1.31495
toci mnp 5	toci	mnp	UNC119	5	0.678615	1.36466
toci mnp 5	toci	mnp	KLF2	5	0.67784	1.62568
toci mnp 5	toci	mnp	LYN	5	0.676899	1.0808
toci mnp 5	toci	mnp	RPL8	5	0.676433	0.64059
toci mnp 5	toci	mnp	PTGES3	5	0.676125	1.13862
toci mnp 5	toci	mnp	CALM2	5	0.675548	0.769106
toci mnp 5	toci	mnp	POU2F2	5	0.674694	1.19559
toci mnp 5	toci	mnp	CFD	5	0.673398	1.78809
toci mnp 5	toci	mnp	LIMD2	5	0.672866	0.754234
toci mnp 5	toci	mnp	HLA-E	5	0.672576	0.98187
toci mnp 5	toci	mnp	RPL10	5	0.672547	0.540957
toci mnp 5	toci	mnp	JUNB	5	0.67181	1.06456
toci mnp 5	toci	mnp	PILRA	5	0.671483	1.49394
toci mnp 5	toci	mnp	PPDPF	5	0.670735	1.10413
toci mnp 5	toci	mnp	SYNGR2	5	0.670609	1.00306
toci mnp 5	toci	mnp	OAZ1	5	0.670454	0.97601
toci mnp 5	toci	mnp	TUBA1B	5	0.669917	0.256935
toci mnp 5	toci	mnp	FAM110A	5	0.668627	1.33905
toci mnp 5	toci	mnp	ASAH1	5	0.66787	1.135
toci mnp 5	toci	mnp	CALHM6	5	0.666283	0.741251
toci mnp 5	toci	mnp	HCK	5	0.665916	1.07591
toci mnp 5	toci	mnp	PECAM1	5	0.665354	1.56367
toci mnp 5	toci	mnp	SIGLEC10	5	0.663236	1.67165
toci mnp 5	toci	mnp	ATP6V0C	5	0.663079	0.77091
toci mnp 5	toci	mnp	CD79B	5	0.662991	1.62213
toci mnp 5	toci	mnp	ABRACL	5	0.66266	0.722077
toci mnp 5	toci	mnp	UCP2	5	0.662106	0.579612
toci mnp 5	toci	mnp	CTSL	5	0.662063	1.77834
toci mnp 5	toci	mnp	SEPT9	5	0.661678	0.819036
toci mnp 5	toci	mnp	SLC2A6	5	0.659477	1.51731
toci mnp 5	toci	mnp	EVL	5	0.659139	0.941715
toci mnp 5	toci	mnp	ARPC2	5	0.658253	0.606485
toci mnp 5	toci	mnp	TIMP1	5	0.655533	1.73787
toci mnp 5	toci	mnp	CTSC	5	0.655492	0.868993
toci mnp 5	toci	mnp	CXCL16	5	0.655361	1.43835
toci mnp 5	toci	mnp	CSF1R	5	0.654465	1.16984
toci mnp 5	toci	mnp	CSK	5	0.654401	0.917121
toci mnp 5	toci	mnp	CHCHD10	5	0.653703	1.24094
toci mnp 5	toci	mnp	TYROBP	5	0.652093	1.32748
toci mnp 5	toci	mnp	CTSS	5	0.65181	1.34454
toci mnp 5	toci	mnp	RHOA	5	0.651735	0.75251
toci mnp 5	toci	mnp	CD37	5	0.651707	0.992781
toci mnp 5	toci	mnp	TXNIP	5	0.650622	1.00261
toci mnp 5	toci	mnp	ARPC3	5	0.647938	0.866629
toci mnp 5	toci	mnp	INSIG1	5	0.646128	1.22072
toci mnp 5	toci	mnp	ZFAND5	5	0.644656	1.37642
toci mnp 5	toci	mnp	ADGRE5	5	0.64444	1.15784
toci mnp 5	toci	mnp	ZNF706	5	0.643847	0.819358
toci mnp 5	toci	mnp	RGS19	5	0.642934	0.948201
toci mnp 5	toci	mnp	NAAA	5	0.642593	0.874947
toci mnp 5	toci	mnp	GNG2	5	0.642495	1.25206
toci mnp 5	toci	mnp	RPS23	5	0.642234	0.437838
toci mnp 5	toci	mnp	TUBA1A	5	0.641885	1.05012
toci mnp 5	toci	mnp	MT-CO2	5	0.641309	0.855585
toci mnp 5	toci	mnp	B2M	5	0.64114	1.12287
toci mnp 5	toci	mnp	HLA-DRA	5	0.641133	0.235438
toci mnp 5	toci	mnp	CD48	5	0.641119	1.13664
toci mnp 5	toci	mnp	RAB24	5	0.640946	1.31087
toci mnp 5	toci	mnp	ICAM2	5	0.640319	1.27795
toci mnp 5	toci	mnp	VASP	5	0.640276	0.782107
toci mnp 5	toci	mnp	RNF149	5	0.638883	0.874044
toci mnp 5	toci	mnp	PSMB9	5	0.638041	0.674543
toci mnp 5	toci	mnp	CD47	5	0.637592	0.703069
toci mnp 5	toci	mnp	MAFB	5	0.63672	1.32197
toci mnp 5	toci	mnp	HIGD2A	5	0.636671	0.595346
toci mnp 5	toci	mnp	RAC2	5	0.636665	0.865005
toci mnp 5	toci	mnp	PTMA	5	0.635339	0.514919
toci mnp 5	toci	mnp	ACTB	5	0.635246	0.894367
toci mnp 5	toci	mnp	CIRBP	5	0.633772	0.368783
toci mnp 5	toci	mnp	CMTM6	5	0.633708	1.03853
toci mnp 5	toci	mnp	IER5	5	0.633042	1.18468
toci mnp 5	toci	mnp	HES4	5	0.632832	1.68218
toci mnp 5	toci	mnp	HSBP1	5	0.632797	1.09412
toci mnp 5	toci	mnp	C1QA	5	0.632005	2.07993
toci mnp 5	toci	mnp	H2AFZ	5	0.631076	0.584205
toci mnp 5	toci	mnp	MYL12B	5	0.630893	0.831882
toci mnp 5	toci	mnp	ADA	5	0.630638	1.36983
toci mnp 5	toci	mnp	COX7C	5	0.629855	0.702062
toci mnp 5	toci	mnp	HSPA8	5	0.629451	0.621164
toci mnp 5	toci	mnp	PRELID1	5	0.628942	0.949552
toci mnp 5	toci	mnp	SELPLG	5	0.627596	0.954612
toci mnp 5	toci	mnp	SLC25A6	5	0.627336	0.510023
toci mnp 5	toci	mnp	RPS27L	5	0.62574	1.22286
toci mnp 5	toci	mnp	SOD1	5	0.625654	0.84161
toci mnp 5	toci	mnp	ITGAL	5	0.624841	1.34837
toci mnp 5	toci	mnp	PPP1CA	5	0.624453	1.02581
toci mnp 5	toci	mnp	RAB10	5	0.624372	1.1167
toci mnp 5	toci	mnp	DUSP1	5	0.62299	1.25739
toci mnp 5	toci	mnp	EIF1	5	0.622799	0.444638
toci mnp 5	toci	mnp	APOBEC3A	5	0.622724	1.61316
toci mnp 5	toci	mnp	IFITM3	5	0.622334	1.98007
toci mnp 5	toci	mnp	LILRA5	5	0.621685	1.54129
toci mnp 5	toci	mnp	CAMK1	5	0.620811	1.19961
toci mnp 5	toci	mnp	CEBPB	5	0.620655	1.26482
toci mnp 5	toci	mnp	MTPN	5	0.620639	0.962664
toci mnp 5	toci	mnp	SIDT2	5	0.620543	1.14312
toci mnp 5	toci	mnp	NR4A1	5	0.620306	1.70665
toci mnp 5	toci	mnp	CYTIP	5	0.620224	1.42652
toci mnp 5	toci	mnp	STXBP2	5	0.619983	1.78071
toci mnp 5	toci	mnp	LYST	5	0.619799	1.36557
toci mnp 5	toci	mnp	ADGRE2	5	0.619101	1.31024
toci mnp 5	toci	mnp	PTP4A2	5	0.618452	0.825161
toci mnp 5	toci	mnp	UTRN	5	0.618044	0.897832
toci mnp 5	toci	mnp	C5AR1	5	0.618022	1.45253
toci mnp 5	toci	mnp	HLA-DRB1	5	0.617336	0.362525
toci mnp 5	toci	mnp	RPS4X	5	0.617308	0.398691
toci mnp 5	toci	mnp	SLC25A5	5	0.617	0.320594
toci mnp 5	toci	mnp	HLA-DQA2	5	0.616189	0.119156
toci mnp 5	toci	mnp	RASGRP2	5	0.614127	0.959345
toci mnp 5	toci	mnp	TSC22D3	5	0.613442	0.767332
toci mnp 5	toci	mnp	C12orf57	5	0.613372	0.607573
toci mnp 5	toci	mnp	MT-CO1	5	0.613191	0.758019
toci mnp 5	toci	mnp	PAG1	5	0.612248	1.40673
toci mnp 5	toci	mnp	ATG3	5	0.612166	0.66104
toci mnp 5	toci	mnp	RHOG	5	0.611943	1.19109
toci mnp 5	toci	mnp	PIK3AP1	5	0.611882	0.973574
toci mnp 5	toci	mnp	SH3BP2	5	0.611221	0.97245
toci mnp 5	toci	mnp	JPT1	5	0.611203	1.06107
toci mnp 5	toci	mnp	ARPC5	5	0.610358	0.829078
toci mnp 5	toci	mnp	LYPD2	5	0.61018	2.23781
toci mnp 5	toci	mnp	MT-ND4L	5	0.610129	0.421845
toci mnp 5	toci	mnp	CARD16	5	0.608994	1.21852
toci mnp 5	toci	mnp	MAPKAPK3	5	0.60892	1.09496
toci mnp 5	toci	mnp	C19orf38	5	0.608404	1.23598
toci mnp 5	toci	mnp	ITGA4	5	0.607844	0.947702
toci mnp 5	toci	mnp	MT2A	5	0.607711	1.52731
toci mnp 5	toci	mnp	MALAT1	5	0.607075	1.06435
toci mnp 5	toci	mnp	GNG5	5	0.607004	0.870985
toci mnp 5	toci	mnp	PHF19	5	0.606859	1.20895
toci mnp 5	toci	mnp	VAMP5	5	0.605716	1.26974
toci mnp 5	toci	mnp	CAPZB	5	0.605532	0.493792
toci mnp 5	toci	mnp	MT-ND3	5	0.604717	0.649277
toci mnp 5	toci	mnp	SCIMP	5	0.604312	0.842658
toci mnp 5	toci	mnp	MYL6	5	0.604187	0.844762
toci mnp 5	toci	mnp	NDUFA4	5	0.604069	0.425319
toci mnp 5	toci	mnp	FKBP1A	5	0.604038	0.383116
toci mnp 5	toci	mnp	LILRA1	5	0.603354	1.13244
toci mnp 5	toci	mnp	BATF3	5	0.603261	1.04101
toci mnp 5	toci	mnp	CLEC2B	5	0.60317	0.783986
toci mnp 5	toci	mnp	ZNF703	5	0.602981	1.08337
toci mnp 5	toci	mnp	GCH1	5	0.602943	0.939453
toci mnp 5	toci	mnp	RRAS	5	0.60293	1.21831
toci mnp 5	toci	mnp	ITGB1	5	0.602766	0.913298
toci mnp 5	toci	mnp	LSM6	5	0.602334	0.843805
toci mnp 5	toci	mnp	TMEM134	5	0.602245	0.931798
toci mnp 5	toci	mnp	RPL14	5	0.602098	0.475263
toci mnp 5	toci	mnp	GSTK1	5	0.601994	0.887065
toci mnp 5	toci	mnp	LILRA2	5	0.601894	1.34321
toci mnp 5	toci	mnp	NAMPT	5	0.600212	1.25182
toci mnp 5	toci	mnp	CKB	5	0.600189	1.35728
toci mnp 5	toci	mnp	TNFRSF14	5	0.599095	1.02739
toci mnp 5	toci	mnp	SLC7A7	5	0.598968	1.22706
toci mnp 5	toci	mnp	CD300A	5	0.598891	1.09334
toci mnp 5	toci	mnp	RNH1	5	0.598026	0.543481
toci mnp 5	toci	mnp	GDI2	5	0.597816	0.480623
toci mnp 5	toci	mnp	ZDHHC1	5	0.597533	1.08764
toci mnp 5	toci	mnp	GPBAR1	5	0.597358	0.837457
toci mnp 5	toci	mnp	CALML4	5	0.597128	0.991348
toci mnp 5	toci	mnp	M6PR	5	0.596636	0.829122
toci mnp 5	toci	mnp	MARCKSL1	5	0.596436	1.15033
toci mnp 5	toci	mnp	ALDOA	5	0.595812	1.03014
toci mnp 5	toci	mnp	C20orf27	5	0.595479	0.876245
toci mnp 5	toci	mnp	ARL6IP4	5	0.595057	0.663348
toci mnp 5	toci	mnp	HLA-DQA1	5	0.594543	-0.413807
toci mnp 5	toci	mnp	ANXA5	5	0.594384	0.735337
toci mnp 5	toci	mnp	GABARAP	5	0.594299	0.698085
toci mnp 5	toci	mnp	TBC1D10C	5	0.593928	1.19219
toci mnp 5	toci	mnp	RPL12	5	0.59364	0.398931
toci mnp 5	toci	mnp	RPS12	5	0.593543	0.526595
toci mnp 5	toci	mnp	ARL6IP5	5	0.593494	0.401359
toci mnp 5	toci	mnp	ACAA1	5	0.593268	0.802168
toci mnp 5	toci	mnp	CYFIP2	5	0.592858	0.718279
toci mnp 5	toci	mnp	SYTL1	5	0.592608	1.10634
toci mnp 5	toci	mnp	UBXN1	5	0.592532	0.834693
toci mnp 5	toci	mnp	HCLS1	5	0.592351	0.759482
toci mnp 5	toci	mnp	ARRB2	5	0.591521	1.01338
toci mnp 5	toci	mnp	S100A4	5	0.591309	1.50253
toci mnp 5	toci	mnp	ITM2B	5	0.591223	0.7941
toci mnp 5	toci	mnp	TBXAS1	5	0.591026	0.869843
toci mnp 5	toci	mnp	NEURL1	5	0.590722	1.12315
toci mnp 5	toci	mnp	PCGF5	5	0.590699	0.849676
toci mnp 5	toci	mnp	RPS5	5	0.590317	0.0204531
toci mnp 5	toci	mnp	CD74	5	0.589891	0.144288
toci mnp 5	toci	mnp	ATP5F1E	5	0.589494	0.818881
toci mnp 5	toci	mnp	TUBB	5	0.58923	0.31783
toci mnp 5	toci	mnp	UBB	5	0.589073	0.507016
toci mnp 5	toci	mnp	CORO1B	5	0.58904	1.06471
toci mnp 5	toci	mnp	MT-ATP8	5	0.58878	0.734023
toci mnp 5	toci	mnp	BIN2	5	0.588449	0.811074
toci mnp 5	toci	mnp	FAU	5	0.588403	0.647975
toci mnp 5	toci	mnp	MT-ND5	5	0.587995	0.142837
toci mnp 5	toci	mnp	SLC44A2	5	0.587573	0.734448
toci mnp 5	toci	mnp	TESC	5	0.587539	1.07166
toci mnp 5	toci	mnp	MYD88	5	0.587301	0.690989
toci mnp 5	toci	mnp	MSN	5	0.586672	0.784625
toci mnp 5	toci	mnp	DSTN	5	0.586451	0.557265
toci mnp 5	toci	mnp	GPSM3	5	0.586404	0.514369
toci mnp 5	toci	mnp	AC064805.1	5	0.586099	1.15961
toci mnp 5	toci	mnp	COX17	5	0.586024	0.717903
toci mnp 5	toci	mnp	RPS25	5	0.585981	0.440361
toci mnp 5	toci	mnp	RARA	5	0.585669	0.916865
toci mnp 5	toci	mnp	TCIRG1	5	0.585539	1.0769
toci mnp 5	toci	mnp	MYO1G	5	0.585258	1.23729
toci mnp 5	toci	mnp	TAGLN	5	0.585207	0.940303
toci mnp 5	toci	mnp	CDKN1A	5	0.584714	1.58634
toci mnp 5	toci	mnp	HNRNPDL	5	0.584611	0.488461
toci mnp 5	toci	mnp	SIVA1	5	0.584565	0.721056
toci mnp 5	toci	mnp	IKZF1	5	0.584502	0.602218
toci mnp 5	toci	mnp	TMC6	5	0.58395	1.02848
toci mnp 5	toci	mnp	PDLIM5	5	0.583669	0.697062
toci mnp 5	toci	mnp	ATP1B3	5	0.583432	0.809141
toci mnp 5	toci	mnp	COX7A2	5	0.583406	0.755403
toci mnp 5	toci	mnp	CHCHD2	5	0.583211	0.616605
toci mnp 5	toci	mnp	GPR65	5	0.582628	1.11761
toci mnp 5	toci	mnp	SH3BGRL	5	0.582481	0.498518
toci mnp 5	toci	mnp	CKS1B	5	0.582315	0.720703
toci mnp 5	toci	mnp	FGR	5	0.582006	1.2287
toci mnp 5	toci	mnp	TBCB	5	0.581943	0.549167
toci mnp 5	toci	mnp	LAIR1	5	0.581592	0.97491
toci mnp 5	toci	mnp	MARCKS	5	0.581291	0.562963
toci mnp 5	toci	mnp	LINC02432	5	0.580962	0.816225
toci mnp 5	toci	mnp	TSPAN14	5	0.580869	1.0582
toci mnp 5	toci	mnp	PGK1	5	0.580775	0.440513
toci mnp 5	toci	mnp	EEF1B2	5	0.580721	-0.225191
toci mnp 5	toci	mnp	SUMO2	5	0.580664	0.361057
toci mnp 5	toci	mnp	DUSP6	5	0.580543	1.26698
toci mnp 5	toci	mnp	SSNA1	5	0.58042	0.587616
toci mnp 5	toci	mnp	KLF4	5	0.580133	0.620096
toci mnp 5	toci	mnp	LFNG	5	0.580124	1.08855
toci mnp 5	toci	mnp	ACTR3	5	0.580095	0.448214
toci mnp 5	toci	mnp	RABGAP1L	5	0.579818	0.653496
toci mnp 5	toci	mnp	MT-ND2	5	0.579691	0.582072
toci mnp 5	toci	mnp	RNF144B	5	0.579635	0.891464
toci mnp 5	toci	mnp	BLOC1S1	5	0.579529	0.725558
toci mnp 5	toci	mnp	RPL41	5	0.579507	0.672102
toci mnp 5	toci	mnp	LCP2	5	0.579292	0.814645
toci mnp 5	toci	mnp	C3AR1	5	0.579053	1.15834
toci mnp 5	toci	mnp	COX6B1	5	0.578942	0.789561
toci mnp 5	toci	mnp	SNX18	5	0.578791	0.885795
toci mnp 5	toci	mnp	PLXNB2	5	0.578513	1.19248
toci mnp 5	toci	mnp	MT-CYB	5	0.578354	0.456522
toci mnp 5	toci	mnp	SOD2	5	0.578337	0.928025
toci mnp 5	toci	mnp	IFITM1	5	0.577997	1.95084
toci mnp 5	toci	mnp	S1PR4	5	0.57772	0.892476
toci mnp 5	toci	mnp	C11orf21	5	0.577619	0.951664
toci mnp 5	toci	mnp	PKN1	5	0.577576	0.744106
toci mnp 5	toci	mnp	PLEK	5	0.577279	0.346252
toci mnp 5	toci	mnp	DPEP2	5	0.576791	0.758125
toci mnp 5	toci	mnp	PGLS	5	0.576317	0.510679
toci mnp 5	toci	mnp	H3F3A	5	0.575961	0.631319
toci mnp 5	toci	mnp	NINJ1	5	0.575764	1.38813
toci mnp 5	toci	mnp	WSB1	5	0.575426	0.704006
toci mnp 5	toci	mnp	NSMF	5	0.575281	0.947339
toci mnp 5	toci	mnp	MBD2	5	0.575241	1.07812
toci mnp 5	toci	mnp	EEF1D	5	0.574899	0.484729
toci mnp 5	toci	mnp	CALM3	5	0.574897	0.770234
toci mnp 5	toci	mnp	PSME1	5	0.574712	0.510565
toci mnp 5	toci	mnp	TBC1D8	5	0.574486	0.857487
toci mnp 5	toci	mnp	MTRNR2L8	5	0.574389	0.283127
toci mnp 5	toci	mnp	RBX1	5	0.573622	0.735016
toci mnp 5	toci	mnp	C1QB	5	0.573434	2.03046
toci mnp 5	toci	mnp	BAX	5	0.573356	1.03782
toci mnp 5	toci	mnp	ITGAX	5	0.573213	0.686205
toci mnp 5	toci	mnp	CDH23	5	0.573206	0.823318
toci mnp 5	toci	mnp	PPM1N	5	0.573152	0.992525
toci mnp 5	toci	mnp	EML4	5	0.572485	0.718716
toci mnp 5	toci	mnp	TSTD1	5	0.572483	0.574482
toci mnp 5	toci	mnp	RNF13	5	0.572067	0.996928
toci mnp 5	toci	mnp	COX6A1	5	0.572017	0.636466
toci mnp 5	toci	mnp	VPS35	5	0.571992	0.416791
toci mnp 5	toci	mnp	SEC11A	5	0.571871	0.537485
toci mnp 5	toci	mnp	MYOF	5	0.571703	0.567846
toci mnp 5	toci	mnp	FAM49A	5	0.571577	0.852306
toci mnp 5	toci	mnp	APH1B	5	0.571463	0.753735
toci mnp 5	toci	mnp	KLF3	5	0.571356	0.592478
toci mnp 5	toci	mnp	CDK2AP1	5	0.570933	0.680857
toci mnp 5	toci	mnp	C15orf39	5	0.570823	0.847371
toci mnp 5	toci	mnp	SERP1	5	0.570708	0.594838
toci mnp 5	toci	mnp	STK10	5	0.570458	0.789961
toci mnp 5	toci	mnp	MIEN1	5	0.570306	0.747074
toci mnp 5	toci	mnp	ATP5MD	5	0.570033	0.695297
toci mnp 5	toci	mnp	VMO1	5	0.569903	1.10502
toci mnp 5	toci	mnp	HOTAIRM1	5	0.569857	0.500725
toci mnp 5	toci	mnp	YWHAZ	5	0.569742	0.631218
toci mnp 5	toci	mnp	PHTF2	5	0.569563	0.775277
toci mnp 5	toci	mnp	MS4A4A	5	0.569479	1.36636
toci mnp 5	toci	mnp	CAP1	5	0.568988	0.55895
toci mnp 5	toci	mnp	RSL24D1	5	0.568806	0.45238
toci mnp 5	toci	mnp	RASSF5	5	0.568697	0.64838
toci mnp 5	toci	mnp	RPL18A	5	0.568595	0.41249
toci mnp 5	toci	mnp	HAGH	5	0.568496	0.813928
toci mnp 5	toci	mnp	MMP24OS	5	0.568437	0.651806
toci mnp 5	toci	mnp	C9orf78	5	0.56834	0.483207
toci mnp 5	toci	mnp	ARHGDIB	5	0.568312	0.768791
toci mnp 5	toci	mnp	WASF2	5	0.568232	0.630753
toci mnp 5	toci	mnp	ZFP36	5	0.568126	0.571194
toci mnp 5	toci	mnp	RPS27A	5	0.567343	0.326311
toci mnp 5	toci	mnp	AMPD2	5	0.567039	0.698435
toci mnp 5	toci	mnp	WDR1	5	0.566966	0.346196
toci mnp 5	toci	mnp	RXRA	5	0.566734	1.11506
toci mnp 5	toci	mnp	RPL36AL	5	0.566682	0.308822
toci mnp 5	toci	mnp	SNHG8	5	0.566544	0.358195
toci mnp 5	toci	mnp	CIB1	5	0.566536	0.689163
toci mnp 5	toci	mnp	CASP1	5	0.566506	0.742955
toci mnp 5	toci	mnp	PMVK	5	0.566472	0.517634
toci mnp 5	toci	mnp	COX7B	5	0.566455	0.734985
toci mnp 5	toci	mnp	LAMTOR4	5	0.566407	0.474871
toci mnp 5	toci	mnp	GUK1	5	0.5663	0.569231
toci mnp 5	toci	mnp	CYTH4	5	0.566175	0.629941
toci mnp 5	toci	mnp	PRR13	5	0.566076	0.731101
toci mnp 5	toci	mnp	DEDD2	5	0.566011	0.563986
toci mnp 5	toci	mnp	LGALS3	5	0.565899	1.09706
toci mnp 5	toci	mnp	RPL30	5	0.565301	0.554931
toci mnp 5	toci	mnp	VPS29	5	0.565033	0.439747
toci mnp 5	toci	mnp	PFDN5	5	0.564971	0.657927
toci mnp 5	toci	mnp	NBPF14	5	0.564711	0.312411
toci mnp 5	toci	mnp	TNFSF13	5	0.564595	0.699168
toci mnp 5	toci	mnp	NT5C	5	0.564518	0.376843
toci mnp 5	toci	mnp	ATP2B1	5	0.564497	0.557667
toci mnp 5	toci	mnp	OSTF1	5	0.564458	0.362706
toci mnp 5	toci	mnp	MT-ATP6	5	0.564267	0.455319
toci mnp 5	toci	mnp	PLAGL2	5	0.564097	0.868889
toci mnp 5	toci	mnp	SARAF	5	0.563953	0.528821
toci mnp 5	toci	mnp	UBE2J1	5	0.563925	0.742587
toci mnp 5	toci	mnp	SUPT4H1	5	0.563882	0.516162
toci mnp 5	toci	mnp	TNFRSF8	5	0.563444	0.719939
toci mnp 5	toci	mnp	NDUFC1	5	0.563411	0.554818
toci mnp 5	toci	mnp	FAM162A	5	0.563362	0.410736
toci mnp 5	toci	mnp	CCDC115	5	0.563312	0.638766
toci mnp 5	toci	mnp	GNGT2	5	0.563175	1.23511
toci mnp 5	toci	mnp	PRDX4	5	0.563119	0.513268
toci mnp 5	toci	mnp	AL139246.5	5	0.562877	0.739076
toci mnp 5	toci	mnp	CD83	5	0.562657	0.390095
toci mnp 5	toci	mnp	LSP1	5	0.562616	0.421642
toci mnp 5	toci	mnp	RPL24	5	0.56235	0.210944
toci mnp 5	toci	mnp	ITGB2-AS1	5	0.5621	0.869553
toci mnp 5	toci	mnp	FAM32A	5	0.562097	0.613857
toci mnp 5	toci	mnp	CCDC12	5	0.562048	0.522879
toci mnp 5	toci	mnp	CORO1A	5	0.562035	0.887054
toci mnp 5	toci	mnp	SMCO4	5	0.561898	0.561715
toci mnp 5	toci	mnp	MCRIP1	5	0.561842	0.629336
toci mnp 5	toci	mnp	AP2A1	5	0.561723	0.748363
toci mnp 5	toci	mnp	TBCA	5	0.561534	0.343434
toci mnp 5	toci	mnp	MGLL	5	0.561414	0.509824
toci mnp 5	toci	mnp	RHOF	5	0.561356	0.437537
toci mnp 5	toci	mnp	NKTR	5	0.561272	0.494335
toci mnp 5	toci	mnp	DAPK1	5	0.561222	0.602782
toci mnp 5	toci	mnp	ARAP2	5	0.56121	0.877563
toci mnp 5	toci	mnp	SLC31A2	5	0.56114	1.05209
toci mnp 5	toci	mnp	VSIR	5	0.561029	0.760285
toci mnp 5	toci	mnp	NDUFA6	5	0.561003	0.527568
toci mnp 5	toci	mnp	ARRB1	5	0.560997	0.604754
toci mnp 5	toci	mnp	LSM8	5	0.560868	0.369235
toci mnp 5	toci	mnp	SH3BP1	5	0.560804	0.67819
toci mnp 5	toci	mnp	ISCU	5	0.560617	0.441987
toci mnp 5	toci	mnp	CDC42	5	0.5604	0.737373
toci mnp 5	toci	mnp	NEAT1	5	0.56025	1.16975
toci mnp 5	toci	mnp	SNRPG	5	0.560188	0.708247
toci mnp 5	toci	mnp	RARRES3	5	0.560141	0.588276
toci mnp 5	toci	mnp	CEACAM3	5	0.560019	1.12744
toci mnp 5	toci	mnp	CYCS	5	0.559935	0.659153
toci mnp 5	toci	mnp	NDUFB2	5	0.559911	0.701319
toci mnp 5	toci	mnp	FAM45A	5	0.559842	0.758264
toci mnp 5	toci	mnp	C4orf3	5	0.559752	0.712413
toci mnp 5	toci	mnp	GPI	5	0.559712	0.56798
toci mnp 5	toci	mnp	MIDN	5	0.559553	0.552231
toci mnp 5	toci	mnp	NDUFAF3	5	0.55938	0.42281
toci mnp 5	toci	mnp	CASP5	5	0.559354	0.842124
toci mnp 5	toci	mnp	SEC14L1	5	0.559139	0.830875
toci mnp 5	toci	mnp	COX6C	5	0.558977	0.444925
toci mnp 5	toci	mnp	ICAM4	5	0.558389	0.8123
toci mnp 5	toci	mnp	LTA4H	5	0.558344	0.579587
toci mnp 5	toci	mnp	SNAP23	5	0.558316	0.339431
toci mnp 5	toci	mnp	ZBTB7A	5	0.558259	1.17216
toci mnp 5	toci	mnp	SH2D3C	5	0.558039	0.869173
toci mnp 5	toci	mnp	PRDX1	5	0.557642	0.603809
toci mnp 5	toci	mnp	DOK2	5	0.557289	0.897567
toci mnp 5	toci	mnp	NDUFB4	5	0.557234	0.707943
toci mnp 5	toci	mnp	GRK2	5	0.557223	0.802831
toci mnp 5	toci	mnp	CPPED1	5	0.557015	0.884589
toci mnp 5	toci	mnp	CD300LF	5	0.556773	0.765941
toci mnp 5	toci	mnp	TNF	5	0.556768	0.763094
toci mnp 5	toci	mnp	PTP4A3	5	0.556594	0.820793
toci mnp 5	toci	mnp	ELOB	5	0.556481	0.746032
toci mnp 5	toci	mnp	FCGR3B	5	0.556476	0.9335
toci mnp 5	toci	mnp	CD86	5	0.556351	0.489408
toci mnp 5	toci	mnp	DAZAP2	5	0.556329	0.381284
toci mnp 5	toci	mnp	PABPC4	5	0.556317	0.407703
toci mnp 5	toci	mnp	SRI	5	0.556107	0.504739
toci mnp 5	toci	mnp	NUDT16	5	0.555962	0.825066
toci mnp 5	toci	mnp	RNF141	5	0.55594	0.446672
toci mnp 5	toci	mnp	PPCDC	5	0.555925	0.456774
toci mnp 5	toci	mnp	ARHGAP4	5	0.555851	0.529267
toci mnp 5	toci	mnp	TPPP3	5	0.555714	0.7374
toci mnp 5	toci	mnp	TPI1	5	0.555709	0.745716
toci mnp 5	toci	mnp	EIF3F	5	0.555593	0.131548
toci mnp 5	toci	mnp	CNIH4	5	0.555467	1.28344
toci mnp 5	toci	mnp	COX5A	5	0.555426	0.251975
toci mnp 5	toci	mnp	MRPL13	5	0.555023	0.545978
toci mnp 5	toci	mnp	PRADC1	5	0.554831	0.587253
toci mnp 5	toci	mnp	BTG1	5	0.554828	0.505196
toci mnp 5	toci	mnp	PFKL	5	0.554793	0.339724
toci mnp 5	toci	mnp	RPS9	5	0.55474	0.747056
toci mnp 5	toci	mnp	MEA1	5	0.554647	0.548469
toci mnp 5	toci	mnp	DNASE2	5	0.554609	0.821969
toci mnp 5	toci	mnp	SELENOH	5	0.554561	0.633117
toci mnp 5	toci	mnp	CAPZA1	5	0.554459	0.407602
toci mnp 5	toci	mnp	GRINA	5	0.554109	1.02386
toci mnp 5	toci	mnp	TMEM179B	5	0.553834	0.479126
toci mnp 5	toci	mnp	PDCD5	5	0.553753	0.572027
toci mnp 5	toci	mnp	TMEM176B	5	0.553567	0.484388
toci mnp 5	toci	mnp	RPS15A	5	0.553542	0.453261
toci mnp 5	toci	mnp	MT-ND4	5	0.553537	0.507652
toci mnp 5	toci	mnp	NECAP2	5	0.553458	0.473419
toci mnp 5	toci	mnp	SRSF5	5	0.553366	0.600784
toci mnp 5	toci	mnp	MCOLN1	5	0.553348	0.711623
toci mnp 5	toci	mnp	MXD3	5	0.553306	0.717026
toci mnp 5	toci	mnp	TNFSF10	5	0.553215	1.03833
toci mnp 5	toci	mnp	PSME2	5	0.553115	0.533295
toci mnp 5	toci	mnp	POLR2K	5	0.553037	0.789389
toci mnp 5	toci	mnp	FGL2	5	0.553003	0.783415
toci mnp 5	toci	mnp	NEDD9	5	0.552799	0.534092
toci mnp 5	toci	mnp	CDK2AP2	5	0.552482	0.413896
toci mnp 5	toci	mnp	PSMB8	5	0.552401	0.352194
toci mnp 5	toci	mnp	RPL7A	5	0.552269	0.294101
toci mnp 5	toci	mnp	TES	5	0.552192	0.756024
toci mnp 5	toci	mnp	CNPPD1	5	0.552069	0.202549
toci mnp 5	toci	mnp	CD300C	5	0.551995	0.610752
toci mnp 5	toci	mnp	RALY	5	0.551859	0.430266
toci mnp 5	toci	mnp	SELENOK	5	0.551787	0.474799
toci mnp 5	toci	mnp	EHBP1L1	5	0.551725	0.965382
toci mnp 5	toci	mnp	MPC1	5	0.55149	0.363775
toci mnp 5	toci	mnp	FBP1	5	0.55146	0.826528
toci mnp 5	toci	mnp	CHST2	5	0.551211	0.634857
toci mnp 5	toci	mnp	BTK	5	0.5512	0.601122
toci mnp 5	toci	mnp	PTPN18	5	0.551107	0.736802
toci mnp 5	toci	mnp	C19orf70	5	0.550983	0.321076
toci mnp 5	toci	mnp	ACP2	5	0.550906	0.831838
toci mnp 5	toci	mnp	BCAP31	5	0.550868	0.621184
toci mnp 5	toci	mnp	HMGN2	5	0.550836	0.596911
toci mnp 5	toci	mnp	UBC	5	0.550833	0.633272
toci mnp 5	toci	mnp	ALDH3B1	5	0.550747	0.793536
toci mnp 5	toci	mnp	PPM1F	5	0.550692	0.610495
toci mnp 5	toci	mnp	UBE2B	5	0.550671	0.526763
toci mnp 5	toci	mnp	TMEM141	5	0.550579	0.393224
toci mnp 5	toci	mnp	SSR3	5	0.550317	0.166165
toci mnp 5	toci	mnp	MICAL1	5	0.550301	0.565994
toci mnp 5	toci	mnp	RPA3	5	0.550186	0.300745
toci mnp 5	toci	mnp	ARAP1	5	0.549985	0.619016
toci mnp 5	toci	mnp	JAK1	5	0.549954	0.574693
toci mnp 5	toci	mnp	STX11	5	0.549903	0.827886
toci mnp 5	toci	mnp	PGLYRP2	5	0.549864	0.959961
toci mnp 5	toci	mnp	CD300E	5	0.549618	0.851349
toci mnp 5	toci	mnp	MAP3K8	5	0.549613	0.424747
toci mnp 5	toci	mnp	MRPS21	5	0.54961	0.334223
toci mnp 5	toci	mnp	EIF4E2	5	0.549498	0.560526
toci mnp 5	toci	mnp	ICAM3	5	0.549466	0.701804
toci mnp 5	toci	mnp	TAOK3	5	0.549158	0.513058
toci mnp 5	toci	mnp	PDCL3	5	0.549111	0.322259
toci mnp 5	toci	mnp	IDH2	5	0.54905	0.226995
toci mnp 5	toci	mnp	RYBP	5	0.548972	0.846
toci mnp 5	toci	mnp	PHPT1	5	0.54883	0.882781
toci mnp 5	toci	mnp	RELT	5	0.548821	0.618795
toci mnp 5	toci	mnp	RUNX3	5	0.548773	0.534408
toci mnp 5	toci	mnp	VPS28	5	0.548462	0.337989
toci mnp 5	toci	mnp	DDX24	5	0.548451	0.555823
toci mnp 5	toci	mnp	PYCARD	5	0.548435	0.674426
toci mnp 5	toci	mnp	OAZ2	5	0.548391	0.605638
toci mnp 5	toci	mnp	TPM3	5	0.548371	0.635087
toci mnp 5	toci	mnp	CCNI	5	0.548336	0.215453
toci mnp 5	toci	mnp	MIS18BP1	5	0.54822	0.401491
toci mnp 5	toci	mnp	FIS1	5	0.548169	0.677487
toci mnp 5	toci	mnp	SNX3	5	0.548131	0.11897
toci mnp 5	toci	mnp	LMBRD1	5	0.548037	0.447681
toci mnp 5	toci	mnp	SLC25A3	5	0.547904	0.591215
toci mnp 5	toci	mnp	ZFAND6	5	0.547772	0.590201
toci mnp 5	toci	mnp	ITSN2	5	0.547733	0.368604
toci mnp 5	toci	mnp	ST13	5	0.547728	0.331675
toci mnp 5	toci	mnp	IRF1	5	0.547683	0.579764
toci mnp 5	toci	mnp	PQLC3	5	0.547683	0.416859
toci mnp 5	toci	mnp	VDAC2	5	0.547676	0.407975
toci mnp 5	toci	mnp	RASAL3	5	0.547609	0.442476
toci mnp 5	toci	mnp	HK3	5	0.547466	0.816599
toci mnp 5	toci	mnp	SVIL	5	0.54734	0.586092
toci mnp 5	toci	mnp	LINC00877	5	0.5473	0.493855
toci mnp 5	toci	mnp	SCGB3A1	5	0.547177	1.05966
toci mnp 5	toci	mnp	NAPRT	5	0.547165	0.25689
toci mnp 5	toci	mnp	RAB8A	5	0.547111	0.587024
toci mnp 5	toci	mnp	FMNL2	5	0.547064	0.720853
toci mnp 5	toci	mnp	ZFAS1	5	0.547012	0.48978
toci mnp 5	toci	mnp	SNX5	5	0.54698	0.421105
toci mnp 5	toci	mnp	ATP6V1G1	5	0.546939	0.34493
toci mnp 5	toci	mnp	ZNF593	5	0.546867	0.488223
toci mnp 5	toci	mnp	C18orf32	5	0.546841	0.295154
toci mnp 5	toci	mnp	LNPEP	5	0.546787	0.314732
toci mnp 5	toci	mnp	DGUOK	5	0.546738	0.688381
toci mnp 5	toci	mnp	HLA-F	5	0.546652	0.838472
toci mnp 5	toci	mnp	OAS1	5	0.546644	0.914698
toci mnp 5	toci	mnp	MCRIP2	5	0.546439	0.491177
toci mnp 5	toci	mnp	C1orf162	5	0.546209	0.737575
toci mnp 5	toci	mnp	DOCK5	5	0.546198	0.449005
toci mnp 5	toci	mnp	NDUFA1	5	0.546051	0.658737
toci mnp 5	toci	mnp	YIF1A	5	0.546035	0.395237
toci mnp 5	toci	mnp	LINC02384	5	0.545958	0.661701
toci mnp 5	toci	mnp	ENY2	5	0.545893	0.646047
toci mnp 5	toci	mnp	UBLCP1	5	0.545837	0.299659
toci mnp 5	toci	mnp	SLAMF7	5	0.545649	0.827657
toci mnp 5	toci	mnp	TADA3	5	0.545621	0.560298
toci mnp 5	toci	mnp	DRAM2	5	0.54556	0.49388
toci mnp 5	toci	mnp	RPL26	5	0.545415	0.0818318
toci mnp 5	toci	mnp	NOP53	5	0.545303	0.372081
toci mnp 5	toci	mnp	LAPTM4A	5	0.545262	0.363263
toci mnp 5	toci	mnp	CCDC57	5	0.545243	0.438303
toci mnp 5	toci	mnp	GPR137B	5	0.545192	0.474283
toci mnp 5	toci	mnp	SH2B3	5	0.545175	0.629683
toci mnp 5	toci	mnp	EPN1	5	0.545174	0.596181
toci mnp 5	toci	mnp	CAPZA2	5	0.544964	0.626058
toci mnp 5	toci	mnp	P2RX1	5	0.544934	0.765484
toci mnp 5	toci	mnp	PSMB10	5	0.544899	0.647454
toci mnp 5	toci	mnp	MORF4L1	5	0.544877	0.186931
toci mnp 5	toci	mnp	WDR11	5	0.544856	0.422538
toci mnp 5	toci	mnp	NME2	5	0.544836	0.102099
toci mnp 5	toci	mnp	HLA-C	5	0.544722	0.850853
toci mnp 5	toci	mnp	SECTM1	5	0.544621	0.566919
toci mnp 5	toci	mnp	TRAPPC6A	5	0.544585	0.110686
toci mnp 5	toci	mnp	MED10	5	0.544556	0.467182
toci mnp 5	toci	mnp	PIK3CG	5	0.54453	0.536685
toci mnp 5	toci	mnp	IL21R	5	0.544527	0.573999
toci mnp 5	toci	mnp	FUS	5	0.544508	0.39053
toci mnp 5	toci	mnp	ADK	5	0.544496	0.316113
toci mnp 5	toci	mnp	FGD2	5	0.544401	0.540904
toci mnp 5	toci	mnp	SAP18	5	0.544393	0.331557
toci mnp 5	toci	mnp	SNRPC	5	0.54436	0.441471
toci mnp 5	toci	mnp	CHST15	5	0.544338	0.530562
toci mnp 5	toci	mnp	PHB2	5	0.544145	0.350648
toci mnp 5	toci	mnp	DCTN3	5	0.544066	0.670628
toci mnp 5	toci	mnp	MOB1A	5	0.544015	0.724979
toci mnp 5	toci	mnp	ARHGAP27	5	0.543997	0.658283
toci mnp 5	toci	mnp	ATP1A1	5	0.54381	0.642005
toci mnp 5	toci	mnp	AP000547.3	5	0.54377	0.414456
toci mnp 5	toci	mnp	RIOK3	5	0.5436	0.660513
toci mnp 5	toci	mnp	IER2	5	0.543561	0.545993
toci mnp 5	toci	mnp	NUTF2	5	0.54345	0.295658
toci mnp 5	toci	mnp	PNRC1	5	0.54339	0.441309
toci mnp 5	toci	mnp	SNRNP25	5	0.543309	0.167439
toci mnp 5	toci	mnp	EIF4B	5	0.543303	0.331267
toci mnp 5	toci	mnp	ADSS	5	0.54327	0.479398
toci mnp 5	toci	mnp	LSM4	5	0.543116	0.0897746
toci mnp 5	toci	mnp	LRRFIP1	5	0.543108	0.735437
toci mnp 5	toci	mnp	BIRC3	5	0.543021	1.00423
toci mnp 5	toci	mnp	MTHFD2	5	0.54296	0.587358
toci mnp 5	toci	mnp	RPL36A	5	0.542955	0.42631
toci mnp 5	toci	mnp	CCNDBP1	5	0.542892	0.6444
toci mnp 5	toci	mnp	MZT1	5	0.542881	0.396352
toci mnp 5	toci	mnp	ATP5F1B	5	0.542874	0.492566
toci mnp 5	toci	mnp	MRPS35	5	0.542833	0.47706
toci mnp 5	toci	mnp	LIPA	5	0.542759	0.259764
toci mnp 5	toci	mnp	ATP5MC3	5	0.542748	0.236937
toci mnp 5	toci	mnp	TMEM258	5	0.542708	0.273204
toci mnp 5	toci	mnp	REL	5	0.542678	0.553293
toci mnp 5	toci	mnp	SMPDL3A	5	0.542497	0.831642
toci mnp 5	toci	mnp	BRK1	5	0.542482	0.173436
toci mnp 5	toci	mnp	SLC8A1	5	0.542418	0.634096
toci mnp 5	toci	mnp	SELENOW	5	0.542379	0.439804
toci mnp 5	toci	mnp	KRAS	5	0.542338	0.683344
toci mnp 5	toci	mnp	MRPL54	5	0.542267	0.537152
toci mnp 5	toci	mnp	WASHC4	5	0.542253	0.785552
toci mnp 5	toci	mnp	LSM3	5	0.542124	0.410848
toci mnp 5	toci	mnp	RFTN1	5	0.542101	0.328974
toci mnp 5	toci	mnp	PAIP2	5	0.542047	0.148138
toci mnp 5	toci	mnp	SNAP29	5	0.541968	0.586942
toci mnp 5	toci	mnp	RPL11	5	0.541906	0.40291
toci mnp 5	toci	mnp	YPEL5	5	0.541884	0.3966
toci mnp 5	toci	mnp	VDAC1	5	0.541874	0.190976
toci mnp 5	toci	mnp	COX5B	5	0.54184	0.578795
toci mnp 5	toci	mnp	RPL21	5	0.541806	0.194077
toci mnp 5	toci	mnp	GBP4	5	0.541783	0.401567
toci mnp 5	toci	mnp	POLR2J	5	0.541775	0.452493
toci mnp 5	toci	mnp	UQCC2	5	0.54165	0.705426
toci mnp 5	toci	mnp	UBE2N	5	0.541616	0.436673
toci mnp 5	toci	mnp	WBP2	5	0.541578	0.737344
toci mnp 5	toci	mnp	GRK3	5	0.541496	0.729079
toci mnp 5	toci	mnp	MRPS36	5	0.541426	0.337651
toci mnp 5	toci	mnp	ANAPC13	5	0.541419	0.268854
toci mnp 5	toci	mnp	EIF4A2	5	0.541349	0.659779
toci mnp 5	toci	mnp	TBC1D10A	5	0.541217	0.593438
toci mnp 5	toci	mnp	RAB29	5	0.541141	0.315996
toci mnp 5	toci	mnp	POLR2I	5	0.540969	0.361699
toci mnp 5	toci	mnp	RNASEK	5	0.540912	0.312223
toci mnp 5	toci	mnp	CD58	5	0.540888	0.418079
toci mnp 5	toci	mnp	TMPO	5	0.540854	0.604755
toci mnp 5	toci	mnp	REEP5	5	0.54082	0.691187
toci mnp 5	toci	mnp	DOCK2	5	0.540769	0.546649
toci mnp 5	toci	mnp	DCTPP1	5	0.540699	0.387668
toci mnp 5	toci	mnp	SNU13	5	0.540654	0.240971
toci mnp 5	toci	mnp	CARD9	5	0.54065	0.423025
toci mnp 5	toci	mnp	KCNMA1	5	0.540646	0.411328
toci mnp 5	toci	mnp	FAM96B	5	0.54051	0.665463
toci mnp 5	toci	mnp	FLT3LG	5	0.540426	0.603971
toci mnp 5	toci	mnp	RALB	5	0.540403	0.634025
toci mnp 5	toci	mnp	CYP4F22	5	0.540394	0.845648
toci mnp 5	toci	mnp	LINC02345	5	0.540268	0.482589
toci mnp 5	toci	mnp	TRIR	5	0.540234	0.359552
toci mnp 5	toci	mnp	AC147067.1	5	0.540178	0.623263
toci mnp 5	toci	mnp	MAT2B	5	0.540117	0.161953
toci mnp 5	toci	mnp	NDUFA5	5	0.540115	0.449783
toci mnp 5	toci	mnp	OTUB1	5	0.540064	0.45516
toci mnp 5	toci	mnp	CYBA	5	0.540052	0.77818
toci mnp 5	toci	mnp	SSH2	5	0.539888	0.487235
toci mnp 5	toci	mnp	ABTB1	5	0.539862	0.485131
toci mnp 5	toci	mnp	GIMAP2	5	0.539833	0.432498
toci mnp 5	toci	mnp	CMTM7	5	0.539751	0.583827
toci mnp 5	toci	mnp	ZNF217	5	0.539701	0.55303
toci mnp 5	toci	mnp	ARF5	5	0.539661	0.284103
toci mnp 5	toci	mnp	NDUFV2	5	0.539654	0.0519214
toci mnp 5	toci	mnp	PDCD10	5	0.539528	0.307068
toci mnp 5	toci	mnp	RPL6	5	0.539466	0.154334
toci mnp 5	toci	mnp	SLC9A3R1	5	0.539364	0.402312
toci mnp 5	toci	mnp	CCDC90B	5	0.5393	0.275265
toci mnp 5	toci	mnp	ALDH16A1	5	0.539051	0.294369
toci mnp 5	toci	mnp	KDM1B	5	0.539009	0.384775
toci mnp 5	toci	mnp	BANF1	5	0.538988	0.165082
toci mnp 5	toci	mnp	GNAI3	5	0.538909	0.542797
toci mnp 5	toci	mnp	SP110	5	0.53889	0.246088
toci mnp 5	toci	mnp	DELE1	5	0.53882	0.264656
toci mnp 5	toci	mnp	IMPDH1	5	0.538644	0.680692
toci mnp 5	toci	mnp	CD53	5	0.53848	0.569013
toci mnp 5	toci	mnp	CYSLTR1	5	0.538442	0.462534
toci mnp 5	toci	mnp	OGDH	5	0.538353	0.679019
toci mnp 5	toci	mnp	PLAUR	5	0.538333	0.745807
toci mnp 5	toci	mnp	ARSA	5	0.538269	0.887224
toci mnp 5	toci	mnp	DENND6B	5	0.538264	0.503006
toci mnp 5	toci	mnp	PLEKHJ1	5	0.538245	0.285045
toci mnp 5	toci	mnp	BTG2	5	0.538151	0.308111
toci mnp 5	toci	mnp	ADAP2	5	0.538109	0.699178
toci mnp 5	toci	mnp	RAP2C	5	0.538094	0.647717
toci mnp 5	toci	mnp	SKP1	5	0.537865	0.480073
toci mnp 5	toci	mnp	CLEC7A	5	0.53777	0.701008
toci mnp 5	toci	mnp	TMEM9B	5	0.537734	0.31281
toci mnp 5	toci	mnp	TAX1BP1	5	0.537721	0.118998
toci mnp 5	toci	mnp	MED11	5	0.537699	0.396201
toci mnp 5	toci	mnp	ARHGEF1	5	0.537653	0.42568
toci mnp 5	toci	mnp	FGFRL1	5	0.53764	0.569124
toci mnp 5	toci	mnp	CRIP1	5	0.537639	0.70809
toci mnp 5	toci	mnp	RPSA	5	0.537574	-0.145026
toci mnp 5	toci	mnp	NDFIP1	5	0.537532	0.252468
toci mnp 5	toci	mnp	NDUFB6	5	0.53746	0.413723
toci mnp 5	toci	mnp	RABGGTB	5	0.537401	0.294885
toci mnp 5	toci	mnp	L1TD1	5	0.537397	0.692972
toci mnp 5	toci	mnp	CHST7	5	0.537318	0.553383
toci mnp 5	toci	mnp	EAF2	5	0.537284	0.629042
toci mnp 5	toci	mnp	ABHD3	5	0.537226	0.32571
toci mnp 5	toci	mnp	CNN2	5	0.537178	-0.0715749
toci mnp 5	toci	mnp	IGBP1	5	0.537152	0.386184
toci mnp 5	toci	mnp	ACOT9	5	0.537118	0.408361
toci mnp 5	toci	mnp	PIEZO1	5	0.537112	0.320868
toci mnp 5	toci	mnp	PET100	5	0.537015	0.468588
toci mnp 5	toci	mnp	SLC1A5	5	0.537002	0.258235
toci mnp 5	toci	mnp	HAX1	5	0.5369	0.321455
toci mnp 5	toci	mnp	DDX18	5	0.536723	0.280007
toci mnp 5	toci	mnp	MRAS	5	0.536721	0.577433
toci mnp 5	toci	mnp	ERGIC1	5	0.536712	0.614974
toci mnp 5	toci	mnp	TLE4	5	0.536698	0.759444
toci mnp 5	toci	mnp	SEPT6	5	0.536689	0.0273724
toci mnp 5	toci	mnp	DUSP5	5	0.536644	0.470339
toci mnp 5	toci	mnp	DDAH2	5	0.536617	0.34694
toci mnp 5	toci	mnp	AP1M1	5	0.536592	0.302748
toci mnp 5	toci	mnp	DNPH1	5	0.536509	0.0271436
toci mnp 5	toci	mnp	NME3	5	0.536495	0.336587
toci mnp 5	toci	mnp	PFDN2	5	0.53641	0.258655
toci mnp 5	toci	mnp	POLR3K	5	0.536385	0.35115
toci mnp 5	toci	mnp	PAPSS2	5	0.536085	0.507534
toci mnp 5	toci	mnp	ANKRD44	5	0.536059	0.338721
toci mnp 5	toci	mnp	CCNG2	5	0.536018	0.434486
toci mnp 5	toci	mnp	FOXP1	5	0.535979	0.319228
toci mnp 5	toci	mnp	TSPAN32	5	0.535971	0.423708
toci mnp 5	toci	mnp	CTBP2	5	0.535911	0.466143
toci mnp 5	toci	mnp	PIH1D1	5	0.535894	0.300546
toci mnp 5	toci	mnp	CALHM2	5	0.535885	0.665799
toci mnp 5	toci	mnp	PABPC1	5	0.535819	0.406702
toci mnp 5	toci	mnp	JUP	5	0.53573	0.439955
toci mnp 5	toci	mnp	ANXA4	5	0.535679	0.705891
toci mnp 5	toci	mnp	UBASH3B	5	0.53565	0.642934
toci mnp 5	toci	mnp	ARRDC1	5	0.53561	0.627116
toci mnp 5	toci	mnp	ANP32B	5	0.535598	0.234492
toci mnp 5	toci	mnp	FUNDC2	5	0.535532	0.277683
toci mnp 5	toci	mnp	PLCB2	5	0.535529	0.76257
toci mnp 5	toci	mnp	DECR1	5	0.535439	0.237726
toci mnp 5	toci	mnp	CACYBP	5	0.535423	0.318082
toci mnp 5	toci	mnp	CD4	5	0.53536	0.149483
toci mnp 5	toci	mnp	CBX3	5	0.535305	0.393538
toci mnp 5	toci	mnp	ST3GAL5	5	0.535254	0.407372
toci mnp 5	toci	mnp	PDZD11	5	0.535237	0.247189
toci mnp 5	toci	mnp	C11orf58	5	0.535221	-0.0642648
toci mnp 5	toci	mnp	PSMB1	5	0.53519	0.31168
toci mnp 5	toci	mnp	MMADHC	5	0.535094	0.221065
toci mnp 5	toci	mnp	MRPL18	5	0.535043	0.435693
toci mnp 5	toci	mnp	RBM3	5	0.535015	-0.176761
toci mnp 5	toci	mnp	FLNA	5	0.534917	0.598354
toci mnp 5	toci	mnp	AC090559.1	5	0.534913	0.596436
toci mnp 5	toci	mnp	MLX	5	0.534887	0.402775
toci mnp 5	toci	mnp	APOBEC3G	5	0.534773	0.484881
toci mnp 5	toci	mnp	RPL5	5	0.534745	-0.25175
toci mnp 5	toci	mnp	POFUT1	5	0.53472	0.460735
toci mnp 5	toci	mnp	MPDU1	5	0.53466	0.203061
toci mnp 5	toci	mnp	MAD1L1	5	0.534626	0.470309
toci mnp 5	toci	mnp	HSP90AA1	5	0.53455	0.465656
toci mnp 5	toci	mnp	PLXNC1	5	0.534476	0.753619
toci mnp 5	toci	mnp	SSR2	5	0.534424	0.112767
toci mnp 5	toci	mnp	TTYH3	5	0.534401	0.341745
toci mnp 5	toci	mnp	SNAPC5	5	0.534367	0.463187
toci mnp 5	toci	mnp	PTGER4	5	0.534355	0.36119
toci mnp 5	toci	mnp	SASH3	5	0.5343	0.508199
toci mnp 5	toci	mnp	NDUFB5	5	0.534246	0.481516
toci mnp 5	toci	mnp	RBBP8	5	0.534236	0.436103
toci mnp 5	toci	mnp	AKIRIN2	5	0.53417	0.187114
toci mnp 5	toci	mnp	GNS	5	0.534167	0.663069
toci mnp 5	toci	mnp	EIF3E	5	0.534157	0.00701408
toci mnp 5	toci	mnp	SOX4	5	0.534078	0.151426
toci mnp 5	toci	mnp	TMEM120A	5	0.533987	0.409492
toci mnp 5	toci	mnp	HSPA6	5	0.533968	0.514737
toci mnp 5	toci	mnp	DUT	5	0.533946	0.301347
toci mnp 5	toci	mnp	HMG20B	5	0.53394	0.392558
toci mnp 5	toci	mnp	IL10RA	5	0.533847	0.545719
toci mnp 5	toci	mnp	RTL8C	5	0.533842	0.466404
toci mnp 5	toci	mnp	UBE2R2	5	0.533823	0.44531
toci mnp 5	toci	mnp	NDUFA12	5	0.533788	0.695267
toci mnp 5	toci	mnp	TNNI2	5	0.533756	0.369291
toci mnp 5	toci	mnp	UBE2A	5	0.533648	0.327685
toci mnp 5	toci	mnp	SNAPC3	5	0.533623	0.485193
toci mnp 5	toci	mnp	MINOS1	5	0.533619	0.239241
toci mnp 5	toci	mnp	LSM10	5	0.533507	0.212401
toci mnp 5	toci	mnp	ERCC1	5	0.533493	0.379616
toci mnp 5	toci	mnp	EIF3K	5	0.533453	0.253701
toci mnp 5	toci	mnp	DDB2	5	0.533422	0.762566
toci mnp 5	toci	mnp	SNX9	5	0.533418	0.32627
toci mnp 5	toci	mnp	CYTH1	5	0.533337	0.671783
toci mnp 5	toci	mnp	LYL1	5	0.533305	0.316827
toci mnp 5	toci	mnp	APBB1IP	5	0.533305	0.18148
toci mnp 5	toci	mnp	CCM2	5	0.53327	0.54443
toci mnp 5	toci	mnp	SELENOS	5	0.533258	0.0553866
toci mnp 5	toci	mnp	MFSD12	5	0.533218	0.740993
toci mnp 5	toci	mnp	POMP	5	0.533178	0.578211
toci mnp 5	toci	mnp	AAMP	5	0.533177	0.270891
toci mnp 5	toci	mnp	NPL	5	0.533157	0.54766
toci mnp 5	toci	mnp	GOLPH3	5	0.533078	0.396303
toci mnp 5	toci	mnp	MTRNR2L12	5	0.533046	0.193485
toci mnp 5	toci	mnp	SIGIRR	5	0.533027	0.648811
toci mnp 5	toci	mnp	SLC16A3	5	0.533023	0.917689
toci mnp 5	toci	mnp	PAK1	5	0.533014	0.22286
toci mnp 5	toci	mnp	SLIRP	5	0.533008	0.634216
toci mnp 5	toci	mnp	C1QC	5	0.532983	1.09038
toci mnp 5	toci	mnp	ANAPC11	5	0.532982	0.360173
toci mnp 5	toci	mnp	SERPINB9	5	0.532962	0.376756
toci mnp 5	toci	mnp	PDK4	5	0.53296	0.407606
toci mnp 5	toci	mnp	SSBP4	5	0.53281	0.352773
toci mnp 5	toci	mnp	RENBP	5	0.532781	0.349187
toci mnp 5	toci	mnp	ADAM10	5	0.532781	0.478564
toci mnp 5	toci	mnp	AIG1	5	0.532768	0.186219
toci mnp 5	toci	mnp	HM13	5	0.532418	0.280666
toci mnp 5	toci	mnp	BCAP29	5	0.532415	0.258831
toci mnp 5	toci	mnp	SFT2D2	5	0.532399	0.146648
toci mnp 5	toci	mnp	RHEB	5	0.532387	0.561274
toci mnp 5	toci	mnp	ORMDL2	5	0.532369	0.250009
toci mnp 5	toci	mnp	ABCC3	5	0.532367	0.469174
toci mnp 5	toci	mnp	SKIL	5	0.53233	0.431127
toci mnp 5	toci	mnp	TMEM147	5	0.5323	0.220105
toci mnp 5	toci	mnp	PITPNM1	5	0.532218	0.573692
toci mnp 5	toci	mnp	ME2	5	0.532173	0.265203
toci mnp 5	toci	mnp	PPM1G	5	0.532143	0.0629692
toci mnp 5	toci	mnp	PDCD6IP	5	0.532022	0.429795
toci mnp 5	toci	mnp	SH2B2	5	0.53202	0.578321
toci mnp 5	toci	mnp	MACF1	5	0.531985	0.464365
toci mnp 5	toci	mnp	EMC7	5	0.531911	0.136823
toci mnp 5	toci	mnp	BRI3	5	0.531778	1.01896
toci mnp 5	toci	mnp	SCLT1	5	0.531752	0.398366
toci mnp 5	toci	mnp	MTCH1	5	0.531726	0.456785
toci mnp 5	toci	mnp	PNPLA6	5	0.531623	0.533936
toci mnp 5	toci	mnp	OXR1	5	0.53159	0.399051
toci mnp 5	toci	mnp	TXN2	5	0.531527	0.215526
toci mnp 5	toci	mnp	RIN3	5	0.531383	0.725462
toci mnp 5	toci	mnp	TMOD3	5	0.53135	0.56433
toci mnp 5	toci	mnp	MCTP1	5	0.531266	0.340776
toci mnp 5	toci	mnp	COX20	5	0.531259	0.295741
toci mnp 5	toci	mnp	CCT5	5	0.53124	0.154263
toci mnp 5	toci	mnp	LKAAEAR1	5	0.531235	0.352181
toci mnp 5	toci	mnp	SLC39A13	5	0.531218	0.450752
toci mnp 5	toci	mnp	C3orf14	5	0.531187	0.474281
toci mnp 5	toci	mnp	GBP2	5	0.531164	0.522637
toci mnp 5	toci	mnp	RAP1A	5	0.531136	0.244063
toci mnp 5	toci	mnp	TMC8	5	0.531133	0.413091
toci mnp 5	toci	mnp	SPCS1	5	0.530979	0.311086
toci mnp 5	toci	mnp	IL3RA	5	0.530975	0.323682
toci mnp 5	toci	mnp	EZR	5	0.530872	0.655097
toci mnp 5	toci	mnp	L3MBTL3	5	0.530868	0.254987
toci mnp 5	toci	mnp	MAP3K1	5	0.530858	0.819499
toci mnp 5	toci	mnp	HLA-DQB1	5	0.530834	-0.603131
toci mnp 5	toci	mnp	MAGED2	5	0.530807	0.35288
toci mnp 5	toci	mnp	SUMO1	5	0.530793	0.525692
toci mnp 5	toci	mnp	SH3TC1	5	0.530787	0.369819
toci mnp 5	toci	mnp	HPS1	5	0.530779	0.29276
toci mnp 5	toci	mnp	ADGRE1	5	0.530712	0.41595
toci mnp 5	toci	mnp	PDLIM2	5	0.530709	0.453094
toci mnp 5	toci	mnp	PRAM1	5	0.530672	0.834726
toci mnp 5	toci	mnp	ILK	5	0.530632	0.219552
toci mnp 5	toci	mnp	RMC1	5	0.530607	0.375059
toci mnp 5	toci	mnp	GPRC5C	5	0.530595	0.41291
toci mnp 5	toci	mnp	STK38	5	0.530582	0.441056
toci mnp 5	toci	mnp	MOV10	5	0.530557	0.34179
toci mnp 5	toci	mnp	CNOT6L	5	0.530503	0.232203
toci mnp 5	toci	mnp	ARHGDIA	5	0.5305	0.205366
toci mnp 5	toci	mnp	RAP1GAP2	5	0.530433	0.426612
toci mnp 5	toci	mnp	TCTA	5	0.530431	0.336061
toci mnp 5	toci	mnp	TBRG1	5	0.530411	0.191844
toci mnp 5	toci	mnp	ZG16B	5	0.530318	0.441867
toci mnp 5	toci	mnp	HSPH1	5	0.53031	0.0336575
toci mnp 5	toci	mnp	SERTAD3	5	0.530292	0.336807
toci mnp 5	toci	mnp	ERICH1	5	0.530264	0.548635
toci mnp 5	toci	mnp	SNN	5	0.530241	0.561511
toci mnp 5	toci	mnp	LPAR6	5	0.530225	0.36589
toci mnp 5	toci	mnp	TUT7	5	0.530182	0.371562
toci mnp 5	toci	mnp	CBL	5	0.530172	0.311301
toci mnp 5	toci	mnp	PRMT2	5	0.530161	-0.107024
toci mnp 5	toci	mnp	C9orf72	5	0.530153	0.33242
toci mnp 5	toci	mnp	CARD8	5	0.530082	0.453289
toci mnp 5	toci	mnp	EEF2	5	0.529998	0.0731471
toci mnp 5	toci	mnp	HSPB11	5	0.529942	0.166245
toci mnp 5	toci	mnp	HDAC1	5	0.529908	0.196915
toci mnp 5	toci	mnp	EXOSC1	5	0.529874	0.411637
toci mnp 5	toci	mnp	YPEL2	5	0.529865	0.428468
toci mnp 5	toci	mnp	SWAP70	5	0.529864	0.444071
toci mnp 5	toci	mnp	HNRNPA1	5	0.529864	0.135382
toci mnp 5	toci	mnp	USP36	5	0.529848	0.43871
toci mnp 5	toci	mnp	PSMA4	5	0.529737	0.352422
toci mnp 5	toci	mnp	RBBP7	5	0.529711	0.300276
toci mnp 5	toci	mnp	C1D	5	0.529688	0.1512
toci mnp 5	toci	mnp	GLMP	5	0.529688	0.775489
toci mnp 5	toci	mnp	BBC3	5	0.529673	0.343049
toci mnp 5	toci	mnp	TBCD	5	0.529669	0.416231
toci mnp 5	toci	mnp	PTPRJ	5	0.529668	0.372172
toci mnp 5	toci	mnp	RGS12	5	0.529663	0.427285
toci mnp 5	toci	mnp	LAMTOR3	5	0.529563	0.417053
toci mnp 5	toci	mnp	STK40	5	0.529493	0.519431
toci mnp 5	toci	mnp	RNPEP	5	0.529489	0.442382
toci mnp 5	toci	mnp	PSMC4	5	0.529482	0.400818
toci mnp 5	toci	mnp	SLC25A25	5	0.529394	0.537768
toci mnp 5	toci	mnp	TMEM175	5	0.529383	0.492469
toci mnp 5	toci	mnp	POLR1D	5	0.529362	0.220167
toci mnp 5	toci	mnp	TCP1	5	0.529342	0.325338
toci mnp 5	toci	mnp	CDC42SE1	5	0.529317	0.670128
toci mnp 5	toci	mnp	SELENOM	5	0.529296	0.359316
toci mnp 5	toci	mnp	MRPL43	5	0.529277	0.421908
toci mnp 5	toci	mnp	BEST1	5	0.529261	0.678
toci mnp 5	toci	mnp	ATM	5	0.52921	0.236287
toci mnp 5	toci	mnp	AGA	5	0.529162	0.432223
toci mnp 5	toci	mnp	TPMT	5	0.529162	0.434633
toci mnp 5	toci	mnp	TRPT1	5	0.529149	0.36297
toci mnp 5	toci	mnp	CDC42EP3	5	0.529089	0.754683
toci mnp 5	toci	mnp	CLTB	5	0.529054	0.509945
toci mnp 5	toci	mnp	GPR155	5	0.529046	0.38485
toci mnp 5	toci	mnp	HSPE1	5	0.529033	-0.0809254
toci mnp 5	toci	mnp	FKBP8	5	0.529028	0.295503
toci mnp 5	toci	mnp	DENND3	5	0.529027	0.416278
toci mnp 5	toci	mnp	CDC40	5	0.52902	0.417343
toci mnp 5	toci	mnp	PPP1CC	5	0.528994	0.32993
toci mnp 5	toci	mnp	CASP3	5	0.528924	0.509271
toci mnp 5	toci	mnp	PLD4	5	0.528924	-0.195769
toci mnp 5	toci	mnp	NAXE	5	0.528897	0.176317
toci mnp 5	toci	mnp	NOL7	5	0.528862	0.508331
toci mnp 5	toci	mnp	MTHFS	5	0.528861	0.379682
toci mnp 5	toci	mnp	AC004687.1	5	0.528854	0.147977
toci mnp 5	toci	mnp	RER1	5	0.528852	0.357367
toci mnp 5	toci	mnp	TEX264	5	0.52873	0.0531641
toci mnp 5	toci	mnp	CCDC88C	5	0.528691	0.596938
toci mnp 5	toci	mnp	BTN3A2	5	0.528675	0.291181
toci mnp 5	toci	mnp	ASNA1	5	0.528666	0.330841
toci mnp 5	toci	mnp	ARF6	5	0.528628	0.593345
toci mnp 5	toci	mnp	MIF	5	0.528605	0.0390219
toci mnp 5	toci	mnp	GLUL	5	0.528582	1.07149
toci mnp 5	toci	mnp	SPRED1	5	0.52857	0.401633
toci mnp 5	toci	mnp	EPB41L3	5	0.528551	0.407267
toci mnp 5	toci	mnp	RBM8A	5	0.528546	0.382383
toci mnp 5	toci	mnp	NCKAP1L	5	0.528501	0.200623
toci mnp 5	toci	mnp	TRAF3IP3	5	0.528474	0.400277
toci mnp 5	toci	mnp	HSPB1	5	0.52842	0.149964
toci mnp 5	toci	mnp	IVD	5	0.528405	0.301306
toci mnp 5	toci	mnp	UNC93B1	5	0.528362	0.488502
toci mnp 5	toci	mnp	SRD5A3	5	0.528346	0.202149
toci mnp 5	toci	mnp	CYB561D2	5	0.528304	0.281056
toci mnp 5	toci	mnp	VAV1	5	0.528284	0.472869
toci mnp 5	toci	mnp	SMS	5	0.528228	0.225929
toci mnp 5	toci	mnp	NFYC	5	0.528204	0.273514
toci mnp 5	toci	mnp	LAGE3	5	0.528164	0.392436
toci mnp 5	toci	mnp	GUSB	5	0.5281	0.322373
toci mnp 5	toci	mnp	MAP2K3	5	0.528084	0.4465
toci mnp 5	toci	mnp	ULK2	5	0.528039	0.461895
toci mnp 5	toci	mnp	TIGAR	5	0.528031	0.349756
toci mnp 5	toci	mnp	SKA2	5	0.52801	0.359936
toci mnp 5	toci	mnp	ZMAT5	5	0.527992	0.368775
toci mnp 5	toci	mnp	URM1	5	0.527944	0.294315
toci mnp 5	toci	mnp	NBPF26	5	0.527929	0.340502
toci mnp 5	toci	mnp	CYBC1	5	0.527864	0.23484
toci mnp 5	toci	mnp	PARP1	5	0.527857	0.0397787
toci mnp 5	toci	mnp	IMPDH2	5	0.52785	0.160816
toci mnp 5	toci	mnp	CDC42EP2	5	0.527837	0.609051
toci mnp 5	toci	mnp	ARHGAP1	5	0.527797	0.208999
toci mnp 5	toci	mnp	CISD3	5	0.527793	0.254636
toci mnp 5	toci	mnp	PIN1	5	0.527768	0.592657
toci mnp 5	toci	mnp	DYNLRB1	5	0.5277	0.613819
toci mnp 5	toci	mnp	CLIP4	5	0.5277	0.554489
toci mnp 5	toci	mnp	KYNU	5	0.527652	0.435256
toci mnp 5	toci	mnp	PRKAR1A	5	0.527606	0.379132
toci mnp 5	toci	mnp	AIP	5	0.527572	0.505026
toci mnp 5	toci	mnp	BUB3	5	0.52755	0.273703
toci mnp 5	toci	mnp	ERGIC3	5	0.527542	0.128878
toci mnp 5	toci	mnp	GUCY1B1	5	0.527526	0.343619
toci mnp 5	toci	mnp	FMNL1	5	0.527519	0.535234
toci mnp 5	toci	mnp	RASSF1	5	0.527514	0.126557
toci mnp 5	toci	mnp	GRAMD1A	5	0.527492	0.351548
toci mnp 5	toci	mnp	PEA15	5	0.52747	0.34825
toci mnp 5	toci	mnp	LINC01504	5	0.527444	0.419328
toci mnp 5	toci	mnp	SPSB3	5	0.527339	0.204046
toci mnp 5	toci	mnp	SNHG15	5	0.527321	0.0166434
toci mnp 5	toci	mnp	VAMP3	5	0.527282	0.472808
toci mnp 5	toci	mnp	SERINC1	5	0.527248	0.261211
toci mnp 5	toci	mnp	BTF3L4	5	0.527152	0.190105
toci mnp 5	toci	mnp	RGS10	5	0.527151	-0.114667
toci mnp 5	toci	mnp	CRYL1	5	0.52705	0.116022
toci mnp 5	toci	mnp	GPAA1	5	0.52703	0.412963
toci mnp 5	toci	mnp	FAM177A1	5	0.527011	0.233185
toci mnp 5	toci	mnp	VMP1	5	0.527011	0.668241
toci mnp 5	toci	mnp	STX7	5	0.526984	0.0325941
toci mnp 5	toci	mnp	NTAN1	5	0.526962	0.377959
toci mnp 5	toci	mnp	ACTR10	5	0.526927	0.456777
toci mnp 5	toci	mnp	RPS8	5	0.526902	0.153168
toci mnp 5	toci	mnp	PFDN1	5	0.526889	0.388777
toci mnp 5	toci	mnp	SUMF2	5	0.526861	0.396035
toci mnp 5	toci	mnp	EMC4	5	0.526856	0.2755
toci mnp 5	toci	mnp	UBE2E2	5	0.526842	0.131858
toci mnp 5	toci	mnp	AC116366.3	5	0.526837	0.385981
toci mnp 5	toci	mnp	DNAJC1	5	0.526806	0.372924
acute mnp 11	acute	mnp	CD74	11	0.96485	1.897
acute mnp 11	acute	mnp	HLA-DRA	11	0.95014	1.94514
acute mnp 11	acute	mnp	HLA-DPB1	11	0.936277	1.72752
acute mnp 11	acute	mnp	HLA-DRB1	11	0.93517	1.65278
acute mnp 11	acute	mnp	HLA-DPA1	11	0.927247	1.80947
acute mnp 11	acute	mnp	HLA-DRB5	11	0.919305	1.63744
acute mnp 11	acute	mnp	HLA-DQB1	11	0.917025	1.41999
acute mnp 11	acute	mnp	HLA-DQA1	11	0.911313	1.30228
acute mnp 11	acute	mnp	HLA-DMA	11	0.884021	0.926521
acute mnp 11	acute	mnp	RPS5	11	0.883402	0.874934
acute mnp 11	acute	mnp	RPLP0	11	0.873519	0.945327
acute mnp 11	acute	mnp	RPL5	11	0.864019	0.866002
acute mnp 11	acute	mnp	RPSA	11	0.850773	0.780586
acute mnp 11	acute	mnp	RPS3	11	0.847309	0.623319
acute mnp 11	acute	mnp	RPS4X	11	0.83817	0.739104
acute mnp 11	acute	mnp	ACTB	11	0.83738	0.504407
acute mnp 11	acute	mnp	RPL3	11	0.837062	0.75105
acute mnp 11	acute	mnp	EEF1A1	11	0.834709	0.653351
acute mnp 11	acute	mnp	RPL7A	11	0.83438	0.612349
acute mnp 11	acute	mnp	RPL14	11	0.833267	0.600078
acute mnp 11	acute	mnp	RPL10	11	0.832228	0.636314
acute mnp 11	acute	mnp	RPS6	11	0.831535	0.669011
acute mnp 11	acute	mnp	RPS18	11	0.830021	0.58792
acute mnp 11	acute	mnp	PPA1	11	0.829171	0.578362
acute mnp 11	acute	mnp	RPL11	11	0.828088	0.480402
acute mnp 11	acute	mnp	EEF1B2	11	0.826735	0.749792
acute mnp 11	acute	mnp	RPL10A	11	0.825701	0.696058
acute mnp 11	acute	mnp	RPS23	11	0.825043	0.576001
acute mnp 11	acute	mnp	CST3	11	0.824077	0.718917
acute mnp 11	acute	mnp	ACTG1	11	0.82298	0.670931
acute mnp 11	acute	mnp	CLEC10A	11	0.820742	0.6607
acute mnp 11	acute	mnp	RPL15	11	0.819931	0.606014
acute mnp 11	acute	mnp	TUBA1B	11	0.818835	0.759105
acute mnp 11	acute	mnp	RPL8	11	0.8165	0.518741
acute mnp 11	acute	mnp	RPS3A	11	0.814941	0.655341
acute mnp 11	acute	mnp	HINT1	11	0.812585	0.635075
acute mnp 11	acute	mnp	PPIA	11	0.809293	0.581034
acute mnp 11	acute	mnp	RPL18A	11	0.808126	0.477509
acute mnp 11	acute	mnp	NPM1	11	0.806316	0.592919
acute mnp 11	acute	mnp	RPS8	11	0.800315	0.542462
acute mnp 11	acute	mnp	PEBP1	11	0.798983	0.372719
acute mnp 11	acute	mnp	RPS7	11	0.798453	0.502142
acute mnp 11	acute	mnp	HNRNPA1	11	0.796642	0.611488
acute mnp 11	acute	mnp	SLC25A5	11	0.79219	0.588001
acute mnp 11	acute	mnp	RPL19	11	0.792039	0.423315
acute mnp 11	acute	mnp	HMGN1	11	0.791147	0.473058
acute mnp 11	acute	mnp	RACK1	11	0.788557	0.545881
acute mnp 11	acute	mnp	BTF3	11	0.784016	0.560529
acute mnp 11	acute	mnp	CD1C	11	0.782841	0.587888
acute mnp 11	acute	mnp	NAPSA	11	0.780026	0.413813
acute mnp 11	acute	mnp	LDHB	11	0.778418	0.400421
acute mnp 11	acute	mnp	SPINT2	11	0.774793	0.357545
acute mnp 11	acute	mnp	RPL6	11	0.773035	0.507017
acute mnp 11	acute	mnp	DDIT4	11	0.77185	0.532375
acute mnp 11	acute	mnp	FCER1A	11	0.7664	0.572373
acute mnp 11	acute	mnp	HLA-DMB	11	0.765009	0.380517
acute mnp 11	acute	mnp	PLD4	11	0.76424	0.341858
acute mnp 11	acute	mnp	RPL32	11	0.761812	0.36945
acute mnp 11	acute	mnp	RPL30	11	0.759086	0.38827
acute mnp 11	acute	mnp	RPS15A	11	0.757969	0.423594
acute mnp 11	acute	mnp	GSTP1	11	0.754809	0.510088
acute mnp 11	acute	mnp	CPVL	11	0.7548	0.529897
acute mnp 11	acute	mnp	LSP1	11	0.753866	0.559729
acute mnp 11	acute	mnp	PCBP2	11	0.753423	0.51256
acute mnp 11	acute	mnp	APEX1	11	0.752595	0.287871
acute mnp 11	acute	mnp	C1QBP	11	0.751366	0.325241
acute mnp 11	acute	mnp	RPL29	11	0.749174	0.393947
acute mnp 11	acute	mnp	RPS27A	11	0.747819	0.413353
acute mnp 11	acute	mnp	RPS2	11	0.746921	0.487243
acute mnp 11	acute	mnp	RPL4	11	0.744478	0.503119
acute mnp 11	acute	mnp	RPS13	11	0.744104	0.385524
acute mnp 11	acute	mnp	ATP5F1B	11	0.744089	0.441023
acute mnp 11	acute	mnp	EIF3L	11	0.742631	0.402005
acute mnp 11	acute	mnp	GSN	11	0.742073	0.312274
acute mnp 11	acute	mnp	RPL23A	11	0.740216	0.445587
acute mnp 11	acute	mnp	RPL18	11	0.73931	0.374109
acute mnp 11	acute	mnp	RPS15	11	0.739134	0.298457
acute mnp 11	acute	mnp	HLA-DQA2	11	0.738812	0.752718
acute mnp 11	acute	mnp	ATP5MC3	11	0.738352	0.448259
acute mnp 11	acute	mnp	LDHA	11	0.737364	0.444462
acute mnp 11	acute	mnp	RPS25	11	0.736499	0.382384
acute mnp 11	acute	mnp	YBX1	11	0.735304	0.491669
acute mnp 11	acute	mnp	RPL22	11	0.734582	0.41191
acute mnp 11	acute	mnp	RPL35	11	0.733655	0.376149
acute mnp 11	acute	mnp	RPL12	11	0.732969	0.368566
acute mnp 11	acute	mnp	EEF2	11	0.731224	0.482045
acute mnp 11	acute	mnp	RPS27	11	0.730308	0.381367
acute mnp 11	acute	mnp	FABP5	11	0.730152	0.295191
acute mnp 11	acute	mnp	CNN2	11	0.726957	0.346397
acute mnp 11	acute	mnp	HSP90AB1	11	0.726006	0.432586
acute mnp 11	acute	mnp	RPS12	11	0.723512	0.332872
acute mnp 11	acute	mnp	TMEM109	11	0.723233	0.228977
acute mnp 11	acute	mnp	OSTC	11	0.722447	0.267564
acute mnp 11	acute	mnp	NME2	11	0.721422	0.383582
acute mnp 11	acute	mnp	ATP5F1A	11	0.720683	0.337476
acute mnp 11	acute	mnp	SLC25A3	11	0.720665	0.414571
acute mnp 11	acute	mnp	NACA	11	0.720501	0.43919
acute mnp 11	acute	mnp	HSPA8	11	0.719537	0.407072
acute mnp 11	acute	mnp	YIF1B	11	0.718437	0.259782
acute mnp 11	acute	mnp	HSP90B1	11	0.715496	0.386009
acute mnp 11	acute	mnp	GPR183	11	0.715255	0.239455
acute mnp 11	acute	mnp	ITGB7	11	0.71506	0.213124
acute mnp 11	acute	mnp	VDAC1	11	0.709297	0.249652
acute mnp 11	acute	mnp	PPIB	11	0.707207	0.434388
acute mnp 11	acute	mnp	AREG	11	0.706805	0.52967
acute mnp 11	acute	mnp	EIF3E	11	0.704985	0.321497
acute mnp 11	acute	mnp	NCL	11	0.704719	0.29776
acute mnp 11	acute	mnp	EIF3F	11	0.70412	0.358269
acute mnp 11	acute	mnp	DDOST	11	0.702171	0.231433
acute mnp 11	acute	mnp	HMGA1	11	0.70149	0.217079
acute mnp 11	acute	mnp	PFN1	11	0.70137	0.293164
acute mnp 11	acute	mnp	SRSF2	11	0.701122	0.257001
acute mnp 11	acute	mnp	RNH1	11	0.700886	0.349658
acute mnp 11	acute	mnp	ATP5PB	11	0.700509	0.317643
acute mnp 11	acute	mnp	TMEM14C	11	0.699741	0.22773
acute mnp 11	acute	mnp	PRCP	11	0.698808	0.215083
acute mnp 11	acute	mnp	ATP5F1C	11	0.698631	0.309145
acute mnp 11	acute	mnp	COX5A	11	0.697981	0.364633
acute mnp 11	acute	mnp	ATXN10	11	0.697978	0.181466
acute mnp 11	acute	mnp	GPAT3	11	0.697682	0.188395
acute mnp 11	acute	mnp	RBM3	11	0.69766	0.362889
acute mnp 11	acute	mnp	GDI2	11	0.697659	0.327952
acute mnp 11	acute	mnp	RAN	11	0.69735	0.30024
acute mnp 11	acute	mnp	SLC25A6	11	0.696616	0.416557
acute mnp 11	acute	mnp	SAMHD1	11	0.696177	0.412213
acute mnp 11	acute	mnp	NHP2	11	0.694904	0.223405
acute mnp 11	acute	mnp	PHB2	11	0.694714	0.244063
acute mnp 11	acute	mnp	FAM162A	11	0.694113	0.175366
acute mnp 11	acute	mnp	PDIA3	11	0.693246	0.286192
acute mnp 11	acute	mnp	HSPD1	11	0.692877	0.199218
acute mnp 11	acute	mnp	HSPE1	11	0.6922	0.208501
acute mnp 11	acute	mnp	RPS24	11	0.692191	0.279984
acute mnp 11	acute	mnp	VIM	11	0.692118	0.416388
acute mnp 11	acute	mnp	HNRNPA0	11	0.692069	0.227647
acute mnp 11	acute	mnp	MAP4K1	11	0.691781	0.161854
acute mnp 11	acute	mnp	RPL26	11	0.69131	0.378906
acute mnp 11	acute	mnp	DECR1	11	0.690267	0.213186
acute mnp 11	acute	mnp	SARAF	11	0.690106	0.338614
acute mnp 11	acute	mnp	NDUFV2	11	0.689862	0.240525
acute mnp 11	acute	mnp	ARL5A	11	0.689383	0.179352
acute mnp 11	acute	mnp	PTMA	11	0.689129	0.321052
acute mnp 11	acute	mnp	EIF3K	11	0.688899	0.360626
acute mnp 11	acute	mnp	RPL21	11	0.687793	0.348336
acute mnp 11	acute	mnp	SNRPF	11	0.687588	0.24633
acute mnp 11	acute	mnp	NDUFA12	11	0.687587	0.292073
acute mnp 11	acute	mnp	CAT	11	0.686558	0.207514
acute mnp 11	acute	mnp	RGS10	11	0.686152	0.303243
acute mnp 11	acute	mnp	FBL	11	0.685438	0.185339
acute mnp 11	acute	mnp	TPI1	11	0.684998	0.358305
acute mnp 11	acute	mnp	CLNS1A	11	0.684505	0.182189
acute mnp 11	acute	mnp	TUFM	11	0.684059	0.229954
acute mnp 11	acute	mnp	GAPDH	11	0.683756	0.377126
acute mnp 11	acute	mnp	MDH2	11	0.682597	0.253701
acute mnp 11	acute	mnp	SEPT6	11	0.682451	0.183128
acute mnp 11	acute	mnp	ARL4C	11	0.681478	0.192103
acute mnp 11	acute	mnp	CYC1	11	0.681394	0.214714
acute mnp 11	acute	mnp	TAGLN2	11	0.680557	0.430347
acute mnp 11	acute	mnp	PDIA6	11	0.680285	0.215449
acute mnp 11	acute	mnp	PHB	11	0.680088	0.170425
acute mnp 11	acute	mnp	CCT6A	11	0.680069	0.183401
acute mnp 11	acute	mnp	IGFBP7	11	0.679912	0.180982
acute mnp 11	acute	mnp	HERPUD1	11	0.679856	0.231502
acute mnp 11	acute	mnp	CTSH	11	0.67945	0.299408
acute mnp 11	acute	mnp	OXA1L	11	0.679281	0.189574
acute mnp 11	acute	mnp	RTRAF	11	0.678516	0.233067
acute mnp 11	acute	mnp	CIITA	11	0.678472	0.160321
acute mnp 11	acute	mnp	NBDY	11	0.678164	0.15762
acute mnp 11	acute	mnp	SERBP1	11	0.678138	0.228911
acute mnp 11	acute	mnp	ATP5MC1	11	0.677675	0.214708
acute mnp 11	acute	mnp	ANXA2	11	0.676976	0.36764
acute mnp 11	acute	mnp	HMGN3	11	0.676511	0.21191
acute mnp 11	acute	mnp	STRAP	11	0.676398	0.158519
acute mnp 11	acute	mnp	CXCR4	11	0.676365	0.228706
acute mnp 11	acute	mnp	FCGR2B	11	0.67631	0.210319
acute mnp 11	acute	mnp	SYNGR2	11	0.676101	0.320917
acute mnp 11	acute	mnp	ILF2	11	0.676001	0.170878
acute mnp 11	acute	mnp	LMNA	11	0.675962	0.283584
acute mnp 11	acute	mnp	IL18	11	0.675888	0.158986
acute mnp 11	acute	mnp	OLA1	11	0.675213	0.150074
acute mnp 11	acute	mnp	CCT8	11	0.675198	0.182467
acute mnp 11	acute	mnp	SEC13	11	0.675147	0.172513
acute mnp 11	acute	mnp	SSR1	11	0.67471	0.178346
acute mnp 11	acute	mnp	IL13RA1	11	0.67459	0.155223
acute mnp 11	acute	mnp	CALR	11	0.674321	0.311899
acute mnp 11	acute	mnp	TMED10	11	0.674229	0.196763
acute mnp 11	acute	mnp	CNPPD1	11	0.674086	0.160716
acute mnp 11	acute	mnp	PEA15	11	0.673178	0.158393
acute mnp 11	acute	mnp	RPL35A	11	0.673176	0.276237
acute mnp 11	acute	mnp	HNRNPDL	11	0.672532	0.292012
acute mnp 11	acute	mnp	MYL12A	11	0.672467	0.362942
acute mnp 11	acute	mnp	HSPA5	11	0.671534	0.242238
acute mnp 11	acute	mnp	PARK7	11	0.671373	0.280905
acute mnp 11	acute	mnp	LY86	11	0.671201	0.254476
acute mnp 11	acute	mnp	RPS16	11	0.67104	0.323145
acute mnp 11	acute	mnp	CCT2	11	0.670381	0.148172
acute mnp 11	acute	mnp	RPL37	11	0.670157	0.251924
acute mnp 11	acute	mnp	NDUFS8	11	0.670043	0.218247
acute mnp 11	acute	mnp	MT-ND4L	11	0.669874	0.405262
acute mnp 11	acute	mnp	XRCC6	11	0.669582	0.202344
acute mnp 11	acute	mnp	TOMM22	11	0.669458	0.200297
acute mnp 11	acute	mnp	CCT3	11	0.669363	0.152611
acute mnp 11	acute	mnp	SRSF3	11	0.669292	0.264399
acute mnp 11	acute	mnp	EIF3H	11	0.669017	0.278381
acute mnp 11	acute	mnp	MGST2	11	0.668814	0.151829
acute mnp 11	acute	mnp	C7orf50	11	0.668154	0.15954
acute mnp 11	acute	mnp	RPL13	11	0.668073	0.263903
acute mnp 11	acute	mnp	CCT7	11	0.667131	0.153148
acute mnp 11	acute	mnp	RPL41	11	0.666957	0.195019
acute mnp 11	acute	mnp	MEF2C	11	0.666889	0.191846
acute mnp 11	acute	mnp	SCP2	11	0.666706	0.170484
acute mnp 11	acute	mnp	GHITM	11	0.66655	0.19467
acute mnp 11	acute	mnp	H3F3B	11	0.666131	0.301312
acute mnp 11	acute	mnp	APH1A	11	0.665726	0.177896
acute mnp 11	acute	mnp	HDAC9	11	0.665596	0.139623
acute mnp 11	acute	mnp	MRPS15	11	0.66475	0.148466
acute mnp 11	acute	mnp	SNRPD1	11	0.66461	0.164977
acute mnp 11	acute	mnp	ETFA	11	0.664453	0.144195
acute mnp 11	acute	mnp	CCT4	11	0.664111	0.16031
acute mnp 11	acute	mnp	SUB1	11	0.66397	0.317269
acute mnp 11	acute	mnp	MPC2	11	0.663861	0.135984
acute mnp 11	acute	mnp	UFC1	11	0.663531	0.204588
acute mnp 11	acute	mnp	CD33	11	0.662951	0.165865
acute mnp 11	acute	mnp	MRPL3	11	0.662913	0.128579
acute mnp 11	acute	mnp	VDAC2	11	0.662911	0.195739
acute mnp 11	acute	mnp	NDRG2	11	0.662762	0.13621
acute mnp 11	acute	mnp	MYDGF	11	0.662707	0.200294
acute mnp 11	acute	mnp	PRMT1	11	0.662526	0.131996
acute mnp 11	acute	mnp	RPL9	11	0.662377	0.290011
acute mnp 11	acute	mnp	ALDH2	11	0.662221	0.182251
acute mnp 11	acute	mnp	ST13	11	0.66204	0.174521
acute mnp 11	acute	mnp	BUD23	11	0.661468	0.131996
acute mnp 11	acute	mnp	LPXN	11	0.661378	0.140555
acute mnp 11	acute	mnp	SRP9	11	0.661125	0.174133
acute mnp 11	acute	mnp	ACAA1	11	0.660881	0.172249
acute mnp 11	acute	mnp	CCNI	11	0.660663	0.310374
acute mnp 11	acute	mnp	NRROS	11	0.660394	0.149746
acute mnp 11	acute	mnp	EIF5A	11	0.660251	0.27478
acute mnp 11	acute	mnp	NUTF2	11	0.659969	0.148239
acute mnp 11	acute	mnp	SET	11	0.659955	0.195457
acute mnp 11	acute	mnp	RPL17	11	0.6599	0.268149
acute mnp 11	acute	mnp	MIF	11	0.659644	0.30899
acute mnp 11	acute	mnp	NUCKS1	11	0.659269	0.158261
acute mnp 11	acute	mnp	FDFT1	11	0.659062	0.152013
acute mnp 11	acute	mnp	DCXR	11	0.659002	0.161751
acute mnp 11	acute	mnp	UQCRC2	11	0.658927	0.1419
acute mnp 11	acute	mnp	PYURF	11	0.658677	0.159642
acute mnp 11	acute	mnp	SNRPA	11	0.658564	0.148487
acute mnp 11	acute	mnp	RPS14	11	0.657655	0.247491
acute mnp 11	acute	mnp	GABARAPL2	11	0.657531	0.212131
acute mnp 11	acute	mnp	ENHO	11	0.657411	0.171279
acute mnp 11	acute	mnp	EIF3D	11	0.657375	0.172321
acute mnp 11	acute	mnp	SLC38A1	11	0.657237	0.127402
acute mnp 11	acute	mnp	SMDT1	11	0.657229	0.2477
acute mnp 11	acute	mnp	MDH1	11	0.656534	0.139203
acute mnp 11	acute	mnp	PHACTR1	11	0.656199	0.132776
acute mnp 11	acute	mnp	PABPC1	11	0.656109	0.322912
acute mnp 11	acute	mnp	PDCL3	11	0.655991	0.12468
acute mnp 11	acute	mnp	RPL36	11	0.655904	0.234427
acute mnp 11	acute	mnp	RPS19	11	0.655796	0.238458
acute mnp 11	acute	mnp	HNRNPA3	11	0.655482	0.225807
acute mnp 11	acute	mnp	ECHS1	11	0.655285	0.131165
acute mnp 11	acute	mnp	PFDN2	11	0.655146	0.153904
acute mnp 11	acute	mnp	NUDT1	11	0.654975	0.139938
acute mnp 11	acute	mnp	HNRNPA2B1	11	0.654958	0.309281
acute mnp 11	acute	mnp	GRSF1	11	0.654289	0.129034
acute mnp 11	acute	mnp	RANBP1	11	0.653873	0.139126
acute mnp 11	acute	mnp	TUBA1C	11	0.653865	0.134367
acute mnp 11	acute	mnp	RPL24	11	0.653499	0.27465
acute mnp 11	acute	mnp	LAP3	11	0.653405	0.257919
acute mnp 11	acute	mnp	PGK1	11	0.653181	0.285885
acute mnp 11	acute	mnp	FAM49B	11	0.652886	0.19634
acute mnp 11	acute	mnp	ETHE1	11	0.652502	0.151535
acute mnp 11	acute	mnp	CD1D	11	0.652268	0.135481
acute mnp 11	acute	mnp	BRK1	11	0.651971	0.265003
acute mnp 11	acute	mnp	AP1S2	11	0.651956	0.284683
acute mnp 11	acute	mnp	MRPL4	11	0.651392	0.121088
acute mnp 11	acute	mnp	EIF4H	11	0.651379	0.151004
acute mnp 11	acute	mnp	PAK1	11	0.651325	0.181992
acute mnp 11	acute	mnp	EIF3I	11	0.650918	0.157466
acute mnp 11	acute	mnp	CKLF	11	0.650787	0.211788
acute mnp 11	acute	mnp	SSBP1	11	0.650005	0.177017
acute mnp 11	acute	mnp	BZW2	11	0.649972	0.11526
acute mnp 11	acute	mnp	NAP1L1	11	0.649936	0.223129
acute mnp 11	acute	mnp	DNAJC4	11	0.649615	0.138153
acute mnp 11	acute	mnp	LSM5	11	0.649322	0.127348
acute mnp 11	acute	mnp	THOC7	11	0.649238	0.134077
acute mnp 11	acute	mnp	LITAF	11	0.649214	0.20005
acute mnp 11	acute	mnp	RAB7A	11	0.648652	0.206436
acute mnp 11	acute	mnp	LSM4	11	0.648527	0.142247
acute mnp 11	acute	mnp	LILRB4	11	0.648467	0.160979
acute mnp 11	acute	mnp	PTRHD1	11	0.648456	0.160652
acute mnp 11	acute	mnp	EIF2AK4	11	0.64845	0.11958
acute mnp 11	acute	mnp	SNRPD2	11	0.648135	0.270436
acute mnp 11	acute	mnp	HSPA9	11	0.648089	0.116418
acute mnp 11	acute	mnp	NDUFV1	11	0.647955	0.124865
acute mnp 11	acute	mnp	DEGS1	11	0.647932	0.113861
acute mnp 11	acute	mnp	MTCH2	11	0.647714	0.12109
acute mnp 11	acute	mnp	PA2G4	11	0.647611	0.141411
acute mnp 11	acute	mnp	DNPH1	11	0.647596	0.118874
acute mnp 11	acute	mnp	SDHC	11	0.647167	0.13668
acute mnp 11	acute	mnp	RPS21	11	0.646835	0.245895
acute mnp 11	acute	mnp	RPN2	11	0.646424	0.166072
acute mnp 11	acute	mnp	PSMD8	11	0.646109	0.170961
acute mnp 11	acute	mnp	APRT	11	0.646105	0.249544
acute mnp 11	acute	mnp	SRP72	11	0.645475	0.121622
acute mnp 11	acute	mnp	ENSA	11	0.645405	0.146028
acute mnp 11	acute	mnp	CLEC4A	11	0.645181	0.140646
acute mnp 11	acute	mnp	HNRNPC	11	0.645167	0.244989
acute mnp 11	acute	mnp	PRDX3	11	0.645108	0.158736
acute mnp 11	acute	mnp	SNX3	11	0.645107	0.26492
acute mnp 11	acute	mnp	ADAM8	11	0.645047	0.12334
acute mnp 11	acute	mnp	PSMC4	11	0.644442	0.111779
acute mnp 11	acute	mnp	C12orf45	11	0.644356	0.117251
acute mnp 11	acute	mnp	VDAC3	11	0.644263	0.117817
acute mnp 11	acute	mnp	CACYBP	11	0.64423	0.120917
acute mnp 11	acute	mnp	RSL24D1	11	0.644187	0.164873
acute mnp 11	acute	mnp	H2AFY	11	0.644082	0.255597
acute mnp 11	acute	mnp	COX7A2L	11	0.643757	0.186126
acute mnp 11	acute	mnp	MLEC	11	0.643664	0.114102
acute mnp 11	acute	mnp	PCBD1	11	0.6435	0.11123
acute mnp 11	acute	mnp	GTF2A2	11	0.643306	0.138036
acute mnp 11	acute	mnp	KCNK6	11	0.643099	0.11468
acute mnp 11	acute	mnp	NDUFB5	11	0.643087	0.146281
acute mnp 11	acute	mnp	HPRT1	11	0.643069	0.107023
acute mnp 11	acute	mnp	EIF3M	11	0.642835	0.181891
acute mnp 11	acute	mnp	MZT2A	11	0.642807	0.114214
acute mnp 11	acute	mnp	FLT3	11	0.642798	0.115323
acute mnp 11	acute	mnp	PRPF19	11	0.642663	0.104844
acute mnp 11	acute	mnp	APPL1	11	0.642615	0.116333
acute mnp 11	acute	mnp	RALA	11	0.642562	0.110429
acute mnp 11	acute	mnp	DBI	11	0.642463	0.28868
acute mnp 11	acute	mnp	SPCS1	11	0.642194	0.197371
acute mnp 11	acute	mnp	ELOVL1	11	0.641986	0.115503
acute mnp 11	acute	mnp	MMADHC	11	0.64198	0.111731
acute mnp 11	acute	mnp	COPS3	11	0.64192	0.103416
acute mnp 11	acute	mnp	POLR2E	11	0.641912	0.162417
acute mnp 11	acute	mnp	LIMD2	11	0.641789	0.282867
acute mnp 11	acute	mnp	TMED2	11	0.641776	0.126172
acute mnp 11	acute	mnp	CCDC88A	11	0.641648	0.144377
acute mnp 11	acute	mnp	TECR	11	0.641639	0.110934
acute mnp 11	acute	mnp	ELOVL5	11	0.641406	0.115125
acute mnp 11	acute	mnp	YWHAQ	11	0.641394	0.131298
acute mnp 11	acute	mnp	DUT	11	0.641366	0.122676
acute mnp 11	acute	mnp	KHDRBS1	11	0.641152	0.134626
acute mnp 11	acute	mnp	ARPC2	11	0.641105	0.277098
acute mnp 11	acute	mnp	ARF6	11	0.640995	0.201245
acute mnp 11	acute	mnp	RBBP4	11	0.640745	0.119181
acute mnp 11	acute	mnp	PSMA3	11	0.640524	0.125836
acute mnp 11	acute	mnp	EIF4B	11	0.640363	0.138504
