## Supplemental Tables for "A multimodal atlas of COVID-19 severity identifies hallmarks of dysregulated immunity" (part 2 of 3)

### Sheet: S4-cluster-markers (continued)
dataset_celltype_cluster	dataset	celltype	symbol	cluster	auc	logFC
acute mnp 11	acute	mnp	HLA-DOA	11	0.640314	0.115028
acute mnp 11	acute	mnp	TRAPPC6A	11	0.640307	0.105445
acute mnp 11	acute	mnp	STOML2	11	0.640152	0.10246
acute mnp 11	acute	mnp	LAPTM4A	11	0.640142	0.177989
acute mnp 11	acute	mnp	DUSP23	11	0.640129	0.131715
acute mnp 11	acute	mnp	MRPL11	11	0.640092	0.11351
acute mnp 11	acute	mnp	RPL36A	11	0.64008	0.279442
acute mnp 11	acute	mnp	CYB5R3	11	0.639973	0.119976
acute mnp 11	acute	mnp	PARP1	11	0.639771	0.107339
acute mnp 11	acute	mnp	M6PR	11	0.639694	0.147104
acute mnp 11	acute	mnp	NIPSNAP3A	11	0.639649	0.103881
acute mnp 11	acute	mnp	TMEM14B	11	0.639606	0.133929
acute mnp 11	acute	mnp	WDR61	11	0.639417	0.101482
acute mnp 11	acute	mnp	PSMC5	11	0.639364	0.128415
acute mnp 11	acute	mnp	CD86	11	0.639334	0.126294
acute mnp 11	acute	mnp	SUCLG1	11	0.639279	0.109117
acute mnp 11	acute	mnp	HNRNPF	11	0.639177	0.146225
acute mnp 11	acute	mnp	MIR181A1HG	11	0.638991	0.106685
acute mnp 11	acute	mnp	PSMA5	11	0.638916	0.145542
acute mnp 11	acute	mnp	ITGA4	11	0.638788	0.131787
acute mnp 11	acute	mnp	PDLIM1	11	0.638715	0.117033
acute mnp 11	acute	mnp	UVRAG	11	0.638335	0.10583
acute mnp 11	acute	mnp	HIST1H4C	11	0.63826	0.162168
acute mnp 11	acute	mnp	EIF2A	11	0.638022	0.106241
acute mnp 11	acute	mnp	RTF2	11	0.637855	0.117841
acute mnp 11	acute	mnp	RSL1D1	11	0.637821	0.139948
acute mnp 11	acute	mnp	PRMT2	11	0.637567	0.114552
acute mnp 11	acute	mnp	CNIH1	11	0.637492	0.108835
acute mnp 11	acute	mnp	NDUFA10	11	0.637398	0.109931
acute mnp 11	acute	mnp	CYCS	11	0.637385	0.125332
acute mnp 11	acute	mnp	PPHLN1	11	0.637375	0.0990184
acute mnp 11	acute	mnp	IMPDH2	11	0.637374	0.107418
acute mnp 11	acute	mnp	HSD17B10	11	0.637189	0.122277
acute mnp 11	acute	mnp	PPP1R14A	11	0.637014	0.167006
acute mnp 11	acute	mnp	FIBP	11	0.636989	0.121875
acute mnp 11	acute	mnp	PSMB1	11	0.6369	0.220717
acute mnp 11	acute	mnp	TOMM5	11	0.636878	0.119762
acute mnp 11	acute	mnp	ACTR3	11	0.636875	0.213909
acute mnp 11	acute	mnp	PPM1G	11	0.636848	0.115682
acute mnp 11	acute	mnp	BIN1	11	0.636809	0.109781
acute mnp 11	acute	mnp	UPK3A	11	0.6367	0.110577
acute mnp 11	acute	mnp	SNRPE	11	0.636675	0.129378
acute mnp 11	acute	mnp	SEPT7	11	0.636568	0.138349
acute mnp 11	acute	mnp	ATP5PF	11	0.636549	0.218593
acute mnp 11	acute	mnp	PPIF	11	0.636225	0.11143
acute mnp 11	acute	mnp	HNRNPR	11	0.636	0.114566
acute mnp 11	acute	mnp	RNPS1	11	0.635797	0.121185
acute mnp 11	acute	mnp	SSR3	11	0.635763	0.140409
acute mnp 11	acute	mnp	PPA2	11	0.635523	0.0969363
acute mnp 11	acute	mnp	MAT2A	11	0.635082	0.107882
acute mnp 11	acute	mnp	LGALS2	11	0.635034	0.257644
acute mnp 11	acute	mnp	MAGOH	11	0.634908	0.123926
acute mnp 11	acute	mnp	CRTAP	11	0.634876	0.149429
acute mnp 11	acute	mnp	PON2	11	0.634753	0.10322
acute mnp 11	acute	mnp	SSR2	11	0.634586	0.197969
acute mnp 11	acute	mnp	SLC25A39	11	0.634505	0.0975309
acute mnp 11	acute	mnp	C20orf27	11	0.634495	0.160315
acute mnp 11	acute	mnp	ACP1	11	0.634399	0.102755
acute mnp 11	acute	mnp	AKR7A2	11	0.634367	0.0986079
acute mnp 11	acute	mnp	NDUFAB1	11	0.6342	0.167116
acute mnp 11	acute	mnp	YWHAE	11	0.634076	0.155588
acute mnp 11	acute	mnp	ADAM28	11	0.633682	0.103862
acute mnp 11	acute	mnp	GTF3A	11	0.633634	0.134415
acute mnp 11	acute	mnp	TUBB	11	0.633476	0.13511
acute mnp 11	acute	mnp	OCIAD1	11	0.633316	0.105113
acute mnp 11	acute	mnp	MTMR14	11	0.633306	0.109852
acute mnp 11	acute	mnp	SRSF7	11	0.633273	0.140788
acute mnp 11	acute	mnp	PUF60	11	0.63327	0.101598
acute mnp 11	acute	mnp	ANXA7	11	0.633237	0.104104
acute mnp 11	acute	mnp	TXNL1	11	0.633169	0.100887
acute mnp 11	acute	mnp	MAN2B1	11	0.633022	0.109389
acute mnp 11	acute	mnp	ARF5	11	0.632761	0.233226
acute mnp 11	acute	mnp	CFL1	11	0.632752	0.204048
acute mnp 11	acute	mnp	TMEM230	11	0.632595	0.107879
acute mnp 11	acute	mnp	PSMG2	11	0.632558	0.107009
acute mnp 11	acute	mnp	AHCY	11	0.632467	0.0962043
acute mnp 11	acute	mnp	NOP58	11	0.632465	0.0970265
acute mnp 11	acute	mnp	KIF5B	11	0.632318	0.111795
acute mnp 11	acute	mnp	SHMT2	11	0.6323	0.0941111
acute mnp 11	acute	mnp	HNRNPK	11	0.631885	0.228404
acute mnp 11	acute	mnp	ANXA1	11	0.631663	0.318015
acute mnp 11	acute	mnp	CANX	11	0.631567	0.140549
acute mnp 11	acute	mnp	GLIPR1	11	0.631548	0.208919
acute mnp 11	acute	mnp	IDH2	11	0.63145	0.109602
acute mnp 11	acute	mnp	DEF6	11	0.631304	0.094151
acute mnp 11	acute	mnp	ADAM15	11	0.631288	0.101739
acute mnp 11	acute	mnp	PPP2R1A	11	0.631252	0.117601
acute mnp 11	acute	mnp	LYPLA1	11	0.631048	0.0998603
acute mnp 11	acute	mnp	PDCD6	11	0.630741	0.123835
acute mnp 11	acute	mnp	GTF3C6	11	0.630664	0.12075
acute mnp 11	acute	mnp	SKP1	11	0.630663	0.210203
acute mnp 11	acute	mnp	ZNF385A	11	0.630612	0.137782
acute mnp 11	acute	mnp	MFSD1	11	0.630531	0.122387
acute mnp 11	acute	mnp	EID1	11	0.63035	0.204039
acute mnp 11	acute	mnp	TMEM9B	11	0.630233	0.095173
acute mnp 11	acute	mnp	SYNCRIP	11	0.630231	0.0998642
acute mnp 11	acute	mnp	ATP5MC2	11	0.629934	0.245785
acute mnp 11	acute	mnp	UBE2N	11	0.629871	0.099848
acute mnp 11	acute	mnp	PSMA6	11	0.62984	0.166764
acute mnp 11	acute	mnp	ESD	11	0.629638	0.0987559
acute mnp 11	acute	mnp	BEX4	11	0.629537	0.101166
acute mnp 11	acute	mnp	ERH	11	0.629528	0.168385
acute mnp 11	acute	mnp	HADHA	11	0.629466	0.14282
acute mnp 11	acute	mnp	HDAC3	11	0.629403	0.0882553
acute mnp 11	acute	mnp	ARPC3	11	0.629377	0.268546
acute mnp 11	acute	mnp	SH3BP5	11	0.629279	0.101011
acute mnp 11	acute	mnp	PPP1CC	11	0.629178	0.108868
acute mnp 11	acute	mnp	NDUFS2	11	0.629139	0.10044
acute mnp 11	acute	mnp	AKR1B1	11	0.628848	0.0935519
acute mnp 11	acute	mnp	EXOSC5	11	0.62869	0.091137
acute mnp 11	acute	mnp	C1orf43	11	0.628663	0.116266
acute mnp 11	acute	mnp	SNHG8	11	0.628471	0.105841
acute mnp 11	acute	mnp	TMED9	11	0.628306	0.122384
acute mnp 11	acute	mnp	IAH1	11	0.628112	0.0932109
acute mnp 11	acute	mnp	PKIB	11	0.628075	0.120598
acute mnp 11	acute	mnp	NAA20	11	0.628061	0.0885355
acute mnp 11	acute	mnp	RAP1A	11	0.628015	0.143137
acute mnp 11	acute	mnp	NOL7	11	0.627915	0.105055
acute mnp 11	acute	mnp	TMX1	11	0.62782	0.0914611
acute mnp 11	acute	mnp	SSB	11	0.627737	0.13997
acute mnp 11	acute	mnp	TXN2	11	0.627594	0.11242
acute mnp 11	acute	mnp	GLRX3	11	0.627484	0.0886949
acute mnp 11	acute	mnp	SELENOF	11	0.627326	0.122541
acute mnp 11	acute	mnp	RBMX	11	0.627313	0.0941013
acute mnp 11	acute	mnp	PRDX2	11	0.627036	0.109574
acute mnp 11	acute	mnp	PNISR	11	0.627013	0.135128
acute mnp 11	acute	mnp	SNRPD3	11	0.627005	0.148987
acute mnp 11	acute	mnp	MLF2	11	0.626885	0.115256
acute mnp 11	acute	mnp	SCNM1	11	0.626875	0.108943
acute mnp 11	acute	mnp	TOMM20	11	0.626576	0.138195
acute mnp 11	acute	mnp	SNRPB	11	0.626569	0.157297
acute mnp 11	acute	mnp	RPS11	11	0.626468	0.251923
acute mnp 11	acute	mnp	SNRPC	11	0.626432	0.122619
acute mnp 11	acute	mnp	MAP3K8	11	0.626026	0.22008
acute mnp 11	acute	mnp	ATG3	11	0.625922	0.154608
acute mnp 11	acute	mnp	NDUFS3	11	0.62585	0.102351
acute mnp 11	acute	mnp	EIF6	11	0.625775	0.125098
acute mnp 11	acute	mnp	HACD4	11	0.625772	0.130406
acute mnp 11	acute	mnp	PQLC3	11	0.625642	0.0902674
acute mnp 11	acute	mnp	FKBP3	11	0.625545	0.0907998
acute mnp 11	acute	mnp	LSM2	11	0.625426	0.093393
acute mnp 11	acute	mnp	PSMB6	11	0.625385	0.19019
acute mnp 11	acute	mnp	SMARCB1	11	0.625309	0.0854765
acute mnp 11	acute	mnp	SNU13	11	0.625251	0.148472
acute mnp 11	acute	mnp	PSMF1	11	0.62513	0.0986199
acute mnp 11	acute	mnp	ADSL	11	0.625115	0.0866859
acute mnp 11	acute	mnp	YTHDF2	11	0.624987	0.087608
acute mnp 11	acute	mnp	GPI	11	0.624971	0.104574
acute mnp 11	acute	mnp	C11orf58	11	0.624935	0.133554
acute mnp 11	acute	mnp	LSM7	11	0.624849	0.199742
acute mnp 11	acute	mnp	RPL31	11	0.62467	0.248232
acute mnp 11	acute	mnp	VPS35	11	0.62463	0.106965
acute mnp 11	acute	mnp	RSU1	11	0.624627	0.0874322
acute mnp 11	acute	mnp	UBE2D2	11	0.624476	0.153232
acute mnp 11	acute	mnp	FUNDC2	11	0.624427	0.102021
acute mnp 11	acute	mnp	NSMCE1	11	0.624399	0.0868825
acute mnp 11	acute	mnp	RPL37A	11	0.624269	0.244464
acute mnp 11	acute	mnp	EIF2S3	11	0.624255	0.107947
acute mnp 11	acute	mnp	UBE2E2	11	0.624097	0.0862295
acute mnp 11	acute	mnp	IL16	11	0.623977	0.0899978
acute mnp 11	acute	mnp	UBA2	11	0.623685	0.0835798
acute mnp 11	acute	mnp	IGFLR1	11	0.623661	0.100555
acute mnp 11	acute	mnp	FAM96A	11	0.623598	0.144355
acute mnp 11	acute	mnp	DARS	11	0.623349	0.0860739
acute mnp 11	acute	mnp	CD47	11	0.623281	0.102437
acute mnp 11	acute	mnp	STARD7	11	0.623181	0.0869195
acute mnp 11	acute	mnp	CNOT7	11	0.623048	0.0860025
acute mnp 11	acute	mnp	PQBP1	11	0.623029	0.0936194
acute mnp 11	acute	mnp	NDUFA4	11	0.622929	0.259826
acute mnp 11	acute	mnp	C17orf49	11	0.622898	0.092307
acute mnp 11	acute	mnp	CCDC50	11	0.622728	0.085546
acute mnp 11	acute	mnp	PTDSS1	11	0.6227	0.0825424
acute mnp 11	acute	mnp	CMTM3	11	0.622446	0.0917816
acute mnp 11	acute	mnp	PDCD5	11	0.622442	0.0967816
acute mnp 11	acute	mnp	HMGB1	11	0.622408	0.248757
acute mnp 11	acute	mnp	CD300C	11	0.622386	0.109687
acute mnp 11	acute	mnp	TIMM17A	11	0.622346	0.0836566
acute mnp 11	acute	mnp	NDUFS4	11	0.622238	0.0862775
acute mnp 11	acute	mnp	DDX39A	11	0.622213	0.0871532
acute mnp 11	acute	mnp	DCTPP1	11	0.622094	0.0867258
acute mnp 11	acute	mnp	ABHD14B	11	0.622001	0.0835163
acute mnp 11	acute	mnp	SNRPA1	11	0.621804	0.0837767
acute mnp 11	acute	mnp	HINT2	11	0.621531	0.083463
acute mnp 11	acute	mnp	ADI1	11	0.621476	0.0927454
acute mnp 11	acute	mnp	ELMO1	11	0.621472	0.0816778
acute mnp 11	acute	mnp	ZFP36	11	0.621464	0.27552
acute mnp 11	acute	mnp	MEAF6	11	0.621448	0.0802724
acute mnp 11	acute	mnp	TAF15	11	0.621341	0.09323
acute mnp 11	acute	mnp	FXYD5	11	0.621182	0.247311
acute mnp 11	acute	mnp	RPS29	11	0.621149	0.260645
acute mnp 11	acute	mnp	MRPL9	11	0.621098	0.0808212
acute mnp 11	acute	mnp	MRPS35	11	0.621045	0.0819273
acute mnp 11	acute	mnp	RPL7	11	0.620864	0.252303
acute mnp 11	acute	mnp	CDC123	11	0.620805	0.0811927
acute mnp 11	acute	mnp	CUL1	11	0.620796	0.0895395
acute mnp 11	acute	mnp	CLIC2	11	0.620765	0.0927954
acute mnp 11	acute	mnp	COPS6	11	0.620716	0.0867544
acute mnp 11	acute	mnp	SERPINF1	11	0.62019	0.0967093
acute mnp 11	acute	mnp	COMMD9	11	0.620078	0.0933313
acute mnp 11	acute	mnp	COMMD8	11	0.620068	0.0829267
acute mnp 11	acute	mnp	OSGEP	11	0.619866	0.0812652
acute mnp 11	acute	mnp	RAB34	11	0.619831	0.08252
acute mnp 11	acute	mnp	PSMD7	11	0.619803	0.113332
acute mnp 11	acute	mnp	APIP	11	0.619752	0.0809537
acute mnp 11	acute	mnp	CD2	11	0.619746	0.0966659
acute mnp 11	acute	mnp	BANF1	11	0.619637	0.140089
acute mnp 11	acute	mnp	XRCC5	11	0.619543	0.111541
acute mnp 11	acute	mnp	MPV17	11	0.619453	0.0821569
acute mnp 11	acute	mnp	SF3B4	11	0.619365	0.0841535
acute mnp 11	acute	mnp	RAB4A	11	0.61935	0.0807956
acute mnp 11	acute	mnp	BAG1	11	0.619318	0.0932802
acute mnp 11	acute	mnp	C8orf59	11	0.619311	0.163279
acute mnp 11	acute	mnp	TOB1	11	0.619292	0.10551
acute mnp 11	acute	mnp	MIF4GD	11	0.619248	0.081294
acute mnp 11	acute	mnp	ERP29	11	0.61911	0.205128
acute mnp 11	acute	mnp	ALKBH7	11	0.619056	0.125417
acute mnp 11	acute	mnp	ERGIC3	11	0.618845	0.108281
acute mnp 11	acute	mnp	EVL	11	0.618824	0.0910776
acute mnp 11	acute	mnp	ANP32B	11	0.618787	0.168994
acute mnp 11	acute	mnp	BZW1	11	0.618609	0.107383
acute mnp 11	acute	mnp	BCCIP	11	0.618603	0.0798076
acute mnp 11	acute	mnp	RNASEH2B	11	0.618321	0.0804292
acute mnp 11	acute	mnp	UQCRFS1	11	0.618212	0.173721
acute mnp 11	acute	mnp	MRPS7	11	0.61815	0.0808141
acute mnp 11	acute	mnp	TRAM1	11	0.618023	0.0933456
acute mnp 11	acute	mnp	GADD45GIP1	11	0.617674	0.112401
acute mnp 11	acute	mnp	COPZ1	11	0.617563	0.0911506
acute mnp 11	acute	mnp	DNTTIP2	11	0.617523	0.0805039
acute mnp 11	acute	mnp	PTPN2	11	0.617408	0.0879115
acute mnp 11	acute	mnp	PDHB	11	0.617399	0.0785021
acute mnp 11	acute	mnp	SH3BGRL	11	0.617314	0.195383
acute mnp 11	acute	mnp	HDAC2	11	0.616911	0.0773417
acute mnp 11	acute	mnp	VBP1	11	0.616889	0.0762867
acute mnp 11	acute	mnp	UBL7	11	0.616831	0.0798546
acute mnp 11	acute	mnp	PLSCR1	11	0.616787	0.167757
acute mnp 11	acute	mnp	MRPL33	11	0.616706	0.124477
acute mnp 11	acute	mnp	SF3B6	11	0.616658	0.131035
acute mnp 11	acute	mnp	UBE2V2	11	0.616655	0.0765267
acute mnp 11	acute	mnp	IDH3A	11	0.616539	0.0795564
acute mnp 11	acute	mnp	PNN	11	0.616449	0.0785044
acute mnp 11	acute	mnp	ZC3H15	11	0.616346	0.108636
acute mnp 11	acute	mnp	CDK2AP2	11	0.616335	0.106873
acute mnp 11	acute	mnp	BCL11A	11	0.61627	0.0842885
acute mnp 11	acute	mnp	SNRNP25	11	0.616254	0.0806459
acute mnp 11	acute	mnp	PSMD3	11	0.616252	0.0735906
acute mnp 11	acute	mnp	KMT2E	11	0.616185	0.0958116
acute mnp 11	acute	mnp	ASNA1	11	0.616097	0.0789226
acute mnp 11	acute	mnp	PSMD6	11	0.616052	0.0786109
acute mnp 11	acute	mnp	PID1	11	0.616008	0.113391
acute mnp 11	acute	mnp	SSRP1	11	0.616008	0.0753681
acute mnp 11	acute	mnp	HNRNPH3	11	0.615982	0.0894057
acute mnp 11	acute	mnp	OTULINL	11	0.615843	0.0795854
acute mnp 11	acute	mnp	SS18L2	11	0.615793	0.0752687
acute mnp 11	acute	mnp	SAMM50	11	0.615684	0.0758792
acute mnp 11	acute	mnp	CORO1A	11	0.615616	0.235434
acute mnp 11	acute	mnp	UNC119	11	0.615606	0.0827281
acute mnp 11	acute	mnp	ATRAID	11	0.615597	0.0914752
acute mnp 11	acute	mnp	HEXB	11	0.615573	0.0899093
acute mnp 11	acute	mnp	DUSP2	11	0.61548	0.125593
acute mnp 11	acute	mnp	TOR3A	11	0.615438	0.0741319
acute mnp 11	acute	mnp	EIF1AX	11	0.615363	0.0855358
acute mnp 11	acute	mnp	GGCT	11	0.615304	0.0769597
acute mnp 11	acute	mnp	EMC4	11	0.61525	0.0767033
acute mnp 11	acute	mnp	SPCS2	11	0.615244	0.0902312
acute mnp 11	acute	mnp	HSPB1	11	0.615108	0.0868002
acute mnp 11	acute	mnp	TTC3	11	0.614856	0.0801035
acute mnp 11	acute	mnp	CPSF6	11	0.61485	0.0747642
acute mnp 11	acute	mnp	ZFP36L2	11	0.614816	0.176135
acute mnp 11	acute	mnp	SRP14	11	0.614747	0.235634
acute mnp 11	acute	mnp	WDR18	11	0.61473	0.0736531
acute mnp 11	acute	mnp	MZT2B	11	0.614728	0.0858806
acute mnp 11	acute	mnp	THRAP3	11	0.614728	0.0792415
acute mnp 11	acute	mnp	LSM3	11	0.614563	0.0908996
acute mnp 11	acute	mnp	IDH3G	11	0.614549	0.0891114
acute mnp 11	acute	mnp	TMEM243	11	0.614439	0.0750163
acute mnp 11	acute	mnp	CSTB	11	0.61443	0.240386
acute mnp 11	acute	mnp	CDC37	11	0.614379	0.146798
acute mnp 11	acute	mnp	METTL26	11	0.614344	0.104239
acute mnp 11	acute	mnp	ECHDC1	11	0.614321	0.0766205
acute mnp 11	acute	mnp	RHOF	11	0.614321	0.081114
acute mnp 11	acute	mnp	WDR1	11	0.61428	0.131103
acute mnp 11	acute	mnp	DDX18	11	0.614264	0.085893
acute mnp 11	acute	mnp	GRHPR	11	0.614212	0.0752487
acute mnp 11	acute	mnp	AK2	11	0.61412	0.0795572
acute mnp 11	acute	mnp	HMGN4	11	0.613969	0.0746764
acute mnp 11	acute	mnp	TMEM126A	11	0.613868	0.0719764
acute mnp 11	acute	mnp	NDFIP1	11	0.61386	0.107776
acute mnp 11	acute	mnp	CIRBP	11	0.613795	0.153567
acute mnp 11	acute	mnp	DNAJC15	11	0.613716	0.141344
acute mnp 11	acute	mnp	ITM2C	11	0.61366	0.0874288
acute mnp 11	acute	mnp	FOXN2	11	0.613639	0.0766067
acute mnp 11	acute	mnp	HDAC1	11	0.613638	0.0725455
acute mnp 11	acute	mnp	OSTF1	11	0.613544	0.129993
acute mnp 11	acute	mnp	BASP1	11	0.613418	0.0973971
acute mnp 11	acute	mnp	CAPG	11	0.613167	0.230691
acute mnp 11	acute	mnp	IMP4	11	0.613159	0.0722894
acute mnp 11	acute	mnp	DPP7	11	0.613098	0.0983586
acute mnp 11	acute	mnp	RPS6KA4	11	0.61309	0.0712782
acute mnp 11	acute	mnp	TAF9	11	0.613023	0.0751526
acute mnp 11	acute	mnp	DNMT1	11	0.612946	0.0777399
acute mnp 11	acute	mnp	CNDP2	11	0.612914	0.0809745
acute mnp 11	acute	mnp	SNRPB2	11	0.612855	0.10546
acute mnp 11	acute	mnp	EPC1	11	0.612796	0.087365
acute mnp 11	acute	mnp	TIMM10	11	0.612749	0.0753772
acute mnp 11	acute	mnp	YIF1A	11	0.612614	0.0732309
acute mnp 11	acute	mnp	EIF5	11	0.61249	0.126653
acute mnp 11	acute	mnp	NXT1	11	0.612395	0.0827068
acute mnp 11	acute	mnp	PSMD2	11	0.612376	0.0729588
acute mnp 11	acute	mnp	U2SURP	11	0.612193	0.0814133
acute mnp 11	acute	mnp	CPNE3	11	0.612188	0.097539
acute mnp 11	acute	mnp	LSM14A	11	0.61215	0.075024
acute mnp 11	acute	mnp	PRPF40A	11	0.612041	0.0893096
acute mnp 11	acute	mnp	ARIH2	11	0.611901	0.0733104
acute mnp 11	acute	mnp	BLOC1S2	11	0.611868	0.0776511
acute mnp 11	acute	mnp	ACO2	11	0.611561	0.0706123
acute mnp 11	acute	mnp	AIMP1	11	0.611527	0.0843753
acute mnp 11	acute	mnp	JAML	11	0.611522	0.166335
acute mnp 11	acute	mnp	KRT10	11	0.611512	0.0843814
acute mnp 11	acute	mnp	NME4	11	0.611503	0.0788079
acute mnp 11	acute	mnp	RPL23	11	0.611273	0.230925
acute mnp 11	acute	mnp	SUMO1	11	0.6112	0.108919
acute mnp 11	acute	mnp	TADA3	11	0.611119	0.0710723
acute mnp 11	acute	mnp	PFDN4	11	0.611025	0.0712604
acute mnp 11	acute	mnp	UCHL3	11	0.610865	0.0718788
acute mnp 11	acute	mnp	NDUFB4	11	0.610854	0.156673
acute mnp 11	acute	mnp	PTPMT1	11	0.610843	0.0717037
acute mnp 11	acute	mnp	H2AFV	11	0.610604	0.113604
acute mnp 11	acute	mnp	NIPSNAP2	11	0.610597	0.069642
acute mnp 11	acute	mnp	EWSR1	11	0.610544	0.0910076
acute mnp 11	acute	mnp	RTN4	11	0.610536	0.156324
acute mnp 11	acute	mnp	AAMP	11	0.610511	0.068581
acute mnp 11	acute	mnp	MTDH	11	0.610477	0.193396
acute mnp 11	acute	mnp	POLR2G	11	0.610474	0.085051
acute mnp 11	acute	mnp	ITGB1BP1	11	0.610463	0.0722729
acute mnp 11	acute	mnp	FNTA	11	0.610451	0.0703479
acute mnp 11	acute	mnp	CDK4	11	0.610404	0.0744795
acute mnp 11	acute	mnp	C1orf162	11	0.610342	0.234575
acute mnp 11	acute	mnp	CRIP3	11	0.610298	0.0918269
acute mnp 11	acute	mnp	EIF4A2	11	0.610169	0.0821956
acute mnp 11	acute	mnp	ATP2B1	11	0.610052	0.0831628
acute mnp 11	acute	mnp	C19orf70	11	0.610051	0.116482
acute mnp 11	acute	mnp	SDHB	11	0.610006	0.0858159
acute mnp 11	acute	mnp	PSME1	11	0.609957	0.24393
acute mnp 11	acute	mnp	SEC11C	11	0.609868	0.0738456
acute mnp 11	acute	mnp	DHRS7	11	0.609845	0.0803322
acute mnp 11	acute	mnp	SDHD	11	0.609738	0.0751412
acute mnp 11	acute	mnp	CHMP2B	11	0.609627	0.0707436
acute mnp 11	acute	mnp	TIGAR	11	0.609624	0.0737609
acute mnp 11	acute	mnp	TCP1	11	0.609512	0.0690085
acute mnp 11	acute	mnp	IMP3	11	0.609443	0.0711131
acute mnp 11	acute	mnp	EIF4A1	11	0.609415	0.107273
acute mnp 11	acute	mnp	MRPL24	11	0.609394	0.0700828
acute mnp 11	acute	mnp	CCDC6	11	0.609374	0.0712928
acute mnp 11	acute	mnp	CCT5	11	0.609297	0.0885824
acute mnp 11	acute	mnp	PHPT1	11	0.609266	0.108573
acute mnp 11	acute	mnp	TRMT6	11	0.609122	0.0729337
acute mnp 11	acute	mnp	UBE2I	11	0.609086	0.117988
acute mnp 11	acute	mnp	PABPC4	11	0.609058	0.0697419
acute mnp 11	acute	mnp	AUP1	11	0.608976	0.100062
acute mnp 11	acute	mnp	DNPEP	11	0.608954	0.0675151
acute mnp 11	acute	mnp	EIF4A3	11	0.608818	0.0671617
acute mnp 11	acute	mnp	TBCB	11	0.608769	0.111821
acute mnp 11	acute	mnp	EPRS	11	0.608658	0.0709176
acute mnp 11	acute	mnp	SFT2D1	11	0.608635	0.0817114
acute mnp 11	acute	mnp	NDUFA8	11	0.608603	0.069168
acute mnp 11	acute	mnp	MRPL34	11	0.608592	0.0744161
acute mnp 11	acute	mnp	IGBP1	11	0.608577	0.0774774
acute mnp 11	acute	mnp	WDR77	11	0.608563	0.0727862
acute mnp 11	acute	mnp	NDUFB6	11	0.608523	0.0845293
acute mnp 11	acute	mnp	SNX17	11	0.608429	0.100229
acute mnp 11	acute	mnp	FAU	11	0.608338	0.158591
acute mnp 11	acute	mnp	CST7	11	0.608247	0.0946613
acute mnp 11	acute	mnp	DNAJB11	11	0.608175	0.0710063
acute mnp 11	acute	mnp	URM1	11	0.608112	0.0656304
acute mnp 11	acute	mnp	TUBB4B	11	0.608072	0.0888753
acute mnp 11	acute	mnp	DCPS	11	0.607958	0.0699233
acute mnp 11	acute	mnp	MRPS24	11	0.607916	0.0689446
acute mnp 11	acute	mnp	PCNP	11	0.607906	0.0704791
acute mnp 11	acute	mnp	EZR	11	0.60788	0.105403
acute mnp 11	acute	mnp	DAP3	11	0.607852	0.0660911
acute mnp 11	acute	mnp	BOLA3	11	0.60763	0.0709766
acute mnp 11	acute	mnp	PSMB2	11	0.607603	0.106177
acute mnp 11	acute	mnp	SEMA4A	11	0.607584	0.0654104
acute mnp 11	acute	mnp	UBE2A	11	0.607416	0.0717022
acute mnp 11	acute	mnp	DNAJC8	11	0.607324	0.0889057
acute mnp 11	acute	mnp	KDELR2	11	0.607222	0.0811238
acute mnp 11	acute	mnp	ZNF428	11	0.607211	0.0659627
acute mnp 11	acute	mnp	NCBP2-AS2	11	0.607202	0.0690527
acute mnp 11	acute	mnp	TIMM13	11	0.607166	0.0824307
acute mnp 11	acute	mnp	NUDC	11	0.607166	0.0706134
acute mnp 11	acute	mnp	MAF1	11	0.607045	0.0724069
acute mnp 11	acute	mnp	MRPS12	11	0.606989	0.0687907
acute mnp 11	acute	mnp	UBE2L3	11	0.606875	0.120918
acute mnp 11	acute	mnp	ATP6AP1	11	0.606817	0.0881971
acute mnp 11	acute	mnp	ZSWIM7	11	0.606792	0.0673234
acute mnp 11	acute	mnp	NDUFA5	11	0.606689	0.0665792
acute mnp 11	acute	mnp	MRPL43	11	0.606685	0.0706024
acute mnp 11	acute	mnp	ADRM1	11	0.606666	0.0883207
acute mnp 11	acute	mnp	FDPS	11	0.606542	0.0712789
acute mnp 11	acute	mnp	ARF3	11	0.606503	0.0695719
acute mnp 11	acute	mnp	PTGES3	11	0.606486	0.127599
acute mnp 11	acute	mnp	AIP	11	0.606435	0.0760815
acute mnp 11	acute	mnp	GADD45B	11	0.606401	0.125605
acute mnp 11	acute	mnp	GLO1	11	0.606396	0.0658788
acute mnp 11	acute	mnp	TMED3	11	0.606307	0.0665094
acute mnp 11	acute	mnp	ILF3	11	0.606214	0.0684225
acute mnp 11	acute	mnp	MRPL15	11	0.606193	0.0695041
acute mnp 11	acute	mnp	MAP2K1	11	0.60617	0.0660608
acute mnp 11	acute	mnp	RALY	11	0.606113	0.0960039
acute mnp 11	acute	mnp	KTN1	11	0.606094	0.0815098
acute mnp 11	acute	mnp	PSMC3	11	0.60607	0.0667589
acute mnp 11	acute	mnp	MFNG	11	0.606055	0.0644513
acute mnp 11	acute	mnp	MYD88	11	0.605943	0.102603
acute mnp 11	acute	mnp	NR3C1	11	0.605849	0.0696156
acute mnp 11	acute	mnp	RIPK2	11	0.605735	0.071038
acute mnp 11	acute	mnp	ANKRD12	11	0.605699	0.0682161
acute mnp 11	acute	mnp	NUDT5	11	0.605665	0.067398
acute mnp 11	acute	mnp	COPS5	11	0.605641	0.0651923
acute mnp 11	acute	mnp	HPS1	11	0.605552	0.0753308
acute mnp 11	acute	mnp	SUMO3	11	0.605422	0.0990879
acute mnp 11	acute	mnp	MRPL16	11	0.605349	0.0659146
acute mnp 11	acute	mnp	TAP1	11	0.605289	0.0952329
acute mnp 11	acute	mnp	RPIA	11	0.605265	0.0663648
acute mnp 11	acute	mnp	COA4	11	0.605201	0.0669098
acute mnp 11	acute	mnp	CHCHD2	11	0.605123	0.224456
acute mnp 11	acute	mnp	CCDC107	11	0.605022	0.0648477
acute mnp 11	acute	mnp	DUSP12	11	0.604889	0.0675715
acute mnp 11	acute	mnp	CD1E	11	0.60475	0.110239
acute mnp 11	acute	mnp	TCEAL4	11	0.604659	0.0685174
acute mnp 11	acute	mnp	PAFAH1B3	11	0.604659	0.0669806
acute mnp 11	acute	mnp	SRRM1	11	0.604593	0.14715
acute mnp 11	acute	mnp	MRPL13	11	0.604575	0.0654684
acute mnp 11	acute	mnp	RPL27	11	0.604505	0.208655
acute mnp 11	acute	mnp	PPP1R7	11	0.604387	0.0650902
acute mnp 11	acute	mnp	MAP3K13	11	0.604382	0.0685789
acute mnp 11	acute	mnp	COX16	11	0.604351	0.0748456
acute mnp 11	acute	mnp	SEPT2	11	0.604327	0.0677965
acute mnp 11	acute	mnp	KXD1	11	0.604315	0.0667279
acute mnp 11	acute	mnp	MRPL21	11	0.604266	0.0640867
acute mnp 11	acute	mnp	MRPS23	11	0.604223	0.0639446
acute mnp 11	acute	mnp	HSP90AA1	11	0.604171	0.225274
acute mnp 11	acute	mnp	RPL34	11	0.604142	0.166096
acute mnp 11	acute	mnp	ERCC1	11	0.604084	0.0654457
acute mnp 11	acute	mnp	SF3A2	11	0.60408	0.0615743
acute mnp 11	acute	mnp	MCUR1	11	0.604063	0.0684719
acute mnp 11	acute	mnp	HNRNPD	11	0.604059	0.0752213
acute mnp 11	acute	mnp	VPS29	11	0.603937	0.126687
acute mnp 11	acute	mnp	GLB1	11	0.603925	0.0629392
acute mnp 11	acute	mnp	FOXN3	11	0.603919	0.0651479
acute mnp 11	acute	mnp	RNASE6	11	0.603814	0.104709
acute mnp 11	acute	mnp	PPP2CA	11	0.603801	0.0645683
acute mnp 11	acute	mnp	UBE2E1	11	0.603782	0.0621047
acute mnp 11	acute	mnp	MTHFD2	11	0.603769	0.071906
acute mnp 11	acute	mnp	CYP2S1	11	0.603712	0.0756032
acute mnp 11	acute	mnp	SMIM26	11	0.603627	0.110884
acute mnp 11	acute	mnp	PFDN1	11	0.603436	0.0625933
acute mnp 11	acute	mnp	RAB11A	11	0.6034	0.0801987
acute mnp 11	acute	mnp	GNG10	11	0.603378	0.0671159
acute mnp 11	acute	mnp	DSE	11	0.603357	0.0633236
acute mnp 11	acute	mnp	UXT	11	0.603336	0.14321
acute mnp 11	acute	mnp	SUPT4H1	11	0.603335	0.1193
acute mnp 11	acute	mnp	RPS4Y1	11	0.603269	0.235932
acute mnp 11	acute	mnp	PPIH	11	0.603256	0.0656193
acute mnp 11	acute	mnp	SRSF8	11	0.60317	0.0679701
acute mnp 11	acute	mnp	NANS	11	0.603119	0.0647304
acute mnp 11	acute	mnp	TFAM	11	0.603071	0.0610011
acute mnp 11	acute	mnp	HNRNPAB	11	0.602923	0.0658856
acute mnp 11	acute	mnp	ARF4	11	0.602837	0.0705475
acute mnp 11	acute	mnp	MPG	11	0.602835	0.0701117
acute mnp 11	acute	mnp	MORF4L1	11	0.602769	0.133568
acute mnp 11	acute	mnp	ANXA6	11	0.60273	0.0727691
acute mnp 11	acute	mnp	PWP1	11	0.602716	0.0637822
acute mnp 11	acute	mnp	RBM8A	11	0.602634	0.109939
acute mnp 11	acute	mnp	CHCHD3	11	0.602623	0.0604069
acute mnp 11	acute	mnp	PSMA4	11	0.602611	0.133786
acute mnp 11	acute	mnp	NIT2	11	0.602537	0.0688567
acute mnp 11	acute	mnp	LAT2	11	0.602438	0.0738679
acute mnp 11	acute	mnp	PRKDC	11	0.602435	0.0672991
acute mnp 11	acute	mnp	DERA	11	0.602434	0.0649541
acute mnp 11	acute	mnp	CAMLG	11	0.602394	0.0636734
acute mnp 11	acute	mnp	MFF	11	0.602371	0.0617253
acute mnp 11	acute	mnp	TSPAN3	11	0.602337	0.0675869
acute mnp 11	acute	mnp	LHPP	11	0.602297	0.063472
acute mnp 11	acute	mnp	SYAP1	11	0.602282	0.0631093
acute mnp 11	acute	mnp	EMC7	11	0.602276	0.0627866
acute mnp 11	acute	mnp	FNBP4	11	0.602259	0.0598877
acute mnp 11	acute	mnp	PMPCB	11	0.602219	0.0607936
acute mnp 11	acute	mnp	MPC1	11	0.602208	0.0645316
acute mnp 11	acute	mnp	CNBP	11	0.602168	0.190386
acute mnp 11	acute	mnp	PPT1	11	0.602159	0.12486
acute mnp 11	acute	mnp	ANXA4	11	0.602096	0.0677512
acute mnp 11	acute	mnp	MAPK1IP1L	11	0.602015	0.0653801
acute mnp 11	acute	mnp	CCDC124	11	0.602015	0.0634257
acute mnp 11	acute	mnp	NDUFA6	11	0.601989	0.131756
acute mnp 11	acute	mnp	BCLAF1	11	0.601959	0.0728556
acute mnp 11	acute	mnp	DELE1	11	0.601948	0.0607854
acute mnp 11	acute	mnp	EMD	11	0.601931	0.0616703
acute mnp 11	acute	mnp	LAGE3	11	0.601901	0.0596853
acute mnp 11	acute	mnp	ATIC	11	0.601896	0.067711
acute mnp 11	acute	mnp	NDUFB10	11	0.601872	0.145375
acute mnp 11	acute	mnp	CLPP	11	0.601754	0.0592508
acute mnp 11	acute	mnp	HADH	11	0.601699	0.0698873
acute mnp 11	acute	mnp	REL	11	0.601695	0.0901052
acute mnp 11	acute	mnp	NDUFAF3	11	0.601655	0.0755829
acute mnp 11	acute	mnp	SRSF11	11	0.601622	0.0759027
acute mnp 11	acute	mnp	PSMB7	11	0.601368	0.0705756
acute mnp 11	acute	mnp	METAP2	11	0.601347	0.0614509
acute mnp 11	acute	mnp	YWHAB	11	0.601209	0.213991
acute mnp 11	acute	mnp	UBXN4	11	0.60111	0.0789861
acute mnp 11	acute	mnp	MRPL37	11	0.601086	0.0610762
acute mnp 11	acute	mnp	RPL27A	11	0.601063	0.213585
acute mnp 11	acute	mnp	MT-CYB	11	0.60106	0.272654
acute mnp 11	acute	mnp	MAD2L2	11	0.601051	0.0584141
acute mnp 11	acute	mnp	CCNG1	11	0.601004	0.0675451
acute mnp 11	acute	mnp	PSMD14	11	0.601002	0.0625235
acute mnp 11	acute	mnp	SFPQ	11	0.600971	0.08961
acute mnp 11	acute	mnp	ERP44	11	0.600967	0.0657564
acute mnp 11	acute	mnp	PSMD9	11	0.600961	0.0629215
acute mnp 11	acute	mnp	DCTN2	11	0.600887	0.0589536
acute mnp 11	acute	mnp	CDC42SE2	11	0.600884	0.0594437
acute mnp 11	acute	mnp	SF3A1	11	0.600787	0.0595099
acute mnp 11	acute	mnp	CAPN2	11	0.600704	0.092735
acute mnp 11	acute	mnp	AKIRIN1	11	0.600653	0.0598185
acute mnp 11	acute	mnp	PRNP	11	0.600633	0.0641148
acute mnp 11	acute	mnp	TCERG1	11	0.600572	0.0610916
acute mnp 11	acute	mnp	RNF5	11	0.600519	0.0600062
acute mnp 11	acute	mnp	PHF20	11	0.600435	0.0610825
acute mnp 11	acute	mnp	NUDCD2	11	0.60043	0.0607696
acute mnp 11	acute	mnp	ANAPC5	11	0.60042	0.0577142
acute mnp 11	acute	mnp	XRN2	11	0.600407	0.0880451
acute mnp 11	acute	mnp	ARPC5L	11	0.600401	0.060786
acute mnp 11	acute	mnp	VCP	11	0.600229	0.0826459
acute mnp 11	acute	mnp	MRPL47	11	0.60021	0.0577881
acute mnp 11	acute	mnp	ITPA	11	0.600195	0.0600222
acute mnp 11	acute	mnp	MT-ATP8	11	0.60014	0.126309
acute mnp 11	acute	mnp	FBXO7	11	0.600073	0.0583418
acute mnp 11	acute	mnp	PNP	11	0.600045	0.0692727
acute mnp 11	acute	mnp	PPP6C	11	0.599871	0.0578851
acute mnp 11	acute	mnp	SPAG7	11	0.599867	0.0607801
acute mnp 11	acute	mnp	NR4A1	11	0.599836	0.0978549
acute mnp 11	acute	mnp	RWDD1	11	0.599732	0.0886222
acute mnp 11	acute	mnp	HECTD1	11	0.599507	0.0554827
acute mnp 11	acute	mnp	VPS51	11	0.599383	0.0526409
acute mnp 11	acute	mnp	TPMT	11	0.599371	0.0599523
acute mnp 11	acute	mnp	PLAUR	11	0.599314	0.130337
acute mnp 11	acute	mnp	ZCRB1	11	0.599264	0.0587551
acute mnp 11	acute	mnp	DDX21	11	0.599236	0.110489
acute mnp 11	acute	mnp	CLEC2B	11	0.599168	0.0827181
acute mnp 11	acute	mnp	DUSP3	11	0.599097	0.0583607
acute mnp 11	acute	mnp	TCTN3	11	0.599066	0.0720044
acute mnp 11	acute	mnp	RPN1	11	0.598823	0.0854107
acute mnp 11	acute	mnp	MPST	11	0.598816	0.0566677
acute mnp 11	acute	mnp	CTNNBL1	11	0.598779	0.0560565
acute mnp 11	acute	mnp	BBX	11	0.598673	0.0621479
acute mnp 11	acute	mnp	LGMN	11	0.598355	0.0792912
acute mnp 11	acute	mnp	AKIRIN2	11	0.598297	0.0731058
acute mnp 11	acute	mnp	FUOM	11	0.598275	0.0617696
acute mnp 11	acute	mnp	ITGAE	11	0.598253	0.0601474
acute mnp 11	acute	mnp	RABGGTB	11	0.598177	0.060372
acute mnp 11	acute	mnp	LMBRD1	11	0.597965	0.0586126
acute mnp 11	acute	mnp	NCOR1	11	0.597961	0.059361
acute mnp 11	acute	mnp	ATRX	11	0.597961	0.0594216
acute mnp 11	acute	mnp	UROD	11	0.597912	0.0547525
acute mnp 11	acute	mnp	MED30	11	0.597892	0.055608
acute mnp 11	acute	mnp	TRPV2	11	0.59787	0.0575647
acute mnp 11	acute	mnp	BID	11	0.597866	0.10407
acute mnp 11	acute	mnp	ETS2	11	0.59783	0.06892
acute mnp 11	acute	mnp	GRPEL1	11	0.597739	0.0568316
acute mnp 11	acute	mnp	IDH3B	11	0.597729	0.0542511
acute mnp 11	acute	mnp	ALCAM	11	0.59771	0.0682156
acute mnp 11	acute	mnp	RAP1GDS1	11	0.597692	0.0611686
acute mnp 11	acute	mnp	NDUFS7	11	0.597668	0.13427
acute mnp 11	acute	mnp	MRPS36	11	0.597612	0.0603804
acute mnp 11	acute	mnp	DNAJC19	11	0.59761	0.0565788
acute mnp 11	acute	mnp	MRPS33	11	0.597597	0.0592392
acute mnp 11	acute	mnp	CUEDC2	11	0.597574	0.0572237
acute mnp 11	acute	mnp	CUTA	11	0.597493	0.0921842
acute mnp 11	acute	mnp	STX7	11	0.597478	0.0573293
acute mnp 11	acute	mnp	HMOX2	11	0.597456	0.058116
acute mnp 11	acute	mnp	PRDX4	11	0.597427	0.0583085
acute mnp 11	acute	mnp	TRIAP1	11	0.597338	0.0581283
acute mnp 11	acute	mnp	PRDX6	11	0.597326	0.109421
acute mnp 11	acute	mnp	PHLDA2	11	0.597322	0.084655
acute mnp 11	acute	mnp	CISD2	11	0.597263	0.0583327
acute mnp 11	acute	mnp	SNRNP40	11	0.597218	0.0587817
acute mnp 11	acute	mnp	CCNB1IP1	11	0.597193	0.0674533
acute mnp 11	acute	mnp	TNFAIP8	11	0.59708	0.0585106
acute mnp 11	acute	mnp	MRPL18	11	0.597063	0.0588405
acute mnp 11	acute	mnp	G3BP2	11	0.597012	0.0554568
acute mnp 11	acute	mnp	BOLA2-SMG1P6	11	0.596952	0.0605928
acute mnp 11	acute	mnp	MBP	11	0.596949	0.0557796
acute mnp 11	acute	mnp	CISD1	11	0.596945	0.060084
acute mnp 11	acute	mnp	ACYP2	11	0.596866	0.062638
acute mnp 11	acute	mnp	CSRP1	11	0.596839	0.0588992
acute mnp 11	acute	mnp	BCKDHA	11	0.596752	0.0634508
acute mnp 11	acute	mnp	ANKRD10	11	0.596721	0.0523626
acute mnp 11	acute	mnp	NONO	11	0.596713	0.0630423
acute mnp 11	acute	mnp	RBPJ	11	0.596597	0.0699311
acute mnp 11	acute	mnp	TPM4	11	0.596402	0.0927048
acute mnp 11	acute	mnp	DAD1	11	0.596375	0.111364
acute mnp 11	acute	mnp	EIF5B	11	0.596351	0.0565462
acute mnp 11	acute	mnp	HNRNPM	11	0.596276	0.0879176
acute mnp 11	acute	mnp	GSTK1	11	0.596241	0.17125
acute mnp 11	acute	mnp	APMAP	11	0.596206	0.0540166
acute mnp 11	acute	mnp	ZNF580	11	0.596183	0.0546999
acute mnp 11	acute	mnp	ADH5	11	0.596107	0.055363
acute mnp 11	acute	mnp	TATDN1	11	0.596084	0.0621239
acute mnp 11	acute	mnp	EIF4E	11	0.59606	0.0560755
acute mnp 11	acute	mnp	POP5	11	0.59597	0.0556367
acute mnp 11	acute	mnp	OAT	11	0.595952	0.0590789
acute mnp 11	acute	mnp	SERTAD1	11	0.595936	0.0694253
acute mnp 11	acute	mnp	DHRS4	11	0.595927	0.0587203
acute mnp 11	acute	mnp	NEMF	11	0.595802	0.0523321
acute mnp 11	acute	mnp	CNOT8	11	0.595791	0.051179
acute mnp 11	acute	mnp	ATF7IP2	11	0.595681	0.0646812
acute mnp 11	acute	mnp	ADK	11	0.595662	0.0604908
acute mnp 11	acute	mnp	ISOC2	11	0.5956	0.0634527
acute mnp 11	acute	mnp	PPP1R2	11	0.595523	0.0549027
acute mnp 11	acute	mnp	GTF2B	11	0.595494	0.0542374
acute mnp 11	acute	mnp	PPIG	11	0.595488	0.0634821
acute mnp 11	acute	mnp	BLOC1S6	11	0.595438	0.0516169
acute mnp 11	acute	mnp	ACAP1	11	0.595343	0.0477214
acute mnp 11	acute	mnp	MRPS26	11	0.595324	0.056854
acute mnp 11	acute	mnp	BHLHE40	11	0.595311	0.0640106
acute mnp 11	acute	mnp	POLDIP2	11	0.595209	0.0532507
acute mnp 11	acute	mnp	SUMO2	11	0.595186	0.194572
acute mnp 11	acute	mnp	TCEA1	11	0.595172	0.0820178
acute mnp 11	acute	mnp	NDUFB2	11	0.595158	0.190843
acute mnp 11	acute	mnp	COPS2	11	0.595036	0.0515796
acute mnp 11	acute	mnp	TOP1	11	0.594951	0.0608592
acute mnp 11	acute	mnp	GID8	11	0.594931	0.0508758
acute mnp 11	acute	mnp	ERG28	11	0.594878	0.0630772
acute mnp 11	acute	mnp	MT-ND6	11	0.594877	0.0723604
acute mnp 11	acute	mnp	NOP53	11	0.594783	0.0995876
acute mnp 11	acute	mnp	BTF3L4	11	0.594724	0.052731
acute mnp 11	acute	mnp	ABI3	11	0.594704	0.0590509
acute mnp 11	acute	mnp	PRELID3B	11	0.594703	0.0553718
acute mnp 11	acute	mnp	PAPOLA	11	0.594669	0.069499
acute mnp 11	acute	mnp	THOC6	11	0.594632	0.056566
acute mnp 11	acute	mnp	RAD23A	11	0.594611	0.0736832
acute mnp 11	acute	mnp	INSIG1	11	0.594533	0.0687983
acute mnp 11	acute	mnp	TRADD	11	0.594446	0.0543324
acute mnp 11	acute	mnp	PHYKPL	11	0.594421	0.0522043
acute mnp 11	acute	mnp	RBBP6	11	0.594421	0.0505032
acute mnp 11	acute	mnp	MRPL22	11	0.594403	0.0530739
acute mnp 11	acute	mnp	HLA-DQB2	11	0.59436	0.0747293
acute mnp 11	acute	mnp	NREP	11	0.594263	0.0669973
acute mnp 11	acute	mnp	PAIP2	11	0.594214	0.0922212
acute mnp 11	acute	mnp	SDF4	11	0.594198	0.056633
acute mnp 11	acute	mnp	SRI	11	0.594161	0.0813999
acute mnp 11	acute	mnp	MESD	11	0.594048	0.0523282
acute cd4 2	acute	cd4	NKG7	2	0.963594	2.48413
acute cd4 2	acute	cd4	GZMH	2	0.957957	1.73353
acute cd4 2	acute	cd4	CCL5	2	0.931974	1.90363
acute cd4 2	acute	cd4	CST7	2	0.925136	1.33293
acute cd4 2	acute	cd4	GNLY	2	0.900876	2.20994
acute cd4 2	acute	cd4	GZMA	2	0.897524	1.24672
acute cd4 2	acute	cd4	FGFBP2	2	0.881355	1.10548
acute cd4 2	acute	cd4	B2M	2	0.868905	0.504651
acute cd4 2	acute	cd4	PRF1	2	0.848622	0.944857
acute cd4 2	acute	cd4	SH3BGRL3	2	0.843684	0.764198
acute cd4 2	acute	cd4	HLA-C	2	0.816914	0.629519
acute cd4 2	acute	cd4	GZMB	2	0.806403	0.897485
acute cd4 2	acute	cd4	S100A4	2	0.799398	0.863965
acute cd4 2	acute	cd4	HLA-B	2	0.793216	0.497424
acute cd4 2	acute	cd4	PFN1	2	0.789378	0.57601
acute cd4 2	acute	cd4	HCST	2	0.779336	0.648404
acute cd4 2	acute	cd4	CTSW	2	0.77639	0.678781
acute cd4 2	acute	cd4	CCL4	2	0.770514	0.611925
acute cd4 2	acute	cd4	CD99	2	0.770426	0.581601
acute cd4 2	acute	cd4	GZMM	2	0.769361	0.569029
acute cd4 2	acute	cd4	HOPX	2	0.766952	0.59277
acute cd4 2	acute	cd4	ACTB	2	0.753288	0.59258
acute cd4 2	acute	cd4	ITGB2	2	0.748636	0.538861
acute cd4 2	acute	cd4	CALM1	2	0.747325	0.468564
acute cd4 2	acute	cd4	C12orf75	2	0.735906	0.469656
acute cd4 2	acute	cd4	CTSC	2	0.734778	0.483768
acute cd4 2	acute	cd4	HLA-A	2	0.732845	0.417923
acute cd4 2	acute	cd4	HLA-DPA1	2	0.726625	0.463982
acute cd4 2	acute	cd4	LITAF	2	0.724917	0.467153
acute cd4 2	acute	cd4	CFL1	2	0.721974	0.419192
acute cd4 2	acute	cd4	RAP1B	2	0.716722	0.435785
acute cd4 2	acute	cd4	HLA-DPB1	2	0.716413	0.440786
acute cd4 2	acute	cd4	LGALS1	2	0.712311	0.618755
acute cd4 2	acute	cd4	IFITM2	2	0.708399	0.480663
acute cd4 2	acute	cd4	CYBA	2	0.705293	0.433897
acute cd4 2	acute	cd4	PLEK	2	0.702201	0.382488
acute cd4 2	acute	cd4	TMSB4X	2	0.700755	0.306991
acute cd4 2	acute	cd4	KLRG1	2	0.698091	0.385749
acute cd4 2	acute	cd4	LSP1	2	0.698085	0.394599
acute cd4 2	acute	cd4	CLIC1	2	0.698056	0.424539
acute cd4 2	acute	cd4	ARPC2	2	0.692123	0.381533
acute cd4 2	acute	cd4	MYL6	2	0.690868	0.375208
acute cd4 2	acute	cd4	HLA-E	2	0.690127	0.348876
acute cd4 2	acute	cd4	SRGN	2	0.689146	0.404413
acute cd4 2	acute	cd4	CD52	2	0.689009	0.396115
acute cd4 2	acute	cd4	YWHAQ	2	0.68898	0.367907
acute cd4 2	acute	cd4	CD320	2	0.685002	0.350851
acute cd4 2	acute	cd4	IL32	2	0.683138	0.465197
acute cd4 2	acute	cd4	SLC9A3R1	2	0.682027	0.365139
acute cd4 2	acute	cd4	MYL12B	2	0.681221	0.344868
acute cd4 2	acute	cd4	MYL12A	2	0.680665	0.350941
acute cd4 2	acute	cd4	S100A6	2	0.67536	0.367489
acute cd4 2	acute	cd4	LYAR	2	0.666867	0.320831
acute cd4 2	acute	cd4	GSTP1	2	0.666508	0.324254
acute cd4 2	acute	cd4	ZEB2	2	0.663271	0.289527
acute cd4 2	acute	cd4	SPON2	2	0.662849	0.331514
acute cd4 2	acute	cd4	PPP1CA	2	0.660272	0.305776
acute cd4 2	acute	cd4	FLNA	2	0.659435	0.334447
acute cd4 2	acute	cd4	EMP3	2	0.658774	0.340267
acute cd4 2	acute	cd4	CD2	2	0.658008	0.330969
acute cd4 2	acute	cd4	S100A10	2	0.657665	0.359477
acute cd4 2	acute	cd4	ADGRG1	2	0.654292	0.268851
acute cd4 2	acute	cd4	HLA-DRB1	2	0.653518	0.316194
acute cd4 2	acute	cd4	ANXA1	2	0.64999	0.352405
acute cd4 2	acute	cd4	RHOA	2	0.648798	0.281896
acute cd4 2	acute	cd4	LCP1	2	0.646757	0.302567
acute cd4 2	acute	cd4	RARRES3	2	0.646398	0.290437
acute cd4 2	acute	cd4	DBI	2	0.645329	0.265888
acute cd4 2	acute	cd4	PPIA	2	0.645195	0.26415
acute cd4 2	acute	cd4	PTPRC	2	0.644644	0.288498
acute cd4 2	acute	cd4	APMAP	2	0.642237	0.248114
acute cd4 2	acute	cd4	FCRL6	2	0.641157	0.238347
acute cd4 2	acute	cd4	CD3D	2	0.63806	0.269966
acute cd4 2	acute	cd4	APOBEC3G	2	0.636449	0.245138
acute cd4 2	acute	cd4	PSME1	2	0.635471	0.260406
acute cd4 2	acute	cd4	PAXX	2	0.634031	0.251321
acute cd4 2	acute	cd4	PSMB9	2	0.63359	0.269403
acute cd4 2	acute	cd4	CALR	2	0.633397	0.290886
acute cd4 2	acute	cd4	LY6E	2	0.632963	0.315503
acute cd4 2	acute	cd4	CD53	2	0.632565	0.255165
acute cd4 2	acute	cd4	EFHD2	2	0.630988	0.223579
acute cd4 2	acute	cd4	S1PR5	2	0.630971	0.216648
acute cd4 2	acute	cd4	CX3CR1	2	0.630905	0.236626
acute cd4 2	acute	cd4	C1orf21	2	0.630504	0.213891
acute cd4 2	acute	cd4	CD3E	2	0.629856	0.223165
acute cd4 2	acute	cd4	UBC	2	0.628359	0.244198
acute cd4 2	acute	cd4	DUSP2	2	0.627768	0.281803
acute cd4 2	acute	cd4	MSN	2	0.626802	0.24545
acute cd4 2	acute	cd4	CD74	2	0.625529	0.312548
acute cd4 2	acute	cd4	UBB	2	0.624727	0.241549
acute cd4 2	acute	cd4	PRSS23	2	0.624549	0.211462
acute cd4 2	acute	cd4	IRF1	2	0.624415	0.272364
acute cd4 2	acute	cd4	CAP1	2	0.624249	0.238579
acute cd4 2	acute	cd4	TSC22D3	2	0.624245	0.305942
acute cd4 2	acute	cd4	PLAC8	2	0.622807	0.241949
acute cd4 2	acute	cd4	ARPC5L	2	0.622078	0.223245
acute cd4 2	acute	cd4	SAMD3	2	0.622014	0.212993
acute cd4 2	acute	cd4	TBX21	2	0.620346	0.200503
acute cd4 2	acute	cd4	MATK	2	0.620295	0.202867
acute cd4 2	acute	cd4	SERF2	2	0.620225	0.202622
acute cd4 2	acute	cd4	CHST12	2	0.620178	0.20734
acute cd4 2	acute	cd4	ANXA6	2	0.618935	0.227326
acute cd4 2	acute	cd4	OAZ1	2	0.618733	0.226479
acute cd4 2	acute	cd4	SEPT7	2	0.618456	0.218678
acute cd4 2	acute	cd4	ITGB1	2	0.617874	0.249503
acute cd4 2	acute	cd4	SYNE1	2	0.617546	0.207126
acute cd4 2	acute	cd4	ANXA2	2	0.616109	0.227715
acute cd4 2	acute	cd4	DHRS7	2	0.615795	0.209745
acute cd4 2	acute	cd4	YWHAZ	2	0.615639	0.221661
acute cd4 2	acute	cd4	GNG2	2	0.61449	0.207338
acute cd4 2	acute	cd4	GUK1	2	0.611414	0.205436
acute cd4 2	acute	cd4	GAPDH	2	0.611352	0.225337
acute cd4 2	acute	cd4	HLA-DRB5	2	0.61125	0.221118
acute cd4 2	acute	cd4	TGFBR3	2	0.610561	0.187594
acute cd4 2	acute	cd4	CD3G	2	0.609714	0.212826
acute cd4 2	acute	cd4	PPP1R18	2	0.608646	0.199532
acute cd4 2	acute	cd4	TPM3	2	0.607769	0.203536
acute cd4 2	acute	cd4	MT-CO1	2	0.607758	0.289243
acute cd4 2	acute	cd4	MT2A	2	0.607463	0.264823
acute cd4 2	acute	cd4	S100A11	2	0.607173	0.24653
acute cd4 2	acute	cd4	ARPC3	2	0.606594	0.198513
acute cd4 2	acute	cd4	PPIB	2	0.606372	0.20559
acute cd4 2	acute	cd4	RAC2	2	0.605729	0.211612
acute cd4 2	acute	cd4	BIN2	2	0.605342	0.196938
acute cd4 2	acute	cd4	TPST2	2	0.605302	0.179673
acute cd4 2	acute	cd4	BSG	2	0.604423	0.184046
acute cd4 2	acute	cd4	MYO1G	2	0.603732	0.189898
acute cd4 2	acute	cd4	ADGRE5	2	0.602975	0.197628
acute cd4 2	acute	cd4	H3F3A	2	0.602854	0.190613
acute cd4 2	acute	cd4	CORO1A	2	0.602702	0.208076
acute cd4 2	acute	cd4	MYO1F	2	0.601551	0.177467
acute cd4 2	acute	cd4	DSTN	2	0.600843	0.185419
acute cd4 2	acute	cd4	RASSF1	2	0.59929	0.173
acute cd4 2	acute	cd4	CYTOR	2	0.599134	0.177094
acute cd4 2	acute	cd4	MAP3K8	2	0.598153	0.17938
acute cd4 2	acute	cd4	AHNAK	2	0.598061	0.204277
acute cd4 2	acute	cd4	TMBIM6	2	0.597814	0.18306
acute cd4 2	acute	cd4	PDIA3	2	0.597594	0.182795
acute cd4 2	acute	cd4	ACTG1	2	0.597435	0.236595
acute cd4 2	acute	cd4	DNAJC1	2	0.597242	0.166081
acute cd4 2	acute	cd4	CAPN2	2	0.595555	0.171006
acute cd4 2	acute	cd4	LAIR2	2	0.595523	0.182971
acute cd4 2	acute	cd4	ITGA4	2	0.59534	0.175305
acute cd4 2	acute	cd4	CD6	2	0.594127	0.177342
acute cd4 2	acute	cd4	HERPUD1	2	0.593176	0.18528
acute cd4 2	acute	cd4	SPN	2	0.593171	0.169768
acute cd4 2	acute	cd4	ID2	2	0.593044	0.181912
acute cd4 2	acute	cd4	CLEC2B	2	0.592178	0.179341
acute cd4 2	acute	cd4	GBP5	2	0.592066	0.163721
acute cd4 2	acute	cd4	ZNF683	2	0.592021	0.211015
acute cd4 2	acute	cd4	BST2	2	0.591994	0.188672
acute cd4 2	acute	cd4	ARHGDIB	2	0.591738	0.167112
acute cd4 2	acute	cd4	SUB1	2	0.591232	0.172776
acute cd4 2	acute	cd4	SRP14	2	0.590872	0.158021
acute cd4 2	acute	cd4	RNF213	2	0.589778	0.174818
acute cd4 2	acute	cd4	IFITM1	2	0.589086	0.199863
acute cd4 2	acute	cd4	AGTRAP	2	0.588485	0.152846
acute cd4 2	acute	cd4	SYTL3	2	0.587886	0.154014
acute cd4 2	acute	cd4	MRPL10	2	0.586526	0.151062
acute cd4 2	acute	cd4	CCND3	2	0.586229	0.163786
acute cd4 2	acute	cd4	SYNE2	2	0.586043	0.160753
acute cd4 2	acute	cd4	ATP5F1E	2	0.585827	0.153174
acute cd4 2	acute	cd4	PRR13	2	0.58554	0.15671
acute cd4 2	acute	cd4	ITGAL	2	0.584956	0.148677
acute cd4 2	acute	cd4	CISD3	2	0.584201	0.145063
acute cd4 2	acute	cd4	MIR4435-2HG	2	0.584099	0.141257
acute cd4 2	acute	cd4	ZBTB38	2	0.583772	0.146335
acute cd4 2	acute	cd4	RUNX3	2	0.583583	0.146358
acute cd4 2	acute	cd4	RNF167	2	0.583218	0.150708
acute cd4 2	acute	cd4	WDR1	2	0.58298	0.153585
acute cd4 2	acute	cd4	KLRB1	2	0.582463	0.224549
acute cd4 2	acute	cd4	TNFRSF1B	2	0.581683	0.141202
acute cd4 2	acute	cd4	UBL5	2	0.581018	0.146575
acute cd4 2	acute	cd4	GPR65	2	0.580973	0.144556
acute cd4 2	acute	cd4	SH2D2A	2	0.580577	0.14701
acute cd4 2	acute	cd4	SCP2	2	0.580469	0.14127
acute cd4 2	acute	cd4	CD247	2	0.579883	0.15029
acute cd4 2	acute	cd4	HSP90AA1	2	0.579188	0.162304
acute cd4 2	acute	cd4	PATL2	2	0.578972	0.136457
acute cd4 2	acute	cd4	FTL	2	0.578959	0.14891
acute cd4 2	acute	cd4	MALAT1	2	0.578506	0.20143
acute cd4 2	acute	cd4	PTGDR	2	0.578483	0.125467
acute cd4 2	acute	cd4	PGAM1	2	0.578201	0.138293
acute cd4 2	acute	cd4	CD63	2	0.577782	0.140358
acute cd4 2	acute	cd4	TMEM59	2	0.577698	0.140094
acute cd4 2	acute	cd4	SELPLG	2	0.577429	0.147735
acute cd4 2	acute	cd4	STOM	2	0.577343	0.131112
acute cd4 2	acute	cd4	POMP	2	0.577328	0.138002
acute cd4 2	acute	cd4	LCK	2	0.576397	0.143494
acute cd4 2	acute	cd4	ADRB2	2	0.576045	0.120338
acute cd4 2	acute	cd4	ATP6V0E1	2	0.574555	0.134177
acute cd4 2	acute	cd4	ARF1	2	0.574526	0.132648
acute cd4 2	acute	cd4	PSME2	2	0.574485	0.143297
acute cd4 2	acute	cd4	CD300A	2	0.574431	0.124771
acute cd4 2	acute	cd4	ARRB2	2	0.573603	0.133168
acute cd4 2	acute	cd4	TGFB1	2	0.573577	0.132258
acute cd4 2	acute	cd4	CCDC107	2	0.573269	0.129133
acute cd4 2	acute	cd4	LINC02384	2	0.573059	0.11802
acute cd4 2	acute	cd4	FAM49B	2	0.573006	0.131139
acute cd4 2	acute	cd4	HSPA5	2	0.572697	0.148349
acute cd4 2	acute	cd4	MGST3	2	0.572693	0.12778
acute cd4 2	acute	cd4	ARL6IP5	2	0.572648	0.135119
acute cd4 2	acute	cd4	ELOB	2	0.572303	0.12691
acute cd4 2	acute	cd4	ABI3	2	0.572108	0.116818
acute cd4 2	acute	cd4	GLIPR2	2	0.571743	0.126687
acute cd4 2	acute	cd4	COX8A	2	0.571673	0.130605
acute cd4 2	acute	cd4	LBH	2	0.571642	0.132102
acute cd4 2	acute	cd4	TMEM50A	2	0.571565	0.127492
acute cd4 2	acute	cd4	ARPC5	2	0.571563	0.131578
acute cd4 2	acute	cd4	RASAL3	2	0.571445	0.126221
acute cd4 2	acute	cd4	GNG5	2	0.571146	0.128927
acute cd4 2	acute	cd4	ACTN4	2	0.570984	0.122443
acute cd4 2	acute	cd4	CAPZB	2	0.570915	0.129467
acute cd4 2	acute	cd4	TBCB	2	0.570431	0.124844
acute cd4 2	acute	cd4	TRGV2	2	0.570396	0.143463
acute cd4 2	acute	cd4	PSMB10	2	0.57012	0.130272
acute cd4 2	acute	cd4	CXCR4	2	0.570104	0.158009
acute cd4 2	acute	cd4	TMED9	2	0.569603	0.120599
acute cd4 2	acute	cd4	ITGB7	2	0.569554	0.127834
acute cd4 2	acute	cd4	HSP90B1	2	0.56953	0.133097
acute cd4 2	acute	cd4	BCAP31	2	0.569338	0.120334
acute cd4 2	acute	cd4	SASH3	2	0.569208	0.119893
acute cd4 2	acute	cd4	ARL5A	2	0.569159	0.12092
acute cd4 2	acute	cd4	DOK2	2	0.56912	0.124681
acute cd4 2	acute	cd4	BRK1	2	0.569094	0.121075
acute cd4 2	acute	cd4	LINC01871	2	0.56888	0.119493
acute cd4 2	acute	cd4	TMSB10	2	0.568876	0.11416
acute cd4 2	acute	cd4	PTPN4	2	0.568806	0.117833
acute cd4 2	acute	cd4	PYHIN1	2	0.568712	0.117469
acute cd4 2	acute	cd4	WDR83OS	2	0.568253	0.119727
acute cd4 2	acute	cd4	RAB29	2	0.568225	0.119164
acute cd4 2	acute	cd4	GABARAP	2	0.568121	0.119178
acute cd4 2	acute	cd4	CDK2AP2	2	0.567602	0.126127
acute cd4 2	acute	cd4	OSTF1	2	0.567574	0.122245
acute cd4 2	acute	cd4	CAST	2	0.567465	0.125496
acute cd4 2	acute	cd4	ITGAM	2	0.567366	0.107399
acute cd4 2	acute	cd4	IFI6	2	0.56687	0.174192
acute cd4 2	acute	cd4	TSEN54	2	0.566011	0.110885
acute cd4 2	acute	cd4	RAB5IF	2	0.56596	0.117451
acute cd4 2	acute	cd4	SHISA5	2	0.565757	0.124861
acute cd4 2	acute	cd4	CASP1	2	0.565006	0.115741
acute cd4 2	acute	cd4	PDIA6	2	0.564713	0.11794
acute cd4 2	acute	cd4	UCP2	2	0.564646	0.131279
acute cd4 2	acute	cd4	CRIP1	2	0.564638	0.124729
acute cd4 2	acute	cd4	PPP2R5C	2	0.564512	0.121096
acute cd4 2	acute	cd4	PTP4A2	2	0.564497	0.119079
acute cd4 2	acute	cd4	NDUFB2	2	0.564043	0.116286
acute cd4 2	acute	cd4	DAZAP2	2	0.563938	0.115431
acute cd4 2	acute	cd4	CD5	2	0.563376	0.120759
acute cd4 2	acute	cd4	PPP3CC	2	0.563169	0.112434
acute cd4 2	acute	cd4	PSMA7	2	0.562716	0.113107
acute cd4 2	acute	cd4	MYBL1	2	0.562408	0.100999
acute cd4 2	acute	cd4	NDUFB10	2	0.562181	0.106598
acute cd4 2	acute	cd4	PSMB8	2	0.562036	0.115164
acute cd4 2	acute	cd4	PSAP	2	0.561907	0.111454
acute cd4 2	acute	cd4	HLA-F	2	0.561584	0.114386
acute cd4 2	acute	cd4	HCLS1	2	0.561546	0.111159
acute cd4 2	acute	cd4	PLEKHF1	2	0.561251	0.10249
acute cd4 2	acute	cd4	MT-CO2	2	0.561194	0.137931
acute cd4 2	acute	cd4	CMC1	2	0.561133	0.126024
acute cd4 2	acute	cd4	SUMO2	2	0.561122	0.108906
acute cd4 2	acute	cd4	TUBA1B	2	0.560827	0.124374
acute cd4 2	acute	cd4	CLEC2D	2	0.559903	0.113121
acute cd4 2	acute	cd4	TXN	2	0.559358	0.103574
acute cd4 2	acute	cd4	PRELID1	2	0.55899	0.105752
acute cd4 2	acute	cd4	IDH2	2	0.558895	0.102298
acute cd4 2	acute	cd4	REEP5	2	0.558847	0.103318
acute cd4 2	acute	cd4	KRTCAP2	2	0.558451	0.102686
acute cd4 2	acute	cd4	SELENOW	2	0.558083	0.106175
acute cd4 2	acute	cd4	TAP1	2	0.557875	0.106612
acute cd4 2	acute	cd4	MT-ND5	2	0.557863	0.13058
acute cd4 2	acute	cd4	ANXA4	2	0.557636	0.0945023
acute cd4 2	acute	cd4	SELENOT	2	0.557577	0.101063
acute cd4 2	acute	cd4	TMEM109	2	0.557519	0.0999748
acute cd4 2	acute	cd4	PEPD	2	0.55732	0.0977796
acute cd4 2	acute	cd4	CES1	2	0.557271	0.0953973
acute cd4 2	acute	cd4	DRAP1	2	0.556992	0.104132
acute cd4 2	acute	cd4	NDUFB7	2	0.556797	0.101188
acute cd4 2	acute	cd4	KLF3	2	0.556732	0.105606
acute cd4 2	acute	cd4	CALM2	2	0.556679	0.102949
acute cd4 2	acute	cd4	BHLHE40	2	0.556374	0.100398
acute cd4 2	acute	cd4	LAPTM5	2	0.556301	0.104931
acute cd4 2	acute	cd4	PARP8	2	0.556145	0.100232
acute cd4 2	acute	cd4	HNRNPA2B1	2	0.556055	0.102785
acute cd4 2	acute	cd4	CCDC85B	2	0.555946	0.102443
acute cd4 2	acute	cd4	TRIR	2	0.55589	0.100607
acute cd4 2	acute	cd4	F2R	2	0.555838	0.0889975
acute cd4 2	acute	cd4	CHCHD2	2	0.55565	0.0989924
acute cd4 2	acute	cd4	UBE2L6	2	0.555492	0.102958
acute cd4 2	acute	cd4	PSMB6	2	0.555469	0.0947174
acute cd4 2	acute	cd4	IFITM3	2	0.555291	0.125099
acute cd4 2	acute	cd4	OASL	2	0.555285	0.0954984
acute cd4 2	acute	cd4	FGR	2	0.555261	0.088844
acute cd4 2	acute	cd4	TUBA4A	2	0.555105	0.104821
acute cd4 2	acute	cd4	MIEN1	2	0.555076	0.0975411
acute cd4 2	acute	cd4	CDC42EP3	2	0.555027	0.0919196
acute cd4 2	acute	cd4	BAX	2	0.554949	0.111226
acute cd4 2	acute	cd4	CARD16	2	0.554947	0.10084
acute cd4 2	acute	cd4	CD4	2	0.554652	0.0957171
acute cd4 2	acute	cd4	RAB9A	2	0.554543	0.0914652
acute cd4 2	acute	cd4	YWHAB	2	0.554406	0.101106
acute cd4 2	acute	cd4	SF3B2	2	0.554305	0.0962817
acute cd4 2	acute	cd4	IQGAP1	2	0.554241	0.100178
acute cd4 2	acute	cd4	TCF25	2	0.554136	0.1011
acute cd4 2	acute	cd4	FBXW5	2	0.554076	0.098036
acute cd4 2	acute	cd4	PARK7	2	0.553998	0.0945072
acute cd4 2	acute	cd4	RABAC1	2	0.553891	0.0988997
acute cd4 2	acute	cd4	MFSD10	2	0.55351	0.0983443
acute cd4 2	acute	cd4	VASP	2	0.553489	0.0930901
acute cd4 2	acute	cd4	IFI27L2	2	0.553444	0.0947035
acute cd4 2	acute	cd4	ATP2B4	2	0.55338	0.0908007
acute cd4 2	acute	cd4	MBP	2	0.553377	0.0988192
acute cd4 2	acute	cd4	PPDPF	2	0.553376	0.102677
acute cd4 2	acute	cd4	CD40LG	2	0.553228	0.0957836
acute cd4 2	acute	cd4	RALY	2	0.553226	0.0944006
acute cd4 2	acute	cd4	TRBC2	2	0.553093	0.111271
acute cd4 2	acute	cd4	BTN3A2	2	0.552694	0.0982056
acute cd4 2	acute	cd4	PRKCB	2	0.552651	0.0936897
acute cd4 2	acute	cd4	ALOX5AP	2	0.552605	0.124249
acute cd4 2	acute	cd4	POLR2L	2	0.55255	0.0956438
acute cd4 2	acute	cd4	DNAJB6	2	0.552499	0.0967767
acute cd4 2	acute	cd4	TRG-AS1	2	0.552345	0.0924414
acute cd4 2	acute	cd4	P4HB	2	0.552252	0.0956104
acute cd4 2	acute	cd4	IKZF3	2	0.552227	0.0884839
acute cd4 2	acute	cd4	UBE2E3	2	0.552151	0.0876939
acute cd4 2	acute	cd4	CFLAR	2	0.551768	0.0950553
acute cd4 2	acute	cd4	VAMP8	2	0.551685	0.091358
acute cd4 2	acute	cd4	SUPT4H1	2	0.551157	0.0939005
acute cd4 2	acute	cd4	THEMIS	2	0.55107	0.0875607
acute cd4 2	acute	cd4	IDS	2	0.551065	0.0922122
acute cd4 2	acute	cd4	COX6A1	2	0.551059	0.0891581
acute cd4 2	acute	cd4	PSMA6	2	0.550941	0.0906434
acute cd4 2	acute	cd4	TLN1	2	0.550921	0.0922693
acute cd4 2	acute	cd4	FYN	2	0.550874	0.0926338
acute cd4 2	acute	cd4	WIPF1	2	0.550843	0.0935468
acute cd4 2	acute	cd4	SNX3	2	0.550791	0.0894967
acute cd4 2	acute	cd4	MT-ATP6	2	0.550529	0.132607
acute cd4 2	acute	cd4	TMA7	2	0.550384	0.0906223
acute cd4 2	acute	cd4	FERMT3	2	0.55022	0.0906646
acute cd4 2	acute	cd4	RAB1B	2	0.5502	0.0886682
acute cd4 2	acute	cd4	TRAPPC1	2	0.550103	0.0901813
acute cd4 2	acute	cd4	RORA	2	0.550022	0.0865169
acute cd4 2	acute	cd4	CD47	2	0.550005	0.0912894
acute cd4 2	acute	cd4	SH3BGRL	2	0.549956	0.0886309
acute cd4 2	acute	cd4	TMEM9B	2	0.549583	0.0871128
acute cd4 2	acute	cd4	PTPRCAP	2	0.549567	0.0961982
acute cd4 2	acute	cd4	AC116366.3	2	0.549377	0.0879602
acute cd4 2	acute	cd4	ZAP70	2	0.549368	0.091255
acute cd4 2	acute	cd4	ZBP1	2	0.549028	0.0841916
acute cd4 2	acute	cd4	NDUFA1	2	0.548955	0.0823165
acute cd4 2	acute	cd4	BZW1	2	0.548787	0.0907528
acute cd4 2	acute	cd4	DIAPH1	2	0.54865	0.086269
acute cd4 2	acute	cd4	SRPK2	2	0.548424	0.0854723
acute cd4 2	acute	cd4	ABHD17A	2	0.548147	0.0824156
acute cd4 2	acute	cd4	ADAM8	2	0.548124	0.0838677
acute cd4 2	acute	cd4	SPCS2	2	0.54748	0.0868972
acute cd4 2	acute	cd4	ASCL2	2	0.547328	0.0758843
acute cd4 2	acute	cd4	PLA2G16	2	0.547129	0.0764114
acute cd4 2	acute	cd4	RHOF	2	0.547113	0.0859008
acute cd4 2	acute	cd4	RAB27A	2	0.546864	0.0802436
acute cd4 2	acute	cd4	STAT4	2	0.546831	0.081105
acute cd4 2	acute	cd4	APBB1IP	2	0.546682	0.084717
acute cd4 2	acute	cd4	APOBEC3C	2	0.546553	0.0788807
acute cd4 2	acute	cd4	ANXA5	2	0.546439	0.0865357
acute cd4 2	acute	cd4	TTC38	2	0.54598	0.0749822
acute cd4 2	acute	cd4	ATP5MC3	2	0.545872	0.0793381
acute cd4 2	acute	cd4	SLAMF7	2	0.545743	0.0696077
acute cd4 2	acute	cd4	TESC	2	0.545693	0.0729207
acute cd4 2	acute	cd4	H3F3B	2	0.545639	0.0851602
acute cd4 2	acute	cd4	FKBP11	2	0.545632	0.0847508
acute cd4 2	acute	cd4	AKNA	2	0.545606	0.0826364
acute cd4 2	acute	cd4	ITM2A	2	0.545439	0.0922056
acute cd4 2	acute	cd4	EMB	2	0.544906	0.0830988
acute cd4 2	acute	cd4	UBE2L3	2	0.544863	0.0813112
acute cd4 2	acute	cd4	EOMES	2	0.54485	0.0699117
acute cd4 2	acute	cd4	PROK2	2	0.5448	0.0705679
acute cd4 2	acute	cd4	PRR5L	2	0.54463	0.0699601
acute cd4 2	acute	cd4	GNPTAB	2	0.544548	0.0714301
acute cd4 2	acute	cd4	TAPBP	2	0.54431	0.0809692
acute cd4 2	acute	cd4	SELENOS	2	0.54426	0.0796877
acute cd4 2	acute	cd4	AC004687.1	2	0.544178	0.076114
acute cd4 2	acute	cd4	PPP2R2B	2	0.544107	0.0678436
acute cd4 2	acute	cd4	LRRFIP1	2	0.543935	0.0814133
acute cd4 2	acute	cd4	PSMB3	2	0.543896	0.0767033
acute cd4 2	acute	cd4	DDOST	2	0.543854	0.0793803
acute cd4 2	acute	cd4	DCTN3	2	0.543639	0.0767349
acute cd4 2	acute	cd4	UQCR11	2	0.543617	0.0764554
acute cd4 2	acute	cd4	MAP1LC3B	2	0.543489	0.0798093
acute cd4 2	acute	cd4	AKIRIN2	2	0.543486	0.0777377
acute cd4 2	acute	cd4	ACTR3	2	0.543315	0.0851606
acute cd4 2	acute	cd4	LAG3	2	0.543273	0.0713203
acute cd4 2	acute	cd4	EBP	2	0.543189	0.0748665
acute cd4 2	acute	cd4	LMAN2	2	0.543118	0.077868
acute cd4 2	acute	cd4	EDF1	2	0.543112	0.0734237
acute cd4 2	acute	cd4	ZNF428	2	0.543094	0.0770425
acute cd4 2	acute	cd4	BUB3	2	0.542922	0.0778666
acute cd4 2	acute	cd4	TRGC2	2	0.542696	0.0700173
acute cd4 2	acute	cd4	SCAMP2	2	0.542591	0.0762705
acute cd4 2	acute	cd4	ARPC1B	2	0.542538	0.0806374
acute cd4 2	acute	cd4	COX5B	2	0.542367	0.0724041
acute cd4 2	acute	cd4	RPS6KA1	2	0.542296	0.0741284
acute cd4 2	acute	cd4	SNRPB	2	0.542264	0.0768829
acute cd4 2	acute	cd4	FKBP8	2	0.542232	0.0747987
acute cd4 2	acute	cd4	ACTR2	2	0.542209	0.0789145
acute cd4 2	acute	cd4	SSR4	2	0.542191	0.0739949
acute cd4 2	acute	cd4	BLOC1S1	2	0.542177	0.0795473
acute cd4 2	acute	cd4	ATP6V0B	2	0.542004	0.0747015
acute cd4 2	acute	cd4	ARF5	2	0.541976	0.0730961
acute cd4 2	acute	cd4	HLA-DQA2	2	0.541922	0.07248
acute cd4 2	acute	cd4	WAS	2	0.541872	0.0754968
acute cd4 2	acute	cd4	CLIC3	2	0.541842	0.0725559
acute cd4 2	acute	cd4	MT1E	2	0.541746	0.072855
acute cd4 2	acute	cd4	RHOG	2	0.541733	0.0756317
acute cd4 2	acute	cd4	CST3	2	0.541732	0.0723933
acute cd4 2	acute	cd4	HNRNPA3	2	0.54138	0.0763863
acute cd4 2	acute	cd4	ATP5MD	2	0.541366	0.0736575
acute cd4 2	acute	cd4	TMED2	2	0.541258	0.0757176
acute cd4 2	acute	cd4	RGS19	2	0.540992	0.0762924
acute cd4 2	acute	cd4	CD58	2	0.540927	0.0692984
acute cd4 2	acute	cd4	VCL	2	0.5409	0.0680995
acute cd4 2	acute	cd4	IL10RA	2	0.540861	0.0752714
acute cd4 2	acute	cd4	NDUFA6	2	0.540836	0.0730887
acute cd4 2	acute	cd4	SEC61B	2	0.540632	0.0734816
acute cd4 2	acute	cd4	SYTL2	2	0.540551	0.0659614
acute cd4 2	acute	cd4	STK10	2	0.540551	0.0737903
acute cd4 2	acute	cd4	ATP5ME	2	0.540539	0.0769909
acute cd4 2	acute	cd4	COPE	2	0.540512	0.0722596
acute cd4 2	acute	cd4	VAMP5	2	0.540413	0.0779879
acute cd4 2	acute	cd4	GHITM	2	0.540296	0.0714688
acute cd4 2	acute	cd4	GYG1	2	0.540271	0.0691828
acute cd4 2	acute	cd4	PXN	2	0.539986	0.0725504
acute cd4 2	acute	cd4	SMIM29	2	0.53997	0.0693121
acute cd4 2	acute	cd4	TMEM160	2	0.53996	0.0713595
acute cd4 2	acute	cd4	PRKCH	2	0.539909	0.0719173
acute cd4 2	acute	cd4	ATP5MF	2	0.539816	0.0682365
acute cd4 2	acute	cd4	HLA-DRA	2	0.539702	0.0801027
acute cd4 2	acute	cd4	CYC1	2	0.539661	0.0708117
acute cd4 2	acute	cd4	TSPAN32	2	0.539579	0.0675243
acute cd4 2	acute	cd4	ATP5F1B	2	0.539542	0.06947
acute cd4 2	acute	cd4	TMCO1	2	0.539516	0.0702641
acute cd4 2	acute	cd4	SDF2L1	2	0.539485	0.0750079
acute cd4 2	acute	cd4	TBC1D10C	2	0.539469	0.0730634
acute cd4 2	acute	cd4	KLRD1	2	0.539459	0.0869024
acute cd4 2	acute	cd4	CYB561D2	2	0.539429	0.0675616
acute cd4 2	acute	cd4	TTC16	2	0.539321	0.0615588
acute cd4 2	acute	cd4	COX6B1	2	0.539251	0.0675965
acute cd4 2	acute	cd4	FUT11	2	0.539115	0.0624625
acute cd4 2	acute	cd4	MAF	2	0.539064	0.0666236
acute cd4 2	acute	cd4	PQLC3	2	0.539009	0.070554
acute cd4 2	acute	cd4	UQCR10	2	0.53895	0.0685982
acute cd4 2	acute	cd4	HMGN3	2	0.5389	0.07279
acute cd4 2	acute	cd4	MYH9	2	0.538836	0.0748657
acute cd4 2	acute	cd4	TADA3	2	0.538809	0.0711138
acute cd4 2	acute	cd4	LAMTOR1	2	0.538714	0.0699665
acute cd4 2	acute	cd4	ARF6	2	0.538599	0.0731831
acute cd4 2	acute	cd4	ARL4C	2	0.538576	0.0744254
acute cd4 2	acute	cd4	CDC42	2	0.538555	0.0705709
acute cd4 2	acute	cd4	ATP6V0C	2	0.538553	0.0686326
acute cd4 2	acute	cd4	SRI	2	0.538504	0.0707996
acute cd4 2	acute	cd4	IER2	2	0.538339	0.0712234
acute cd4 2	acute	cd4	RPS27L	2	0.538304	0.0760838
acute cd4 2	acute	cd4	MED10	2	0.538272	0.0663973
acute cd4 2	acute	cd4	TRBC1	2	0.538267	0.0899415
acute cd4 2	acute	cd4	CCDC12	2	0.538231	0.0692797
acute cd4 2	acute	cd4	TSPO	2	0.5382	0.0680266
acute cd4 2	acute	cd4	USP28	2	0.538119	0.0597165
acute cd4 2	acute	cd4	CTSB	2	0.53803	0.0698889
acute cd4 2	acute	cd4	IQGAP2	2	0.537762	0.0692692
acute cd4 2	acute	cd4	PSMD8	2	0.537533	0.0676143
acute cd4 2	acute	cd4	EZR	2	0.537489	0.0691261
acute cd4 2	acute	cd4	ATP5PB	2	0.537375	0.06794
acute cd4 2	acute	cd4	DYNLL1	2	0.537183	0.0733243
acute cd4 2	acute	cd4	GPR141	2	0.537176	0.0587791
acute cd4 2	acute	cd4	MTPN	2	0.537166	0.0702666
acute cd4 2	acute	cd4	PPP4C	2	0.537057	0.0665452
acute cd4 2	acute	cd4	RNF166	2	0.537022	0.068988
acute cd4 2	acute	cd4	SERTAD3	2	0.536978	0.0598532
acute cd4 2	acute	cd4	TOMM5	2	0.536892	0.0702294
acute cd4 2	acute	cd4	CIB1	2	0.536723	0.0685298
acute cd4 2	acute	cd4	PTPN7	2	0.536626	0.064697
acute cd4 2	acute	cd4	VTI1B	2	0.536617	0.0663708
acute cd4 2	acute	cd4	ORAI1	2	0.536605	0.0659352
acute cd4 2	acute	cd4	TRGV10	2	0.536358	0.0886095
acute cd4 2	acute	cd4	ARHGDIA	2	0.536345	0.0651987
acute cd4 2	acute	cd4	CCNH	2	0.536218	0.0695854
acute cd4 2	acute	cd4	ATP6V1F	2	0.536212	0.0648641
acute cd4 2	acute	cd4	EID1	2	0.536211	0.065909
acute cd4 2	acute	cd4	PYCARD	2	0.536165	0.0675979
acute cd4 2	acute	cd4	ATP1B3	2	0.536141	0.0643138
acute cd4 2	acute	cd4	ARIH2	2	0.536136	0.06874
acute cd4 2	acute	cd4	TSPAN2	2	0.536131	0.0602237
acute cd4 2	acute	cd4	TAOK3	2	0.535961	0.0663094
acute cd4 2	acute	cd4	C9orf16	2	0.535697	0.063485
acute cd4 2	acute	cd4	TMEM273	2	0.535506	0.0567711
acute cd4 2	acute	cd4	SKAP1	2	0.535503	0.064254
acute cd4 2	acute	cd4	ISG15	2	0.535439	0.0827164
acute cd4 2	acute	cd4	LINC02084	2	0.535436	0.0545708
acute cd4 2	acute	cd4	TRGV9	2	0.535384	0.0739335
acute cd4 2	acute	cd4	MEAF6	2	0.535358	0.0653443
acute cd4 2	acute	cd4	AP2S1	2	0.535244	0.062889
acute cd4 2	acute	cd4	SSBP3	2	0.535241	0.0590654
acute cd4 2	acute	cd4	RER1	2	0.535111	0.0661154
acute cd4 2	acute	cd4	DNAJC8	2	0.535057	0.0650257
acute cd4 2	acute	cd4	CYFIP2	2	0.534931	0.0670435
acute cd4 2	acute	cd4	LAIR1	2	0.534893	0.058158
acute cd4 2	acute	cd4	TFDP2	2	0.534824	0.0589294
acute cd4 2	acute	cd4	ADRM1	2	0.534771	0.0638186
acute cd4 2	acute	cd4	TAGLN2	2	0.534664	0.0743957
acute cd4 2	acute	cd4	TES	2	0.534603	0.0651754
acute cd4 2	acute	cd4	SRRT	2	0.534545	0.0646884
acute cd4 2	acute	cd4	TRGV4	2	0.534532	0.0641356
acute cd4 2	acute	cd4	SDF4	2	0.534523	0.0649601
acute cd4 2	acute	cd4	CYTH4	2	0.534431	0.0584018
acute cd4 2	acute	cd4	TPI1	2	0.534284	0.0608799
acute cd4 2	acute	cd4	IFNGR1	2	0.534265	0.0598815
acute cd4 2	acute	cd4	TMEM258	2	0.534246	0.0600732
acute cd4 2	acute	cd4	PYURF	2	0.534231	0.0619714
acute cd4 2	acute	cd4	C11orf21	2	0.534194	0.0567333
acute cd4 2	acute	cd4	SKP1	2	0.534159	0.0581827
acute cd4 2	acute	cd4	OTUB1	2	0.534132	0.0620838
acute cd4 2	acute	cd4	TRGV3	2	0.534111	0.0636314
acute cd4 2	acute	cd4	ZFP36	2	0.533911	0.0758428
acute cd4 2	acute	cd4	SUN2	2	0.533832	0.0620223
acute cd4 2	acute	cd4	RAB8A	2	0.533805	0.0610709
acute cd4 2	acute	cd4	TMEM179B	2	0.533748	0.0634419
acute cd4 2	acute	cd4	SIGIRR	2	0.533656	0.0634069
acute cd4 2	acute	cd4	C18orf32	2	0.533546	0.0606502
acute cd4 2	acute	cd4	SIT1	2	0.533483	0.0610914
acute cd4 2	acute	cd4	EPS15	2	0.533379	0.0604141
acute cd4 2	acute	cd4	CEP78	2	0.533342	0.0551627
acute cd4 2	acute	cd4	EMC7	2	0.533304	0.0606649
acute cd4 2	acute	cd4	ELOVL1	2	0.533047	0.0580842
acute cd4 2	acute	cd4	VAMP2	2	0.532993	0.064498
acute cd4 2	acute	cd4	ASNA1	2	0.532916	0.0588758
acute cd4 2	acute	cd4	OPTN	2	0.532876	0.0603525
acute cd4 2	acute	cd4	RNF181	2	0.5328	0.0617478
acute cd4 2	acute	cd4	COX7A2	2	0.532796	0.0562604
acute cd4 2	acute	cd4	FBXO6	2	0.532708	0.0532231
acute cd4 2	acute	cd4	NAA38	2	0.532647	0.0624807
acute cd4 2	acute	cd4	JPT1	2	0.532591	0.0590423
acute cd4 2	acute	cd4	MAD1L1	2	0.532556	0.0611262
acute cd4 2	acute	cd4	RPA2	2	0.532549	0.0591931
acute cd4 2	acute	cd4	MRPL41	2	0.532518	0.0605931
acute cd4 2	acute	cd4	GLTP	2	0.532385	0.0562382
acute cd4 2	acute	cd4	SAP18	2	0.532383	0.0535665
acute cd4 2	acute	cd4	PSMB1	2	0.532334	0.0550183
acute cd4 2	acute	cd4	NEDD8	2	0.532308	0.0586381
acute cd4 2	acute	cd4	SEC11A	2	0.532258	0.0606895
acute cd4 2	acute	cd4	RAP1A	2	0.532244	0.0597194
acute cd4 2	acute	cd4	UPP1	2	0.532152	0.0620554
acute cd4 2	acute	cd4	POLR2G	2	0.532142	0.0598754
acute cd4 2	acute	cd4	HPS1	2	0.531951	0.0614366
acute cd4 2	acute	cd4	NFATC2	2	0.53186	0.0570605
acute cd4 2	acute	cd4	LAT	2	0.531734	0.0562034
acute cd4 2	acute	cd4	RPN2	2	0.5317	0.0589989
acute cd4 2	acute	cd4	SERPINB6	2	0.531681	0.0542705
acute cd4 2	acute	cd4	CCDC88C	2	0.531651	0.0564432
acute cd4 2	acute	cd4	CD164	2	0.531623	0.0607553
acute cd4 2	acute	cd4	PTPRE	2	0.531459	0.0534676
acute cd4 2	acute	cd4	PLIN2	2	0.531411	0.0587003
acute cd4 2	acute	cd4	SEC61G	2	0.531331	0.0555189
acute cd4 2	acute	cd4	TMX4	2	0.531308	0.0595012
acute cd4 2	acute	cd4	KLRF1	2	0.5313	0.0532617
acute cd4 2	acute	cd4	TRMT112	2	0.531296	0.0566516
acute cd4 2	acute	cd4	VCP	2	0.531177	0.0569785
acute cd4 2	acute	cd4	SNRPD3	2	0.531066	0.057856
acute cd4 2	acute	cd4	MYOM2	2	0.531065	0.0738287
acute cd4 2	acute	cd4	IGLV2-14	2	0.531048	0.0504415
acute cd4 2	acute	cd4	GLUL	2	0.531011	0.0544494
acute cd4 2	acute	cd4	TSC22D4	2	0.530986	0.0582381
acute cd4 2	acute	cd4	ENC1	2	0.530894	0.0484758
acute cd4 2	acute	cd4	ATP5IF1	2	0.53088	0.0534693
acute cd4 2	acute	cd4	PDLIM2	2	0.530818	0.0569068
acute cd4 2	acute	cd4	HNRNPDL	2	0.530701	0.0535424
acute cd4 2	acute	cd4	PIN1	2	0.530696	0.0573724
acute cd4 2	acute	cd4	AOAH	2	0.530496	0.0510048
acute cd4 2	acute	cd4	AKR1C3	2	0.530393	0.0473563
acute cd4 2	acute	cd4	TRGV8	2	0.530357	0.0597784
acute cd4 2	acute	cd4	UTRN	2	0.53026	0.0557193
acute cd4 2	acute	cd4	COX5A	2	0.530222	0.0500555
acute cd4 2	acute	cd4	SP100	2	0.530157	0.05751
acute cd4 2	acute	cd4	BCL2L1	2	0.530086	0.0496068
acute cd4 2	acute	cd4	SH3KBP1	2	0.530081	0.0565966
acute cd4 2	acute	cd4	SYTL1	2	0.529953	0.0570348
acute cd4 2	acute	cd4	AP2M1	2	0.529928	0.0560544
acute cd4 2	acute	cd4	RHOC	2	0.529912	0.0479718
acute cd4 2	acute	cd4	MCTP2	2	0.529864	0.0468768
acute cd4 2	acute	cd4	UQCRQ	2	0.529852	0.0536208
acute cd4 2	acute	cd4	RABGAP1L	2	0.529833	0.0549606
acute cd4 2	acute	cd4	IKBKG	2	0.52965	0.0505259
acute cd4 2	acute	cd4	PAM	2	0.529599	0.0460666
acute cd4 2	acute	cd4	MT-ATP8	2	0.529598	0.0692048
acute cd4 2	acute	cd4	CD226	2	0.529516	0.0521363
acute cd4 2	acute	cd4	ZYX	2	0.529514	0.0588471
acute cd4 2	acute	cd4	PSMA5	2	0.529451	0.0557363
acute cd4 2	acute	cd4	MORF4L1	2	0.52945	0.0509179
acute cd4 2	acute	cd4	LINC002481	2	0.529378	0.0466966
acute cd4 2	acute	cd4	KLF10	2	0.529337	0.0495921
acute cd4 2	acute	cd4	CCNDBP1	2	0.529281	0.0562748
acute cd4 2	acute	cd4	SUMO1	2	0.529188	0.0509296
acute cd4 2	acute	cd4	USB1	2	0.52917	0.0508615
acute cd4 2	acute	cd4	MYDGF	2	0.529103	0.0546359
acute cd4 2	acute	cd4	RPN1	2	0.529055	0.0543285
acute cd4 2	acute	cd4	NAPA	2	0.52892	0.054494
acute cd4 2	acute	cd4	RAB2A	2	0.528796	0.05476
acute cd4 2	acute	cd4	SRP9	2	0.528778	0.0520445
acute cd4 2	acute	cd4	SERTAD1	2	0.528648	0.0485916
acute cd4 2	acute	cd4	TUBB4B	2	0.528626	0.0529425
acute cd4 2	acute	cd4	CBLB	2	0.528622	0.0500308
acute cd4 2	acute	cd4	JTB	2	0.528506	0.0516598
acute cd4 2	acute	cd4	POLR2F	2	0.528498	0.0543609
acute cd4 2	acute	cd4	MT-ND4	2	0.528455	0.0649942
acute cd4 2	acute	cd4	GLIPR1	2	0.528438	0.0530798
acute cd4 2	acute	cd4	AKAP13	2	0.528431	0.0543554
acute cd4 2	acute	cd4	ITGB1BP1	2	0.528413	0.0541829
acute cd4 2	acute	cd4	PRMT2	2	0.528385	0.0514809
acute cd4 2	acute	cd4	SDHC	2	0.528317	0.052633
acute cd4 2	acute	cd4	ARHGAP25	2	0.528304	0.0497151
acute cd4 2	acute	cd4	NDUFS6	2	0.528202	0.052739
acute cd4 2	acute	cd4	ERH	2	0.528177	0.0494786
acute cd4 2	acute	cd4	SF3B5	2	0.528143	0.0508639
acute cd4 2	acute	cd4	ICAM3	2	0.528136	0.0499111
acute cd4 2	acute	cd4	JAZF1	2	0.528123	0.0473606
acute cd4 2	acute	cd4	TXNIP	2	0.528106	0.0637247
acute cd4 2	acute	cd4	COX7B	2	0.528085	0.0508448
acute cd4 2	acute	cd4	JAKMIP1	2	0.52797	0.0452125
acute cd4 2	acute	cd4	DUSP23	2	0.527957	0.0502095
acute cd4 2	acute	cd4	NFATC3	2	0.527944	0.0513594
acute cd4 2	acute	cd4	POLR2E	2	0.527928	0.0532374
acute cd4 2	acute	cd4	SSR2	2	0.527891	0.0481148
acute cd4 2	acute	cd4	GAB3	2	0.527861	0.0439958
acute cd4 2	acute	cd4	TRGV7	2	0.527744	0.0553969
acute cd4 2	acute	cd4	COPS9	2	0.527726	0.0516859
acute cd4 2	acute	cd4	CFH	2	0.527708	0.0443529
acute cd4 2	acute	cd4	FUNDC2	2	0.527683	0.0530378
acute cd4 2	acute	cd4	HMGB2	2	0.527663	0.0547996
acute cd4 2	acute	cd4	H2AFV	2	0.527663	0.0530903
acute cd4 2	acute	cd4	PRNP	2	0.527643	0.0520265
acute cd4 2	acute	cd4	PPP2R1A	2	0.527635	0.0522071
acute cd4 2	acute	cd4	SHKBP1	2	0.527592	0.0523074
acute cd4 2	acute	cd4	TBPL1	2	0.527558	0.0491368
acute cd4 2	acute	cd4	COPZ1	2	0.527531	0.052989
acute cd4 2	acute	cd4	CTDSP1	2	0.527524	0.0504949
acute cd4 2	acute	cd4	AGPAT4	2	0.527483	0.0449848
acute cd4 2	acute	cd4	EHD1	2	0.527476	0.0503836
acute cd4 2	acute	cd4	PLEKHG3	2	0.527448	0.0433089
acute cd4 2	acute	cd4	GEMIN7	2	0.527408	0.0461708
acute cd4 2	acute	cd4	RGS9	2	0.527363	0.0423397
acute cd4 2	acute	cd4	SPCS1	2	0.527315	0.0443517
acute cd4 2	acute	cd4	ATP6V0D1	2	0.527296	0.0503354
acute cd4 2	acute	cd4	PTRH1	2	0.527217	0.04508
acute cd4 2	acute	cd4	TUBB	2	0.527205	0.0551688
acute cd4 2	acute	cd4	PSMB2	2	0.527135	0.0527062
acute cd4 2	acute	cd4	RBM8A	2	0.527031	0.05105
acute cd4 2	acute	cd4	ENO1	2	0.526981	0.0478079
acute cd4 2	acute	cd4	PLEKHJ1	2	0.526881	0.0526073
acute cd4 2	acute	cd4	SKAP2	2	0.526857	0.0436215
acute cd4 2	acute	cd4	THEMIS2	2	0.5268	0.0468187
acute cd4 2	acute	cd4	MIAT	2	0.52676	0.0442338
acute cd4 2	acute	cd4	SPPL2A	2	0.526742	0.0475849
acute cd4 2	acute	cd4	RHOB	2	0.526739	0.0480122
acute cd4 2	acute	cd4	ADGRG5	2	0.526709	0.0401542
acute cd4 2	acute	cd4	POLR3GL	2	0.526671	0.0521771
acute cd4 2	acute	cd4	EIF6	2	0.526642	0.0505564
acute cd4 2	acute	cd4	SLC25A20	2	0.526617	0.044477
acute cd4 2	acute	cd4	SCAND1	2	0.526588	0.0472381
acute cd4 2	acute	cd4	PET100	2	0.526554	0.0506733
acute cd4 2	acute	cd4	IL2RB	2	0.526485	0.0441812
acute cd4 2	acute	cd4	CAPZA1	2	0.526374	0.0514466
acute cd4 2	acute	cd4	ANAPC11	2	0.526354	0.0499308
acute cd4 2	acute	cd4	RAB37	2	0.52634	0.0479388
acute cd4 2	acute	cd4	SELENOF	2	0.526318	0.0491886
acute cd4 2	acute	cd4	ARHGAP30	2	0.526233	0.0508689
acute cd4 2	acute	cd4	PLOD1	2	0.526226	0.0400999
acute cd4 2	acute	cd4	RAP1GAP2	2	0.526211	0.04278
acute cd4 2	acute	cd4	RGS3	2	0.526161	0.0410437
acute cd4 2	acute	cd4	PHPT1	2	0.526136	0.0556584
acute cd4 2	acute	cd4	MANF	2	0.526101	0.0489007
acute cd4 2	acute	cd4	MCRIP1	2	0.526071	0.0498711
acute cd4 2	acute	cd4	ETHE1	2	0.526055	0.0514255
acute cd4 2	acute	cd4	ATP5MPL	2	0.526046	0.0470686
acute cd4 2	acute	cd4	HSPB11	2	0.526035	0.0498943
acute cd4 2	acute	cd4	BPGM	2	0.526005	0.0419742
acute cd4 2	acute	cd4	LTBP4	2	0.525973	0.0480006
acute cd4 2	acute	cd4	ARAP2	2	0.525947	0.0441435
acute cd4 2	acute	cd4	MOB2	2	0.52592	0.0489786
acute cd4 2	acute	cd4	DERL1	2	0.525898	0.0476723
acute cd4 2	acute	cd4	PAIP2	2	0.525813	0.0474551
acute cd4 2	acute	cd4	SSNA1	2	0.525752	0.0493717
acute cd4 2	acute	cd4	RNF115	2	0.525697	0.0476378
acute cd4 2	acute	cd4	UFC1	2	0.52569	0.0472807
acute cd4 2	acute	cd4	DIP2A	2	0.525655	0.0449269
acute cd4 2	acute	cd4	LAPTM4A	2	0.525593	0.0487819
acute cd4 2	acute	cd4	TMBIM1	2	0.525574	0.0476887
acute cd4 2	acute	cd4	CTSS	2	0.525543	0.0494732
acute cd4 2	acute	cd4	KCNAB2	2	0.525471	0.0476139
acute cd4 2	acute	cd4	DDIT4	2	0.525432	0.0524401
acute cd4 2	acute	cd4	TNFRSF1A	2	0.525432	0.0414483
acute cd4 2	acute	cd4	LPCAT1	2	0.525408	0.0405795
acute cd4 2	acute	cd4	FBXO7	2	0.525345	0.0489524
acute cd4 2	acute	cd4	ATP6AP2	2	0.525279	0.0481177
acute cd4 2	acute	cd4	TUFM	2	0.525253	0.0460515
acute cd4 2	acute	cd4	MAD2L2	2	0.525239	0.0467704
acute cd4 2	acute	cd4	ATP6AP1	2	0.525229	0.0478599
acute cd4 2	acute	cd4	CASP4	2	0.525161	0.0505007
acute cd4 2	acute	cd4	RBX1	2	0.525071	0.0483582
acute cd4 2	acute	cd4	SIRT2	2	0.525016	0.0443778
acute cd4 2	acute	cd4	MAP2K3	2	0.525007	0.0451621
acute cd4 2	acute	cd4	GPAA1	2	0.524975	0.0461727
acute cd4 2	acute	cd4	CD48	2	0.524866	0.0458859
acute cd4 2	acute	cd4	CDC37	2	0.524796	0.0427624
acute cd4 2	acute	cd4	ZBTB8OS	2	0.524645	0.0479391
acute cd4 2	acute	cd4	TROVE2	2	0.524527	0.0481727
acute cd4 2	acute	cd4	ENSA	2	0.524493	0.0490131
acute cd4 2	acute	cd4	RBM3	2	0.524433	0.0480346
acute cd4 2	acute	cd4	TPP1	2	0.52441	0.0437563
acute cd4 2	acute	cd4	GNAI2	2	0.524403	0.0479053
acute cd4 2	acute	cd4	PLEKHA1	2	0.524386	0.0436041
acute cd4 2	acute	cd4	RNF125	2	0.524351	0.0466075
acute cd4 2	acute	cd4	ACAP2	2	0.52435	0.0472485
acute cd4 2	acute	cd4	APOBEC3H	2	0.524347	0.040007
acute cd4 2	acute	cd4	KMT2E	2	0.524329	0.0436302
acute cd4 2	acute	cd4	SF3B4	2	0.524315	0.0466321
acute cd4 2	acute	cd4	RAP2B	2	0.524173	0.0442487
acute cd4 2	acute	cd4	B4GALT1	2	0.524034	0.0419342
acute cd4 2	acute	cd4	GNB2	2	0.52397	0.0464844
acute cd4 2	acute	cd4	ATP5PF	2	0.523881	0.0425225
acute cd4 2	acute	cd4	TRBV12-3	2	0.523852	0.102941
acute cd4 2	acute	cd4	TOR2A	2	0.523851	0.0409345
acute cd4 2	acute	cd4	DAD1	2	0.523796	0.0414236
acute cd4 2	acute	cd4	RPS19BP1	2	0.523727	0.0464756
acute cd4 2	acute	cd4	ZDHHC24	2	0.523616	0.0430482
acute cd4 2	acute	cd4	BUD31	2	0.523547	0.046844
acute cd4 2	acute	cd4	RTN4	2	0.523437	0.0457008
acute cd4 2	acute	cd4	SPSB3	2	0.523414	0.0461239
acute cd4 2	acute	cd4	SH3GLB1	2	0.523401	0.0450032
acute cd4 2	acute	cd4	YARS	2	0.523289	0.0425212
acute cd4 2	acute	cd4	STARD3NL	2	0.523244	0.0428014
acute cd4 2	acute	cd4	APLP2	2	0.523148	0.0396043
acute cd4 2	acute	cd4	CD244	2	0.523073	0.0348691
acute cd4 2	acute	cd4	CAPNS1	2	0.52307	0.0436366
acute cd4 2	acute	cd4	MGAT1	2	0.523069	0.0438361
acute cd4 2	acute	cd4	MSC	2	0.522985	0.0353956
acute cd4 2	acute	cd4	REEP4	2	0.522959	0.0378351
acute cd4 2	acute	cd4	HLA-DQA1	2	0.522899	0.0376887
acute cd4 2	acute	cd4	IFI35	2	0.522856	0.0440421
acute cd4 2	acute	cd4	PSMC4	2	0.522855	0.0433886
acute cd4 2	acute	cd4	SNX17	2	0.522824	0.0459571
acute cd4 2	acute	cd4	CNBP	2	0.522822	0.0379486
acute cd4 2	acute	cd4	CKLF	2	0.522809	0.0446929
acute cd4 2	acute	cd4	UHMK1	2	0.522766	0.0458742
acute cd4 2	acute	cd4	SEC11C	2	0.522756	0.0459327
acute cd4 2	acute	cd4	MAGED2	2	0.522717	0.0425823
acute cd4 2	acute	cd4	XCL2	2	0.522558	0.0382611
acute cd4 2	acute	cd4	HOTAIRM1	2	0.522542	0.0412634
acute cd4 2	acute	cd4	PDCD1	2	0.522538	0.0370291
acute cd4 2	acute	cd4	PCMT1	2	0.522409	0.043526
acute cd4 2	acute	cd4	OS9	2	0.522381	0.0437751
acute cd4 2	acute	cd4	MYD88	2	0.522339	0.0413226
acute cd4 2	acute	cd4	HLA-DMA	2	0.522267	0.0380035
acute cd4 2	acute	cd4	CCDC115	2	0.522237	0.0432397
acute cd4 2	acute	cd4	UBR2	2	0.522188	0.0417407
acute cd4 2	acute	cd4	FOSL2	2	0.522183	0.0382867
acute cd4 2	acute	cd4	LINC00944	2	0.522157	0.0361563
acute cd4 2	acute	cd4	PPP5C	2	0.522088	0.0382762
acute cd4 2	acute	cd4	ACTR1A	2	0.522073	0.0403302
acute cd4 2	acute	cd4	SYT11	2	0.522005	0.0368742
acute cd4 2	acute	cd4	SF3B6	2	0.522001	0.0409391
acute cd4 2	acute	cd4	RNF7	2	0.521978	0.0416433
acute cd4 2	acute	cd4	GK5	2	0.521976	0.0363719
acute cd4 2	acute	cd4	TEX264	2	0.521976	0.0447502
acute cd4 2	acute	cd4	LAMTOR2	2	0.521965	0.0439031
acute cd4 2	acute	cd4	VPS26A	2	0.521943	0.0395506
acute cd4 2	acute	cd4	ST8SIA4	2	0.521936	0.0374242
acute cd4 2	acute	cd4	GPR108	2	0.521922	0.0412182
acute cd4 2	acute	cd4	LILRB1	2	0.521918	0.0346865
acute cd4 2	acute	cd4	FGL2	2	0.521917	0.0358689
acute cd4 2	acute	cd4	RHBDF2	2	0.521893	0.0348718
acute cd4 2	acute	cd4	KIF19	2	0.521862	0.033008
acute cd4 2	acute	cd4	RSU1	2	0.521861	0.0427687
acute cd4 2	acute	cd4	FBXL5	2	0.521841	0.041545
acute cd4 2	acute	cd4	AKR1B1	2	0.521841	0.042636
acute cd4 2	acute	cd4	SLAMF6	2	0.521828	0.0392639
acute cd4 2	acute	cd4	UQCRFS1	2	0.521805	0.0387821
acute cd4 2	acute	cd4	STAT1	2	0.521785	0.0418923
acute cd4 2	acute	cd4	NDUFAB1	2	0.521712	0.0416412
acute cd4 2	acute	cd4	MIB2	2	0.521701	0.0420933
acute cd4 2	acute	cd4	UBE2A	2	0.521686	0.0409671
acute cd4 2	acute	cd4	KRT10	2	0.521609	0.0447126
acute cd4 2	acute	cd4	PITPNC1	2	0.521581	0.0410242
acute cd4 2	acute	cd4	AC006369.1	2	0.521571	0.0382568
acute cd4 2	acute	cd4	TXNDC12	2	0.521564	0.0424158
acute cd4 2	acute	cd4	NSG1	2	0.521561	0.0417918
acute cd4 2	acute	cd4	SLC27A3	2	0.521492	0.0333318
acute cd4 2	acute	cd4	VPS37B	2	0.521492	0.0402228
acute cd4 2	acute	cd4	TINF2	2	0.521492	0.0413019
acute cd4 2	acute	cd4	COMMD8	2	0.521407	0.0416327
acute cd4 2	acute	cd4	PRDX5	2	0.521358	0.0417573
acute cd4 2	acute	cd4	HMGN4	2	0.521235	0.0428266
acute cd4 2	acute	cd4	VDAC3	2	0.521213	0.0432803
acute cd4 2	acute	cd4	CALHM2	2	0.5212	0.0352006
acute cd4 2	acute	cd4	KIF21A	2	0.521193	0.0342458
acute cd4 2	acute	cd4	DPM2	2	0.521145	0.0386087
acute cd4 2	acute	cd4	NDUFA2	2	0.521139	0.0414615
acute cd4 2	acute	cd4	XRCC5	2	0.52113	0.0410372
acute cd4 2	acute	cd4	ETFA	2	0.521093	0.0418075
acute cd4 2	acute	cd4	SPCS3	2	0.521076	0.0437479
acute cd4 2	acute	cd4	C1orf174	2	0.521063	0.0372155
acute cd4 2	acute	cd4	NAA50	2	0.521058	0.0374734
acute cd4 2	acute	cd4	PTTG1	2	0.521003	0.0370216
acute cd4 2	acute	cd4	FLOT2	2	0.520985	0.0428045
acute cd4 2	acute	cd4	UBE2F	2	0.52097	0.0379987
acute cd4 2	acute	cd4	NAXE	2	0.520906	0.0418873
acute cd4 2	acute	cd4	CCL3	2	0.52087	0.0363989
acute cd4 2	acute	cd4	TNFAIP3	2	0.520862	0.0349668
acute cd4 2	acute	cd4	IFNG	2	0.520818	0.0338733
acute cd4 2	acute	cd4	NCALD	2	0.520771	0.0325886
acute cd4 2	acute	cd4	XCL1	2	0.520704	0.0345597
acute cd4 2	acute	cd4	LIPA	2	0.520682	0.0389879
acute cd4 2	acute	cd4	IMP3	2	0.520666	0.0415812
acute cd4 2	acute	cd4	NDUFA3	2	0.520646	0.0379551
acute cd4 2	acute	cd4	PHB	2	0.520612	0.0405962
acute cd4 2	acute	cd4	IL18BP	2	0.520586	0.0343119
acute cd4 2	acute	cd4	LCP2	2	0.520568	0.0398692
acute cd4 2	acute	cd4	PYROXD2	2	0.520536	0.0324015
acute cd4 2	acute	cd4	JAK1	2	0.520507	0.0369484
acute cd4 2	acute	cd4	NCOR1	2	0.520479	0.0381886
acute cd4 2	acute	cd4	STX8	2	0.520472	0.0404507
acute cd4 2	acute	cd4	TOX	2	0.520419	0.0329051
acute cd4 2	acute	cd4	ZNHIT1	2	0.520372	0.0415114
acute cd4 2	acute	cd4	THRAP3	2	0.520337	0.0412477
acute cd4 2	acute	cd4	MDH2	2	0.52028	0.0383647
acute cd4 2	acute	cd4	IL18RAP	2	0.520264	0.0313631
acute cd4 2	acute	cd4	MIF4GD	2	0.52014	0.0393924
acute cd4 2	acute	cd4	GTF3C6	2	0.520087	0.0392226
acute cd4 2	acute	cd4	NCKAP1L	2	0.520084	0.03833
acute cd4 2	acute	cd4	SNRPB2	2	0.520083	0.04048
acute cd4 2	acute	cd4	PIGT	2	0.520082	0.0390354
acute cd4 2	acute	cd4	TRIM22	2	0.520052	0.0407013
acute cd4 2	acute	cd4	TMEM208	2	0.520052	0.0396009
acute cd4 2	acute	cd4	KLHDC4	2	0.520044	0.034935
acute cd4 2	acute	cd4	PUF60	2	0.520034	0.0403616
acute cd4 2	acute	cd4	RBM39	2	0.52003	0.0338151
acute cd4 2	acute	cd4	EMC3	2	0.520024	0.0396179
acute cd4 2	acute	cd4	MT-ND4L	2	0.520012	0.0384779
acute cd4 2	acute	cd4	DBNL	2	0.519919	0.0407748
acute cd4 2	acute	cd4	PLEKHA5	2	0.519914	0.0307727
acute cd4 2	acute	cd4	EMC4	2	0.519912	0.0398183
acute cd4 2	acute	cd4	GRAP2	2	0.51991	0.0374687
acute cd4 2	acute	cd4	HLA-DQB1	2	0.519902	0.0405201
acute cd4 2	acute	cd4	SEM1	2	0.519866	0.0387259
acute cd4 2	acute	cd4	MACF1	2	0.519852	0.0374559
acute cd4 2	acute	cd4	HSD17B10	2	0.519838	0.0387788
acute cd4 2	acute	cd4	ARHGAP10	2	0.519835	0.0334176
acute cd4 2	acute	cd4	JOSD2	2	0.519775	0.0401704
acute cd4 2	acute	cd4	NDUFS7	2	0.519701	0.0383066
acute cd4 2	acute	cd4	ZBTB1	2	0.519694	0.0382897
acute cd4 2	acute	cd4	CDC42SE1	2	0.519657	0.0412027
acute cd4 2	acute	cd4	OSBPL5	2	0.519648	0.0308089
acute cd4 2	acute	cd4	ARL6IP1	2	0.519646	0.0371664
acute cd4 2	acute	cd4	PSTPIP1	2	0.51961	0.039336
acute cd4 2	acute	cd4	GFI1	2	0.519592	0.0298417
acute cd4 2	acute	cd4	COPS6	2	0.519584	0.0393559
acute cd4 2	acute	cd4	XAF1	2	0.519577	0.0405402
acute cd4 2	acute	cd4	CNPPD1	2	0.519532	0.0390359
acute cd4 2	acute	cd4	HNRNPK	2	0.519485	0.0332206
acute cd4 2	acute	cd4	BTN3A3	2	0.519458	0.036546
acute cd4 2	acute	cd4	DERL2	2	0.519399	0.0383027
acute cd4 2	acute	cd4	CCPG1	2	0.51937	0.0328191
acute cd4 2	acute	cd4	FDPS	2	0.519355	0.038808
acute cd4 2	acute	cd4	PLXND1	2	0.519354	0.0303426
acute cd4 2	acute	cd4	CHD9	2	0.519342	0.0337903
acute cd4 2	acute	cd4	VPS26B	2	0.519273	0.0388609
acute cd4 2	acute	cd4	AC004865.2	2	0.519212	0.03356
acute cd4 2	acute	cd4	LGR6	2	0.519163	0.0285774
acute cd4 2	acute	cd4	COMMD4	2	0.519092	0.0356914
acute cd4 2	acute	cd4	S100A8	2	0.519064	0.0461563
acute cd4 2	acute	cd4	SLC20A1	2	0.519055	0.0313409
acute cd4 2	acute	cd4	PTPN18	2	0.51905	0.0365201
acute cd4 2	acute	cd4	FNDC3B	2	0.519035	0.0306908
acute cd4 2	acute	cd4	TERF2IP	2	0.519028	0.037986
acute cd4 2	acute	cd4	MAPK1	2	0.51898	0.0334744
acute cd4 2	acute	cd4	RPL39L	2	0.518977	0.0302058
acute cd4 2	acute	cd4	CD81	2	0.518972	0.0320438
acute cd4 2	acute	cd4	ZBTB44	2	0.518948	0.0349474
acute cd4 2	acute	cd4	LPXN	2	0.518943	0.0386751
acute cd4 2	acute	cd4	MAP4K1	2	0.518909	0.0379629
acute cd4 2	acute	cd4	CHMP2A	2	0.518895	0.0386676
acute cd4 2	acute	cd4	RAB18	2	0.518855	0.0380913
acute cd4 2	acute	cd4	NPRL2	2	0.518832	0.0332029
acute cd4 2	acute	cd4	SNX5	2	0.518799	0.0375572
acute cd4 2	acute	cd4	PMAIP1	2	0.518748	0.0409965
acute cd4 2	acute	cd4	PIP4K2A	2	0.518684	0.0339254
acute cd4 2	acute	cd4	P2RY8	2	0.518624	0.0353631
acute cd4 2	acute	cd4	SDF2	2	0.518612	0.0361024
acute cd4 2	acute	cd4	MOB1A	2	0.518548	0.0383796
acute cd4 2	acute	cd4	ACSL5	2	0.518536	0.0325175
acute cd4 2	acute	cd4	AUTS2	2	0.51853	0.0308818
acute cd4 2	acute	cd4	CLSTN3	2	0.518516	0.0312917
acute cd4 2	acute	cd4	BTN3A1	2	0.5185	0.0336497
acute cd4 2	acute	cd4	RAB11B	2	0.518446	0.0386189
acute cd4 2	acute	cd4	CD37	2	0.518441	0.0299269
acute cd4 2	acute	cd4	ADAM10	2	0.51843	0.0332073
acute cd4 2	acute	cd4	ZFP36L2	2	0.51842	0.0497145
acute cd4 2	acute	cd4	APH1A	2	0.518413	0.0372319
acute cd4 2	acute	cd4	PSMD4	2	0.518412	0.0379942
acute cd4 2	acute	cd4	LSM10	2	0.51832	0.0369088
acute cd4 2	acute	cd4	TPM4	2	0.51832	0.0398962
acute cd4 2	acute	cd4	SNRPG	2	0.518313	0.0345749
acute cd4 2	acute	cd4	CAPN1	2	0.518309	0.0366539
acute cd4 2	acute	cd4	MAPRE2	2	0.518297	0.0359497
acute cd4 2	acute	cd4	LAMP1	2	0.518281	0.035843
acute cd4 2	acute	cd4	FIS1	2	0.518259	0.03625
acute cd4 2	acute	cd4	INPP5D	2	0.518247	0.0346481
acute cd4 2	acute	cd4	TRPV2	2	0.518224	0.0352219
acute cd4 2	acute	cd4	IL12RB1	2	0.518164	0.0348286
acute cd4 2	acute	cd4	PDZD4	2	0.51808	0.0286096
acute cd4 2	acute	cd4	APOL6	2	0.518071	0.0342116
acute cd4 2	acute	cd4	PTBP3	2	0.518051	0.0366069
acute cd4 2	acute	cd4	LYPLA2	2	0.518046	0.0362118
acute cd4 2	acute	cd4	SS18L2	2	0.517988	0.0371578
acute cd4 2	acute	cd4	GLRX	2	0.517967	0.0371007
acute cd4 2	acute	cd4	PTPN2	2	0.51796	0.0371836
acute cd4 2	acute	cd4	MRPS6	2	0.517912	0.0391826
acute cd4 2	acute	cd4	CMKLR1	2	0.517887	0.0270389
acute cd4 2	acute	cd4	BCAP29	2	0.517844	0.0313303
acute cd4 2	acute	cd4	PTGDS	2	0.517825	0.0289473
acute cd4 2	acute	cd4	CPNE3	2	0.51781	0.0363116
acute cd4 2	acute	cd4	ATP8A1	2	0.517801	0.0305481
acute cd4 2	acute	cd4	AURKAIP1	2	0.517756	0.0346916
acute cd4 2	acute	cd4	HERPUD2	2	0.517739	0.0368811
acute cd4 2	acute	cd4	PKN1	2	0.51773	0.0353711
acute cd4 2	acute	cd4	PPP1R12A	2	0.517688	0.0371599
acute cd4 2	acute	cd4	LSM1	2	0.51767	0.0367833
acute cd4 2	acute	cd4	OST4	2	0.517668	0.0288099
acute cd4 2	acute	cd4	MMP24OS	2	0.517656	0.0375448
acute cd4 2	acute	cd4	MPPE1	2	0.517653	0.0345045
acute cd4 2	acute	cd4	MRFAP1L1	2	0.517635	0.0358853
acute cd4 2	acute	cd4	DNASE2	2	0.517614	0.0319695
acute cd4 2	acute	cd4	POLR2K	2	0.517551	0.0379354
acute cd4 2	acute	cd4	PTPN22	2	0.517516	0.0313665
acute cd4 2	acute	cd4	SLAMF1	2	0.517508	0.0304538
acute cd4 2	acute	cd4	NCK1	2	0.517501	0.03381
acute cd4 2	acute	cd4	GPI	2	0.517488	0.0386807
acute cd4 2	acute	cd4	SAP30BP	2	0.517452	0.0347714
acute cd4 2	acute	cd4	SRSF9	2	0.517451	0.0336759
acute cd4 2	acute	cd4	LNPEP	2	0.517441	0.0330904
acute cd4 2	acute	cd4	RAB7A	2	0.517378	0.035219
acute cd4 2	acute	cd4	DECR1	2	0.517332	0.0366399
acute cd4 2	acute	cd4	PSMC3	2	0.517322	0.0366911
acute cd4 2	acute	cd4	FAM53B	2	0.517319	0.028991
acute cd4 2	acute	cd4	MED30	2	0.517177	0.0370714
acute cd4 2	acute	cd4	RBCK1	2	0.517145	0.0356943
acute cd4 2	acute	cd4	DDX6	2	0.517136	0.033954
acute cd4 2	acute	cd4	SH3BP1	2	0.517119	0.035285
acute cd4 2	acute	cd4	ATOX1	2	0.517102	0.0380059
acute cd4 2	acute	cd4	MIDN	2	0.517102	0.0303575
acute cd4 2	acute	cd4	ARHGAP26	2	0.517102	0.0268401
acute cd4 2	acute	cd4	GDE1	2	0.517069	0.0318678
acute cd4 2	acute	cd4	IGF2R	2	0.517055	0.0287232
acute cd4 2	acute	cd4	GALNT10	2	0.517033	0.0266416
acute cd4 2	acute	cd4	PREX1	2	0.516986	0.0322329
acute cd4 2	acute	cd4	AC090152.1	2	0.516979	0.0277784
acute cd4 2	acute	cd4	MEA1	2	0.516922	0.0362021
acute cd4 2	acute	cd4	LAMTOR4	2	0.516909	0.0279469
acute cd4 2	acute	cd4	SLC10A3	2	0.516828	0.0303608
acute cd4 2	acute	cd4	PSMD2	2	0.516821	0.0349072
acute cd4 2	acute	cd4	SAMD9	2	0.516745	0.0342507
acute cd4 2	acute	cd4	AUP1	2	0.516732	0.0356208
acute cd4 2	acute	cd4	KLF6	2	0.51673	0.0300083
acute cd4 2	acute	cd4	GNAI3	2	0.51673	0.0350788
acute cd4 2	acute	cd4	ILK	2	0.516712	0.0340207
acute cd4 2	acute	cd4	AATF	2	0.51662	0.0348948
acute cd4 2	acute	cd4	RAB8B	2	0.51661	0.0318084
acute cd4 2	acute	cd4	ARPP19	2	0.51661	0.0323709
acute cd4 2	acute	cd4	DYNC1H1	2	0.516609	0.0330792
acute cd4 2	acute	cd4	DGKZ	2	0.51659	0.0328843
acute cd4 2	acute	cd4	IL2RG	2	0.516579	0.0329621
acute cd4 2	acute	cd4	SCAMP4	2	0.51657	0.0287416
acute cd4 2	acute	cd4	EIF4G2	2	0.516561	0.0332449
acute cd4 2	acute	cd4	MLLT6	2	0.516561	0.0327989
acute cd4 2	acute	cd4	NUCKS1	2	0.516554	0.0351115
acute cd4 2	acute	cd4	ENPP4	2	0.516543	0.0249918
acute cd4 2	acute	cd4	CCDC112	2	0.516528	0.0270953
acute cd4 2	acute	cd4	COMT	2	0.516455	0.0332795
acute cd4 2	acute	cd4	NDUFB3	2	0.516446	0.0353608
acute cd4 2	acute	cd4	PPP1R7	2	0.516416	0.0345289
acute cd4 2	acute	cd4	PTPRM	2	0.516401	0.0252618
acute cd4 2	acute	cd4	GLO1	2	0.5164	0.0339395
acute cd4 2	acute	cd4	ERP44	2	0.516399	0.034362
acute cd4 2	acute	cd4	RRAS2	2	0.516395	0.0271895
acute cd4 2	acute	cd4	PICALM	2	0.516358	0.029348
acute cd4 2	acute	cd4	PBDC1	2	0.516287	0.0328634
acute cd4 2	acute	cd4	METRNL	2	0.516255	0.0274501
acute cd4 2	acute	cd4	EPHX4	2	0.516228	0.023424
acute cd4 2	acute	cd4	RAP2A	2	0.516196	0.0258764
acute cd4 2	acute	cd4	LRPAP1	2	0.51619	0.0341615
acute cd4 2	acute	cd4	PPP2R5A	2	0.51617	0.0298987
acute cd4 2	acute	cd4	ZNF600	2	0.51617	0.0267302
acute cd4 2	acute	cd4	CALCOCO1	2	0.516124	0.0306605
toci cd8 5	toci	cd8	STMN1	5	0.961162	3.83944
toci cd8 5	toci	cd8	PTMA	5	0.91616	1.14921
toci cd8 5	toci	cd8	TUBA1B	5	0.908154	3.12207
toci cd8 5	toci	cd8	HMGN2	5	0.902208	1.93833
toci cd8 5	toci	cd8	H2AFZ	5	0.893013	2.24191
toci cd8 5	toci	cd8	GAPDH	5	0.89121	1.373
toci cd8 5	toci	cd8	HMGB2	5	0.882549	2.47814
toci cd8 5	toci	cd8	TYMS	5	0.850238	4.31931
toci cd8 5	toci	cd8	TUBB	5	0.843447	2.57393
toci cd8 5	toci	cd8	HMGB1	5	0.843286	1.26952
toci cd8 5	toci	cd8	PPIA	5	0.833609	0.972471
toci cd8 5	toci	cd8	DEK	5	0.830141	1.60129
toci cd8 5	toci	cd8	DUT	5	0.829877	2.1292
toci cd8 5	toci	cd8	MCM7	5	0.818719	2.74224
toci cd8 5	toci	cd8	SLC25A5	5	0.813694	1.53465
toci cd8 5	toci	cd8	RAN	5	0.813618	1.46085
toci cd8 5	toci	cd8	PCNA	5	0.811259	2.86128
toci cd8 5	toci	cd8	HNRNPA2B1	5	0.803025	0.881138
toci cd8 5	toci	cd8	PFN1	5	0.795395	0.666968
toci cd8 5	toci	cd8	RPA3	5	0.793494	1.9148
toci cd8 5	toci	cd8	CFL1	5	0.792255	0.709073
toci cd8 5	toci	cd8	H2AFV	5	0.791473	1.44703
toci cd8 5	toci	cd8	RANBP1	5	0.787979	1.59799
toci cd8 5	toci	cd8	ANP32B	5	0.787224	1.34371
toci cd8 5	toci	cd8	TPI1	5	0.785595	1.21968
toci cd8 5	toci	cd8	ACTB	5	0.785548	0.767217
toci cd8 5	toci	cd8	LDHA	5	0.775144	1.30133
toci cd8 5	toci	cd8	NASP	5	0.772765	1.65871
toci cd8 5	toci	cd8	MCM5	5	0.771303	2.39839
toci cd8 5	toci	cd8	COX8A	5	0.770432	0.913907
toci cd8 5	toci	cd8	HSP90AA1	5	0.769704	1.15697
toci cd8 5	toci	cd8	SLBP	5	0.76848	1.68638
toci cd8 5	toci	cd8	MCM3	5	0.765984	2.22932
toci cd8 5	toci	cd8	FABP5	5	0.764182	2.47389
toci cd8 5	toci	cd8	NUDT1	5	0.756958	1.70938
toci cd8 5	toci	cd8	CHCHD2	5	0.75375	0.805621
toci cd8 5	toci	cd8	YBX1	5	0.752269	1.04094
toci cd8 5	toci	cd8	CARHSP1	5	0.752115	1.74696
toci cd8 5	toci	cd8	SNRPD1	5	0.751588	1.3087
toci cd8 5	toci	cd8	SNRPG	5	0.74928	1.24064
toci cd8 5	toci	cd8	DHFR	5	0.748436	2.87503
toci cd8 5	toci	cd8	SNRPB	5	0.747066	1.06309
toci cd8 5	toci	cd8	GINS2	5	0.744414	2.64842
toci cd8 5	toci	cd8	CENPM	5	0.744175	2.59159
toci cd8 5	toci	cd8	NUCKS1	5	0.744089	1.14208
toci cd8 5	toci	cd8	COX5A	5	0.743528	1.06222
toci cd8 5	toci	cd8	MKI67	5	0.743288	2.56178
toci cd8 5	toci	cd8	ENO1	5	0.743153	1.16272
toci cd8 5	toci	cd8	CKS2	5	0.741529	2.24397
toci cd8 5	toci	cd8	DNMT1	5	0.741051	1.56377
toci cd8 5	toci	cd8	TXN	5	0.740484	1.462
toci cd8 5	toci	cd8	H2AFY	5	0.739217	1.22219
toci cd8 5	toci	cd8	ATP5MC3	5	0.738999	0.967891
toci cd8 5	toci	cd8	H3F3A	5	0.737178	0.67896
toci cd8 5	toci	cd8	CENPX	5	0.736803	1.53263
toci cd8 5	toci	cd8	NAP1L1	5	0.736754	1.10137
toci cd8 5	toci	cd8	SMC4	5	0.736573	2.09101
toci cd8 5	toci	cd8	PTTG1	5	0.734323	1.75476
toci cd8 5	toci	cd8	SNRNP25	5	0.733863	2.05631
toci cd8 5	toci	cd8	TK1	5	0.733476	2.95435
toci cd8 5	toci	cd8	CLSPN	5	0.732819	2.6008
toci cd8 5	toci	cd8	FEN1	5	0.732687	2.52175
toci cd8 5	toci	cd8	MAD2L1	5	0.732433	2.19225
toci cd8 5	toci	cd8	PSME2	5	0.732353	0.755246
toci cd8 5	toci	cd8	CKS1B	5	0.732109	2.14647
toci cd8 5	toci	cd8	CDCA7	5	0.732091	2.60765
toci cd8 5	toci	cd8	LSM4	5	0.73166	1.18622
toci cd8 5	toci	cd8	LMNB1	5	0.731483	2.27189
toci cd8 5	toci	cd8	ACTG1	5	0.728327	0.797228
toci cd8 5	toci	cd8	TMPO	5	0.728011	1.60858
toci cd8 5	toci	cd8	HPRT1	5	0.727797	1.50588
toci cd8 5	toci	cd8	SIVA1	5	0.727111	1.32702
toci cd8 5	toci	cd8	LSM5	5	0.726754	1.10746
toci cd8 5	toci	cd8	HIST1H4C	5	0.726059	2.56256
toci cd8 5	toci	cd8	TMEM106C	5	0.725623	2.00767
toci cd8 5	toci	cd8	HNRNPAB	5	0.72404	1.65164
toci cd8 5	toci	cd8	SNRPF	5	0.723936	1.0913
toci cd8 5	toci	cd8	DNAJC9	5	0.723916	1.70287
toci cd8 5	toci	cd8	CBX3	5	0.723322	1.17638
toci cd8 5	toci	cd8	ZWINT	5	0.722924	2.62438
toci cd8 5	toci	cd8	DDX39A	5	0.720878	1.42955
toci cd8 5	toci	cd8	HELLS	5	0.719986	2.46105
toci cd8 5	toci	cd8	HNRNPA3	5	0.719929	0.899773
toci cd8 5	toci	cd8	PRDX3	5	0.71991	1.60866
toci cd8 5	toci	cd8	USP1	5	0.718641	1.52717
toci cd8 5	toci	cd8	CALM3	5	0.718364	0.879261
toci cd8 5	toci	cd8	SMC2	5	0.717933	2.01074
toci cd8 5	toci	cd8	CENPW	5	0.717565	2.41935
toci cd8 5	toci	cd8	NPM1	5	0.716498	0.9907
toci cd8 5	toci	cd8	CCDC167	5	0.716191	1.29815
toci cd8 5	toci	cd8	ASF1B	5	0.7161	2.56242
toci cd8 5	toci	cd8	HNRNPF	5	0.715929	1.02226
toci cd8 5	toci	cd8	ANP32E	5	0.715051	1.32672
toci cd8 5	toci	cd8	PGAM1	5	0.714955	1.25086
toci cd8 5	toci	cd8	YWHAE	5	0.714698	1.1769
toci cd8 5	toci	cd8	HMGA1	5	0.714534	2.04198
toci cd8 5	toci	cd8	HSPD1	5	0.713952	1.82487
toci cd8 5	toci	cd8	LDHB	5	0.713401	1.11768
toci cd8 5	toci	cd8	VIM	5	0.713223	0.79434
toci cd8 5	toci	cd8	UHRF1	5	0.713222	2.79909
toci cd8 5	toci	cd8	BANF1	5	0.712943	1.06364
toci cd8 5	toci	cd8	IDH2	5	0.712938	0.957266
toci cd8 5	toci	cd8	CACYBP	5	0.712887	1.37822
toci cd8 5	toci	cd8	MCM2	5	0.712822	2.55838
toci cd8 5	toci	cd8	SKA2	5	0.71241	1.3336
toci cd8 5	toci	cd8	MCM6	5	0.712376	2.3072
toci cd8 5	toci	cd8	HMGN1	5	0.710189	0.725854
toci cd8 5	toci	cd8	ERH	5	0.710131	0.963929
toci cd8 5	toci	cd8	RPLP0	5	0.70912	0.64348
toci cd8 5	toci	cd8	PSMB2	5	0.708273	1.27244
toci cd8 5	toci	cd8	SRSF2	5	0.70823	1.09232
toci cd8 5	toci	cd8	RRM1	5	0.707808	2.06692
toci cd8 5	toci	cd8	HSPE1	5	0.70777	1.30606
toci cd8 5	toci	cd8	MCM4	5	0.707641	2.51697
toci cd8 5	toci	cd8	PSMA4	5	0.707519	1.04841
toci cd8 5	toci	cd8	CENPK	5	0.706316	1.33136
toci cd8 5	toci	cd8	TALDO1	5	0.70527	1.14339
toci cd8 5	toci	cd8	CENPU	5	0.70424	2.43355
toci cd8 5	toci	cd8	SRSF3	5	0.704196	0.774724
toci cd8 5	toci	cd8	POMP	5	0.704127	0.828886
toci cd8 5	toci	cd8	HSPB11	5	0.703705	1.17225
toci cd8 5	toci	cd8	HLA-DRA	5	0.702176	1.30271
toci cd8 5	toci	cd8	SNRPE	5	0.702093	0.929316
toci cd8 5	toci	cd8	RAD21	5	0.700036	0.840151
toci cd8 5	toci	cd8	HNRNPD	5	0.699586	1.03916
toci cd8 5	toci	cd8	PKM	5	0.699511	1.05042
toci cd8 5	toci	cd8	VDAC1	5	0.69895	1.07496
toci cd8 5	toci	cd8	JPT1	5	0.698943	1.20227
toci cd8 5	toci	cd8	RBBP7	5	0.698759	0.92867
toci cd8 5	toci	cd8	TUBB4B	5	0.69873	1.66345
toci cd8 5	toci	cd8	GMNN	5	0.698657	2.02079
toci cd8 5	toci	cd8	RRM2	5	0.698323	2.44019
toci cd8 5	toci	cd8	PSMA7	5	0.69806	0.940493
toci cd8 5	toci	cd8	DTYMK	5	0.69777	1.53125
toci cd8 5	toci	cd8	LSM3	5	0.697653	0.794321
toci cd8 5	toci	cd8	PA2G4	5	0.697555	1.0864
toci cd8 5	toci	cd8	SLC25A3	5	0.697152	0.814829
toci cd8 5	toci	cd8	CDK4	5	0.696347	1.53076
toci cd8 5	toci	cd8	UBE2T	5	0.695629	2.35671
toci cd8 5	toci	cd8	SMS	5	0.695333	1.25572
toci cd8 5	toci	cd8	ILF2	5	0.695332	1.04528
toci cd8 5	toci	cd8	MIF	5	0.695079	0.716364
toci cd8 5	toci	cd8	ANXA2	5	0.694221	1.00333
toci cd8 5	toci	cd8	NUSAP1	5	0.693411	2.56785
toci cd8 5	toci	cd8	ATP5MF	5	0.693178	0.567719
toci cd8 5	toci	cd8	DBI	5	0.693026	0.708586
toci cd8 5	toci	cd8	BIRC5	5	0.692883	2.28498
toci cd8 5	toci	cd8	COX6A1	5	0.692847	0.681163
toci cd8 5	toci	cd8	PCLAF	5	0.692807	2.31511
toci cd8 5	toci	cd8	ANXA5	5	0.692235	1.39538
toci cd8 5	toci	cd8	DCTPP1	5	0.692118	1.5429
toci cd8 5	toci	cd8	NDUFB6	5	0.692053	0.838998
toci cd8 5	toci	cd8	NAA38	5	0.691882	0.914349
toci cd8 5	toci	cd8	SNRPD3	5	0.691484	0.799344
toci cd8 5	toci	cd8	RFC4	5	0.691171	1.7227
toci cd8 5	toci	cd8	COX7B	5	0.690807	0.757066
toci cd8 5	toci	cd8	CENPH	5	0.690789	1.85652
toci cd8 5	toci	cd8	RNASEH2A	5	0.690781	1.93429
toci cd8 5	toci	cd8	SET	5	0.689588	0.917634
toci cd8 5	toci	cd8	CCT2	5	0.689527	1.21981
toci cd8 5	toci	cd8	GGCT	5	0.688851	1.35062
toci cd8 5	toci	cd8	MT2A	5	0.688383	1.06953
toci cd8 5	toci	cd8	TXNDC17	5	0.688351	1.01171
toci cd8 5	toci	cd8	HAT1	5	0.687936	1.11894
toci cd8 5	toci	cd8	GNG5	5	0.687902	0.799586
toci cd8 5	toci	cd8	TPM4	5	0.687774	0.946793
toci cd8 5	toci	cd8	EBP	5	0.686857	1.22629
toci cd8 5	toci	cd8	MT-CO2	5	0.686633	0.449519
toci cd8 5	toci	cd8	PSMA6	5	0.686441	0.871734
toci cd8 5	toci	cd8	LSM2	5	0.685408	0.955743
toci cd8 5	toci	cd8	UQCC2	5	0.685392	1.22954
toci cd8 5	toci	cd8	ANAPC11	5	0.685111	0.847878
toci cd8 5	toci	cd8	SMC3	5	0.684851	1.04738
toci cd8 5	toci	cd8	SUMO2	5	0.684465	0.548693
toci cd8 5	toci	cd8	NUDT21	5	0.684311	1.07901
toci cd8 5	toci	cd8	MRPL51	5	0.683487	0.710898
toci cd8 5	toci	cd8	SAE1	5	0.683478	1.10921
toci cd8 5	toci	cd8	CLTA	5	0.683386	1.0454
toci cd8 5	toci	cd8	SUB1	5	0.682929	0.5873
toci cd8 5	toci	cd8	ARPC5	5	0.682913	0.653537
toci cd8 5	toci	cd8	FDPS	5	0.682395	0.690952
toci cd8 5	toci	cd8	ITGB3BP	5	0.682318	1.27785
toci cd8 5	toci	cd8	BLOC1S1	5	0.681866	0.728596
toci cd8 5	toci	cd8	CCT6A	5	0.681384	1.09386
toci cd8 5	toci	cd8	HNRNPR	5	0.680978	0.857458
toci cd8 5	toci	cd8	CCT5	5	0.68059	0.990068
toci cd8 5	toci	cd8	HSP90AB1	5	0.680275	1.08067
toci cd8 5	toci	cd8	PSIP1	5	0.680196	0.981721
toci cd8 5	toci	cd8	SRSF10	5	0.680194	0.667689
toci cd8 5	toci	cd8	EIF4A3	5	0.680066	1.35495
toci cd8 5	toci	cd8	SHMT2	5	0.679955	1.45644
toci cd8 5	toci	cd8	ATP1B3	5	0.678909	1.24781
toci cd8 5	toci	cd8	PSMA3	5	0.678879	1.09809
toci cd8 5	toci	cd8	PSMC3	5	0.67879	0.815537
toci cd8 5	toci	cd8	PRKDC	5	0.67873	0.824849
toci cd8 5	toci	cd8	GSTP1	5	0.678345	0.631832
toci cd8 5	toci	cd8	FKBP1A	5	0.678335	0.889225
toci cd8 5	toci	cd8	SSRP1	5	0.677972	0.837036
toci cd8 5	toci	cd8	PPIH	5	0.677928	1.00542
toci cd8 5	toci	cd8	COX6C	5	0.677467	0.523063
toci cd8 5	toci	cd8	CCT8	5	0.677338	0.698344
toci cd8 5	toci	cd8	PAICS	5	0.677324	1.91479
toci cd8 5	toci	cd8	COTL1	5	0.677087	1.08866
toci cd8 5	toci	cd8	UNG	5	0.676932	1.77806
toci cd8 5	toci	cd8	NCL	5	0.676406	0.687007
toci cd8 5	toci	cd8	ATAD2	5	0.676364	1.92645
toci cd8 5	toci	cd8	TMX1	5	0.676061	0.852587
toci cd8 5	toci	cd8	ATP5F1C	5	0.676016	0.79365
toci cd8 5	toci	cd8	NHP2	5	0.675502	0.946072
toci cd8 5	toci	cd8	PDIA6	5	0.675479	0.874929
toci cd8 5	toci	cd8	CDKN3	5	0.675034	1.97901
toci cd8 5	toci	cd8	PHF19	5	0.67487	1.852
toci cd8 5	toci	cd8	SMC1A	5	0.674706	1.08705
toci cd8 5	toci	cd8	ARPC2	5	0.674659	0.493506
toci cd8 5	toci	cd8	EZH2	5	0.67449	1.85433
toci cd8 5	toci	cd8	PRDX1	5	0.674357	1.27257
toci cd8 5	toci	cd8	XRCC5	5	0.674309	0.823103
toci cd8 5	toci	cd8	GMPS	5	0.674032	1.28128
toci cd8 5	toci	cd8	ACOT7	5	0.673655	1.70095
toci cd8 5	toci	cd8	ATP5PF	5	0.673311	0.790363
toci cd8 5	toci	cd8	NME2	5	0.673209	0.749487
toci cd8 5	toci	cd8	CBX5	5	0.673206	1.35702
toci cd8 5	toci	cd8	UBE2C	5	0.672711	2.63265
toci cd8 5	toci	cd8	RALY	5	0.672705	0.617352
toci cd8 5	toci	cd8	SDF2L1	5	0.672462	1.20909
toci cd8 5	toci	cd8	SNRPA	5	0.672379	0.920222
toci cd8 5	toci	cd8	VDAC3	5	0.672217	1.01893
toci cd8 5	toci	cd8	PPM1G	5	0.671882	0.962778
toci cd8 5	toci	cd8	MZT2B	5	0.671723	0.814385
toci cd8 5	toci	cd8	MT-CO3	5	0.671211	0.579152
toci cd8 5	toci	cd8	EXOSC8	5	0.671049	1.00355
toci cd8 5	toci	cd8	HINT2	5	0.671037	0.628898
toci cd8 5	toci	cd8	WDR34	5	0.67098	1.94467
toci cd8 5	toci	cd8	CHEK1	5	0.670393	2.04017
toci cd8 5	toci	cd8	CENPF	5	0.670308	2.01624
toci cd8 5	toci	cd8	PDCD5	5	0.670085	0.675344
toci cd8 5	toci	cd8	NDUFB3	5	0.670071	0.698272
toci cd8 5	toci	cd8	NDUFS6	5	0.669765	0.522623
toci cd8 5	toci	cd8	GGH	5	0.669699	1.95967
toci cd8 5	toci	cd8	SEM1	5	0.669481	0.694745
toci cd8 5	toci	cd8	RBBP4	5	0.669148	0.82977
toci cd8 5	toci	cd8	PARP1	5	0.668974	0.88625
toci cd8 5	toci	cd8	SUPT16H	5	0.668925	1.43161
toci cd8 5	toci	cd8	HACD3	5	0.668769	1.38661
toci cd8 5	toci	cd8	MDH1	5	0.667852	0.855221
toci cd8 5	toci	cd8	EIF4H	5	0.667778	0.871684
toci cd8 5	toci	cd8	RNASEH2C	5	0.667688	0.957166
toci cd8 5	toci	cd8	MAGOHB	5	0.667596	1.11446
toci cd8 5	toci	cd8	RNASEH2B	5	0.66699	0.850471
toci cd8 5	toci	cd8	RBX1	5	0.666979	0.825993
toci cd8 5	toci	cd8	TAF15	5	0.66694	0.599286
toci cd8 5	toci	cd8	RFC2	5	0.666818	1.51074
toci cd8 5	toci	cd8	ATP5F1B	5	0.666487	0.751872
toci cd8 5	toci	cd8	CISD2	5	0.666438	0.910663
toci cd8 5	toci	cd8	PSMB8	5	0.666212	0.687387
toci cd8 5	toci	cd8	UBE2N	5	0.66609	0.912103
toci cd8 5	toci	cd8	KIF22	5	0.666022	1.19155
toci cd8 5	toci	cd8	MTHFD2	5	0.665927	1.09858
toci cd8 5	toci	cd8	SERBP1	5	0.665916	0.777339
toci cd8 5	toci	cd8	PPA1	5	0.66533	1.21418
toci cd8 5	toci	cd8	MRPL11	5	0.66519	0.989141
toci cd8 5	toci	cd8	PSMB3	5	0.665184	0.713547
toci cd8 5	toci	cd8	NUTF2	5	0.665083	0.721793
toci cd8 5	toci	cd8	HNRNPA1	5	0.665044	0.432474
toci cd8 5	toci	cd8	VBP1	5	0.664839	0.728025
toci cd8 5	toci	cd8	TCP1	5	0.664697	0.889237
toci cd8 5	toci	cd8	HLA-DRB1	5	0.664637	0.824172
toci cd8 5	toci	cd8	NONO	5	0.664552	0.544755
toci cd8 5	toci	cd8	H2AFX	5	0.664282	1.51062
toci cd8 5	toci	cd8	C1QBP	5	0.664168	1.12107
toci cd8 5	toci	cd8	AP2S1	5	0.66377	0.650385
toci cd8 5	toci	cd8	LIG1	5	0.663762	1.72515
toci cd8 5	toci	cd8	TOMM5	5	0.663745	0.756911
toci cd8 5	toci	cd8	MRPL37	5	0.663735	0.976655
toci cd8 5	toci	cd8	HADH	5	0.663688	1.41593
toci cd8 5	toci	cd8	HDAC2	5	0.663594	0.909032
toci cd8 5	toci	cd8	RPA1	5	0.66359	0.934494
toci cd8 5	toci	cd8	TIMM10	5	0.663489	1.00755
toci cd8 5	toci	cd8	UBE2A	5	0.663346	0.984401
toci cd8 5	toci	cd8	ELOC	5	0.662834	0.887419
toci cd8 5	toci	cd8	ATP5F1A	5	0.662823	0.821948
toci cd8 5	toci	cd8	SNRNP40	5	0.662813	0.861824
toci cd8 5	toci	cd8	LBR	5	0.662471	0.880531
toci cd8 5	toci	cd8	NDUFA6	5	0.662407	0.74057
toci cd8 5	toci	cd8	FANCI	5	0.662371	2.08505
toci cd8 5	toci	cd8	EIF5A	5	0.662155	0.678583
toci cd8 5	toci	cd8	CCT4	5	0.661898	0.925235
toci cd8 5	toci	cd8	IMPDH2	5	0.661886	1.30775
toci cd8 5	toci	cd8	UQCRQ	5	0.661722	0.643034
toci cd8 5	toci	cd8	CDK1	5	0.661717	2.61439
toci cd8 5	toci	cd8	GTF3C6	5	0.661714	0.780372
toci cd8 5	toci	cd8	PARK7	5	0.661635	0.753552
toci cd8 5	toci	cd8	FAM96A	5	0.661601	0.823863
toci cd8 5	toci	cd8	MTCH2	5	0.661585	1.11366
toci cd8 5	toci	cd8	RTRAF	5	0.661432	0.708554
toci cd8 5	toci	cd8	CYCS	5	0.661404	0.538072
toci cd8 5	toci	cd8	VRK1	5	0.66125	1.18242
toci cd8 5	toci	cd8	ARL6IP6	5	0.661214	1.03893
toci cd8 5	toci	cd8	MIR4435-2HG	5	0.661051	0.724032
toci cd8 5	toci	cd8	UQCRH	5	0.660994	0.525814
toci cd8 5	toci	cd8	BOLA3	5	0.660971	1.02066
toci cd8 5	toci	cd8	TAGLN2	5	0.660815	0.693108
toci cd8 5	toci	cd8	TMEM109	5	0.660731	0.709296
toci cd8 5	toci	cd8	NDUFAB1	5	0.660598	0.836451
toci cd8 5	toci	cd8	PGK1	5	0.660508	0.865972
toci cd8 5	toci	cd8	MRPL52	5	0.660424	0.676711
toci cd8 5	toci	cd8	TPX2	5	0.66041	1.91185
toci cd8 5	toci	cd8	COPS3	5	0.66036	0.91286
toci cd8 5	toci	cd8	RAD51AP1	5	0.660112	2.02397
toci cd8 5	toci	cd8	ANP32A	5	0.660093	0.872937
toci cd8 5	toci	cd8	ACTL6A	5	0.660091	1.20257
toci cd8 5	toci	cd8	NDUFA12	5	0.660015	0.387265
toci cd8 5	toci	cd8	PSMA5	5	0.659949	0.7711
toci cd8 5	toci	cd8	MZT2A	5	0.659934	0.486383
toci cd8 5	toci	cd8	YEATS4	5	0.659688	1.39484
toci cd8 5	toci	cd8	POLR3K	5	0.659676	0.881627
toci cd8 5	toci	cd8	NUDC	5	0.659642	0.918709
toci cd8 5	toci	cd8	HSBP1	5	0.659554	0.838876
toci cd8 5	toci	cd8	DCXR	5	0.659393	0.580357
toci cd8 5	toci	cd8	UQCRC1	5	0.65933	0.896212
toci cd8 5	toci	cd8	CDC45	5	0.659276	2.17477
toci cd8 5	toci	cd8	POLE3	5	0.659265	1.045
toci cd8 5	toci	cd8	MRPL13	5	0.659172	0.877924
toci cd8 5	toci	cd8	PSMG2	5	0.659147	0.857922
toci cd8 5	toci	cd8	CORO1A	5	0.658933	0.482659
toci cd8 5	toci	cd8	SNRPA1	5	0.658853	0.756064
toci cd8 5	toci	cd8	THOC3	5	0.658657	1.05688
toci cd8 5	toci	cd8	MAD2L2	5	0.658417	0.62421
toci cd8 5	toci	cd8	POLR2H	5	0.658273	1.14336
toci cd8 5	toci	cd8	PTGES3	5	0.658248	0.733027
toci cd8 5	toci	cd8	NABP2	5	0.658225	0.878829
toci cd8 5	toci	cd8	YWHAQ	5	0.657991	0.869772
toci cd8 5	toci	cd8	TRA2B	5	0.657901	0.799003
toci cd8 5	toci	cd8	SF3B4	5	0.657874	0.551394
toci cd8 5	toci	cd8	TUBA1C	5	0.657676	1.45605
toci cd8 5	toci	cd8	TOP2A	5	0.65762	2.32604
toci cd8 5	toci	cd8	SLIRP	5	0.657457	1.03477
toci cd8 5	toci	cd8	EIF1AX	5	0.657457	0.677404
toci cd8 5	toci	cd8	TPRKB	5	0.657344	0.978371
toci cd8 5	toci	cd8	NDUFB1	5	0.657041	0.565816
toci cd8 5	toci	cd8	PSMG1	5	0.656887	1.20278
toci cd8 5	toci	cd8	CYC1	5	0.656598	0.901024
toci cd8 5	toci	cd8	MRPL27	5	0.656537	0.976574
toci cd8 5	toci	cd8	P4HB	5	0.656497	0.626184
toci cd8 5	toci	cd8	SFPQ	5	0.656308	0.611721
toci cd8 5	toci	cd8	ACAT2	5	0.65626	1.1737
toci cd8 5	toci	cd8	RAB11A	5	0.656129	0.755057
toci cd8 5	toci	cd8	XRCC6	5	0.655969	0.723125
toci cd8 5	toci	cd8	DECR1	5	0.655886	0.523266
toci cd8 5	toci	cd8	PTBP1	5	0.655836	0.886776
toci cd8 5	toci	cd8	MEA1	5	0.655607	0.770437
toci cd8 5	toci	cd8	SNRPC	5	0.65555	0.559399
toci cd8 5	toci	cd8	RAB5IF	5	0.655467	0.414717
toci cd8 5	toci	cd8	C12orf75	5	0.655452	0.85497
toci cd8 5	toci	cd8	CCNA2	5	0.655283	2.21698
toci cd8 5	toci	cd8	MPC2	5	0.654713	0.586425
toci cd8 5	toci	cd8	ATP5MG	5	0.654562	0.418124
toci cd8 5	toci	cd8	MZT1	5	0.654393	1.1778
toci cd8 5	toci	cd8	COX20	5	0.654285	0.875089
toci cd8 5	toci	cd8	HIRIP3	5	0.654275	1.44867
toci cd8 5	toci	cd8	SPCS3	5	0.654251	0.602137
toci cd8 5	toci	cd8	LAGE3	5	0.654173	0.673161
toci cd8 5	toci	cd8	CDK2AP2	5	0.65417	0.671323
toci cd8 5	toci	cd8	UBA2	5	0.654168	0.708008
toci cd8 5	toci	cd8	HDAC1	5	0.654027	0.79516
toci cd8 5	toci	cd8	HNRNPC	5	0.653874	0.69266
toci cd8 5	toci	cd8	ETFA	5	0.653567	0.925824
toci cd8 5	toci	cd8	RPA2	5	0.653403	0.387692
toci cd8 5	toci	cd8	PSMD8	5	0.653256	0.424997
toci cd8 5	toci	cd8	TPGS2	5	0.653086	1.09293
toci cd8 5	toci	cd8	GLRX3	5	0.652834	0.898568
toci cd8 5	toci	cd8	KPNB1	5	0.652584	0.789233
toci cd8 5	toci	cd8	UFD1	5	0.652546	0.868819
toci cd8 5	toci	cd8	NUCB2	5	0.652397	0.539748
toci cd8 5	toci	cd8	NOP56	5	0.652323	0.914263
toci cd8 5	toci	cd8	IFI16	5	0.652279	0.656438
toci cd8 5	toci	cd8	EIF3I	5	0.652125	0.845076
toci cd8 5	toci	cd8	MT1E	5	0.651887	1.45952
toci cd8 5	toci	cd8	EIF2S2	5	0.651746	0.695453
toci cd8 5	toci	cd8	SRP9	5	0.651193	0.669396
toci cd8 5	toci	cd8	PSMB6	5	0.651171	0.664455
toci cd8 5	toci	cd8	NUDT5	5	0.65103	1.0052
toci cd8 5	toci	cd8	ILF3	5	0.651026	0.598389
toci cd8 5	toci	cd8	C19orf48	5	0.650523	1.47315
toci cd8 5	toci	cd8	PKMYT1	5	0.650447	2.40908
toci cd8 5	toci	cd8	SYNCRIP	5	0.649819	0.563132
toci cd8 5	toci	cd8	FKBP3	5	0.649657	0.670354
toci cd8 5	toci	cd8	LYPLA1	5	0.649608	0.401114
toci cd8 5	toci	cd8	MT-CYB	5	0.649278	0.542202
toci cd8 5	toci	cd8	ATG3	5	0.649232	0.500558
toci cd8 5	toci	cd8	RECQL	5	0.649125	0.653085
toci cd8 5	toci	cd8	CDT1	5	0.64895	1.85114
toci cd8 5	toci	cd8	ABRACL	5	0.648517	0.738853
toci cd8 5	toci	cd8	LRR1	5	0.648458	1.51479
toci cd8 5	toci	cd8	ENY2	5	0.64831	0.686831
toci cd8 5	toci	cd8	ITGB1BP1	5	0.648309	0.434868
toci cd8 5	toci	cd8	GDI2	5	0.647777	0.480165
toci cd8 5	toci	cd8	HNRNPM	5	0.647598	0.45623
toci cd8 5	toci	cd8	MMADHC	5	0.647496	0.695773
toci cd8 5	toci	cd8	STOML2	5	0.64735	0.517249
toci cd8 5	toci	cd8	TKT	5	0.647255	0.730504
toci cd8 5	toci	cd8	ACP1	5	0.647235	0.599113
toci cd8 5	toci	cd8	ENSA	5	0.647232	0.410706
toci cd8 5	toci	cd8	DTL	5	0.647099	2.20435
toci cd8 5	toci	cd8	RNPS1	5	0.647075	0.477628
toci cd8 5	toci	cd8	SUMO3	5	0.647062	0.467004
toci cd8 5	toci	cd8	UBE2L3	5	0.647057	0.504177
toci cd8 5	toci	cd8	VDAC2	5	0.647008	0.756837
toci cd8 5	toci	cd8	RHOA	5	0.646955	0.523495
toci cd8 5	toci	cd8	ATP5PB	5	0.646789	0.609351
toci cd8 5	toci	cd8	HAUS1	5	0.646747	1.08072
toci cd8 5	toci	cd8	PPIF	5	0.646668	1.33848
toci cd8 5	toci	cd8	AKR7A2	5	0.646656	0.943116
toci cd8 5	toci	cd8	NOP58	5	0.646477	0.865824
toci cd8 5	toci	cd8	DNAJC15	5	0.646411	0.771226
toci cd8 5	toci	cd8	CALR	5	0.646345	0.769589
toci cd8 5	toci	cd8	IFI27L1	5	0.64625	1.6448
toci cd8 5	toci	cd8	TOPBP1	5	0.646118	1.19237
toci cd8 5	toci	cd8	KPNA2	5	0.646036	1.60802
toci cd8 5	toci	cd8	TIMM8B	5	0.645974	0.473472
toci cd8 5	toci	cd8	COA3	5	0.645961	0.454087
toci cd8 5	toci	cd8	HSPA8	5	0.645867	0.67885
toci cd8 5	toci	cd8	NDUFS3	5	0.645841	0.615085
toci cd8 5	toci	cd8	CCDC28B	5	0.64559	1.01972
toci cd8 5	toci	cd8	CCT7	5	0.645588	0.647206
toci cd8 5	toci	cd8	MRPS6	5	0.645555	0.665087
toci cd8 5	toci	cd8	POP7	5	0.64554	0.759146
toci cd8 5	toci	cd8	GSTO1	5	0.645173	0.778096
toci cd8 5	toci	cd8	MT-ATP8	5	0.645122	0.398044
toci cd8 5	toci	cd8	POLR2E	5	0.645033	0.797376
toci cd8 5	toci	cd8	EIF4A1	5	0.64499	0.470153
toci cd8 5	toci	cd8	HSD17B10	5	0.644861	0.531948
toci cd8 5	toci	cd8	RBM17	5	0.644786	0.655354
toci cd8 5	toci	cd8	CENPN	5	0.644763	1.7883
toci cd8 5	toci	cd8	PSMD2	5	0.644194	0.732557
toci cd8 5	toci	cd8	VPS29	5	0.644093	0.480173
toci cd8 5	toci	cd8	DCTN3	5	0.643912	0.429662
toci cd8 5	toci	cd8	SUCLG1	5	0.643912	0.818525
toci cd8 5	toci	cd8	MRPL22	5	0.643909	0.829147
toci cd8 5	toci	cd8	HNRNPU	5	0.643865	0.647934
toci cd8 5	toci	cd8	DPM2	5	0.643737	0.736624
toci cd8 5	toci	cd8	DHX15	5	0.643162	0.914677
toci cd8 5	toci	cd8	CCNB2	5	0.643108	1.97158
toci cd8 5	toci	cd8	CDKN2A	5	0.643038	0.906099
toci cd8 5	toci	cd8	MAGOH	5	0.642862	0.658406
toci cd8 5	toci	cd8	RRP7A	5	0.642659	0.836953
toci cd8 5	toci	cd8	CYB5B	5	0.642591	0.636549
toci cd8 5	toci	cd8	NDUFB9	5	0.642263	0.667864
toci cd8 5	toci	cd8	NUP37	5	0.642262	1.25655
toci cd8 5	toci	cd8	MRPL14	5	0.642248	0.80322
toci cd8 5	toci	cd8	OSTC	5	0.642214	0.577096
toci cd8 5	toci	cd8	PSMB7	5	0.642212	0.338642
toci cd8 5	toci	cd8	NDUFA2	5	0.642194	0.439746
toci cd8 5	toci	cd8	CD38	5	0.642046	0.739718
toci cd8 5	toci	cd8	ATP5MC1	5	0.641923	0.801625
toci cd8 5	toci	cd8	FBL	5	0.641833	0.601561
toci cd8 5	toci	cd8	BUB3	5	0.641812	0.598288
toci cd8 5	toci	cd8	RHEB	5	0.641543	0.491449
toci cd8 5	toci	cd8	PHF5A	5	0.641522	0.992881
toci cd8 5	toci	cd8	UBE2V2	5	0.641328	0.641348
toci cd8 5	toci	cd8	CHCHD1	5	0.641305	0.559859
toci cd8 5	toci	cd8	EIF3A	5	0.641277	0.626735
toci cd8 5	toci	cd8	MRPS16	5	0.641226	0.698994
toci cd8 5	toci	cd8	TPM3	5	0.641132	0.4916
toci cd8 5	toci	cd8	DNAJA1	5	0.640942	0.773817
toci cd8 5	toci	cd8	CMC2	5	0.640871	0.667643
toci cd8 5	toci	cd8	ATOX1	5	0.640773	0.683393
toci cd8 5	toci	cd8	POLD2	5	0.640761	1.14264
toci cd8 5	toci	cd8	CCT3	5	0.640632	0.791304
toci cd8 5	toci	cd8	PMVK	5	0.64061	0.886933
toci cd8 5	toci	cd8	MANF	5	0.640402	0.69704
toci cd8 5	toci	cd8	MRPL18	5	0.640354	0.847844
toci cd8 5	toci	cd8	GLO1	5	0.640287	0.827948
toci cd8 5	toci	cd8	DYNLL1	5	0.640274	0.718503
toci cd8 5	toci	cd8	ROMO1	5	0.64016	0.537717
toci cd8 5	toci	cd8	RAD23A	5	0.640069	0.614952
toci cd8 5	toci	cd8	SRSF1	5	0.64003	0.609623
toci cd8 5	toci	cd8	CISD1	5	0.639926	0.835596
toci cd8 5	toci	cd8	METAP2	5	0.639903	0.677118
toci cd8 5	toci	cd8	AK2	5	0.639847	0.880409
toci cd8 5	toci	cd8	SNRNP70	5	0.639819	0.645898
toci cd8 5	toci	cd8	SSR3	5	0.639649	0.812305
toci cd8 5	toci	cd8	PSMD14	5	0.639613	0.613188
toci cd8 5	toci	cd8	LRRFIP1	5	0.639604	0.30098
toci cd8 5	toci	cd8	SMARCB1	5	0.639593	0.367948
toci cd8 5	toci	cd8	PRPF19	5	0.639558	0.930647
toci cd8 5	toci	cd8	CD74	5	0.639488	0.499011
toci cd8 5	toci	cd8	KIF20B	5	0.63947	1.3848
toci cd8 5	toci	cd8	KHDRBS1	5	0.639445	0.556859
toci cd8 5	toci	cd8	EIF2S1	5	0.639435	0.744147
toci cd8 5	toci	cd8	MT-ATP6	5	0.639249	0.499847
toci cd8 5	toci	cd8	RAB8A	5	0.639188	0.592765
toci cd8 5	toci	cd8	TEX30	5	0.639031	1.42091
toci cd8 5	toci	cd8	MRPL47	5	0.639014	0.700156
toci cd8 5	toci	cd8	PSMD7	5	0.638775	0.511941
toci cd8 5	toci	cd8	SF3A2	5	0.638756	0.509042
toci cd8 5	toci	cd8	SRSF7	5	0.638705	0.686595
toci cd8 5	toci	cd8	PCMT1	5	0.63862	0.476358
toci cd8 5	toci	cd8	TMEM167A	5	0.638497	0.806264
toci cd8 5	toci	cd8	DCPS	5	0.638441	0.705605
toci cd8 5	toci	cd8	ANAPC15	5	0.638403	0.57643
toci cd8 5	toci	cd8	RPN2	5	0.638366	0.624631
toci cd8 5	toci	cd8	MRPL28	5	0.63832	0.600004
toci cd8 5	toci	cd8	HIKESHI	5	0.63828	0.673594
toci cd8 5	toci	cd8	ILK	5	0.638144	0.467827
toci cd8 5	toci	cd8	MRPS18C	5	0.637975	0.45214
toci cd8 5	toci	cd8	NUDCD2	5	0.637959	0.531775
toci cd8 5	toci	cd8	THRAP3	5	0.637519	0.404484
toci cd8 5	toci	cd8	G3BP1	5	0.637427	0.375459
toci cd8 5	toci	cd8	UQCRFS1	5	0.637309	0.727911
toci cd8 5	toci	cd8	RPL26L1	5	0.637206	0.82719
toci cd8 5	toci	cd8	FRG1	5	0.637163	0.618677
toci cd8 5	toci	cd8	CKLF	5	0.637067	0.185405
toci cd8 5	toci	cd8	PHB	5	0.636855	0.762593
toci cd8 5	toci	cd8	EWSR1	5	0.636812	0.247028
toci cd8 5	toci	cd8	CAMTA1	5	0.636711	0.79695
toci cd8 5	toci	cd8	BAZ1B	5	0.636382	0.942522
toci cd8 5	toci	cd8	MRPL16	5	0.636354	0.862824
toci cd8 5	toci	cd8	NDUFB11	5	0.636296	0.438532
toci cd8 5	toci	cd8	THOC7	5	0.636127	0.53909
toci cd8 5	toci	cd8	NDUFV1	5	0.636109	0.542828
toci cd8 5	toci	cd8	ATP5MC2	5	0.635902	0.297863
toci cd8 5	toci	cd8	HAUS4	5	0.635818	0.947766
toci cd8 5	toci	cd8	ETFB	5	0.635638	0.673529
toci cd8 5	toci	cd8	TIMM13	5	0.635637	0.528249
toci cd8 5	toci	cd8	TIMM17A	5	0.635486	0.727064
toci cd8 5	toci	cd8	CANX	5	0.635315	0.58348
toci cd8 5	toci	cd8	GON7	5	0.635289	0.82379
toci cd8 5	toci	cd8	CCDC124	5	0.635281	0.418792
toci cd8 5	toci	cd8	MRPS15	5	0.635183	0.551758
toci cd8 5	toci	cd8	CSRP1	5	0.63497	0.931725
toci cd8 5	toci	cd8	RPS27L	5	0.634745	0.477586
toci cd8 5	toci	cd8	MIS18BP1	5	0.634596	0.8194
toci cd8 5	toci	cd8	NDUFS8	5	0.634577	0.440824
toci cd8 5	toci	cd8	MED30	5	0.634548	0.536759
toci cd8 5	toci	cd8	MLEC	5	0.634524	0.593049
toci cd8 5	toci	cd8	RTN3	5	0.634275	0.677471
toci cd8 5	toci	cd8	PSMD4	5	0.634191	0.334615
toci cd8 5	toci	cd8	MAT2A	5	0.634114	0.868443
toci cd8 5	toci	cd8	RAD51C	5	0.633912	1.15408
toci cd8 5	toci	cd8	RPN1	5	0.633806	0.550335
toci cd8 5	toci	cd8	ARPC1B	5	0.633799	0.50801
toci cd8 5	toci	cd8	MYL6	5	0.633783	0.4028
toci cd8 5	toci	cd8	MRPS33	5	0.633764	0.854177
toci cd8 5	toci	cd8	POP4	5	0.633752	0.558388
toci cd8 5	toci	cd8	HPF1	5	0.633751	0.7537
toci cd8 5	toci	cd8	SLC25A11	5	0.633728	0.726513
toci cd8 5	toci	cd8	EID1	5	0.633603	0.469458
toci cd8 5	toci	cd8	RBBP8	5	0.633582	1.64464
toci cd8 5	toci	cd8	SRSF4	5	0.633544	0.683737
toci cd8 5	toci	cd8	ARHGDIB	5	0.633508	0.367843
toci cd8 5	toci	cd8	EIF6	5	0.633506	0.250047
toci cd8 5	toci	cd8	PSMD13	5	0.633365	0.416024
toci cd8 5	toci	cd8	MDH2	5	0.633327	0.639918
toci cd8 5	toci	cd8	DDT	5	0.633305	0.599463
toci cd8 5	toci	cd8	FAM111B	5	0.633297	2.00466
toci cd8 5	toci	cd8	DCUN1D5	5	0.633266	0.581586
toci cd8 5	toci	cd8	ACAA2	5	0.633248	0.508465
toci cd8 5	toci	cd8	UBE2I	5	0.63304	0.624497
toci cd8 5	toci	cd8	LUC7L2	5	0.633008	0.727725
toci cd8 5	toci	cd8	BCCIP	5	0.63297	0.671969
toci cd8 5	toci	cd8	TOMM22	5	0.632962	0.555985
toci cd8 5	toci	cd8	RBM8A	5	0.632899	0.547948
toci cd8 5	toci	cd8	NAA50	5	0.632846	0.611991
toci cd8 5	toci	cd8	SEC13	5	0.63281	0.564227
toci cd8 5	toci	cd8	ACTR3	5	0.632768	0.626435
toci cd8 5	toci	cd8	RPL22L1	5	0.632765	0.644506
toci cd8 5	toci	cd8	S100A10	5	0.632613	0.590994
toci cd8 5	toci	cd8	DDX46	5	0.632425	0.559556
toci cd8 5	toci	cd8	PHB2	5	0.632394	0.139544
toci cd8 5	toci	cd8	SNRPB2	5	0.632367	0.439609
toci cd8 5	toci	cd8	PSMB1	5	0.632339	0.50893
toci cd8 5	toci	cd8	COX17	5	0.632233	0.701028
toci cd8 5	toci	cd8	SF3B6	5	0.632109	0.50428
toci cd8 5	toci	cd8	PCBP1	5	0.632006	0.43558
toci cd8 5	toci	cd8	FIBP	5	0.632002	0.383906
toci cd8 5	toci	cd8	SFXN1	5	0.631648	0.6906
toci cd8 5	toci	cd8	TIMM23	5	0.631514	0.764941
toci cd8 5	toci	cd8	TIMELESS	5	0.631512	1.74144
toci cd8 5	toci	cd8	SF3A3	5	0.631497	0.515136
toci cd8 5	toci	cd8	SNU13	5	0.631492	0.621397
toci cd8 5	toci	cd8	PSMD6	5	0.631381	0.558317
toci cd8 5	toci	cd8	ADRM1	5	0.631363	0.658991
toci cd8 5	toci	cd8	PSMC5	5	0.631274	0.583037
toci cd8 5	toci	cd8	CDC123	5	0.631273	0.543052
toci cd8 5	toci	cd8	NDUFV2	5	0.631259	0.694053
toci cd8 5	toci	cd8	PUF60	5	0.631196	0.565529
toci cd8 5	toci	cd8	AKR1B1	5	0.631179	0.567823
toci cd8 5	toci	cd8	SH2D1A	5	0.631122	0.644724
toci cd8 5	toci	cd8	PFDN2	5	0.631086	0.695208
toci cd8 5	toci	cd8	ATP5PD	5	0.631006	0.477165
toci cd8 5	toci	cd8	BRCA1	5	0.630923	1.93341
toci cd8 5	toci	cd8	MRPS24	5	0.63088	0.778334
toci cd8 5	toci	cd8	RPS17	5	0.630684	0.698931
toci cd8 5	toci	cd8	CAP1	5	0.63065	0.454488
toci cd8 5	toci	cd8	BZW2	5	0.630614	1.13937
toci cd8 5	toci	cd8	TPR	5	0.630614	0.415409
toci cd8 5	toci	cd8	RBMX	5	0.630529	0.3065
toci cd8 5	toci	cd8	ADSL	5	0.630365	0.733048
toci cd8 5	toci	cd8	TMEM160	5	0.630357	0.499132
toci cd8 5	toci	cd8	ASPM	5	0.630289	1.97819
toci cd8 5	toci	cd8	MTHFD1	5	0.630273	1.2106
toci cd8 5	toci	cd8	ESD	5	0.630255	0.718086
toci cd8 5	toci	cd8	NOP10	5	0.6302	0.563478
toci cd8 5	toci	cd8	MRPL57	5	0.630178	0.483901
toci cd8 5	toci	cd8	TSEN15	5	0.63013	0.655708
toci cd8 5	toci	cd8	TXN2	5	0.630129	0.342086
toci cd8 5	toci	cd8	PRPF40A	5	0.630098	0.490666
toci cd8 5	toci	cd8	RUVBL2	5	0.629993	0.81683
toci cd8 5	toci	cd8	PSMD11	5	0.629841	0.401964
toci cd8 5	toci	cd8	PRIM1	5	0.629752	0.988122
toci cd8 5	toci	cd8	PSMC4	5	0.629716	0.461537
toci cd8 5	toci	cd8	RPL39L	5	0.629553	1.43373
toci cd8 5	toci	cd8	ATIC	5	0.629395	0.777159
toci cd8 5	toci	cd8	LAMTOR2	5	0.629361	0.523525
toci cd8 5	toci	cd8	SPCS2	5	0.629294	0.495888
toci cd8 5	toci	cd8	POLR2K	5	0.629267	0.288802
toci cd8 5	toci	cd8	DDOST	5	0.629049	0.420077
toci cd8 5	toci	cd8	PSMD1	5	0.628993	0.633183
toci cd8 5	toci	cd8	RBM42	5	0.628843	0.43815
toci cd8 5	toci	cd8	CLIC1	5	0.628747	0.394693
toci cd8 5	toci	cd8	MCUR1	5	0.628688	1.13981
toci cd8 5	toci	cd8	PNP	5	0.628651	0.73197
toci cd8 5	toci	cd8	CDC20	5	0.628398	1.99482
toci cd8 5	toci	cd8	OLA1	5	0.628103	0.659635
toci cd8 5	toci	cd8	COX6B1	5	0.628086	0.397391
toci cd8 5	toci	cd8	SUMO1	5	0.628011	0.286449
toci cd8 5	toci	cd8	NDUFB2	5	0.627991	0.359464
toci cd8 5	toci	cd8	NCAPD3	5	0.627805	1.2602
toci cd8 5	toci	cd8	HMGB3	5	0.627709	1.66852
toci cd8 5	toci	cd8	VPS25	5	0.627585	0.56599
toci cd8 5	toci	cd8	MRPS26	5	0.627529	0.512457
toci cd8 5	toci	cd8	RAB1B	5	0.627484	0.312059
toci cd8 5	toci	cd8	MRPS12	5	0.627462	0.432861
toci cd8 5	toci	cd8	UCHL5	5	0.627174	0.585742
toci cd8 5	toci	cd8	TXNL4A	5	0.627115	0.604536
toci cd8 5	toci	cd8	STIP1	5	0.627105	0.972567
toci cd8 5	toci	cd8	MRPS36	5	0.627043	0.48802
toci cd8 5	toci	cd8	TFAM	5	0.62704	0.689987
toci cd8 5	toci	cd8	PRDX2	5	0.627039	0.80017
toci cd8 5	toci	cd8	DKC1	5	0.627024	0.730597
toci cd8 5	toci	cd8	DCK	5	0.626796	0.643579
toci cd8 5	toci	cd8	URM1	5	0.62676	0.200698
toci cd8 5	toci	cd8	MTFP1	5	0.626662	1.01623
toci cd8 5	toci	cd8	HINT1	5	0.626592	0.405066
toci cd8 5	toci	cd8	NAP1L4	5	0.62653	0.155782
toci cd8 5	toci	cd8	NAA20	5	0.626503	0.607198
toci cd8 5	toci	cd8	MRPS11	5	0.626303	0.831226
toci cd8 5	toci	cd8	SAC3D1	5	0.626264	1.52838
toci cd8 5	toci	cd8	LAP3	5	0.626251	0.598004
toci cd8 5	toci	cd8	RFC1	5	0.62624	0.680297
toci cd8 5	toci	cd8	TOP1	5	0.626229	0.566186
toci cd8 5	toci	cd8	DNAJB11	5	0.626163	0.718203
toci cd8 5	toci	cd8	LSM8	5	0.626111	0.37467
toci cd8 5	toci	cd8	MINOS1	5	0.626102	0.512157
toci cd8 5	toci	cd8	ZCRB1	5	0.62604	0.355493
toci cd8 5	toci	cd8	XPO1	5	0.625999	0.787897
toci cd8 5	toci	cd8	PIN1	5	0.625906	0.525906
toci cd8 5	toci	cd8	PAFAH1B3	5	0.625892	0.742353
toci cd8 5	toci	cd8	POLR2G	5	0.625741	0.303358
toci cd8 5	toci	cd8	MRPL17	5	0.625616	1.19448
toci cd8 5	toci	cd8	SUZ12	5	0.625554	0.744516
toci cd8 5	toci	cd8	SEC11A	5	0.625493	0.3757
toci cd8 5	toci	cd8	LMAN1	5	0.625348	0.627901
toci cd8 5	toci	cd8	COX16	5	0.625262	0.274276
toci cd8 5	toci	cd8	GADD45GIP1	5	0.625152	0.566613
toci cd8 5	toci	cd8	VMA21	5	0.625144	0.684757
toci cd8 5	toci	cd8	PPP1R7	5	0.625125	0.340879
toci cd8 5	toci	cd8	HADHA	5	0.625069	0.423895
toci cd8 5	toci	cd8	COPE	5	0.625062	0.476341
toci cd8 5	toci	cd8	HTATSF1	5	0.625058	0.691403
toci cd8 5	toci	cd8	PRPS1	5	0.625021	0.687674
toci cd8 5	toci	cd8	TESC	5	0.625012	0.633403
toci cd8 5	toci	cd8	ZNF207	5	0.624995	0.398956
toci cd8 5	toci	cd8	PSMC1	5	0.624885	0.205479
toci cd8 5	toci	cd8	PPP2CA	5	0.624877	0.475757
toci cd8 5	toci	cd8	STRAP	5	0.624829	0.383449
toci cd8 5	toci	cd8	NCAPD2	5	0.624768	1.31473
toci cd8 5	toci	cd8	MRPS23	5	0.62476	0.683803
toci cd8 5	toci	cd8	PWP1	5	0.624704	0.3426
toci cd8 5	toci	cd8	TIPRL	5	0.624682	0.403088
toci cd8 5	toci	cd8	GUSB	5	0.624605	0.92765
toci cd8 5	toci	cd8	ATXN10	5	0.624576	0.337391
toci cd8 5	toci	cd8	MRPS34	5	0.62456	0.673023
toci cd8 5	toci	cd8	NXT1	5	0.624549	0.755488
toci cd8 5	toci	cd8	PFDN4	5	0.624538	0.4728
toci cd8 5	toci	cd8	CPSF6	5	0.624415	0.638424
toci cd8 5	toci	cd8	BID	5	0.624326	0.608245
toci cd8 5	toci	cd8	HNRNPH3	5	0.624096	0.619987
toci cd8 5	toci	cd8	DNAJC8	5	0.624026	0.200869
toci cd8 5	toci	cd8	PSMC6	5	0.623997	0.513947
toci cd8 5	toci	cd8	WDR76	5	0.623908	1.4245
toci cd8 5	toci	cd8	CHMP2A	5	0.623904	0.51915
toci cd8 5	toci	cd8	FBXO5	5	0.62387	1.79591
toci cd8 5	toci	cd8	PPP1CA	5	0.623831	0.460408
toci cd8 5	toci	cd8	ACAT1	5	0.623829	0.797368
toci cd8 5	toci	cd8	PPIB	5	0.623822	0.395975
toci cd8 5	toci	cd8	DUSP23	5	0.62368	0.123928
toci cd8 5	toci	cd8	SDHC	5	0.623536	0.307124
toci cd8 5	toci	cd8	POLE4	5	0.623532	0.615585
toci cd8 5	toci	cd8	GNAI2	5	0.623501	0.509327
toci cd8 5	toci	cd8	KDELR2	5	0.623429	0.285993
toci cd8 5	toci	cd8	ZDHHC12	5	0.623408	0.489302
toci cd8 5	toci	cd8	EXOSC9	5	0.623372	0.753591
toci cd8 5	toci	cd8	FDFT1	5	0.623353	0.38962
toci cd8 5	toci	cd8	ASNA1	5	0.623341	0.215452
toci cd8 5	toci	cd8	FAM111A	5	0.623267	0.723107
toci cd8 5	toci	cd8	BCL2L12	5	0.623222	0.876068
toci cd8 5	toci	cd8	COMMD4	5	0.623222	0.574647
toci cd8 5	toci	cd8	ACYP1	5	0.623163	0.784398
toci cd8 5	toci	cd8	SF3B5	5	0.623142	0.49372
toci cd8 5	toci	cd8	HLA-DRB5	5	0.623097	1.06437
toci cd8 5	toci	cd8	U2AF2	5	0.622865	0.465491
toci cd8 5	toci	cd8	CDCA4	5	0.622812	0.987357
toci cd8 5	toci	cd8	AP1S2	5	0.622664	0.506352
toci cd8 5	toci	cd8	NMI	5	0.622635	0.449602
toci cd8 5	toci	cd8	FH	5	0.622574	1.01604
toci cd8 5	toci	cd8	TFDP1	5	0.622532	1.01951
toci cd8 5	toci	cd8	ARL6IP1	5	0.622374	0.64918
toci cd8 5	toci	cd8	LIMS1	5	0.622338	0.653258
toci cd8 5	toci	cd8	CASP3	5	0.622265	0.711358
toci cd8 5	toci	cd8	MRPL4	5	0.622258	0.798313
toci cd8 5	toci	cd8	MRPS35	5	0.62204	0.613369
toci cd8 5	toci	cd8	ATP5F1D	5	0.621902	0.367673
toci cd8 5	toci	cd8	POLR2I	5	0.621828	0.197263
toci cd8 5	toci	cd8	PDAP1	5	0.621731	0.403382
toci cd8 5	toci	cd8	TWF2	5	0.621689	0.24661
toci cd8 5	toci	cd8	MT-CO1	5	0.621661	0.289379
toci cd8 5	toci	cd8	CDCA8	5	0.621632	1.93269
toci cd8 5	toci	cd8	TCEA1	5	0.621592	0.390568
toci cd8 5	toci	cd8	CDC6	5	0.62159	1.87344
toci cd8 5	toci	cd8	STARD7	5	0.621555	0.37274
toci cd8 5	toci	cd8	C17orf49	5	0.621545	0.589527
toci cd8 5	toci	cd8	ORC6	5	0.621415	1.75845
toci cd8 5	toci	cd8	CYB5A	5	0.621408	0.577071
toci cd8 5	toci	cd8	SSSCA1	5	0.62136	0.597726
toci cd8 5	toci	cd8	EXOSC3	5	0.62134	0.750309
toci cd8 5	toci	cd8	SPC25	5	0.621339	1.95351
toci cd8 5	toci	cd8	PSMC2	5	0.621326	0.933174
toci cd8 5	toci	cd8	COX7A2	5	0.621277	0.496523
toci cd8 5	toci	cd8	HNRNPL	5	0.621235	0.422963
toci cd8 5	toci	cd8	EBNA1BP2	5	0.621163	0.946375
toci cd8 5	toci	cd8	SF3B2	5	0.621143	0.579093
toci cd8 5	toci	cd8	SSNA1	5	0.621135	0.177922
toci cd8 5	toci	cd8	POLR2L	5	0.620937	0.458252
toci cd8 5	toci	cd8	GPI	5	0.620888	0.73159
toci cd8 5	toci	cd8	PGD	5	0.62077	0.781801
toci cd8 5	toci	cd8	EIF3M	5	0.620725	0.54978
toci cd8 5	toci	cd8	HNRNPUL1	5	0.620701	0.109607
toci cd8 5	toci	cd8	LRRC59	5	0.620656	0.93411
toci cd8 5	toci	cd8	MRTO4	5	0.620578	0.782269
toci cd8 5	toci	cd8	UQCRC2	5	0.620516	0.397595
toci cd8 5	toci	cd8	EIF1AY	5	0.620481	0.680468
toci cd8 5	toci	cd8	WDR1	5	0.620454	0.516793
toci cd8 5	toci	cd8	DDB2	5	0.620445	0.906766
toci cd8 5	toci	cd8	MRPS7	5	0.620377	0.376481
toci cd8 5	toci	cd8	TRAPPC2L	5	0.620312	0.491255
toci cd8 5	toci	cd8	PNN	5	0.620244	0.249996
toci cd8 5	toci	cd8	DDX21	5	0.620238	0.269288
toci cd8 5	toci	cd8	MND1	5	0.620183	1.54467
toci cd8 5	toci	cd8	KRAS	5	0.620162	0.361148
toci cd8 5	toci	cd8	SRSF9	5	0.620162	0.529833
toci cd8 5	toci	cd8	ELOVL5	5	0.62016	0.426907
toci cd8 5	toci	cd8	ARPC3	5	0.620106	0.368294
toci cd8 5	toci	cd8	AHCY	5	0.620079	1.00627
toci cd8 5	toci	cd8	AURKAIP1	5	0.619983	0.527104
toci cd8 5	toci	cd8	NDUFA10	5	0.619923	0.346565
toci cd8 5	toci	cd8	NELFCD	5	0.619895	0.65134
toci cd8 5	toci	cd8	TCF19	5	0.619844	1.48886
toci cd8 5	toci	cd8	OXCT1	5	0.619836	0.941748
toci cd8 5	toci	cd8	COA4	5	0.619825	0.547123
toci cd8 5	toci	cd8	NIFK	5	0.619807	0.595466
toci cd8 5	toci	cd8	RPIA	5	0.619739	0.485923
toci cd8 5	toci	cd8	CEP57	5	0.619738	0.538361
toci cd8 5	toci	cd8	MESD	5	0.619719	0.529095
toci cd8 5	toci	cd8	CALM1	5	0.619702	0.382004
toci cd8 5	toci	cd8	UBE2S	5	0.619674	1.3841
toci cd8 5	toci	cd8	HLA-DMA	5	0.619405	0.398336
toci cd8 5	toci	cd8	PRDX6	5	0.619351	0.391712
toci cd8 5	toci	cd8	RAD23B	5	0.619315	0.501432
toci cd8 5	toci	cd8	NDUFAF3	5	0.619268	0.540174
toci cd8 5	toci	cd8	MRPL54	5	0.619221	0.366195
toci cd8 5	toci	cd8	RFC3	5	0.619206	1.79961
toci cd8 5	toci	cd8	SAMM50	5	0.618949	0.932953
toci cd8 5	toci	cd8	DSN1	5	0.618792	1.45503
toci cd8 5	toci	cd8	MRPL15	5	0.618772	0.674343
toci cd8 5	toci	cd8	DBF4	5	0.618725	0.65307
toci cd8 5	toci	cd8	MRPL42	5	0.618719	0.364004
toci cd8 5	toci	cd8	PHPT1	5	0.618531	0.307975
toci cd8 5	toci	cd8	KIFC1	5	0.618485	1.72949
toci cd8 5	toci	cd8	PFKL	5	0.618483	0.528881
toci cd8 5	toci	cd8	IAH1	5	0.618466	0.330826
toci cd8 5	toci	cd8	EIF4E	5	0.618386	0.450364
toci cd8 5	toci	cd8	CCDC34	5	0.618285	1.29921
toci cd8 5	toci	cd8	FAM136A	5	0.618157	0.620373
toci cd8 5	toci	cd8	CHCHD7	5	0.618098	0.4115
toci cd8 5	toci	cd8	ADH5	5	0.618062	0.34927
toci cd8 5	toci	cd8	DBNL	5	0.61806	0.419367
toci cd8 5	toci	cd8	DARS	5	0.618008	0.313037
toci cd8 5	toci	cd8	USP14	5	0.617968	0.592392
toci cd8 5	toci	cd8	TMEM18	5	0.617967	0.56672
toci cd8 5	toci	cd8	CALM2	5	0.617952	0.397453
toci cd8 5	toci	cd8	NUP107	5	0.617928	0.686847
toci cd8 5	toci	cd8	BAG1	5	0.617878	0.181997
toci cd8 5	toci	cd8	RTN4	5	0.617847	0.373682
toci cd8 5	toci	cd8	PAPOLA	5	0.617836	0.194253
toci cd8 5	toci	cd8	RUVBL1	5	0.61778	0.589537
toci cd8 5	toci	cd8	BAX	5	0.617754	0.391221
toci cd8 5	toci	cd8	NDUFA8	5	0.617669	0.45972
toci cd8 5	toci	cd8	RAC1	5	0.617644	0.537715
toci cd8 5	toci	cd8	EIF5B	5	0.617638	0.580727
toci cd8 5	toci	cd8	IQGAP1	5	0.617467	0.060542
toci cd8 5	toci	cd8	SRP72	5	0.617428	0.407059
toci cd8 5	toci	cd8	HIST1H1D	5	0.617348	1.42302
toci cd8 5	toci	cd8	HNRNPA0	5	0.617287	0.256355
toci cd8 5	toci	cd8	HSPA5	5	0.617259	0.501497
toci cd8 5	toci	cd8	RBM3	5	0.61725	0.386517
toci cd8 5	toci	cd8	SEPT11	5	0.617239	0.752235
toci cd8 5	toci	cd8	MCTS1	5	0.617124	0.360493
toci cd8 5	toci	cd8	BUD31	5	0.617122	0.223408
toci cd8 5	toci	cd8	SRPK1	5	0.617115	0.456968
toci cd8 5	toci	cd8	IMMT	5	0.61711	0.55185
toci cd8 5	toci	cd8	YIF1B	5	0.617079	0.453862
toci cd8 5	toci	cd8	LSM6	5	0.616912	0.447828
toci cd8 5	toci	cd8	MRPL3	5	0.616835	0.516289
toci cd8 5	toci	cd8	DENR	5	0.616817	0.136293
toci cd8 5	toci	cd8	DPY30	5	0.616764	0.33431
toci cd8 5	toci	cd8	MYL6B	5	0.61674	0.739485
toci cd8 5	toci	cd8	AP1M1	5	0.616721	0.473541
toci cd8 5	toci	cd8	FUNDC2	5	0.616677	0.661645
toci cd8 5	toci	cd8	PPP4C	5	0.616545	0.326933
toci cd8 5	toci	cd8	NDUFAF8	5	0.616531	0.109649
toci cd8 5	toci	cd8	RAB27A	5	0.61636	0.231503
toci cd8 5	toci	cd8	NDUFC1	5	0.61636	0.664002
toci cd8 5	toci	cd8	SNRPD2	5	0.616095	0.394098
toci cd8 5	toci	cd8	EIF5	5	0.616017	0.486772
toci cd8 5	toci	cd8	MIS18A	5	0.615999	1.10278
toci cd8 5	toci	cd8	NDUFB5	5	0.615936	0.20331
toci cd8 5	toci	cd8	SS18L2	5	0.615923	0.0909644
toci cd8 5	toci	cd8	NDUFA13	5	0.615884	0.173352
toci cd8 5	toci	cd8	IMP4	5	0.615784	0.479251
toci cd8 5	toci	cd8	PDIA3	5	0.615722	0.32663
toci cd8 5	toci	cd8	PRELID1	5	0.615692	0.430086
toci cd8 5	toci	cd8	C1orf43	5	0.61569	0.403869
toci cd8 5	toci	cd8	AHSA1	5	0.615618	0.545549
toci cd8 5	toci	cd8	PSMB4	5	0.615583	0.321277
toci cd8 5	toci	cd8	ACD	5	0.615555	0.921305
toci cd8 5	toci	cd8	TUBG1	5	0.61547	1.35416
toci cd8 5	toci	cd8	NCAPG	5	0.615445	1.78502
toci cd8 5	toci	cd8	EIF3J	5	0.615428	0.480228
toci cd8 5	toci	cd8	ITGAE	5	0.615355	0.265847
toci cd8 5	toci	cd8	NDUFB4	5	0.61534	0.445989
toci cd8 5	toci	cd8	SDHA	5	0.615215	0.607228
toci cd8 5	toci	cd8	PSMB5	5	0.615199	0.696968
toci cd8 5	toci	cd8	EIF4E2	5	0.61519	0.372156
toci cd8 5	toci	cd8	ARPP19	5	0.615179	0.295246
toci cd8 5	toci	cd8	ZWILCH	5	0.615126	1.35593
toci cd8 5	toci	cd8	PANK2	5	0.615034	0.66548
toci cd8 5	toci	cd8	C1D	5	0.614897	0.37069
toci cd8 5	toci	cd8	MPLKIP	5	0.614859	0.338178
toci cd8 5	toci	cd8	NSL1	5	0.614847	0.496306
toci cd8 5	toci	cd8	RPSA	5	0.614828	0.325908
toci cd8 5	toci	cd8	CAPRIN1	5	0.614818	0.412832
toci cd8 5	toci	cd8	LSM7	5	0.614815	0.450855
toci cd8 5	toci	cd8	COA6	5	0.614774	0.515824
toci cd8 5	toci	cd8	SRA1	5	0.614758	0.550751
toci cd8 5	toci	cd8	POLR2F	5	0.614694	0.174274
toci cd8 5	toci	cd8	MRPL34	5	0.61452	0.203165
toci cd8 5	toci	cd8	NDUFS5	5	0.614436	0.441645
toci cd8 5	toci	cd8	AKR1A1	5	0.614421	0.494045
toci cd8 5	toci	cd8	ACADM	5	0.614384	0.712774
toci cd8 5	toci	cd8	NUF2	5	0.614293	1.46769
toci cd8 5	toci	cd8	PIN4	5	0.614285	0.28242
toci cd8 5	toci	cd8	MAPRE1	5	0.614241	0.597252
toci cd8 5	toci	cd8	MRPS18B	5	0.61424	0.271124
toci cd8 5	toci	cd8	TMEM14B	5	0.614178	0.761069
toci cd8 5	toci	cd8	DNAJC7	5	0.614132	0.428293
toci cd8 5	toci	cd8	TCERG1	5	0.614124	0.561087
toci cd8 5	toci	cd8	DCTN2	5	0.613937	0.100778
toci cd8 5	toci	cd8	ILKAP	5	0.613907	0.361629
toci cd8 5	toci	cd8	GPAA1	5	0.61381	0.691055
toci cd8 5	toci	cd8	BARD1	5	0.61378	1.15833
toci cd8 5	toci	cd8	RTF1	5	0.613723	0.283013
toci cd8 5	toci	cd8	ATAD5	5	0.613686	1.31574
toci cd8 5	toci	cd8	LCP1	5	0.613636	0.3428
toci cd8 5	toci	cd8	SAR1A	5	0.613626	0.280814
toci cd8 5	toci	cd8	MTPN	5	0.613624	0.509006
toci cd8 5	toci	cd8	EED	5	0.613545	0.801718
toci cd8 5	toci	cd8	CISD3	5	0.613526	0.477097
toci cd8 5	toci	cd8	MTX1	5	0.613431	0.563286
toci cd8 5	toci	cd8	FDX1	5	0.613354	0.684087
toci cd8 5	toci	cd8	PPP1CC	5	0.613297	0.435856
toci cd8 5	toci	cd8	DCAF13	5	0.613243	0.680233
toci cd8 5	toci	cd8	FAM32A	5	0.613241	0.230847
toci cd8 5	toci	cd8	HNRNPK	5	0.613231	0.352022
toci cd8 5	toci	cd8	TMCO1	5	0.613224	0.184531
toci cd8 5	toci	cd8	PSMA1	5	0.613206	0.762123
toci cd8 5	toci	cd8	SMARCC1	5	0.613083	0.489754
toci cd8 5	toci	cd8	STMP1	5	0.613052	0.30753
toci cd8 5	toci	cd8	MRPS14	5	0.612981	0.356998
toci cd8 5	toci	cd8	POLD3	5	0.612899	1.40262
toci cd8 5	toci	cd8	RSL1D1	5	0.612848	0.361696
toci cd8 5	toci	cd8	THYN1	5	0.612843	0.290756
toci cd8 5	toci	cd8	RTF2	5	0.612821	0.412335
toci cd8 5	toci	cd8	SUGT1	5	0.612799	0.643974
toci cd8 5	toci	cd8	COMTD1	5	0.612791	0.587353
toci cd8 5	toci	cd8	HSP90B1	5	0.612739	0.215863
toci cd8 5	toci	cd8	DLGAP5	5	0.612711	1.63177
toci cd8 5	toci	cd8	RFC5	5	0.612541	1.29041
toci cd8 5	toci	cd8	CHCHD3	5	0.612401	0.528456
toci cd8 5	toci	cd8	SLC43A3	5	0.612393	1.33984
toci cd8 5	toci	cd8	MRPL36	5	0.612367	0.539078
toci cd8 5	toci	cd8	NDUFS2	5	0.612362	0.118692
toci cd8 5	toci	cd8	RPP30	5	0.612348	0.625947
toci cd8 5	toci	cd8	CHCHD5	5	0.612324	0.233472
toci cd8 5	toci	cd8	ALG5	5	0.612293	0.334686
toci cd8 5	toci	cd8	ATP5IF1	5	0.612267	0.415127
toci cd8 5	toci	cd8	PDIA4	5	0.612239	0.687966
toci cd8 5	toci	cd8	PAFAH1B1	5	0.612212	0.453156
toci cd8 5	toci	cd8	GTF2A2	5	0.612193	0.582109
toci cd8 5	toci	cd8	BRIX1	5	0.612159	0.625887
toci cd8 5	toci	cd8	TMED9	5	0.612132	0.177608
toci cd8 5	toci	cd8	KXD1	5	0.612075	0.315509
toci cd8 5	toci	cd8	SDHB	5	0.612037	0.492863
toci cd8 5	toci	cd8	HCFC1R1	5	0.611988	0.430945
toci cd8 5	toci	cd8	KRR1	5	0.611951	0.324439
toci cd8 5	toci	cd8	HSPH1	5	0.611943	0.942234
toci cd8 5	toci	cd8	DAZAP1	5	0.611893	0.327854
toci cd8 5	toci	cd8	PNKD	5	0.611824	0.184294
toci cd8 5	toci	cd8	SNX5	5	0.611744	0.380114
toci cd8 5	toci	cd8	MTDH	5	0.611708	0.297736
toci cd8 5	toci	cd8	ACTN4	5	0.611665	0.343015
toci cd8 5	toci	cd8	SSBP1	5	0.611641	0.539109
toci cd8 5	toci	cd8	MT-ND6	5	0.611629	0.353884
toci cd8 5	toci	cd8	ELP5	5	0.611609	0.519247
toci cd8 5	toci	cd8	MAPK1IP1L	5	0.611597	0.118333
toci cd8 5	toci	cd8	TDG	5	0.611425	0.578216
toci cd8 5	toci	cd8	PSMB9	5	0.611343	0.44857
toci cd8 5	toci	cd8	TROAP	5	0.611252	1.57114
toci cd8 5	toci	cd8	SLC25A39	5	0.611213	0.384118
toci cd8 5	toci	cd8	CLPP	5	0.611188	0.224476
toci cd8 5	toci	cd8	HMGXB4	5	0.611181	0.845802
toci cd8 5	toci	cd8	CTNNAL1	5	0.611131	1.51517
toci cd8 5	toci	cd8	TECR	5	0.611125	0.373692
toci cd8 5	toci	cd8	MRPS10	5	0.611058	0.670085
toci cd8 5	toci	cd8	ATP6V0B	5	0.611056	0.500713
toci cd8 5	toci	cd8	AC007952.4	5	0.610987	0.128058
toci cd8 5	toci	cd8	ARPC5L	5	0.610922	0.349243
toci cd8 5	toci	cd8	EZR	5	0.610908	0.571136
toci cd8 5	toci	cd8	NCOA4	5	0.610824	0.35452
toci cd8 5	toci	cd8	ECH1	5	0.610795	0.156964
toci cd8 5	toci	cd8	SPTSSA	5	0.610794	0.762186
toci cd8 5	toci	cd8	GNAI3	5	0.610735	0.381952
toci cd8 5	toci	cd8	TXNL1	5	0.610557	0.0264618
toci cd8 5	toci	cd8	SRI	5	0.610539	0.477126
toci cd8 5	toci	cd8	PLGRKT	5	0.61053	0.339373
toci cd8 5	toci	cd8	M6PR	5	0.610466	0.0692524
toci cd8 5	toci	cd8	GYG1	5	0.610346	0.262088
toci cd8 5	toci	cd8	HIST1H1E	5	0.610287	1.15938
toci cd8 5	toci	cd8	CDCA7L	5	0.610281	1.41173
toci cd8 5	toci	cd8	ARHGDIA	5	0.610275	0.413771
toci cd8 5	toci	cd8	MRPL24	5	0.61026	0.510805
toci cd8 5	toci	cd8	CNIH1	5	0.610256	0.290535
toci cd8 5	toci	cd8	NUBP2	5	0.610201	0.387746
toci cd8 5	toci	cd8	APEX1	5	0.610171	0.668202
toci cd8 5	toci	cd8	CLNS1A	5	0.610056	0.305095
toci cd8 5	toci	cd8	PSMD9	5	0.610054	0.509397
toci cd8 5	toci	cd8	MRPL58	5	0.610016	0.722806
toci cd8 5	toci	cd8	TMEM183A	5	0.60992	0.67114
toci cd8 5	toci	cd8	WDR74	5	0.609877	-0.0427037
toci cd8 5	toci	cd8	PTBP3	5	0.609833	0.302687
toci cd8 5	toci	cd8	SNW1	5	0.609754	0.412337
toci cd8 5	toci	cd8	PSMD3	5	0.60969	0.360284
toci cd8 5	toci	cd8	DLD	5	0.609686	0.488961
toci cd8 5	toci	cd8	TAF12	5	0.60962	0.0570328
toci cd8 5	toci	cd8	YWHAH	5	0.609494	0.810625
toci cd8 5	toci	cd8	SSB	5	0.609379	0.315147
toci cd8 5	toci	cd8	KNL1	5	0.609362	1.70663
toci cd8 5	toci	cd8	RBM25	5	0.60928	0.276203
toci cd8 5	toci	cd8	SLF1	5	0.609199	0.97818
toci cd8 5	toci	cd8	GLIPR2	5	0.609172	0.451064
toci cd8 5	toci	cd8	CDK2	5	0.60916	1.37689
toci cd8 5	toci	cd8	YWHAB	5	0.609159	0.375158
toci cd8 5	toci	cd8	AP2M1	5	0.609157	0.00865333
toci cd8 5	toci	cd8	PRDX4	5	0.609146	0.696196
toci cd8 5	toci	cd8	MRPL39	5	0.609032	0.995031
toci cd8 5	toci	cd8	CCNB1	5	0.60898	1.85866
toci cd8 5	toci	cd8	TMEM97	5	0.608924	1.08519
toci cd8 5	toci	cd8	UCHL3	5	0.608899	0.638384
toci cd8 5	toci	cd8	LMAN2	5	0.608878	0.251981
toci cd8 5	toci	cd8	POLR2J	5	0.608851	0.0526223
toci cd8 5	toci	cd8	NOLC1	5	0.608724	0.814878
toci cd8 5	toci	cd8	CMPK1	5	0.608688	0.346428
toci cd8 5	toci	cd8	PFDN6	5	0.60867	0.613634
toci cd8 5	toci	cd8	SRP19	5	0.608655	0.413172
toci cd8 5	toci	cd8	GARS	5	0.608643	0.842969
toci cd8 5	toci	cd8	NAPA	5	0.608641	0.15925
toci cd8 5	toci	cd8	OSTF1	5	0.608611	0.273488
toci cd8 5	toci	cd8	FUBP1	5	0.60861	0.36939
toci cd8 5	toci	cd8	CHMP4B	5	0.608461	0.22144
conva mnp 11	conva	mnp	CD74	11	0.958754	1.26672
conva mnp 11	conva	mnp	HLA-DPA1	11	0.95081	1.90338
conva mnp 11	conva	mnp	HLA-DPB1	11	0.94259	1.77191
conva mnp 11	conva	mnp	CLEC9A	11	0.938161	5.10126
conva mnp 11	conva	mnp	HLA-DQA1	11	0.935751	2.95382
conva mnp 11	conva	mnp	C1orf54	11	0.93378	4.4072
conva mnp 11	conva	mnp	HLA-DRA	11	0.932826	1.2416
conva mnp 11	conva	mnp	CPNE3	11	0.929154	2.57607
conva mnp 11	conva	mnp	HLA-DRB1	11	0.925233	1.0226
conva mnp 11	conva	mnp	IRF8	11	0.92312	2.62668
conva mnp 11	conva	mnp	HLA-DQB1	11	0.920063	2.16298
conva mnp 11	conva	mnp	SNX3	11	0.916379	2.00132
conva mnp 11	conva	mnp	CPVL	11	0.907282	1.94754
conva mnp 11	conva	mnp	HLA-DRB5	11	0.900354	1.19841
conva mnp 11	conva	mnp	CST3	11	0.898976	0.602088
conva mnp 11	conva	mnp	NAPSA	11	0.896003	2.44486
conva mnp 11	conva	mnp	WDFY4	11	0.885781	3.04511
conva mnp 11	conva	mnp	ACTG1	11	0.877844	0.303972
conva mnp 11	conva	mnp	EEF1B2	11	0.875264	0.488352
conva mnp 11	conva	mnp	ACTB	11	0.871928	-0.207933
conva mnp 11	conva	mnp	RGS10	11	0.851938	1.30902
conva mnp 11	conva	mnp	RPS23	11	0.838056	-0.234822
conva mnp 11	conva	mnp	SHTN1	11	0.831633	1.82348
conva mnp 11	conva	mnp	FLT3	11	0.83004	2.80871
conva mnp 11	conva	mnp	HLA-DMA	11	0.826127	0.705746
conva mnp 11	conva	mnp	RPS5	11	0.825931	0.190977
conva mnp 11	conva	mnp	IDO1	11	0.825233	3.85152
conva mnp 11	conva	mnp	CYB5R3	11	0.818524	1.32309
conva mnp 11	conva	mnp	DNASE1L3	11	0.816269	3.85395
conva mnp 11	conva	mnp	HLA-DOB	11	0.816028	3.1095
conva mnp 11	conva	mnp	PPA1	11	0.814545	1.5001
conva mnp 11	conva	mnp	CLNK	11	0.808096	3.42434
conva mnp 11	conva	mnp	RPLP0	11	0.807973	0.0695639
conva mnp 11	conva	mnp	TMEM14A	11	0.807839	2.8113
conva mnp 11	conva	mnp	GYPC	11	0.807035	1.53518
conva mnp 11	conva	mnp	HMGA1	11	0.803725	1.46354
conva mnp 11	conva	mnp	VIM	11	0.803038	0.225495
conva mnp 11	conva	mnp	RPSA	11	0.795279	0.0777823
conva mnp 11	conva	mnp	CNN2	11	0.793665	0.699712
conva mnp 11	conva	mnp	PPIA	11	0.790728	0.0865521
conva mnp 11	conva	mnp	HMGN1	11	0.789165	0.734752
conva mnp 11	conva	mnp	NDRG2	11	0.788272	2.82225
conva mnp 11	conva	mnp	UCP2	11	0.786537	0.332492
conva mnp 11	conva	mnp	TAGLN2	11	0.785678	0.313644
conva mnp 11	conva	mnp	RPS8	11	0.783686	-0.486954
conva mnp 11	conva	mnp	SLAMF7	11	0.780027	2.01997
conva mnp 11	conva	mnp	CSRP1	11	0.776656	1.65601
conva mnp 11	conva	mnp	RPL14	11	0.775006	-0.236731
conva mnp 11	conva	mnp	RPL5	11	0.774001	-0.0360149
conva mnp 11	conva	mnp	NPM1	11	0.771921	0.478743
conva mnp 11	conva	mnp	HSPA8	11	0.771462	0.364548
conva mnp 11	conva	mnp	CALR	11	0.770606	0.590387
conva mnp 11	conva	mnp	LGMN	11	0.767573	2.14609
conva mnp 11	conva	mnp	C1QBP	11	0.767292	1.01599
conva mnp 11	conva	mnp	ASAP1	11	0.763214	1.38273
conva mnp 11	conva	mnp	SUB1	11	0.761084	0.477674
conva mnp 11	conva	mnp	RPL3	11	0.760427	-0.184867
conva mnp 11	conva	mnp	RPL10	11	0.760183	-0.48291
conva mnp 11	conva	mnp	BASP1	11	0.759664	1.87459
conva mnp 11	conva	mnp	RPS21	11	0.759438	-0.285208
conva mnp 11	conva	mnp	ITGB7	11	0.755514	2.09544
conva mnp 11	conva	mnp	CDK2AP2	11	0.755029	0.781954
conva mnp 11	conva	mnp	CAMK2D	11	0.754164	1.78917
conva mnp 11	conva	mnp	S100A10	11	0.75185	0.136257
conva mnp 11	conva	mnp	TAP1	11	0.751649	1.19718
conva mnp 11	conva	mnp	GSTP1	11	0.751632	0.203519
conva mnp 11	conva	mnp	RPS6	11	0.75052	-0.289983
conva mnp 11	conva	mnp	APH1A	11	0.750357	0.702662
conva mnp 11	conva	mnp	NME4	11	0.750167	1.48928
conva mnp 11	conva	mnp	PPT1	11	0.749147	0.762377
conva mnp 11	conva	mnp	SPINT2	11	0.748094	0.745723
conva mnp 11	conva	mnp	PEBP1	11	0.745403	0.884656
conva mnp 11	conva	mnp	ADAM28	11	0.745023	2.03044
conva mnp 11	conva	mnp	PPIB	11	0.744784	0.178946
conva mnp 11	conva	mnp	RPL8	11	0.744594	-0.3045
conva mnp 11	conva	mnp	KCNK6	11	0.74437	1.18417
conva mnp 11	conva	mnp	FNBP1	11	0.742874	0.556139
conva mnp 11	conva	mnp	RPS18	11	0.742873	-0.36914
conva mnp 11	conva	mnp	SEPT6	11	0.741604	0.569123
conva mnp 11	conva	mnp	NDUFV2	11	0.740259	0.641481
conva mnp 11	conva	mnp	HINT1	11	0.738615	0.320232
conva mnp 11	conva	mnp	ANXA6	11	0.737951	0.915351
conva mnp 11	conva	mnp	BIN1	11	0.736788	1.39986
conva mnp 11	conva	mnp	SERPINF2	11	0.736246	2.07992
conva mnp 11	conva	mnp	SERPINF1	11	0.736228	1.97958
conva mnp 11	conva	mnp	RPS3A	11	0.736066	-0.406706
conva mnp 11	conva	mnp	CADM1	11	0.734986	2.87039
conva mnp 11	conva	mnp	LDHB	11	0.733583	0.547286
conva mnp 11	conva	mnp	RAB29	11	0.732831	1.30595
conva mnp 11	conva	mnp	EVL	11	0.730827	0.682701
conva mnp 11	conva	mnp	SLAMF8	11	0.725626	2.46707
conva mnp 11	conva	mnp	C20orf27	11	0.725106	0.679843
conva mnp 11	conva	mnp	RAB11A	11	0.724861	0.512376
conva mnp 11	conva	mnp	MIF	11	0.724104	0.322419
conva mnp 11	conva	mnp	NME2	11	0.723767	0.623391
conva mnp 11	conva	mnp	RPL18A	11	0.723592	-0.418773
conva mnp 11	conva	mnp	PSMB9	11	0.720712	0.110708
conva mnp 11	conva	mnp	RPS3	11	0.720588	-0.372912
conva mnp 11	conva	mnp	BUD23	11	0.720464	0.736226
conva mnp 11	conva	mnp	TRMT112	11	0.719213	0.476992
conva mnp 11	conva	mnp	FAM162A	11	0.7192	0.86117
conva mnp 11	conva	mnp	ARL5A	11	0.719032	0.72569
conva mnp 11	conva	mnp	BATF3	11	0.719	1.58746
conva mnp 11	conva	mnp	CCT2	11	0.718652	0.695494
conva mnp 11	conva	mnp	ELOVL5	11	0.718353	0.796513
conva mnp 11	conva	mnp	RPS4X	11	0.71692	-0.346394
conva mnp 11	conva	mnp	NET1	11	0.7132	2.18086
conva mnp 11	conva	mnp	TMSB4X	11	0.713117	-0.458149
conva mnp 11	conva	mnp	PPM1J	11	0.71235	1.89403
conva mnp 11	conva	mnp	LMNA	11	0.710899	1.42746
conva mnp 11	conva	mnp	IFT20	11	0.71032	0.966965
conva mnp 11	conva	mnp	ATP5F1B	11	0.709187	0.171184
conva mnp 11	conva	mnp	EIF3L	11	0.708793	0.219268
conva mnp 11	conva	mnp	LSP1	11	0.708179	-0.163894
conva mnp 11	conva	mnp	HNRNPA1	11	0.707944	-0.100536
conva mnp 11	conva	mnp	DEGS1	11	0.706286	0.985934
conva mnp 11	conva	mnp	DSTN	11	0.706248	0.28968
conva mnp 11	conva	mnp	RPL35	11	0.706192	-0.348991
conva mnp 11	conva	mnp	IDH2	11	0.705629	0.515225
conva mnp 11	conva	mnp	CLIC2	11	0.705554	1.87211
conva mnp 11	conva	mnp	RPL10A	11	0.704934	-0.292004
conva mnp 11	conva	mnp	TECR	11	0.70476	0.389781
conva mnp 11	conva	mnp	PRCP	11	0.702784	0.659629
conva mnp 11	conva	mnp	IL16	11	0.702582	0.594283
conva mnp 11	conva	mnp	BTF3	11	0.701623	0.0283003
conva mnp 11	conva	mnp	CACYBP	11	0.701215	0.482071
conva mnp 11	conva	mnp	RPL7A	11	0.700909	-0.500186
conva mnp 11	conva	mnp	DNAJC15	11	0.70033	0.569184
conva mnp 11	conva	mnp	RPS7	11	0.700222	-0.397611
conva mnp 11	conva	mnp	RNH1	11	0.699714	0.185577
conva mnp 11	conva	mnp	TMEM243	11	0.699558	0.553044
conva mnp 11	conva	mnp	RPL23A	11	0.699069	-0.238509
conva mnp 11	conva	mnp	RPS25	11	0.697943	-0.301741
conva mnp 11	conva	mnp	CD38	11	0.697785	1.67757
conva mnp 11	conva	mnp	LDHA	11	0.6977	0.196201
conva mnp 11	conva	mnp	AKR7A2	11	0.696933	0.820621
conva mnp 11	conva	mnp	MCUR1	11	0.696277	0.951833
conva mnp 11	conva	mnp	RHOF	11	0.69618	0.513513
conva mnp 11	conva	mnp	PRMT2	11	0.695809	0.252245
conva mnp 11	conva	mnp	LYRM4	11	0.695023	1.16444
conva mnp 11	conva	mnp	MRPL18	11	0.694856	0.674421
conva mnp 11	conva	mnp	SLC25A3	11	0.694322	-0.175806
conva mnp 11	conva	mnp	CAT	11	0.694124	0.270607
conva mnp 11	conva	mnp	C1orf21	11	0.693896	1.73014
conva mnp 11	conva	mnp	TSTD1	11	0.693398	0.698913
conva mnp 11	conva	mnp	PTMA	11	0.691333	-0.574913
conva mnp 11	conva	mnp	HLA-DMB	11	0.690044	0.315273
conva mnp 11	conva	mnp	FABP5	11	0.689372	0.991443
conva mnp 11	conva	mnp	ACTR3	11	0.689206	0.0073418
conva mnp 11	conva	mnp	NAP1L1	11	0.689121	-0.229992
conva mnp 11	conva	mnp	HIST1H4C	11	0.688824	0.175415
conva mnp 11	conva	mnp	OSBPL9	11	0.68874	0.61082
conva mnp 11	conva	mnp	VOPP1	11	0.688345	0.903041
conva mnp 11	conva	mnp	TPMT	11	0.68824	0.68435
conva mnp 11	conva	mnp	ACTN1	11	0.68791	0.85735
conva mnp 11	conva	mnp	UBL7	11	0.687816	0.492578
conva mnp 11	conva	mnp	SEPHS2	11	0.687403	0.949964
conva mnp 11	conva	mnp	GCSAM	11	0.686889	1.97763
conva mnp 11	conva	mnp	GNG7	11	0.686636	1.40509
conva mnp 11	conva	mnp	HLA-DQA2	11	0.686617	0.976143
conva mnp 11	conva	mnp	NDUFS4	11	0.685646	0.681523
conva mnp 11	conva	mnp	THEM4	11	0.685157	1.13375
conva mnp 11	conva	mnp	FAM129A	11	0.685051	0.988676
conva mnp 11	conva	mnp	COX7C	11	0.684682	-0.0969303
conva mnp 11	conva	mnp	HSDL2	11	0.683959	0.716105
conva mnp 11	conva	mnp	PRDX2	11	0.683907	0.558748
conva mnp 11	conva	mnp	SRI	11	0.683635	-0.00509708
conva mnp 11	conva	mnp	RAB7A	11	0.683243	0.179862
conva mnp 11	conva	mnp	RACK1	11	0.682595	-0.443458
conva mnp 11	conva	mnp	SEC13	11	0.682393	0.294064
conva mnp 11	conva	mnp	TRIM22	11	0.681267	0.0623787
conva mnp 11	conva	mnp	OSTC	11	0.68116	0.302234
conva mnp 11	conva	mnp	DCTPP1	11	0.681067	0.997149
conva mnp 11	conva	mnp	HSPD1	11	0.680429	0.16863
conva mnp 11	conva	mnp	VAC14	11	0.680387	1.45979
conva mnp 11	conva	mnp	HDAC9	11	0.680263	0.627991
conva mnp 11	conva	mnp	PLCD1	11	0.680132	1.95532
conva mnp 11	conva	mnp	TMED10	11	0.679533	0.160113
conva mnp 11	conva	mnp	CNPPD1	11	0.679334	0.346196
conva mnp 11	conva	mnp	HSP90AB1	11	0.679104	-0.124202
conva mnp 11	conva	mnp	PTRHD1	11	0.678057	0.220909
conva mnp 11	conva	mnp	LSM6	11	0.677965	0.237531
conva mnp 11	conva	mnp	PTPRE	11	0.677625	0.072093
conva mnp 11	conva	mnp	P2RY6	11	0.677607	1.67249
conva mnp 11	conva	mnp	MPC2	11	0.677277	0.600155
conva mnp 11	conva	mnp	MMADHC	11	0.677173	0.494028
conva mnp 11	conva	mnp	GSN	11	0.676799	0.353933
conva mnp 11	conva	mnp	ICAM3	11	0.676005	0.312861
conva mnp 11	conva	mnp	SRSF2	11	0.675964	-0.0640771
conva mnp 11	conva	mnp	MAGEF1	11	0.675732	1.58284
conva mnp 11	conva	mnp	HSP90B1	11	0.675138	-0.136212
conva mnp 11	conva	mnp	PRMT1	11	0.675064	0.525355
conva mnp 11	conva	mnp	CCND1	11	0.674845	2.47853
conva mnp 11	conva	mnp	FLOT2	11	0.674682	0.330252
conva mnp 11	conva	mnp	MRPL3	11	0.674454	0.531546
conva mnp 11	conva	mnp	ID2	11	0.674017	0.307647
conva mnp 11	conva	mnp	RPL31	11	0.673851	0.00509494
conva mnp 11	conva	mnp	DDOST	11	0.673722	0.172201
conva mnp 11	conva	mnp	PFDN2	11	0.673697	0.239275
conva mnp 11	conva	mnp	PON2	11	0.672497	1.322
conva mnp 11	conva	mnp	GSTM2	11	0.672313	1.34585
conva mnp 11	conva	mnp	P2RY14	11	0.672106	1.4179
conva mnp 11	conva	mnp	SELPLG	11	0.672079	0.0819099
conva mnp 11	conva	mnp	ATP5F1A	11	0.671879	0.169835
conva mnp 11	conva	mnp	C1orf162	11	0.671749	0.216371
conva mnp 11	conva	mnp	TMEM50B	11	0.671558	0.340548
conva mnp 11	conva	mnp	AGPAT1	11	0.671431	0.880286
conva mnp 11	conva	mnp	PDIA6	11	0.671043	-0.100491
conva mnp 11	conva	mnp	MIF4GD	11	0.670355	0.477395
conva mnp 11	conva	mnp	SDHA	11	0.670209	0.190525
conva mnp 11	conva	mnp	XCR1	11	0.669719	2.5328
conva mnp 11	conva	mnp	ENSA	11	0.669701	0.259057
conva mnp 11	conva	mnp	NCOA7	11	0.669616	0.644538
conva mnp 11	conva	mnp	TLR10	11	0.66936	1.70212
conva mnp 11	conva	mnp	TSPAN3	11	0.669212	0.74588
conva mnp 11	conva	mnp	RPS15A	11	0.669051	-0.534251
conva mnp 11	conva	mnp	PHB2	11	0.668462	0.177414
conva mnp 11	conva	mnp	LGALS2	11	0.668312	1.38844
conva mnp 11	conva	mnp	ATP5PB	11	0.668207	0.0981148
conva mnp 11	conva	mnp	SNRNP25	11	0.668126	0.603763
conva mnp 11	conva	mnp	RPL21	11	0.668069	-0.549488
conva mnp 11	conva	mnp	COX5A	11	0.667714	0.0347424
conva mnp 11	conva	mnp	PLEK	11	0.667599	-0.384598
conva mnp 11	conva	mnp	GDI2	11	0.666751	0.0666504
conva mnp 11	conva	mnp	PDIA3	11	0.666746	-0.163342
conva mnp 11	conva	mnp	YIF1B	11	0.666676	0.264499
conva mnp 11	conva	mnp	LIMA1	11	0.666407	1.52916
conva mnp 11	conva	mnp	DNAJC4	11	0.666105	0.253033
conva mnp 11	conva	mnp	EIF3D	11	0.666072	-0.0061455
conva mnp 11	conva	mnp	MZT2A	11	0.665505	1.23135
conva mnp 11	conva	mnp	RPS12	11	0.665163	-0.65017
conva mnp 11	conva	mnp	BTLA	11	0.664911	1.54775
conva mnp 11	conva	mnp	UVRAG	11	0.664095	0.109133
conva mnp 11	conva	mnp	DSE	11	0.663998	0.728728
conva mnp 11	conva	mnp	ATP5MC3	11	0.663974	-0.063971
conva mnp 11	conva	mnp	ARPC2	11	0.663966	-0.238956
conva mnp 11	conva	mnp	THBD	11	0.663838	1.6195
conva mnp 11	conva	mnp	SERBP1	11	0.663738	-0.0011114
conva mnp 11	conva	mnp	SLC46A3	11	0.663601	1.00743
conva mnp 11	conva	mnp	HSPA5	11	0.663392	0.0471748
conva mnp 11	conva	mnp	CXCR3	11	0.663252	1.50561
conva mnp 11	conva	mnp	DCXR	11	0.66287	0.236452
conva mnp 11	conva	mnp	PCBP2	11	0.662799	-0.181727
conva mnp 11	conva	mnp	RPL19	11	0.662755	-0.554832
conva mnp 11	conva	mnp	CCSER1	11	0.662693	1.60522
conva mnp 11	conva	mnp	SEPT11	11	0.662616	0.770865
conva mnp 11	conva	mnp	VDAC3	11	0.662471	-0.0180583
conva mnp 11	conva	mnp	LSM5	11	0.662457	0.142411
conva mnp 11	conva	mnp	VDAC1	11	0.662192	0.234807
conva mnp 11	conva	mnp	CCT8	11	0.66219	0.180739
conva mnp 11	conva	mnp	CIITA	11	0.661753	0.291271
conva mnp 11	conva	mnp	OTULINL	11	0.661731	0.23749
conva mnp 11	conva	mnp	M6PR	11	0.661541	-0.223185
conva mnp 11	conva	mnp	SLC38A1	11	0.660657	0.717775
conva mnp 11	conva	mnp	FBL	11	0.660399	0.122802
conva mnp 11	conva	mnp	TAF15	11	0.660246	0.0575396
conva mnp 11	conva	mnp	EIF6	11	0.659882	0.163092
conva mnp 11	conva	mnp	RAN	11	0.659725	-0.108219
conva mnp 11	conva	mnp	ASB2	11	0.659713	1.9824
conva mnp 11	conva	mnp	TMEM14C	11	0.659333	0.0890607
conva mnp 11	conva	mnp	CCDC88A	11	0.659285	0.0161376
conva mnp 11	conva	mnp	IAH1	11	0.659109	0.174782
conva mnp 11	conva	mnp	DNPH1	11	0.659009	0.267021
conva mnp 11	conva	mnp	SNRPD1	11	0.658822	-0.0228215
conva mnp 11	conva	mnp	RAB7B	11	0.658705	2.00388
conva mnp 11	conva	mnp	OFD1	11	0.658345	0.539181
conva mnp 11	conva	mnp	ACSL5	11	0.658097	0.949687
conva mnp 11	conva	mnp	AP3M2	11	0.657642	1.41332
conva mnp 11	conva	mnp	CCT6A	11	0.657352	-0.0754424
conva mnp 11	conva	mnp	ITSN2	11	0.657196	0.00978883
conva mnp 11	conva	mnp	BZW2	11	0.657044	0.665281
conva mnp 11	conva	mnp	FAM49B	11	0.656971	-0.117684
conva mnp 11	conva	mnp	HDAC2	11	0.656822	0.198481
conva mnp 11	conva	mnp	SEMA4A	11	0.65669	0.253348
conva mnp 11	conva	mnp	PHB	11	0.656666	0.193047
conva mnp 11	conva	mnp	IGFBP7	11	0.656404	0.82937
conva mnp 11	conva	mnp	RAB32	11	0.656369	0.391335
conva mnp 11	conva	mnp	MAP4K1	11	0.656288	0.720779
conva mnp 11	conva	mnp	UBE2N	11	0.656038	0.145484
conva mnp 11	conva	mnp	SLC25A5	11	0.655998	-0.0994948
conva mnp 11	conva	mnp	TUBA1C	11	0.655588	0.335999
conva mnp 11	conva	mnp	PPIF	11	0.655388	0.673503
conva mnp 11	conva	mnp	PIK3CB	11	0.655182	0.539691
conva mnp 11	conva	mnp	CNDP2	11	0.654952	-0.00181563
conva mnp 11	conva	mnp	RPN2	11	0.654786	-0.0127649
conva mnp 11	conva	mnp	SNRPF	11	0.654773	0.150161
conva mnp 11	conva	mnp	LITAF	11	0.654637	-0.0509258
conva mnp 11	conva	mnp	CCT4	11	0.65458	-0.157393
conva mnp 11	conva	mnp	DST	11	0.654575	0.858053
conva mnp 11	conva	mnp	IMPDH2	11	0.654411	0.30267
conva mnp 11	conva	mnp	FDFT1	11	0.654142	0.410591
conva mnp 11	conva	mnp	PARVG	11	0.653913	-0.205955
conva mnp 11	conva	mnp	SFT2D2	11	0.653868	-0.27003
conva mnp 11	conva	mnp	MBP	11	0.653739	-0.0900331
conva mnp 11	conva	mnp	AP1G2	11	0.653626	0.521307
conva mnp 11	conva	mnp	SLC1A5	11	0.653611	0.606122
conva mnp 11	conva	mnp	AIG1	11	0.653465	0.770538
conva mnp 11	conva	mnp	PDLIM1	11	0.653276	0.943132
conva mnp 11	conva	mnp	ANXA4	11	0.653276	0.316883
conva mnp 11	conva	mnp	NHP2	11	0.653035	-0.0290588
conva mnp 11	conva	mnp	RPS29	11	0.653014	-0.258227
conva mnp 11	conva	mnp	EIF3E	11	0.652427	-0.00624456
conva mnp 11	conva	mnp	ILF2	11	0.651965	-0.0248847
conva mnp 11	conva	mnp	CCDC6	11	0.651515	0.658353
conva mnp 11	conva	mnp	CCT3	11	0.651426	0.0588472
conva mnp 11	conva	mnp	ADSL	11	0.651117	0.426328
conva mnp 11	conva	mnp	SMDT1	11	0.651064	0.0123971
conva mnp 11	conva	mnp	DBN1	11	0.650995	1.74134
conva mnp 11	conva	mnp	HNRNPA0	11	0.650926	-0.153148
conva mnp 11	conva	mnp	TUBA1B	11	0.650846	-0.328966
conva mnp 11	conva	mnp	RPL4	11	0.650757	-0.223892
conva mnp 11	conva	mnp	PARP1	11	0.650543	0.0398032
conva mnp 11	conva	mnp	TMED3	11	0.650338	0.492891
conva mnp 11	conva	mnp	ARL4C	11	0.650107	0.109548
conva mnp 11	conva	mnp	ATXN10	11	0.649708	0.129379
conva mnp 11	conva	mnp	DECR1	11	0.649672	0.104833
conva mnp 11	conva	mnp	CRIP3	11	0.649657	1.634
conva mnp 11	conva	mnp	XRCC6	11	0.649497	-0.106497
conva mnp 11	conva	mnp	RGCC	11	0.648946	1.39172
conva mnp 11	conva	mnp	FAM135A	11	0.64838	1.03971
conva mnp 11	conva	mnp	PTK2	11	0.648262	1.26911
conva mnp 11	conva	mnp	REPIN1	11	0.648078	0.861038
conva mnp 11	conva	mnp	ITM2C	11	0.648073	0.95461
conva mnp 11	conva	mnp	BLOC1S2	11	0.647746	0.154782
conva mnp 11	conva	mnp	ETFA	11	0.647575	-0.151607
conva mnp 11	conva	mnp	EGLN3	11	0.647364	1.42947
conva mnp 11	conva	mnp	SMIM14	11	0.646994	-0.0213671
conva mnp 11	conva	mnp	DOCK10	11	0.646213	0.183928
conva mnp 11	conva	mnp	VDAC2	11	0.646002	-0.0767973
conva mnp 11	conva	mnp	FUCA1	11	0.645904	0.902092
conva mnp 11	conva	mnp	MCM5	11	0.645851	0.537546
conva mnp 11	conva	mnp	CFL1	11	0.645719	-0.489231
conva mnp 11	conva	mnp	NAAA	11	0.645433	-0.0274541
conva mnp 11	conva	mnp	NDUFA4	11	0.645257	-0.148074
conva mnp 11	conva	mnp	BLOC1S6	11	0.64496	-0.0686421
conva mnp 11	conva	mnp	KIF16B	11	0.644902	1.32898
conva mnp 11	conva	mnp	NOP58	11	0.644774	0.040488
conva mnp 11	conva	mnp	HLA-DOA	11	0.644579	1.25256
conva mnp 11	conva	mnp	FLOT1	11	0.644457	0.24384
conva mnp 11	conva	mnp	SSRP1	11	0.644317	0.411002
conva mnp 11	conva	mnp	TRPV2	11	0.644133	0.594238
conva mnp 11	conva	mnp	TUFM	11	0.644089	-0.193354
conva mnp 11	conva	mnp	PTPN22	11	0.643838	0.592004
conva mnp 11	conva	mnp	ATP5MF	11	0.643758	-0.0553859
conva mnp 11	conva	mnp	MDH1	11	0.643538	0.0234836
conva mnp 11	conva	mnp	SELL	11	0.643432	-0.0354641
conva mnp 11	conva	mnp	MTMR14	11	0.643236	0.010295
conva mnp 11	conva	mnp	MPG	11	0.643178	0.108276
conva mnp 11	conva	mnp	LSM2	11	0.642989	0.244306
conva mnp 11	conva	mnp	CLNS1A	11	0.642813	0.0710517
conva mnp 11	conva	mnp	TXNL1	11	0.642627	0.158286
conva mnp 11	conva	mnp	RPL27A	11	0.642519	-0.330501
conva mnp 11	conva	mnp	TMX1	11	0.642481	-0.156594
conva mnp 11	conva	mnp	RPS15	11	0.642318	-0.561926
conva mnp 11	conva	mnp	ENO1	11	0.641872	-0.093909
conva mnp 11	conva	mnp	MPST	11	0.641849	0.495554
conva mnp 11	conva	mnp	MARCKSL1	11	0.641489	0.564746
conva mnp 11	conva	mnp	EIF5B	11	0.64126	-0.238391
conva mnp 11	conva	mnp	SLC25A39	11	0.641179	0.235752
conva mnp 11	conva	mnp	DAPP1	11	0.641121	-0.0140666
conva mnp 11	conva	mnp	PAFAH1B3	11	0.640961	0.758233
conva mnp 11	conva	mnp	C12orf45	11	0.640864	0.524021
conva mnp 11	conva	mnp	CCT7	11	0.640687	-0.0753756
conva mnp 11	conva	mnp	TACSTD2	11	0.640537	1.87726
conva mnp 11	conva	mnp	TRAM1	11	0.640079	-0.351726
conva mnp 11	conva	mnp	DBNL	11	0.640056	-0.230675
conva mnp 11	conva	mnp	EIF4E	11	0.640052	0.24139
conva mnp 11	conva	mnp	NAV1	11	0.639911	1.59903
conva mnp 11	conva	mnp	PTTG1IP	11	0.6399	-0.0211369
conva mnp 11	conva	mnp	OLA1	11	0.639872	0.0444271
conva mnp 11	conva	mnp	HAVCR2	11	0.639826	0.602551
conva mnp 11	conva	mnp	MYL6	11	0.639817	-0.484598
conva mnp 11	conva	mnp	NBDY	11	0.639514	0.073916
conva mnp 11	conva	mnp	HSD17B12	11	0.639473	0.348533
conva mnp 11	conva	mnp	EIF3I	11	0.639438	-0.0413618
conva mnp 11	conva	mnp	CXCL16	11	0.639382	0.358731
conva mnp 11	conva	mnp	ELOVL1	11	0.639262	0.254678
conva mnp 11	conva	mnp	ATP5F1C	11	0.639139	-0.124885
conva mnp 11	conva	mnp	NUTF2	11	0.639135	-0.140522
conva mnp 11	conva	mnp	MIR4435-2HG	11	0.639099	0.410763
conva mnp 11	conva	mnp	MSL3	11	0.638617	-0.0639671
conva mnp 11	conva	mnp	VAV3	11	0.638156	0.958969
conva mnp 11	conva	mnp	TPM4	11	0.63783	-0.287089
conva mnp 11	conva	mnp	TNFAIP8	11	0.637735	-0.219748
conva mnp 11	conva	mnp	UBE2V2	11	0.637733	0.266529
conva mnp 11	conva	mnp	BIK	11	0.637443	1.40985
conva mnp 11	conva	mnp	TMEM230	11	0.637114	-0.0395147
conva mnp 11	conva	mnp	GINM1	11	0.636851	0.0553517
conva mnp 11	conva	mnp	RPS27	11	0.636807	-0.747111
conva mnp 11	conva	mnp	WDR1	11	0.636804	-0.298147
conva mnp 11	conva	mnp	MFF	11	0.636721	0.0101102
conva mnp 11	conva	mnp	AIP	11	0.636635	-0.0568338
conva mnp 11	conva	mnp	MTDH	11	0.636548	-0.394968
conva mnp 11	conva	mnp	HMOX2	11	0.636472	0.327373
conva mnp 11	conva	mnp	SF3B6	11	0.636453	-0.0926754
conva mnp 11	conva	mnp	SPNS1	11	0.636395	0.00253651
conva mnp 11	conva	mnp	UBE2A	11	0.636017	0.00853011
conva mnp 11	conva	mnp	WDR41	11	0.635959	0.409713
conva mnp 11	conva	mnp	OAT	11	0.635932	0.64146
conva mnp 11	conva	mnp	SPCS1	11	0.635926	-0.244716
conva mnp 11	conva	mnp	IFI16	11	0.635893	-0.372643
conva mnp 11	conva	mnp	CCDC126	11	0.635871	1.05523
conva mnp 11	conva	mnp	DENND1B	11	0.635857	0.940373
conva mnp 11	conva	mnp	MYL12A	11	0.635752	-0.463289
conva mnp 11	conva	mnp	PPM1G	11	0.635636	-0.0699699
conva mnp 11	conva	mnp	PCBD1	11	0.635544	0.553864
conva mnp 11	conva	mnp	PTDSS1	11	0.635341	0.208493
conva mnp 11	conva	mnp	LRRCC1	11	0.635179	1.16469
conva mnp 11	conva	mnp	LSM14A	11	0.634875	-0.209695
conva mnp 11	conva	mnp	MGST3	11	0.634612	0.0423945
conva mnp 11	conva	mnp	PSMA6	11	0.634583	-0.111822
conva mnp 11	conva	mnp	H2AFY	11	0.634219	-0.174614
conva mnp 11	conva	mnp	UBE2L3	11	0.634185	-0.162863
conva mnp 11	conva	mnp	NDUFAB1	11	0.633998	0.0807387
conva mnp 11	conva	mnp	EIF5A	11	0.633948	-0.157841
conva mnp 11	conva	mnp	SMARCA5	11	0.633883	0.039318
conva mnp 11	conva	mnp	APEX1	11	0.63345	0.142484
conva mnp 11	conva	mnp	KDELR2	11	0.633443	-0.392999
conva mnp 11	conva	mnp	LY86	11	0.633216	0.19923
conva mnp 11	conva	mnp	ABHD14B	11	0.633168	0.168907
conva mnp 11	conva	mnp	PTGES2	11	0.633128	0.586814
conva mnp 11	conva	mnp	PLPP1	11	0.633112	1.37709
conva mnp 11	conva	mnp	HPS1	11	0.633097	-0.0773338
conva mnp 11	conva	mnp	SELENOF	11	0.632684	-0.267415
conva mnp 11	conva	mnp	IGFLR1	11	0.632677	0.233665
conva mnp 11	conva	mnp	LAP3	11	0.632675	-0.172016
conva mnp 11	conva	mnp	SSB	11	0.632467	-0.12908
conva mnp 11	conva	mnp	SAMM50	11	0.63232	0.32601
conva mnp 11	conva	mnp	BRK1	11	0.632285	-0.152668
conva mnp 11	conva	mnp	EPRS	11	0.632213	0.0622801
conva mnp 11	conva	mnp	HLA-B	11	0.632196	-0.648545
conva mnp 11	conva	mnp	REC8	11	0.632186	0.984893
conva mnp 11	conva	mnp	GTF3A	11	0.632048	-0.273895
conva mnp 11	conva	mnp	MRPS15	11	0.632038	-0.0431987
conva mnp 11	conva	mnp	PSMB8	11	0.631999	-0.22636
conva mnp 11	conva	mnp	CKS2	11	0.63189	1.09879
conva mnp 11	conva	mnp	EZR	11	0.631867	-0.314752
conva mnp 11	conva	mnp	SRPK1	11	0.631852	0.380261
conva mnp 11	conva	mnp	NCL	11	0.631824	-0.367457
conva mnp 11	conva	mnp	RBMX	11	0.631569	-0.0115886
conva mnp 11	conva	mnp	SAP18	11	0.631563	-0.296458
conva mnp 11	conva	mnp	H3F3B	11	0.631563	-0.640818
conva mnp 11	conva	mnp	THOC7	11	0.631539	0.098327
conva mnp 11	conva	mnp	EIF4B	11	0.631524	-0.345474
conva mnp 11	conva	mnp	SYNGR2	11	0.631498	-0.102486
conva mnp 11	conva	mnp	PPP1CC	11	0.631454	-0.0532795
conva mnp 11	conva	mnp	ITGB2-AS1	11	0.631017	0.160085
conva mnp 11	conva	mnp	NSMCE1	11	0.630886	0.141567
conva mnp 11	conva	mnp	TAPBP	11	0.63088	-0.215621
conva mnp 11	conva	mnp	NDUFS3	11	0.630876	0.015326
conva mnp 11	conva	mnp	G3BP2	11	0.630837	-0.315523
conva mnp 11	conva	mnp	NAGA	11	0.630823	-0.192987
conva mnp 11	conva	mnp	GRSF1	11	0.630643	0.0160955
conva mnp 11	conva	mnp	PSMA3	11	0.63056	0.0441743
conva mnp 11	conva	mnp	RPL36	11	0.630528	-0.534323
conva mnp 11	conva	mnp	PSMD8	11	0.630514	-0.0645155
conva mnp 11	conva	mnp	SDHC	11	0.629982	-0.0177583
conva mnp 11	conva	mnp	MGST2	11	0.629722	0.22605
conva mnp 11	conva	mnp	SUSD3	11	0.629326	1.21513
conva mnp 11	conva	mnp	MRPL4	11	0.629148	-0.0743039
conva mnp 11	conva	mnp	PSMD3	11	0.628872	0.330622
conva mnp 11	conva	mnp	SMS	11	0.628811	-0.015194
conva mnp 11	conva	mnp	PPHLN1	11	0.628758	-0.0315718
conva mnp 11	conva	mnp	HMGN4	11	0.628692	0.199212
conva mnp 11	conva	mnp	SRSF3	11	0.628631	-0.08387
conva mnp 11	conva	mnp	WDR77	11	0.62855	0.443293
conva mnp 11	conva	mnp	MYD88	11	0.628492	-0.0870337
conva mnp 11	conva	mnp	MTCH2	11	0.628458	0.0517564
conva mnp 11	conva	mnp	PPP1R2	11	0.628458	-0.178533
conva mnp 11	conva	mnp	ABCE1	11	0.628297	-0.0280213
conva mnp 11	conva	mnp	SNHG8	11	0.628297	-0.165307
conva mnp 11	conva	mnp	ZNF366	11	0.628273	1.68309
conva mnp 11	conva	mnp	OXA1L	11	0.628171	-0.150908
conva mnp 11	conva	mnp	SYPL1	11	0.628065	-0.131258
conva mnp 11	conva	mnp	HSPA9	11	0.628023	-0.167054
conva mnp 11	conva	mnp	POLD2	11	0.627927	0.331527
conva mnp 11	conva	mnp	VCP	11	0.627716	-0.0925314
conva mnp 11	conva	mnp	EIF4H	11	0.62762	-0.314438
conva mnp 11	conva	mnp	YWHAE	11	0.627597	-0.303919
conva mnp 11	conva	mnp	CNOT8	11	0.627528	-0.148155
conva mnp 11	conva	mnp	RPN1	11	0.626962	-0.243817
conva mnp 11	conva	mnp	ST13	11	0.626708	-0.0900253
conva mnp 11	conva	mnp	NDUFV1	11	0.626647	-0.119629
conva mnp 11	conva	mnp	CDC123	11	0.626568	0.0771109
conva mnp 11	conva	mnp	RANBP1	11	0.626453	-0.0422405
conva mnp 11	conva	mnp	CTNNBL1	11	0.626415	0.25795
conva mnp 11	conva	mnp	MEAF6	11	0.626386	-0.082375
conva mnp 11	conva	mnp	CYC1	11	0.626105	-0.0278695
conva mnp 11	conva	mnp	NDUFS2	11	0.626095	-0.113999
conva mnp 11	conva	mnp	FBXO7	11	0.625995	0.109036
conva mnp 11	conva	mnp	APOL3	11	0.62597	0.630683
conva mnp 11	conva	mnp	SNRPA	11	0.625956	-0.0745529
conva mnp 11	conva	mnp	RPS16	11	0.625708	-0.449636
conva mnp 11	conva	mnp	TWF2	11	0.625658	-0.220844
conva mnp 11	conva	mnp	RPL15	11	0.625326	-0.437376
conva mnp 11	conva	mnp	NUCKS1	11	0.62493	-0.585462
conva mnp 11	conva	mnp	TBCA	11	0.624634	0.00247656
conva mnp 11	conva	mnp	GPAT3	11	0.62459	0.412895
conva mnp 11	conva	mnp	RNF5	11	0.62449	-0.077218
conva mnp 11	conva	mnp	HSPE1	11	0.624429	0.0367703
conva mnp 11	conva	mnp	CCNB1IP1	11	0.624349	0.710473
conva mnp 11	conva	mnp	PNMA1	11	0.624348	1.25499
conva mnp 11	conva	mnp	PPP2R1A	11	0.624232	-0.0719841
conva mnp 11	conva	mnp	ATP5MC1	11	0.624076	-0.0248723
conva mnp 11	conva	mnp	FUOM	11	0.623877	0.0456848
conva mnp 11	conva	mnp	MLEC	11	0.623825	0.11178
conva mnp 11	conva	mnp	SRSF7	11	0.623734	-0.494143
conva mnp 11	conva	mnp	DHRS7	11	0.623492	-0.448496
conva mnp 11	conva	mnp	PSMC6	11	0.623368	-0.0527898
conva mnp 11	conva	mnp	C1orf43	11	0.623127	-0.0558168
conva mnp 11	conva	mnp	ATG3	11	0.623117	-0.178111
conva mnp 11	conva	mnp	GABARAPL2	11	0.623108	-0.210988
conva mnp 11	conva	mnp	RAP1A	11	0.623005	-0.0957804
conva mnp 11	conva	mnp	HNRNPR	11	0.622817	-0.497147
conva mnp 11	conva	mnp	PA2G4	11	0.62277	-0.347779
conva mnp 11	conva	mnp	MFNG	11	0.622767	0.166179
conva mnp 11	conva	mnp	DYNC1LI1	11	0.622584	0.0783265
conva mnp 11	conva	mnp	UQCRC2	11	0.622584	-0.311456
conva mnp 11	conva	mnp	CCT5	11	0.622575	-0.312248
conva mnp 11	conva	mnp	UNC119	11	0.622342	-0.300457
conva mnp 11	conva	mnp	SLC9A9	11	0.622339	0.622176
conva mnp 11	conva	mnp	CD86	11	0.62226	-0.23434
conva mnp 11	conva	mnp	EPB41	11	0.622135	0.0972501
conva mnp 11	conva	mnp	TMEM9B	11	0.622046	-0.0715457
conva mnp 11	conva	mnp	KIF2A	11	0.622019	-0.32211
conva mnp 11	conva	mnp	PDIA4	11	0.621971	0.026951
conva mnp 11	conva	mnp	SUPT16H	11	0.621887	-0.132126
conva mnp 11	conva	mnp	OTUB1	11	0.621779	-0.257123
conva mnp 11	conva	mnp	MDH2	11	0.621756	-0.289641
conva mnp 11	conva	mnp	EIF3H	11	0.621614	0.0223939
conva mnp 11	conva	mnp	PSME1	11	0.621535	-0.32334
conva mnp 11	conva	mnp	BEX4	11	0.621528	0.112092
conva mnp 11	conva	mnp	R3HDM4	11	0.621502	-0.0597695
conva mnp 11	conva	mnp	SRP9	11	0.621449	-0.53951
conva mnp 11	conva	mnp	ABI1	11	0.621419	-0.182329
conva mnp 11	conva	mnp	SUCLG1	11	0.621305	0.0144355
conva mnp 11	conva	mnp	NDUFB5	11	0.621201	-0.07947
conva mnp 11	conva	mnp	COX6A1	11	0.621166	-0.263279
conva mnp 11	conva	mnp	CLEC2B	11	0.621149	-0.108928
conva mnp 11	conva	mnp	NDUFS8	11	0.62112	0.0238666
conva mnp 11	conva	mnp	RUBCNL	11	0.621097	1.09569
conva mnp 11	conva	mnp	DARS	11	0.620971	-0.112347
conva mnp 11	conva	mnp	ARHGAP5	11	0.620863	0.640903
conva mnp 11	conva	mnp	TMEM109	11	0.620843	0.0164891
conva mnp 11	conva	mnp	CLPP	11	0.620738	0.107337
conva mnp 11	conva	mnp	UBE2K	11	0.620658	-0.331555
conva mnp 11	conva	mnp	UBE2D2	11	0.620643	-0.331352
conva mnp 11	conva	mnp	UPK3A	11	0.620606	0.400655
conva mnp 11	conva	mnp	FOXN2	11	0.620127	0.0810679
conva mnp 11	conva	mnp	TUBB	11	0.61996	-0.231381
conva mnp 11	conva	mnp	HNRNPC	11	0.619921	-0.438698
conva mnp 11	conva	mnp	MZT2B	11	0.619908	0.150198
conva mnp 11	conva	mnp	RPS24	11	0.619898	-0.635744
conva mnp 11	conva	mnp	BEND5	11	0.619874	1.46473
conva mnp 11	conva	mnp	TMED9	11	0.6198	-0.393335
conva mnp 11	conva	mnp	GHITM	11	0.619787	-0.277205
conva mnp 11	conva	mnp	GADD45GIP1	11	0.619722	-0.180024
conva mnp 11	conva	mnp	SRP14	11	0.619554	-0.407066
conva mnp 11	conva	mnp	AKR1A1	11	0.619383	-0.190616
conva mnp 11	conva	mnp	KTN1	11	0.619117	-0.349286
conva mnp 11	conva	mnp	ERAP2	11	0.618965	0.128354
conva mnp 11	conva	mnp	CDK6	11	0.618953	0.522746
conva mnp 11	conva	mnp	EIF2AK4	11	0.618896	-0.216283
conva mnp 11	conva	mnp	SRP19	11	0.618818	0.0429149
conva mnp 11	conva	mnp	ZFP36L1	11	0.618671	-0.221517
conva mnp 11	conva	mnp	YTHDF2	11	0.618653	-0.20549
conva mnp 11	conva	mnp	PRKAR1A	11	0.618415	-0.439894
conva mnp 11	conva	mnp	NOL7	11	0.618288	-0.177826
conva mnp 11	conva	mnp	LACC1	11	0.618232	0.997383
conva mnp 11	conva	mnp	TCP1	11	0.618098	-0.33889
conva mnp 11	conva	mnp	NUBPL	11	0.618093	1.03056
conva mnp 11	conva	mnp	VBP1	11	0.618078	0.202237
conva mnp 11	conva	mnp	FARS2	11	0.617792	0.734787
conva mnp 11	conva	mnp	TXN2	11	0.617593	-0.149452
conva mnp 11	conva	mnp	PRDX3	11	0.617521	-0.081695
conva mnp 11	conva	mnp	COPZ1	11	0.617321	-0.260002
conva mnp 11	conva	mnp	CYTOR	11	0.617266	-0.262694
conva mnp 11	conva	mnp	SNRPD2	11	0.61714	-0.197743
conva mnp 11	conva	mnp	MRPS36	11	0.617132	0.0400774
conva mnp 11	conva	mnp	MTERF2	11	0.617027	1.28221
conva mnp 11	conva	mnp	PAPSS1	11	0.616971	-0.0614927
conva mnp 11	conva	mnp	TRADD	11	0.616875	-0.0346952
conva mnp 11	conva	mnp	THYN1	11	0.61684	0.264104
conva mnp 11	conva	mnp	NSMAF	11	0.616839	0.560733
conva mnp 11	conva	mnp	UCHL3	11	0.616743	0.136951
conva mnp 11	conva	mnp	SINHCAF	11	0.616563	0.0886994
conva mnp 11	conva	mnp	HPS5	11	0.616509	0.460067
conva mnp 11	conva	mnp	RBBP4	11	0.616393	-0.301301
conva mnp 11	conva	mnp	DUT	11	0.616393	-0.318369
conva mnp 11	conva	mnp	CAMLG	11	0.616355	0.0756678
conva mnp 11	conva	mnp	ATP1A1	11	0.616335	-0.270735
conva mnp 11	conva	mnp	AP3S1	11	0.61632	-0.16248
conva mnp 11	conva	mnp	ARPC5L	11	0.616302	-0.0269655
conva mnp 11	conva	mnp	MAPK1IP1L	11	0.616254	-0.365622
conva mnp 11	conva	mnp	TTC3	11	0.616239	-0.356904
conva mnp 11	conva	mnp	SMARCA2	11	0.616021	-0.348743
conva mnp 11	conva	mnp	CYP2E1	11	0.616019	1.35856
conva mnp 11	conva	mnp	PLEKHA5	11	0.615792	1.24789
conva mnp 11	conva	mnp	TMEM14B	11	0.615779	-0.139667
conva mnp 11	conva	mnp	BCL11A	11	0.615718	-0.245914
conva mnp 11	conva	mnp	BRD2	11	0.615655	-0.348802
conva mnp 11	conva	mnp	TBCB	11	0.615592	-0.272653
conva mnp 11	conva	mnp	NIFK	11	0.615577	-0.0514801
conva mnp 11	conva	mnp	UPF2	11	0.615388	-0.206152
conva mnp 11	conva	mnp	REX1BD	11	0.615247	-0.0375486
conva mnp 11	conva	mnp	NDUFA6	11	0.61524	-0.276677
conva mnp 11	conva	mnp	ARHGAP17	11	0.615209	0.0454251
conva mnp 11	conva	mnp	RPS11	11	0.615176	-0.390704
conva mnp 11	conva	mnp	SCNM1	11	0.615141	0.0214917
conva mnp 11	conva	mnp	GM2A	11	0.614987	0.431031
conva mnp 11	conva	mnp	MLF2	11	0.614856	-0.263038
conva mnp 11	conva	mnp	APIP	11	0.614705	0.295286
conva mnp 11	conva	mnp	RCN2	11	0.614612	0.514402
conva mnp 11	conva	mnp	IGBP1	11	0.614562	-0.118601
conva mnp 11	conva	mnp	ADH5	11	0.614335	0.103267
conva mnp 11	conva	mnp	RTF2	11	0.614239	-0.140411
conva mnp 11	conva	mnp	TXN	11	0.614226	-0.233347
conva mnp 11	conva	mnp	HIST1H1D	11	0.614205	-0.232462
conva mnp 11	conva	mnp	ESD	11	0.614152	-0.306232
conva mnp 11	conva	mnp	CNIH1	11	0.61415	-0.162518
conva mnp 11	conva	mnp	SRP72	11	0.614101	-0.210923
conva mnp 11	conva	mnp	SHMT2	11	0.614093	0.164522
conva mnp 11	conva	mnp	FNIP2	11	0.614057	0.463637
conva mnp 11	conva	mnp	DDT	11	0.614055	-0.20874
conva mnp 11	conva	mnp	AHCY	11	0.614039	0.272335
conva mnp 11	conva	mnp	STMN1	11	0.613927	0.477793
conva mnp 11	conva	mnp	MFSD1	11	0.61372	-0.576527
conva mnp 11	conva	mnp	MAP3K13	11	0.613677	0.556131
conva mnp 11	conva	mnp	RPL11	11	0.613633	-0.662014
conva mnp 11	conva	mnp	SNRPE	11	0.613517	-0.0759803
conva mnp 11	conva	mnp	SMARCB1	11	0.613358	-0.187183
conva mnp 11	conva	mnp	LSM7	11	0.613276	-0.0267624
conva mnp 11	conva	mnp	NIPSNAP3A	11	0.613041	-0.0677497
conva mnp 11	conva	mnp	GNL3	11	0.613025	0.165573
conva mnp 11	conva	mnp	MICAL1	11	0.612984	-0.0228417
conva mnp 11	conva	mnp	CD83	11	0.612961	0.101459
conva mnp 11	conva	mnp	LIMD2	11	0.612886	-0.241522
conva mnp 11	conva	mnp	GTF2B	11	0.612864	0.0570649
conva mnp 11	conva	mnp	HACD2	11	0.612812	0.524
conva mnp 11	conva	mnp	CYCS	11	0.612781	-0.450309
conva mnp 11	conva	mnp	PSMB1	11	0.612744	-0.287041
conva mnp 11	conva	mnp	EMD	11	0.612645	-0.308225
conva mnp 11	conva	mnp	RUSC1	11	0.612606	0.621355
conva mnp 11	conva	mnp	TOMM34	11	0.612605	1.09541
conva mnp 11	conva	mnp	CSKMT	11	0.612572	0.531434
conva mnp 11	conva	mnp	CBL	11	0.612533	-0.0597145
conva mnp 11	conva	mnp	RTRAF	11	0.612361	-0.200021
conva mnp 11	conva	mnp	PSMF1	11	0.612332	-0.277118
conva mnp 11	conva	mnp	CPNE1	11	0.612096	-0.143516
conva mnp 11	conva	mnp	NCBP2-AS2	11	0.612019	-0.250214
conva mnp 11	conva	mnp	SRSF8	11	0.611984	0.18584
conva mnp 11	conva	mnp	EIF3F	11	0.61198	-0.174107
conva mnp 11	conva	mnp	TIMM10	11	0.61197	-0.0524165
conva mnp 11	conva	mnp	FCRL6	11	0.611925	1.32408
conva mnp 11	conva	mnp	RPS14	11	0.611815	-0.620981
conva mnp 11	conva	mnp	ERH	11	0.611809	-0.343284
conva mnp 11	conva	mnp	DCPS	11	0.611765	0.187983
conva mnp 11	conva	mnp	TRAPPC1	11	0.611753	-0.318099
conva mnp 11	conva	mnp	SPCS2	11	0.611636	-0.512856
conva mnp 11	conva	mnp	PMPCB	11	0.611591	0.00536271
conva mnp 11	conva	mnp	MRPL13	11	0.611523	-0.0543903
conva mnp 11	conva	mnp	HNRNPF	11	0.611473	-0.384895
conva mnp 11	conva	mnp	C19orf53	11	0.61145	-0.227972
conva mnp 11	conva	mnp	SSBP1	11	0.611436	-0.180973
conva mnp 11	conva	mnp	ZNF428	11	0.611274	0.157011
conva mnp 11	conva	mnp	STX18	11	0.611006	0.342144
conva mnp 11	conva	mnp	ANPEP	11	0.610985	0.337467
conva mnp 11	conva	mnp	USP1	11	0.610983	-0.109549
conva mnp 11	conva	mnp	KLHL22	11	0.610796	0.856965
conva mnp 11	conva	mnp	JPT1	11	0.610684	-0.278808
conva mnp 11	conva	mnp	TIMM17B	11	0.610649	-0.235905
conva mnp 11	conva	mnp	NFATC2	11	0.610599	1.23982
conva mnp 11	conva	mnp	CCNDBP1	11	0.610504	-0.160822
conva mnp 11	conva	mnp	ATRX	11	0.610423	-0.503986
conva mnp 11	conva	mnp	APPL1	11	0.610405	-0.270775
conva mnp 11	conva	mnp	RPL29	11	0.610133	-0.551623
conva mnp 11	conva	mnp	INPP5D	11	0.609897	-0.242494
conva mnp 11	conva	mnp	PARK7	11	0.609791	-0.466901
conva mnp 11	conva	mnp	EHD4	11	0.609674	0.304219
conva mnp 11	conva	mnp	CD40	11	0.609566	0.534035
conva mnp 11	conva	mnp	HSPB11	11	0.609392	0.14409
conva mnp 11	conva	mnp	TMEM97	11	0.609149	1.25214
conva mnp 11	conva	mnp	PQLC2	11	0.608875	0.728322
conva mnp 11	conva	mnp	KIF5B	11	0.6087	-0.557934
conva mnp 11	conva	mnp	ICAM1	11	0.608683	0.21556
conva mnp 11	conva	mnp	PUF60	11	0.608614	-0.187957
conva mnp 11	conva	mnp	MPPE1	11	0.608607	-0.10637
conva mnp 11	conva	mnp	NRBF2	11	0.608389	0.175849
conva mnp 11	conva	mnp	SLC25A20	11	0.608071	0.34465
conva mnp 11	conva	mnp	THRAP3	11	0.608062	-0.493806
conva mnp 11	conva	mnp	CPSF6	11	0.608043	-0.123175
conva mnp 11	conva	mnp	ECHDC1	11	0.607886	-0.417136
conva mnp 11	conva	mnp	RHEX	11	0.607867	1.07238
conva mnp 11	conva	mnp	SPINT1	11	0.607835	0.571794
conva mnp 11	conva	mnp	PDCD5	11	0.607773	-0.232599
conva mnp 11	conva	mnp	MRPL17	11	0.60768	0.296311
conva mnp 11	conva	mnp	EEF1G	11	0.607634	0.393574
conva mnp 11	conva	mnp	UQCC3	11	0.607567	0.0791545
conva mnp 11	conva	mnp	SKP1	11	0.607448	-0.483863
conva mnp 11	conva	mnp	ST8SIA4	11	0.607409	-0.104491
conva mnp 11	conva	mnp	SNU13	11	0.607363	-0.169422
conva mnp 11	conva	mnp	CFAP97	11	0.607286	0.201284
conva mnp 11	conva	mnp	TOP1MT	11	0.60724	0.813553
conva mnp 11	conva	mnp	GSTM1	11	0.607153	0.625482
conva mnp 11	conva	mnp	RALA	11	0.60713	0.216914
conva mnp 11	conva	mnp	AUP1	11	0.607027	-0.219681
conva mnp 11	conva	mnp	AGGF1	11	0.606984	-0.0379898
conva mnp 11	conva	mnp	RAD23A	11	0.606856	-0.272173
conva mnp 11	conva	mnp	SMIM26	11	0.606846	-0.35521
conva mnp 11	conva	mnp	HMGN3	11	0.606794	-0.303761
conva mnp 11	conva	mnp	EMC7	11	0.606771	0.091068
conva mnp 11	conva	mnp	SPNS3	11	0.606765	0.504312
conva mnp 11	conva	mnp	FGL2	11	0.606731	0.0645976
conva mnp 11	conva	mnp	IDH3A	11	0.60669	-0.0166992
conva mnp 11	conva	mnp	CCAR1	11	0.606677	-0.20182
conva mnp 11	conva	mnp	NUPL2	11	0.606516	-0.0432418
conva mnp 11	conva	mnp	STRAP	11	0.60651	-0.293793
conva mnp 11	conva	mnp	TOMM22	11	0.606416	-0.0949296
conva mnp 11	conva	mnp	TPM3	11	0.606348	-0.518382
conva mnp 11	conva	mnp	ROMO1	11	0.606324	-0.240137
conva mnp 11	conva	mnp	RPL37A	11	0.606239	-0.394309
conva mnp 11	conva	mnp	CORO1B	11	0.605975	-0.430187
conva mnp 11	conva	mnp	PPA2	11	0.605935	-0.0780001
conva mnp 11	conva	mnp	SERPINB6	11	0.60581	-0.102225
conva mnp 11	conva	mnp	CAMK2G	11	0.605746	0.310277
conva mnp 11	conva	mnp	ACP1	11	0.605698	-0.173288
conva mnp 11	conva	mnp	VPS35	11	0.605664	-0.422139
conva mnp 11	conva	mnp	YWHAQ	11	0.605638	-0.566869
conva mnp 11	conva	mnp	RPL37	11	0.605633	-0.543059
conva mnp 11	conva	mnp	CHRFAM7A	11	0.605562	0.933029
conva mnp 11	conva	mnp	MAP4	11	0.605474	0.0341844
conva mnp 11	conva	mnp	CCNI	11	0.605405	-0.511677
conva mnp 11	conva	mnp	ELMO1	11	0.605372	-0.103087
conva mnp 11	conva	mnp	CCDC32	11	0.605287	0.29825
conva mnp 11	conva	mnp	HSH2D	11	0.605232	-0.191896
conva mnp 11	conva	mnp	MRPS21	11	0.605126	-0.358601
conva mnp 11	conva	mnp	C11orf58	11	0.605105	-0.596197
conva mnp 11	conva	mnp	PRPF19	11	0.605087	0.0195219
conva mnp 11	conva	mnp	GPRIN3	11	0.605081	0.321597
conva mnp 11	conva	mnp	KATNA1	11	0.605062	0.343945
conva mnp 11	conva	mnp	MEA1	11	0.604889	-0.101866
conva mnp 11	conva	mnp	MRPL11	11	0.604887	-0.164983
conva mnp 11	conva	mnp	UQCRFS1	11	0.604861	-0.514129
conva mnp 11	conva	mnp	CFDP1	11	0.604769	-0.290507
conva mnp 11	conva	mnp	RNASET2	11	0.604764	-0.386378
conva mnp 11	conva	mnp	SS18L2	11	0.60476	-0.154517
conva mnp 11	conva	mnp	HNRNPA3	11	0.604675	-0.395825
conva mnp 11	conva	mnp	ECHS1	11	0.604572	-0.0646055
conva mnp 11	conva	mnp	UBE2J1	11	0.604435	-0.444785
conva mnp 11	conva	mnp	BUB3	11	0.604324	-0.258268
conva mnp 11	conva	mnp	TRABD	11	0.604284	-0.309149
conva mnp 11	conva	mnp	BID	11	0.604124	-0.254761
conva mnp 11	conva	mnp	TIMM17A	11	0.604021	0.112082
conva mnp 11	conva	mnp	NDUFB6	11	0.603915	-0.259325
conva mnp 11	conva	mnp	HSPB1	11	0.603897	-0.127047
conva mnp 11	conva	mnp	IRF5	11	0.603895	-0.156765
conva mnp 11	conva	mnp	MRPL51	11	0.603829	-0.00592899
conva mnp 11	conva	mnp	G3BP1	11	0.603597	-0.268324
conva mnp 11	conva	mnp	MRPL9	11	0.603588	-0.0099204
conva mnp 11	conva	mnp	ORMDL2	11	0.603522	-0.0964091
conva mnp 11	conva	mnp	ZCRB1	11	0.603509	-0.0878853
conva mnp 11	conva	mnp	PDE6D	11	0.6034	0.358965
conva mnp 11	conva	mnp	STOML2	11	0.603276	0.0345701
conva mnp 11	conva	mnp	MED28	11	0.603196	-0.312756
conva mnp 11	conva	mnp	SNRNP40	11	0.603106	0.0414699
conva mnp 11	conva	mnp	PFDN4	11	0.603098	-0.0291276
conva mnp 11	conva	mnp	CCDC107	11	0.603059	-0.179268
conva mnp 11	conva	mnp	NOP16	11	0.602988	0.444638
conva mnp 11	conva	mnp	MESD	11	0.602948	-0.304066
conva mnp 11	conva	mnp	VPS28	11	0.602895	-0.301844
conva mnp 11	conva	mnp	PDLIM7	11	0.602834	0.347852
conva mnp 11	conva	mnp	HIST1H1E	11	0.602749	-0.527387
conva mnp 11	conva	mnp	TAF7	11	0.602726	-0.369614
conva mnp 11	conva	mnp	ADAM8	11	0.602542	0.0323424
conva mnp 11	conva	mnp	CKLF	11	0.602471	0.244459
conva mnp 11	conva	mnp	C19orf70	11	0.602454	-0.318227
conva mnp 11	conva	mnp	G6PC3	11	0.60242	0.14669
conva mnp 11	conva	mnp	ISOC2	11	0.602307	0.408843
conva mnp 11	conva	mnp	STARD7	11	0.602302	-0.12628
conva mnp 11	conva	mnp	ANKRD12	11	0.602279	-0.653016
conva mnp 11	conva	mnp	RBM8A	11	0.602256	-0.36069
conva mnp 11	conva	mnp	CAND1	11	0.602041	-0.0834561
conva mnp 11	conva	mnp	EEF1A1	11	0.602039	-0.840734
conva mnp 11	conva	mnp	ACADM	11	0.601928	0.102253
conva mnp 11	conva	mnp	NGLY1	11	0.601925	-0.278366
conva mnp 11	conva	mnp	NT5C	11	0.601767	-0.444222
conva mnp 11	conva	mnp	PYURF	11	0.60176	-0.459709
conva mnp 11	conva	mnp	DCAF7	11	0.601556	-0.159564
conva mnp 11	conva	mnp	GRN	11	0.601526	-0.295664
conva mnp 11	conva	mnp	ZFAND1	11	0.601489	0.0263721
conva mnp 11	conva	mnp	FAM136A	11	0.601489	0.0173181
conva mnp 11	conva	mnp	SNX8	11	0.601373	0.573795
conva mnp 11	conva	mnp	SOD1	11	0.601367	-0.374699
conva mnp 11	conva	mnp	PSMB6	11	0.601155	-0.476959
conva mnp 11	conva	mnp	TSPAN2	11	0.601151	0.969986
conva mnp 11	conva	mnp	CAMTA1	11	0.601036	-0.427198
conva mnp 11	conva	mnp	N4BP2	11	0.600984	0.211938
conva mnp 11	conva	mnp	RPL30	11	0.600943	-0.657877
conva mnp 11	conva	mnp	THOC6	11	0.60077	0.157673
conva mnp 11	conva	mnp	UROD	11	0.600627	0.102903
conva mnp 11	conva	mnp	PSMG2	11	0.600605	-0.248875
conva mnp 11	conva	mnp	GNG10	11	0.600562	-0.0334266
conva mnp 11	conva	mnp	RBM3	11	0.600453	-0.411435
conva mnp 11	conva	mnp	EXOSC5	11	0.600298	0.174627
conva mnp 11	conva	mnp	TOMM5	11	0.600114	-0.371744
conva mnp 11	conva	mnp	EIF4A3	11	0.600069	-0.136264
conva mnp 11	conva	mnp	COPS6	11	0.599873	-0.455011
conva mnp 11	conva	mnp	LYPLA1	11	0.599858	-0.379511
conva mnp 11	conva	mnp	MAP2K6	11	0.599846	0.624255
conva mnp 11	conva	mnp	SPAG7	11	0.599836	-0.24789
conva mnp 11	conva	mnp	GORASP2	11	0.599811	0.0100549
conva mnp 11	conva	mnp	HECTD1	11	0.599802	-0.489494
conva mnp 11	conva	mnp	LSM4	11	0.599784	-0.286199
conva mnp 11	conva	mnp	TRAP1	11	0.59978	0.553811
conva mnp 11	conva	mnp	KMT2E	11	0.599749	-0.658493
conva mnp 11	conva	mnp	NCALD	11	0.599696	1.32814
conva mnp 11	conva	mnp	SEC62	11	0.599681	-0.341055
conva mnp 11	conva	mnp	BOLA3	11	0.599567	0.720825
conva mnp 11	conva	mnp	ACER3	11	0.5995	-0.314186
conva mnp 11	conva	mnp	INPP5F	11	0.599481	0.610816
conva mnp 11	conva	mnp	HIST1H1C	11	0.599407	-0.247049
conva mnp 11	conva	mnp	SERPINB9	11	0.599386	-0.309662
conva mnp 11	conva	mnp	PSMC5	11	0.599279	-0.204028
conva mnp 11	conva	mnp	UFC1	11	0.59924	-0.195688
conva mnp 11	conva	mnp	RPL22	11	0.599142	-0.496858
conva mnp 11	conva	mnp	CD59	11	0.599119	1.05778
conva mnp 11	conva	mnp	METTL26	11	0.599118	-0.42336
conva mnp 11	conva	mnp	ADRM1	11	0.599024	-0.426367
conva mnp 11	conva	mnp	LPP	11	0.598922	-0.205909
conva mnp 11	conva	mnp	PPY	11	0.598921	1.40678
conva mnp 11	conva	mnp	ATRAID	11	0.598918	-0.479544
conva mnp 11	conva	mnp	RPL41	11	0.598913	-0.830113
conva mnp 11	conva	mnp	C18orf32	11	0.598903	-0.161798
conva mnp 11	conva	mnp	PNN	11	0.598793	-0.525366
conva mnp 11	conva	mnp	PSMB4	11	0.598755	-0.633658
conva mnp 11	conva	mnp	RPS27L	11	0.598681	-0.284035
conva mnp 11	conva	mnp	GNB4	11	0.598491	-0.0879107
conva mnp 11	conva	mnp	AK3	11	0.598424	0.476809
conva mnp 11	conva	mnp	ARMCX6	11	0.598371	0.0802545
conva mnp 11	conva	mnp	RFTN1	11	0.598305	0.180572
conva mnp 11	conva	mnp	PAK1	11	0.59819	-0.289491
conva mnp 11	conva	mnp	CAP1	11	0.598179	-0.359954
conva mnp 11	conva	mnp	RAB8A	11	0.598137	-0.569164
conva mnp 11	conva	mnp	COX16	11	0.597954	-0.318156
conva mnp 11	conva	mnp	CD226	11	0.597945	0.910251
conva mnp 11	conva	mnp	MRPS34	11	0.597805	-0.444943
conva mnp 11	conva	mnp	SSR1	11	0.597802	-0.60972
conva mnp 11	conva	mnp	URM1	11	0.597696	-0.0777185
conva mnp 11	conva	mnp	TMEM147	11	0.597599	-0.44415
conva mnp 11	conva	mnp	NIT2	11	0.597588	0.213678
conva mnp 11	conva	mnp	DPP4	11	0.597474	1.13122
conva mnp 11	conva	mnp	CUL1	11	0.597463	0.0556909
conva mnp 11	conva	mnp	SAMHD1	11	0.597323	-0.555239
conva mnp 11	conva	mnp	PDCD4	11	0.5972	-0.455468
conva mnp 11	conva	mnp	NAA20	11	0.597159	-0.191162
conva mnp 11	conva	mnp	CISD1	11	0.597152	0.371004
conva mnp 11	conva	mnp	POLR2G	11	0.597042	-0.412215
conva mnp 11	conva	mnp	PPP1R7	11	0.59676	-0.246329
conva mnp 11	conva	mnp	SMARCC1	11	0.596739	-0.135206
conva mnp 11	conva	mnp	SET	11	0.596714	-0.341072
conva mnp 11	conva	mnp	UQCRC1	11	0.59642	-0.372543
conva mnp 11	conva	mnp	GSTM4	11	0.596242	0.626043
conva mnp 11	conva	mnp	ATIC	11	0.596072	0.363952
conva mnp 11	conva	mnp	COMTD1	11	0.596048	0.133347
conva mnp 11	conva	mnp	ARRDC1	11	0.596011	-0.453056
conva mnp 11	conva	mnp	RAB31	11	0.595922	-0.224851
conva mnp 11	conva	mnp	IDH3G	11	0.595802	-0.406055
conva mnp 11	conva	mnp	BCAT2	11	0.595575	0.479842
conva mnp 11	conva	mnp	PRKACB	11	0.595556	-0.0363322
conva mnp 11	conva	mnp	FES	11	0.595509	-0.054978
conva mnp 11	conva	mnp	NDUFA10	11	0.595505	-0.342204
conva mnp 11	conva	mnp	AFF3	11	0.595436	0.732308
conva mnp 11	conva	mnp	PRPF38B	11	0.595289	-0.633543
conva mnp 11	conva	mnp	BTN2A2	11	0.595194	0.509802
conva mnp 11	conva	mnp	LRBA	11	0.595186	0.172231
conva mnp 11	conva	mnp	PMM1	11	0.595122	0.256162
conva mnp 11	conva	mnp	USP14	11	0.595087	-0.0687484
conva mnp 11	conva	mnp	FLNB	11	0.595081	0.59407
conva mnp 11	conva	mnp	ILF3	11	0.594882	-0.455966
conva mnp 11	conva	mnp	ILK	11	0.59486	-0.486939
conva mnp 11	conva	mnp	CTSZ	11	0.594825	-0.379683
conva mnp 11	conva	mnp	FIBP	11	0.594783	-0.162706
conva mnp 11	conva	mnp	RNPS1	11	0.594732	-0.435546
conva mnp 11	conva	mnp	ALKBH7	11	0.594727	-0.457275
conva mnp 11	conva	mnp	ARF4	11	0.594688	-0.780285
conva mnp 11	conva	mnp	SDF2L1	11	0.594629	-0.0617368
conva mnp 11	conva	mnp	RSL24D1	11	0.594565	-0.592416
conva mnp 11	conva	mnp	PGM1	11	0.59447	0.120974
conva mnp 11	conva	mnp	EBNA1BP2	11	0.594459	0.086729
conva mnp 11	conva	mnp	PRKRA	11	0.594358	0.105876
conva mnp 11	conva	mnp	MRPS35	11	0.594354	-0.272674
conva mnp 11	conva	mnp	MAP4K5	11	0.594338	0.00828938
conva mnp 11	conva	mnp	PSMB5	11	0.594313	0.0235138
conva mnp 11	conva	mnp	EWSR1	11	0.594159	-0.472197
conva mnp 11	conva	mnp	AMZ2	11	0.594154	0.00579018
conva mnp 11	conva	mnp	TMEM273	11	0.594149	0.996355
conva mnp 11	conva	mnp	TMED4	11	0.594136	-0.31409
conva mnp 11	conva	mnp	NUTM2A-AS1	11	0.594129	-0.245152
conva mnp 11	conva	mnp	IMP3	11	0.594095	-0.125037
conva mnp 11	conva	mnp	ARF6	11	0.594089	-0.416498
conva mnp 11	conva	mnp	CS	11	0.59407	0.00315261
conva mnp 11	conva	mnp	EMC6	11	0.594035	-0.434531
conva mnp 11	conva	mnp	DNAJB11	11	0.594023	-0.109891
conva mnp 11	conva	mnp	WASHC3	11	0.593979	-0.172901
conva mnp 11	conva	mnp	DNAJC8	11	0.593969	-0.433056
conva mnp 11	conva	mnp	FUNDC2	11	0.593918	-0.603337
conva mnp 11	conva	mnp	TP53RK	11	0.59391	0.660126
conva mnp 11	conva	mnp	POLR2K	11	0.593871	-0.356086
conva mnp 11	conva	mnp	COMMD2	11	0.593808	-0.149418
conva mnp 11	conva	mnp	ELP5	11	0.593736	-0.104923
conva mnp 11	conva	mnp	SEPT7	11	0.593693	-0.630721
conva mnp 11	conva	mnp	NBPF1	11	0.593686	0.52886
conva mnp 11	conva	mnp	HNRNPM	11	0.593659	-0.765132
conva mnp 11	conva	mnp	C8orf59	11	0.593629	-0.158004
conva mnp 11	conva	mnp	KDSR	11	0.593517	0.277574
conva mnp 11	conva	mnp	CNOT7	11	0.593489	-0.465411
conva mnp 11	conva	mnp	ATP6V1H	11	0.593388	-0.140637
conva mnp 11	conva	mnp	SPATS2L	11	0.593376	0.515796
conva mnp 11	conva	mnp	POMP	11	0.59335	-0.447625
conva mnp 11	conva	mnp	CSF2RA	11	0.593319	-0.31014
conva mnp 11	conva	mnp	TRIP6	11	0.593313	0.934988
conva mnp 11	conva	mnp	HMGB1	11	0.5933	-0.604123
conva mnp 11	conva	mnp	ITGB1	11	0.593286	-0.604493
conva mnp 11	conva	mnp	FUT8	11	0.593274	0.815211
conva mnp 11	conva	mnp	MVP	11	0.593078	-0.418896
conva mnp 11	conva	mnp	ACIN1	11	0.593043	-0.564136
conva mnp 11	conva	mnp	ACO2	11	0.592998	-0.0428663
conva mnp 11	conva	mnp	ANAPC5	11	0.592992	-0.60354
conva mnp 11	conva	mnp	MCOLN2	11	0.592963	0.916476
conva mnp 11	conva	mnp	TBC1D10C	11	0.592955	-0.530702
conva mnp 11	conva	mnp	SSR3	11	0.592943	-0.715528
conva mnp 11	conva	mnp	HLA-DQB2	11	0.592908	0.868107
conva mnp 11	conva	mnp	SUMO3	11	0.592878	-0.555197
conva mnp 11	conva	mnp	MAF1	11	0.592869	-0.352362
conva mnp 11	conva	mnp	SCFD1	11	0.592867	-0.107379
conva mnp 11	conva	mnp	IMP4	11	0.592861	-0.141438
conva mnp 11	conva	mnp	PDCD6	11	0.592798	-0.429718
conva mnp 11	conva	mnp	APOBEC3G	11	0.592786	0.00650186
conva mnp 11	conva	mnp	GGCT	11	0.592758	0.185068
conva mnp 11	conva	mnp	HNRNPL	11	0.592743	-0.409667
conva mnp 11	conva	mnp	PSMC4	11	0.59272	-0.406051
conva mnp 11	conva	mnp	MAP3K8	11	0.592718	-0.829205
conva mnp 11	conva	mnp	SLC25A6	11	0.592717	-0.412246
conva mnp 11	conva	mnp	RPL12	11	0.592714	-0.641015
conva mnp 11	conva	mnp	EIF3M	11	0.592643	-0.235441
conva mnp 11	conva	mnp	AMD1	11	0.592594	-0.473106
conva mnp 11	conva	mnp	RAP1GDS1	11	0.592546	-0.275447
conva mnp 11	conva	mnp	RSL1D1	11	0.592507	-0.431937
conva mnp 11	conva	mnp	SLC39A10	11	0.5925	0.0206031
conva mnp 11	conva	mnp	SCP2	11	0.592201	-0.536535
conva mnp 11	conva	mnp	SNX20	11	0.592201	-0.271421
conva mnp 11	conva	mnp	GLRX3	11	0.592173	-0.216629
conva mnp 11	conva	mnp	CLPX	11	0.592089	-0.0239879
conva mnp 11	conva	mnp	UCK2	11	0.592059	0.643026
conva mnp 11	conva	mnp	GNA15	11	0.592045	-0.0936306
conva mnp 11	conva	mnp	MRPL43	11	0.591987	-0.299047
conva mnp 11	conva	mnp	RPL24	11	0.591986	-0.477552
conva mnp 11	conva	mnp	RPA2	11	0.591826	-0.133689
conva mnp 11	conva	mnp	RSU1	11	0.591691	-0.512466
conva mnp 11	conva	mnp	S100B	11	0.591618	1.54368
conva mnp 11	conva	mnp	RHEB	11	0.591588	-0.434548
conva mnp 11	conva	mnp	COA4	11	0.59154	-0.0834227
conva mnp 11	conva	mnp	NMI	11	0.5915	-0.326247
conva mnp 11	conva	mnp	ENOPH1	11	0.591296	0.201909
conva mnp 11	conva	mnp	SPATS2	11	0.591286	0.941093
conva mnp 11	conva	mnp	NDUFC1	11	0.591242	-0.275492
conva mnp 11	conva	mnp	PQBP1	11	0.591236	-0.267087
conva mnp 11	conva	mnp	C12orf10	11	0.59123	0.0302507
conva mnp 11	conva	mnp	HSPH1	11	0.591112	-0.292697
conva mnp 11	conva	mnp	MRPL24	11	0.591101	0.0340047
conva mnp 11	conva	mnp	NUDCD2	11	0.591091	-0.0166334
conva mnp 11	conva	mnp	FDPS	11	0.59103	-0.265524
conva mnp 11	conva	mnp	SCML1	11	0.59097	0.683437
conva mnp 11	conva	mnp	RAB4A	11	0.590829	-0.412355
conva mnp 11	conva	mnp	ITGB1BP1	11	0.590819	-0.231687
conva mnp 11	conva	mnp	GAMT	11	0.590799	0.846211
conva mnp 11	conva	mnp	SH3BP5	11	0.590793	-0.137829
conva mnp 11	conva	mnp	EIF1B	11	0.590774	-0.634344
conva mnp 11	conva	mnp	CCDC12	11	0.590698	-0.535458
conva mnp 11	conva	mnp	HIST1H2BK	11	0.590664	0.0697976
conva mnp 11	conva	mnp	HDAC1	11	0.590652	-0.179957
conva mnp 11	conva	mnp	CUEDC2	11	0.590639	-0.409722
conva mnp 11	conva	mnp	TPP1	11	0.590578	-0.620376
conva mnp 11	conva	mnp	DCUN1D1	11	0.59057	0.0650434
conva mnp 11	conva	mnp	DNAJC19	11	0.590568	-0.0653782
conva mnp 11	conva	mnp	RBPJ	11	0.59042	-0.462491
conva mnp 11	conva	mnp	CBFA2T3	11	0.590415	-0.0808967
conva mnp 11	conva	mnp	LGALS9	11	0.590379	-0.355913
conva mnp 11	conva	mnp	CYP2S1	11	0.590337	0.82805
conva mnp 11	conva	mnp	PSENEN	11	0.590324	-0.324746
conva mnp 11	conva	mnp	GCC2	11	0.590284	-0.356498
conva mnp 11	conva	mnp	ZNF580	11	0.590277	-0.362592
conva mnp 11	conva	mnp	ERG28	11	0.590208	0.594612
conva mnp 11	conva	mnp	OS9	11	0.590199	-0.675347
conva mnp 11	conva	mnp	CCNG1	11	0.590179	-0.156739
conva mnp 11	conva	mnp	P2RY10	11	0.590095	0.766644
conva mnp 11	conva	mnp	NDUFB4	11	0.590066	-0.447896
conva mnp 11	conva	mnp	CHMP5	11	0.590053	-0.237674
conva mnp 11	conva	mnp	MIIP	11	0.59003	-0.571896
conva mnp 11	conva	mnp	PSMA5	11	0.589978	-0.56542
acute mnp 9	acute	mnp	LST1	9	0.956405	1.30252
acute mnp 9	acute	mnp	RPS19	9	0.916932	0.85948
acute mnp 9	acute	mnp	FCGR3A	9	0.910208	1.29433
acute mnp 9	acute	mnp	FTH1	9	0.850274	0.880655
acute mnp 9	acute	mnp	MS4A7	9	0.846517	0.91288
acute mnp 9	acute	mnp	AIF1	9	0.842507	0.707394
acute mnp 9	acute	mnp	SMIM25	9	0.840538	0.851027
acute mnp 9	acute	mnp	NAP1L1	9	0.816712	0.715875
acute mnp 9	acute	mnp	CDKN1C	9	0.803364	0.625228
acute mnp 9	acute	mnp	FCER1G	9	0.796744	0.650239
acute mnp 9	acute	mnp	TMSB4X	9	0.795657	0.432097
acute mnp 9	acute	mnp	SAT1	9	0.793322	0.732062
acute mnp 9	acute	mnp	IFITM2	9	0.782285	0.866721
acute mnp 9	acute	mnp	CUX1	9	0.776027	0.622414
acute mnp 9	acute	mnp	RHOC	9	0.77266	0.504741
acute mnp 9	acute	mnp	NACA	9	0.769376	0.5607
acute mnp 9	acute	mnp	HLA-DPA1	9	0.765702	0.819059
acute mnp 9	acute	mnp	LRRC25	9	0.763857	0.533243
acute mnp 9	acute	mnp	PSAP	9	0.760733	0.51273
acute mnp 9	acute	mnp	PFN1	9	0.754662	0.391726
acute mnp 9	acute	mnp	FTL	9	0.751159	0.415932
acute mnp 9	acute	mnp	SERPINA1	9	0.749731	0.59464
acute mnp 9	acute	mnp	EEF1A1	9	0.748648	0.480606
acute mnp 9	acute	mnp	RNASET2	9	0.739848	0.513381
acute mnp 9	acute	mnp	YBX1	9	0.739705	0.519899
acute mnp 9	acute	mnp	HMOX1	9	0.737386	0.51315
acute mnp 9	acute	mnp	LILRB2	9	0.73699	0.528471
acute mnp 9	acute	mnp	SPN	9	0.735965	0.394585
acute mnp 9	acute	mnp	LILRB1	9	0.735483	0.515933
acute mnp 9	acute	mnp	KLF2	9	0.731729	0.475199
acute mnp 9	acute	mnp	TCF7L2	9	0.73156	0.374722
acute mnp 9	acute	mnp	PECAM1	9	0.729497	0.473891
acute mnp 9	acute	mnp	TNFRSF1B	9	0.723958	0.473049
acute mnp 9	acute	mnp	DRAP1	9	0.721745	0.451643
acute mnp 9	acute	mnp	CD52	9	0.721696	0.623495
acute mnp 9	acute	mnp	RPL10	9	0.719019	0.416917
acute mnp 9	acute	mnp	BID	9	0.716551	0.407787
acute mnp 9	acute	mnp	CFD	9	0.716325	0.586488
acute mnp 9	acute	mnp	RPL8	9	0.712451	0.35269
acute mnp 9	acute	mnp	UNC119	9	0.711269	0.353627
acute mnp 9	acute	mnp	MTSS1	9	0.710486	0.347735
acute mnp 9	acute	mnp	PTPN6	9	0.706353	0.419094
acute mnp 9	acute	mnp	CSF1R	9	0.706206	0.365198
acute mnp 9	acute	mnp	PILRA	9	0.701305	0.397782
acute mnp 9	acute	mnp	LTB	9	0.701126	0.32412
acute mnp 9	acute	mnp	RHOB	9	0.70066	0.37186
acute mnp 9	acute	mnp	CD79B	9	0.698726	0.299307
acute mnp 9	acute	mnp	CD68	9	0.697005	0.420855
acute mnp 9	acute	mnp	SYNGR2	9	0.694534	0.382387
acute mnp 9	acute	mnp	RAP1B	9	0.694142	0.370937
acute mnp 9	acute	mnp	WARS	9	0.69334	0.399368
acute mnp 9	acute	mnp	NPC2	9	0.69268	0.413593
acute mnp 9	acute	mnp	SPI1	9	0.691935	0.367689
acute mnp 9	acute	mnp	SEPT9	9	0.689823	0.340073
acute mnp 9	acute	mnp	ATP6V0C	9	0.687858	0.397386
acute mnp 9	acute	mnp	SIGLEC10	9	0.687097	0.286917
acute mnp 9	acute	mnp	TIMP1	9	0.685729	0.496301
acute mnp 9	acute	mnp	COTL1	9	0.683517	0.411691
acute mnp 9	acute	mnp	HLA-DPB1	9	0.683323	0.4727
acute mnp 9	acute	mnp	POU2F2	9	0.683112	0.356421
acute mnp 9	acute	mnp	GNG2	9	0.682062	0.288978
acute mnp 9	acute	mnp	NAAA	9	0.681838	0.326247
acute mnp 9	acute	mnp	FAM110A	9	0.681287	0.291871
acute mnp 9	acute	mnp	ARPC2	9	0.681267	0.337186
acute mnp 9	acute	mnp	PPDPF	9	0.680047	0.408542
acute mnp 9	acute	mnp	PTMA	9	0.679773	0.311626
acute mnp 9	acute	mnp	CSTB	9	0.679419	0.384306
acute mnp 9	acute	mnp	CD37	9	0.67901	0.37556
acute mnp 9	acute	mnp	EVL	9	0.67884	0.266409
acute mnp 9	acute	mnp	UQCRB	9	0.67849	0.348853
acute mnp 9	acute	mnp	RPS27	9	0.678387	0.297248
acute mnp 9	acute	mnp	ARPC3	9	0.677982	0.326439
acute mnp 9	acute	mnp	CIRBP	9	0.676929	0.330682
acute mnp 9	acute	mnp	CTSC	9	0.676435	0.330984
acute mnp 9	acute	mnp	RGS19	9	0.675074	0.318371
acute mnp 9	acute	mnp	ABI3	9	0.674756	0.278583
acute mnp 9	acute	mnp	SOD1	9	0.674189	0.324248
acute mnp 9	acute	mnp	LILRA5	9	0.672316	0.389182
acute mnp 9	acute	mnp	CALHM6	9	0.671706	0.321563
acute mnp 9	acute	mnp	ACTB	9	0.671595	0.239736
acute mnp 9	acute	mnp	VSIR	9	0.671547	0.356438
acute mnp 9	acute	mnp	HLA-E	9	0.671479	0.343697
acute mnp 9	acute	mnp	SLC2A6	9	0.670922	0.273645
acute mnp 9	acute	mnp	ASAH1	9	0.670395	0.344471
acute mnp 9	acute	mnp	MT-CO2	9	0.667997	0.431718
acute mnp 9	acute	mnp	CMTM6	9	0.667531	0.311113
acute mnp 9	acute	mnp	LYN	9	0.666952	0.305836
acute mnp 9	acute	mnp	H2AFZ	9	0.666589	0.320052
acute mnp 9	acute	mnp	POLD4	9	0.665955	0.317823
acute mnp 9	acute	mnp	LIMD2	9	0.665822	0.340577
acute mnp 9	acute	mnp	NR4A1	9	0.665288	0.26374
acute mnp 9	acute	mnp	INSIG1	9	0.664903	0.25473
acute mnp 9	acute	mnp	RPL14	9	0.662074	0.298655
acute mnp 9	acute	mnp	PHF19	9	0.661065	0.226342
acute mnp 9	acute	mnp	NFKBIZ	9	0.66086	0.305622
acute mnp 9	acute	mnp	PTGES3	9	0.66044	0.303195
acute mnp 9	acute	mnp	MAPKAPK3	9	0.660097	0.257631
acute mnp 9	acute	mnp	STXBP2	9	0.658908	0.399255
acute mnp 9	acute	mnp	CST3	9	0.65874	0.292618
acute mnp 9	acute	mnp	B2M	9	0.658661	0.341066
acute mnp 9	acute	mnp	RHOA	9	0.658547	0.307384
acute mnp 9	acute	mnp	RAC2	9	0.658152	0.311292
acute mnp 9	acute	mnp	RPS23	9	0.657809	0.268928
acute mnp 9	acute	mnp	IFI30	9	0.657294	0.34537
acute mnp 9	acute	mnp	PPP1CA	9	0.656455	0.291965
acute mnp 9	acute	mnp	CXCL16	9	0.653827	0.240945
acute mnp 9	acute	mnp	EMP3	9	0.652613	0.325851
acute mnp 9	acute	mnp	SYTL1	9	0.652493	0.221387
acute mnp 9	acute	mnp	TUBA1B	9	0.651642	0.337592
acute mnp 9	acute	mnp	CSK	9	0.651421	0.264774
acute mnp 9	acute	mnp	HLA-DRB5	9	0.65142	0.430132
acute mnp 9	acute	mnp	CALM2	9	0.650482	0.326191
acute mnp 9	acute	mnp	CX3CR1	9	0.649163	0.241481
acute mnp 9	acute	mnp	RPS4X	9	0.648917	0.314247
acute mnp 9	acute	mnp	TMC6	9	0.648871	0.215298
acute mnp 9	acute	mnp	LILRA1	9	0.648713	0.2255
acute mnp 9	acute	mnp	SLC25A5	9	0.648352	0.29563
acute mnp 9	acute	mnp	MT-ND4L	9	0.64824	0.395907
acute mnp 9	acute	mnp	CTSL	9	0.646982	0.227101
acute mnp 9	acute	mnp	IFITM3	9	0.646911	0.71412
acute mnp 9	acute	mnp	VASP	9	0.64641	0.269014
acute mnp 9	acute	mnp	SIDT2	9	0.646221	0.210222
acute mnp 9	acute	mnp	CAMK1	9	0.644865	0.205129
acute mnp 9	acute	mnp	RPS5	9	0.644416	0.316885
acute mnp 9	acute	mnp	SLC25A6	9	0.643589	0.302831
acute mnp 9	acute	mnp	LYST	9	0.642809	0.255054
acute mnp 9	acute	mnp	HLA-DRA	9	0.641356	0.415013
acute mnp 9	acute	mnp	BATF3	9	0.641087	0.193261
acute mnp 9	acute	mnp	NINJ1	9	0.640344	0.292219
acute mnp 9	acute	mnp	RAB24	9	0.640252	0.232114
acute mnp 9	acute	mnp	CYFIP2	9	0.639816	0.184918
acute mnp 9	acute	mnp	C5AR1	9	0.639812	0.245213
acute mnp 9	acute	mnp	TSPAN14	9	0.63966	0.215651
acute mnp 9	acute	mnp	OAZ1	9	0.639582	0.205265
acute mnp 9	acute	mnp	MTPN	9	0.638877	0.259082
acute mnp 9	acute	mnp	S100A11	9	0.638836	0.277138
acute mnp 9	acute	mnp	CKB	9	0.638798	0.218014
acute mnp 9	acute	mnp	PAG1	9	0.638302	0.206719
acute mnp 9	acute	mnp	PTP4A2	9	0.638178	0.26953
acute mnp 9	acute	mnp	CAPZB	9	0.638143	0.261175
acute mnp 9	acute	mnp	BCL2A1	9	0.637965	0.295376
acute mnp 9	acute	mnp	ITGAL	9	0.637788	0.215371
acute mnp 9	acute	mnp	ICAM2	9	0.637785	0.205351
acute mnp 9	acute	mnp	PGK1	9	0.637486	0.273823
acute mnp 9	acute	mnp	HMGN2	9	0.637031	0.280415
acute mnp 9	acute	mnp	MYL12B	9	0.636407	0.264672
acute mnp 9	acute	mnp	TUBB	9	0.63617	0.215772
acute mnp 9	acute	mnp	TESC	9	0.635737	0.21653
acute mnp 9	acute	mnp	FKBP1A	9	0.635046	0.261278
acute mnp 9	acute	mnp	EEF1B2	9	0.634318	0.289449
acute mnp 9	acute	mnp	ADA	9	0.633125	0.170185
acute mnp 9	acute	mnp	PRELID1	9	0.632799	0.272754
acute mnp 9	acute	mnp	JUNB	9	0.632554	0.29994
acute mnp 9	acute	mnp	MT-CO1	9	0.632135	0.363688
acute mnp 9	acute	mnp	C20orf27	9	0.632045	0.222659
acute mnp 9	acute	mnp	ALDOA	9	0.631951	0.288807
acute mnp 9	acute	mnp	H3F3A	9	0.63183	0.215572
acute mnp 9	acute	mnp	CD47	9	0.631802	0.201551
acute mnp 9	acute	mnp	TSC22D3	9	0.631669	0.293407
acute mnp 9	acute	mnp	HES4	9	0.630999	0.195096
acute mnp 9	acute	mnp	MYL6	9	0.629528	0.197747
acute mnp 9	acute	mnp	HOTAIRM1	9	0.629495	0.208747
acute mnp 9	acute	mnp	ZNF706	9	0.628934	0.204008
acute mnp 9	acute	mnp	ARHGDIB	9	0.628792	0.245844
acute mnp 9	acute	mnp	JPT1	9	0.628402	0.217883
acute mnp 9	acute	mnp	RHOG	9	0.627149	0.247707
acute mnp 9	acute	mnp	ITGA4	9	0.626982	0.190954
acute mnp 9	acute	mnp	RNF144B	9	0.625621	0.22288
acute mnp 9	acute	mnp	ADGRE5	9	0.625551	0.261319
acute mnp 9	acute	mnp	WASF2	9	0.625314	0.225875
acute mnp 9	acute	mnp	BIN2	9	0.624615	0.199638
acute mnp 9	acute	mnp	TBCB	9	0.624217	0.195732
acute mnp 9	acute	mnp	TUBA1A	9	0.623325	0.266973
acute mnp 9	acute	mnp	DUSP1	9	0.623238	0.305092
acute mnp 9	acute	mnp	C9orf78	9	0.62321	0.182377
acute mnp 9	acute	mnp	RPS27L	9	0.62316	0.255764
acute mnp 9	acute	mnp	MARCKSL1	9	0.622925	0.202952
acute mnp 9	acute	mnp	CYTIP	9	0.62259	0.194482
acute mnp 9	acute	mnp	UBB	9	0.622279	0.23725
acute mnp 9	acute	mnp	PTPRC	9	0.622238	0.250542
acute mnp 9	acute	mnp	HSBP1	9	0.622189	0.232253
acute mnp 9	acute	mnp	CHCHD10	9	0.622014	0.18822
acute mnp 9	acute	mnp	HNRNPDL	9	0.621997	0.221973
acute mnp 9	acute	mnp	RASGRP2	9	0.621726	0.200647
acute mnp 9	acute	mnp	NDUFA4	9	0.62163	0.249345
acute mnp 9	acute	mnp	CDH23	9	0.620713	0.158148
acute mnp 9	acute	mnp	CORO1A	9	0.620335	0.235549
acute mnp 9	acute	mnp	IER5	9	0.620023	0.180462
acute mnp 9	acute	mnp	ARL6IP5	9	0.619911	0.212619
acute mnp 9	acute	mnp	HLA-C	9	0.619847	0.243505
acute mnp 9	acute	mnp	RHOF	9	0.619629	0.154722
acute mnp 9	acute	mnp	RNH1	9	0.619595	0.21751
acute mnp 9	acute	mnp	CD74	9	0.61957	0.322708
acute mnp 9	acute	mnp	TBC1D10C	9	0.619048	0.156458
acute mnp 9	acute	mnp	C19orf38	9	0.618933	0.199788
acute mnp 9	acute	mnp	SLC7A7	9	0.618758	0.208966
acute mnp 9	acute	mnp	LILRA2	9	0.618693	0.202345
acute mnp 9	acute	mnp	ZFAND5	9	0.618393	0.212639
acute mnp 9	acute	mnp	C12orf57	9	0.618113	0.18095
acute mnp 9	acute	mnp	HLA-DRB1	9	0.617501	0.327492
acute mnp 9	acute	mnp	SLC44A2	9	0.616678	0.149225
acute mnp 9	acute	mnp	SELPLG	9	0.616399	0.204485
acute mnp 9	acute	mnp	PCGF5	9	0.616026	0.163646
acute mnp 9	acute	mnp	HCK	9	0.615985	0.222939
acute mnp 9	acute	mnp	ADGRE2	9	0.614479	0.159272
acute mnp 9	acute	mnp	AP2A1	9	0.614281	0.156793
acute mnp 9	acute	mnp	HIGD2A	9	0.614128	0.225999
acute mnp 9	acute	mnp	RPS12	9	0.613966	0.177606
acute mnp 9	acute	mnp	GPI	9	0.613821	0.168532
acute mnp 9	acute	mnp	PPM1N	9	0.61374	0.170394
acute mnp 9	acute	mnp	ATG3	9	0.613598	0.18996
acute mnp 9	acute	mnp	SEC11A	9	0.613146	0.199604
acute mnp 9	acute	mnp	PSMB9	9	0.612507	0.241905
acute mnp 9	acute	mnp	TXNIP	9	0.612485	0.267282
acute mnp 9	acute	mnp	MT-CYB	9	0.611342	0.321148
acute mnp 9	acute	mnp	C1QA	9	0.611326	0.262362
acute mnp 9	acute	mnp	SARAF	9	0.61071	0.212084
acute mnp 9	acute	mnp	SH3BP2	9	0.610008	0.181508
acute mnp 9	acute	mnp	YWHAZ	9	0.609848	0.214935
acute mnp 9	acute	mnp	IKZF1	9	0.609297	0.174362
acute mnp 9	acute	mnp	FAM32A	9	0.609038	0.155898
acute mnp 9	acute	mnp	ICAM4	9	0.608985	0.141874
acute mnp 9	acute	mnp	MSN	9	0.608686	0.212421
acute mnp 9	acute	mnp	RPL30	9	0.6083	0.170687
acute mnp 9	acute	mnp	KLF3	9	0.608218	0.161715
acute mnp 9	acute	mnp	TMEM134	9	0.608006	0.136699
acute mnp 9	acute	mnp	ATP1B3	9	0.607819	0.153777
acute mnp 9	acute	mnp	DSTN	9	0.607587	0.140477
acute mnp 9	acute	mnp	RUNX3	9	0.607307	0.143176
acute mnp 9	acute	mnp	M6PR	9	0.606933	0.161895
acute mnp 9	acute	mnp	COX7C	9	0.606523	0.202262
acute mnp 9	acute	mnp	HCLS1	9	0.606182	0.202656
acute mnp 9	acute	mnp	CCNI	9	0.606148	0.211203
acute mnp 9	acute	mnp	PSME1	9	0.605659	0.220232
acute mnp 9	acute	mnp	TAGLN	9	0.605223	0.145204
acute mnp 9	acute	mnp	GPBAR1	9	0.604942	0.154609
acute mnp 9	acute	mnp	SSNA1	9	0.604251	0.150696
acute mnp 9	acute	mnp	GCH1	9	0.604053	0.134918
acute mnp 9	acute	mnp	DPEP2	9	0.603544	0.135063
acute mnp 9	acute	mnp	PDLIM5	9	0.603482	0.135009
acute mnp 9	acute	mnp	TBXAS1	9	0.603424	0.164542
acute mnp 9	acute	mnp	IFITM1	9	0.603176	0.324261
acute mnp 9	acute	mnp	RPS25	9	0.603141	0.178814
acute mnp 9	acute	mnp	AL139246.5	9	0.60296	0.129842
acute mnp 9	acute	mnp	ZNF703	9	0.602842	0.131603
acute mnp 9	acute	mnp	ITM2B	9	0.602796	0.229029
acute mnp 9	acute	mnp	RPS27A	9	0.602689	0.17837
acute mnp 9	acute	mnp	GSTK1	9	0.602637	0.192023
acute mnp 9	acute	mnp	MT-ATP6	9	0.602167	0.265442
acute mnp 9	acute	mnp	MRPS35	9	0.601978	0.129861
acute mnp 9	acute	mnp	CD300A	9	0.601962	0.152967
acute mnp 9	acute	mnp	CAP1	9	0.60195	0.196669
acute mnp 9	acute	mnp	MT-ND5	9	0.601205	0.242367
acute mnp 9	acute	mnp	ZDHHC1	9	0.601068	0.134078
acute mnp 9	acute	mnp	ARL6IP4	9	0.60076	0.188198
acute mnp 9	acute	mnp	MT-ND2	9	0.600435	0.244206
acute mnp 9	acute	mnp	SRSF5	9	0.60042	0.191603
acute mnp 9	acute	mnp	EIF1	9	0.600178	0.196151
acute mnp 9	acute	mnp	BCAP31	9	0.60004	0.162124
acute mnp 9	acute	mnp	ACAA1	9	0.599519	0.14339
acute mnp 9	acute	mnp	SIVA1	9	0.598996	0.146786
acute mnp 9	acute	mnp	RRAS	9	0.598896	0.132013
acute mnp 9	acute	mnp	PLXNB2	9	0.598522	0.152548
acute mnp 9	acute	mnp	SNHG15	9	0.598335	0.160199
acute mnp 9	acute	mnp	PIK3AP1	9	0.598319	0.142287
acute mnp 9	acute	mnp	TNFRSF14	9	0.597777	0.142021
acute mnp 9	acute	mnp	MS4A4A	9	0.597401	0.150637
acute mnp 9	acute	mnp	SLC9A3R1	9	0.597187	0.136953
acute mnp 9	acute	mnp	CCDC12	9	0.596991	0.136434
acute mnp 9	acute	mnp	ZBTB7A	9	0.596857	0.138686
acute mnp 9	acute	mnp	UCP2	9	0.596829	0.197208
acute mnp 9	acute	mnp	RPL7A	9	0.596582	0.186571
acute mnp 9	acute	mnp	ICAM3	9	0.595957	0.160548
acute mnp 9	acute	mnp	CTSS	9	0.595785	0.197561
acute mnp 9	acute	mnp	TNF	9	0.595541	0.136764
acute mnp 9	acute	mnp	GNG5	9	0.595389	0.192554
acute mnp 9	acute	mnp	PKN1	9	0.595293	0.145355
acute mnp 9	acute	mnp	NEURL1	9	0.594979	0.117788
acute mnp 9	acute	mnp	C11orf21	9	0.594932	0.121231
acute mnp 9	acute	mnp	CD48	9	0.594907	0.183522
acute mnp 9	acute	mnp	ABRACL	9	0.594906	0.166687
acute mnp 9	acute	mnp	SNX9	9	0.594802	0.117165
acute mnp 9	acute	mnp	RPL5	9	0.59478	0.213234
acute mnp 9	acute	mnp	LSP1	9	0.59471	0.218596
acute mnp 9	acute	mnp	P2RX1	9	0.594629	0.122523
acute mnp 9	acute	mnp	MT-ATP8	9	0.59421	0.190626
acute mnp 9	acute	mnp	HSPA8	9	0.594187	0.173474
acute mnp 9	acute	mnp	CNIH4	9	0.593581	0.150589
acute mnp 9	acute	mnp	TSTD1	9	0.593516	0.120334
acute mnp 9	acute	mnp	CARD16	9	0.592521	0.19137
acute mnp 9	acute	mnp	SH3BGRL	9	0.592219	0.174902
acute mnp 9	acute	mnp	PDCD5	9	0.592157	0.125146
acute mnp 9	acute	mnp	PABPC1	9	0.592055	0.186056
acute mnp 9	acute	mnp	ATP5F1B	9	0.591714	0.167242
acute mnp 9	acute	mnp	SLC25A3	9	0.591553	0.17366
acute mnp 9	acute	mnp	VMO1	9	0.591492	0.171271
acute mnp 9	acute	mnp	RPL12	9	0.591352	0.156017
acute mnp 9	acute	mnp	RPS8	9	0.591244	0.17578
acute mnp 9	acute	mnp	WDR1	9	0.59119	0.142768
acute mnp 9	acute	mnp	MGLL	9	0.591011	0.115332
acute mnp 9	acute	mnp	CLEC2B	9	0.590923	0.140064
acute mnp 9	acute	mnp	CKS1B	9	0.590909	0.105784
acute mnp 9	acute	mnp	MPC1	9	0.590818	0.118678
acute mnp 9	acute	mnp	TPI1	9	0.590517	0.180587
acute mnp 9	acute	mnp	LSM6	9	0.590182	0.131232
acute mnp 9	acute	mnp	MYD88	9	0.590134	0.135199
acute mnp 9	acute	mnp	PHTF2	9	0.590028	0.109007
acute mnp 9	acute	mnp	LCP2	9	0.589887	0.135444
acute mnp 9	acute	mnp	UBXN1	9	0.589588	0.154228
acute mnp 9	acute	mnp	NDUFA6	9	0.589448	0.14674
acute mnp 9	acute	mnp	LINC02432	9	0.589187	0.114932
acute mnp 9	acute	mnp	SNX18	9	0.589159	0.113933
acute mnp 9	acute	mnp	CORO1B	9	0.588667	0.125268
acute mnp 9	acute	mnp	APH1B	9	0.587996	0.104774
acute mnp 9	acute	mnp	FGR	9	0.587863	0.173855
acute mnp 9	acute	mnp	UTRN	9	0.58783	0.121164
acute mnp 9	acute	mnp	PABPC4	9	0.58768	0.111062
acute mnp 9	acute	mnp	PTP4A3	9	0.587503	0.107404
acute mnp 9	acute	mnp	RPL18A	9	0.587209	0.150057
acute mnp 9	acute	mnp	PTPN18	9	0.587199	0.124653
acute mnp 9	acute	mnp	MXD3	9	0.587177	0.106734
acute mnp 9	acute	mnp	SH3BP1	9	0.586791	0.114668
acute mnp 9	acute	mnp	ITGB2-AS1	9	0.586745	0.121679
acute mnp 9	acute	mnp	NKTR	9	0.586253	0.116906
acute mnp 9	acute	mnp	CEBPB	9	0.586242	0.166522
acute mnp 9	acute	mnp	RBX1	9	0.586185	0.158311
acute mnp 9	acute	mnp	RARA	9	0.586156	0.121267
acute mnp 9	acute	mnp	CHCHD2	9	0.586138	0.171585
acute mnp 9	acute	mnp	RASSF5	9	0.586027	0.109392
acute mnp 9	acute	mnp	CD300LF	9	0.585928	0.108449
acute mnp 9	acute	mnp	MIEN1	9	0.585924	0.128902
acute mnp 9	acute	mnp	SUMO2	9	0.585913	0.167158
acute mnp 9	acute	mnp	PRDX4	9	0.585878	0.105367
acute mnp 9	acute	mnp	RBM3	9	0.585857	0.159546
acute mnp 9	acute	mnp	PSMB8	9	0.585855	0.153038
acute mnp 9	acute	mnp	DEDD2	9	0.585525	0.107434
acute mnp 9	acute	mnp	AC064805.1	9	0.585386	0.104005
acute mnp 9	acute	mnp	UBC	9	0.585048	0.166364
acute mnp 9	acute	mnp	TMPO	9	0.585006	0.122787
acute mnp 9	acute	mnp	ARRB2	9	0.585001	0.160588
acute mnp 9	acute	mnp	ITGAX	9	0.584974	0.121871
acute mnp 9	acute	mnp	NOP53	9	0.584863	0.13284
acute mnp 9	acute	mnp	CCDC115	9	0.584834	0.100645
acute mnp 9	acute	mnp	MT-ND3	9	0.584489	0.209662
acute mnp 9	acute	mnp	CDK2AP1	9	0.584293	0.101801
acute mnp 9	acute	mnp	TYROBP	9	0.584258	0.154942
acute mnp 9	acute	mnp	RPSA	9	0.584213	0.184572
acute mnp 9	acute	mnp	CD86	9	0.584086	0.11826
acute mnp 9	acute	mnp	PFKL	9	0.583737	0.110701
acute mnp 9	acute	mnp	RPS15A	9	0.583711	0.148269
acute mnp 9	acute	mnp	RPL41	9	0.583674	0.103905
acute mnp 9	acute	mnp	SNHG8	9	0.583444	0.114171
acute mnp 9	acute	mnp	LYPD2	9	0.583279	0.254735
acute mnp 9	acute	mnp	CASP1	9	0.583092	0.148242
acute mnp 9	acute	mnp	C15orf39	9	0.582694	0.112932
acute mnp 9	acute	mnp	RAB10	9	0.582669	0.128467
acute mnp 9	acute	mnp	CD83	9	0.582443	0.111458
acute mnp 9	acute	mnp	FAM162A	9	0.582414	0.0980601
acute mnp 9	acute	mnp	EIF3F	9	0.582354	0.145707
acute mnp 9	acute	mnp	ANXA5	9	0.581964	0.166962
acute mnp 9	acute	mnp	SOD2	9	0.581956	0.13295
acute mnp 9	acute	mnp	S1PR4	9	0.581943	0.108082
acute mnp 9	acute	mnp	ARPC5	9	0.581932	0.164149
acute mnp 9	acute	mnp	SCIMP	9	0.581769	0.106783
acute mnp 9	acute	mnp	COX7A2	9	0.58171	0.163289
acute mnp 9	acute	mnp	TPM3	9	0.581623	0.164563
acute mnp 9	acute	mnp	SRI	9	0.581431	0.12063
acute mnp 9	acute	mnp	MBD2	9	0.581132	0.108036
acute mnp 9	acute	mnp	FAM49A	9	0.58099	0.104232
acute mnp 9	acute	mnp	TADA3	9	0.580744	0.0975898
acute mnp 9	acute	mnp	SEC14L1	9	0.580716	0.110307
acute mnp 9	acute	mnp	ST13	9	0.580582	0.1106
acute mnp 9	acute	mnp	EML4	9	0.580133	0.105996
acute mnp 9	acute	mnp	COX6C	9	0.580096	0.165447
acute mnp 9	acute	mnp	CDKN2D	9	0.580063	0.129371
acute mnp 9	acute	mnp	MYO1G	9	0.579691	0.144072
acute mnp 9	acute	mnp	SUPT4H1	9	0.57966	0.124386
acute mnp 9	acute	mnp	HNRNPA1	9	0.578978	0.160428
acute mnp 9	acute	mnp	SAP18	9	0.578897	0.138413
acute mnp 9	acute	mnp	GDI2	9	0.578424	0.132201
acute mnp 9	acute	mnp	RALY	9	0.578101	0.110562
acute mnp 9	acute	mnp	COX6A1	9	0.578064	0.157967
acute mnp 9	acute	mnp	HAGH	9	0.577897	0.090794
acute mnp 9	acute	mnp	ARRB1	9	0.577893	0.0966968
acute mnp 9	acute	mnp	SASH3	9	0.577822	0.110841
acute mnp 9	acute	mnp	TPPP3	9	0.577743	0.0995221
acute mnp 9	acute	mnp	RPL10A	9	0.577654	0.176078
acute mnp 9	acute	mnp	AP1M1	9	0.577326	0.0942819
acute mnp 9	acute	mnp	MCOLN1	9	0.57728	0.0935929
acute mnp 9	acute	mnp	CDC42	9	0.577119	0.151288
acute mnp 9	acute	mnp	EPN1	9	0.577076	0.101694
acute mnp 9	acute	mnp	ITGB1	9	0.576817	0.105585
acute mnp 9	acute	mnp	OSTF1	9	0.576444	0.116551
acute mnp 9	acute	mnp	PSME2	9	0.576348	0.183335
acute mnp 9	acute	mnp	RPL11	9	0.576114	0.126331
acute mnp 9	acute	mnp	UBE2J1	9	0.575547	0.11389
acute mnp 9	acute	mnp	GPSM3	9	0.575459	0.146545
acute mnp 9	acute	mnp	RPL24	9	0.575324	0.142723
acute mnp 9	acute	mnp	TBC1D8	9	0.574969	0.0902948
acute mnp 9	acute	mnp	RPS3A	9	0.574963	0.162676
acute mnp 9	acute	mnp	GUSB	9	0.574853	0.0973761
acute mnp 9	acute	mnp	AMPD2	9	0.574633	0.0949534
acute mnp 9	acute	mnp	ANP32B	9	0.574589	0.122205
acute mnp 9	acute	mnp	RELT	9	0.574499	0.0995192
acute mnp 9	acute	mnp	PMVK	9	0.574044	0.0897144
acute mnp 9	acute	mnp	SNX3	9	0.573892	0.12604
acute mnp 9	acute	mnp	CNPPD1	9	0.573801	0.088351
acute mnp 9	acute	mnp	STK10	9	0.573644	0.103237
acute mnp 9	acute	mnp	SOX4	9	0.573606	0.108898
acute mnp 9	acute	mnp	RPL26	9	0.573335	0.154304
acute mnp 9	acute	mnp	RNF141	9	0.573263	0.0891147
acute mnp 9	acute	mnp	EEF2	9	0.573257	0.150616
acute mnp 9	acute	mnp	PQLC3	9	0.572784	0.087584
acute mnp 9	acute	mnp	FBP1	9	0.572745	0.124217
acute mnp 9	acute	mnp	PLAGL2	9	0.572688	0.0861165
acute mnp 9	acute	mnp	RIN3	9	0.572683	0.106468
acute mnp 9	acute	mnp	SNN	9	0.572536	0.0861247
acute mnp 9	acute	mnp	VDAC2	9	0.572529	0.103085
acute mnp 9	acute	mnp	FAU	9	0.572496	0.107878
acute mnp 9	acute	mnp	CIB1	9	0.572415	0.119331
acute mnp 9	acute	mnp	RABGAP1L	9	0.572406	0.10639
acute mnp 9	acute	mnp	MMP24OS	9	0.572304	0.0992624
acute mnp 9	acute	mnp	TMEM9B	9	0.57185	0.0850768
acute mnp 9	acute	mnp	SKP1	9	0.57179	0.124464
acute mnp 9	acute	mnp	NUTF2	9	0.571786	0.0894624
acute mnp 9	acute	mnp	MIDN	9	0.571668	0.121004
acute mnp 9	acute	mnp	BLOC1S1	9	0.571638	0.137395
acute mnp 9	acute	mnp	RASAL3	9	0.571508	0.0861536
acute mnp 9	acute	mnp	REL	9	0.571496	0.105916
acute mnp 9	acute	mnp	SH2D3C	9	0.571257	0.0866472
acute mnp 9	acute	mnp	RPL6	9	0.571219	0.143122
acute mnp 9	acute	mnp	HSPB1	9	0.571199	0.111201
acute mnp 9	acute	mnp	VPS29	9	0.571181	0.11201
acute mnp 9	acute	mnp	COX7B	9	0.570965	0.143462
acute mnp 9	acute	mnp	NT5C	9	0.570963	0.086721
acute mnp 9	acute	mnp	GNGT2	9	0.570952	0.0850672
acute mnp 9	acute	mnp	TNFSF13	9	0.570875	0.0946031
acute mnp 9	acute	mnp	CDK2AP2	9	0.570733	0.0936243
acute mnp 9	acute	mnp	STX11	9	0.570331	0.0985257
acute mnp 9	acute	mnp	SNRPC	9	0.570177	0.0944071
acute mnp 9	acute	mnp	FLNA	9	0.569723	0.148737
acute mnp 9	acute	mnp	RNF13	9	0.569703	0.0909073
acute mnp 9	acute	mnp	RSL24D1	9	0.569677	0.0983997
acute mnp 9	acute	mnp	MAP3K8	9	0.569384	0.117335
acute mnp 9	acute	mnp	CEACAM3	9	0.569133	0.0830129
acute mnp 9	acute	mnp	ISCU	9	0.569103	0.0895269
acute mnp 9	acute	mnp	NECAP2	9	0.568713	0.0802119
acute mnp 9	acute	mnp	HLA-DQA1	9	0.568656	0.077692
acute mnp 9	acute	mnp	RAB8A	9	0.568575	0.0904707
acute mnp 9	acute	mnp	ERGIC1	9	0.568455	0.0828422
acute mnp 9	acute	mnp	DAZAP2	9	0.568253	0.130788
acute mnp 9	acute	mnp	SH2B3	9	0.568153	0.083753
acute mnp 9	acute	mnp	FAM45A	9	0.568051	0.0931294
acute mnp 9	acute	mnp	EEF1D	9	0.568049	0.132207
acute mnp 9	acute	mnp	RPL36A	9	0.567855	0.139106
acute mnp 9	acute	mnp	MEA1	9	0.56782	0.0826558
acute mnp 9	acute	mnp	CCT5	9	0.567746	0.0890717
acute mnp 9	acute	mnp	NDUFAF3	9	0.567634	0.0876619
acute mnp 9	acute	mnp	KRAS	9	0.567534	0.0853451
acute mnp 9	acute	mnp	MT2A	9	0.567413	0.221266
acute mnp 9	acute	mnp	PGLS	9	0.567315	0.125423
acute mnp 9	acute	mnp	EZR	9	0.567292	0.110243
acute mnp 9	acute	mnp	SVIL	9	0.567147	0.0796769
acute mnp 9	acute	mnp	IDH2	9	0.567075	0.0852776
acute mnp 9	acute	mnp	MYOF	9	0.567056	0.0846044
acute mnp 9	acute	mnp	ARHGAP4	9	0.566984	0.10049
acute mnp 9	acute	mnp	ACTR3	9	0.566925	0.11416
acute mnp 9	acute	mnp	RPL3	9	0.566843	0.153225
acute mnp 9	acute	mnp	PAIP2	9	0.56673	0.0971251
acute mnp 9	acute	mnp	LNPEP	9	0.566647	0.0804192
acute mnp 9	acute	mnp	NME2	9	0.566616	0.114011
acute mnp 9	acute	mnp	CALM1	9	0.566407	0.145447
acute mnp 9	acute	mnp	CDKN1A	9	0.566399	0.127087
acute mnp 9	acute	mnp	SNU13	9	0.566378	0.0968021
acute mnp 9	acute	mnp	EIF4A2	9	0.566362	0.0855463
acute mnp 9	acute	mnp	C19orf70	9	0.566129	0.0972679
acute mnp 9	acute	mnp	COX5A	9	0.566122	0.125646
acute mnp 9	acute	mnp	MCRIP2	9	0.565902	0.0796747
acute mnp 9	acute	mnp	RACK1	9	0.565839	0.136644
acute mnp 9	acute	mnp	CPPED1	9	0.565824	0.0986434
acute mnp 9	acute	mnp	AC004687.1	9	0.56582	0.0913921
acute mnp 9	acute	mnp	GUK1	9	0.565768	0.12354
acute mnp 9	acute	mnp	RNF149	9	0.565445	0.0995867
acute mnp 9	acute	mnp	HLA-F	9	0.565197	0.0964097
acute mnp 9	acute	mnp	ATP6V1G1	9	0.565167	0.127202
acute mnp 9	acute	mnp	SEPT6	9	0.565159	0.0797745
acute mnp 9	acute	mnp	PHB2	9	0.565077	0.0874932
acute mnp 9	acute	mnp	PRADC1	9	0.564675	0.0714257
acute mnp 9	acute	mnp	CACYBP	9	0.564618	0.0811334
acute mnp 9	acute	mnp	SLC25A25	9	0.564599	0.0778785
acute mnp 9	acute	mnp	MED10	9	0.564467	0.0756344
acute mnp 9	acute	mnp	NDUFV2	9	0.564418	0.0857096
acute mnp 9	acute	mnp	CYCS	9	0.564295	0.0812481
acute mnp 9	acute	mnp	LTA4H	9	0.564196	0.128016
acute mnp 9	acute	mnp	MORF4L1	9	0.564162	0.100769
acute mnp 9	acute	mnp	RARRES3	9	0.564158	0.0866108
acute mnp 9	acute	mnp	RPL36AL	9	0.563839	0.132831
acute mnp 9	acute	mnp	C3AR1	9	0.563795	0.0844724
acute mnp 9	acute	mnp	SNAP29	9	0.563738	0.0750418
acute mnp 9	acute	mnp	SPCS1	9	0.563456	0.0955154
acute mnp 9	acute	mnp	TCIRG1	9	0.563321	0.125709
acute mnp 9	acute	mnp	IL3RA	9	0.56329	0.08683
acute mnp 9	acute	mnp	SSR2	9	0.563142	0.101761
acute mnp 9	acute	mnp	RPS6	9	0.562848	0.137752
acute mnp 9	acute	mnp	SELENOW	9	0.562786	0.10619
acute mnp 9	acute	mnp	UBE2B	9	0.562774	0.0846246
acute mnp 9	acute	mnp	SELENOK	9	0.562582	0.0791985
acute mnp 9	acute	mnp	PDCL3	9	0.562559	0.0706798
acute mnp 9	acute	mnp	VPS35	9	0.562526	0.0816757
acute mnp 9	acute	mnp	LMBRD1	9	0.562458	0.0719739
acute mnp 9	acute	mnp	AP000547.3	9	0.562418	0.0752325
acute mnp 9	acute	mnp	BAX	9	0.562353	0.10454
acute mnp 9	acute	mnp	CHST7	9	0.562349	0.0706929
acute mnp 9	acute	mnp	PRDX1	9	0.562207	0.121322
acute mnp 9	acute	mnp	MAD1L1	9	0.562115	0.0758661
acute mnp 9	acute	mnp	MAGED2	9	0.561984	0.0711086
acute mnp 9	acute	mnp	YPEL5	9	0.56175	0.0805466
acute mnp 9	acute	mnp	YWHAQ	9	0.561642	0.0781931
acute mnp 9	acute	mnp	CALM3	9	0.561605	0.111531
acute mnp 9	acute	mnp	PSMB10	9	0.561539	0.115026
acute mnp 9	acute	mnp	CD300C	9	0.561326	0.0778212
acute mnp 9	acute	mnp	EIF5A	9	0.561309	0.108534
acute mnp 9	acute	mnp	FOXP1	9	0.561166	0.0746336
acute mnp 9	acute	mnp	ARHGAP27	9	0.56116	0.0754358
acute mnp 9	acute	mnp	DDX24	9	0.561117	0.0799026
acute mnp 9	acute	mnp	DNAJB1	9	0.561047	0.0736721
acute mnp 9	acute	mnp	NDUFC1	9	0.560963	0.0902824
acute mnp 9	acute	mnp	ARL4A	9	0.56091	0.0821718
acute mnp 9	acute	mnp	DDX5	9	0.560602	0.127505
acute mnp 9	acute	mnp	SNX5	9	0.560509	0.0710237
acute mnp 9	acute	mnp	SSH2	9	0.560485	0.0792275
acute mnp 9	acute	mnp	SNAP23	9	0.560466	0.0728953
acute mnp 9	acute	mnp	CALML4	9	0.56022	0.0667331
acute mnp 9	acute	mnp	ITSN2	9	0.560147	0.072834
acute mnp 9	acute	mnp	UBE2A	9	0.56013	0.0719472
acute mnp 9	acute	mnp	LINC00877	9	0.560069	0.0701533
acute mnp 9	acute	mnp	FUS	9	0.560027	0.0864549
acute mnp 9	acute	mnp	HLA-DQA2	9	0.55993	0.107565
acute mnp 9	acute	mnp	ATRAID	9	0.559923	0.0739931
acute mnp 9	acute	mnp	CCM2	9	0.559869	0.0706466
acute mnp 9	acute	mnp	PSMB1	9	0.559779	0.101226
acute mnp 9	acute	mnp	YIF1A	9	0.559766	0.0683189
acute mnp 9	acute	mnp	RAB11A	9	0.559759	0.077192
acute mnp 9	acute	mnp	COX6B1	9	0.559713	0.118775
acute mnp 9	acute	mnp	LFNG	9	0.559706	0.0739682
acute mnp 9	acute	mnp	AC090559.1	9	0.559696	0.0647617
acute mnp 9	acute	mnp	EMC7	9	0.559517	0.069213
acute mnp 9	acute	mnp	TUBB4B	9	0.559376	0.0777629
acute mnp 9	acute	mnp	MCRIP1	9	0.55922	0.0694611
acute mnp 9	acute	mnp	PRR13	9	0.55913	0.119124
acute mnp 9	acute	mnp	ADK	9	0.559082	0.0699793
acute mnp 9	acute	mnp	BUD31	9	0.559059	0.0808632
acute mnp 9	acute	mnp	IMPDH1	9	0.559001	0.0773663
acute mnp 9	acute	mnp	EIF4B	9	0.558637	0.0741463
acute mnp 9	acute	mnp	NDUFB4	9	0.558584	0.0939617
acute mnp 9	acute	mnp	ZNF593	9	0.55853	0.0739809
acute mnp 9	acute	mnp	FLT3LG	9	0.558528	0.0656617
acute mnp 9	acute	mnp	HSP90AB1	9	0.558288	0.103828
acute mnp 9	acute	mnp	BIRC3	9	0.558277	0.0720603
acute mnp 9	acute	mnp	PSMD8	9	0.558144	0.0788997
acute mnp 9	acute	mnp	CHST2	9	0.55804	0.0692098
acute mnp 9	acute	mnp	PHPT1	9	0.558001	0.0868961
acute mnp 9	acute	mnp	MAP2K3	9	0.558	0.0776663
acute mnp 9	acute	mnp	TAOK3	9	0.557956	0.0759854
acute mnp 9	acute	mnp	PIN1	9	0.557865	0.0683799
acute mnp 9	acute	mnp	VDAC1	9	0.557828	0.0706351
acute mnp 9	acute	mnp	ADGRE1	9	0.557582	0.0650757
acute mnp 9	acute	mnp	ST3GAL5	9	0.55752	0.0692493
acute mnp 9	acute	mnp	ADRM1	9	0.55742	0.0726561
acute mnp 9	acute	mnp	ALDH16A1	9	0.557418	0.0650101
acute mnp 9	acute	mnp	C18orf32	9	0.557354	0.0653515
acute mnp 9	acute	mnp	OTUB1	9	0.557336	0.0814578
acute mnp 9	acute	mnp	EIF3L	9	0.557262	0.0806747
acute mnp 9	acute	mnp	EAF2	9	0.557184	0.0652916
acute mnp 9	acute	mnp	MRAS	9	0.557076	0.0650117
acute mnp 9	acute	mnp	NDFIP1	9	0.556982	0.0749205
acute mnp 9	acute	mnp	EIF3H	9	0.556906	0.0946281
acute mnp 9	acute	mnp	TNNI2	9	0.556878	0.0696378
acute mnp 9	acute	mnp	RAP1GAP2	9	0.556855	0.0672485
acute mnp 9	acute	mnp	MICAL1	9	0.556832	0.0659508
acute mnp 9	acute	mnp	MIS18BP1	9	0.556831	0.0712486
acute mnp 9	acute	mnp	RNF167	9	0.556788	0.0646403
acute mnp 9	acute	mnp	NDUFA12	9	0.556754	0.086937
acute mnp 9	acute	mnp	PITPNM1	9	0.556692	0.0666949
acute mnp 9	acute	mnp	SERP1	9	0.556622	0.112206
acute mnp 9	acute	mnp	SCGB3A1	9	0.556601	0.0910143
acute mnp 9	acute	mnp	RALB	9	0.556326	0.0639016
acute mnp 9	acute	mnp	FCGR3B	9	0.556269	0.0709906
acute mnp 9	acute	mnp	BTK	9	0.556251	0.0646646
acute mnp 9	acute	mnp	LSM4	9	0.556218	0.0692277
acute mnp 9	acute	mnp	DOK2	9	0.556127	0.0850829
acute mnp 9	acute	mnp	ARAP1	9	0.556123	0.0751667
acute mnp 9	acute	mnp	VAMP5	9	0.556111	0.121462
acute mnp 9	acute	mnp	FUNDC2	9	0.556093	0.068301
acute mnp 9	acute	mnp	CELF2	9	0.555988	0.0764743
acute mnp 9	acute	mnp	YPEL2	9	0.555915	0.0656081
acute mnp 9	acute	mnp	HAX1	9	0.555885	0.0623125
acute mnp 9	acute	mnp	DCTN3	9	0.555883	0.0746897
acute mnp 9	acute	mnp	HLA-B	9	0.555868	0.0910317
acute mnp 9	acute	mnp	RIOK3	9	0.555845	0.0720105
acute mnp 9	acute	mnp	TNFRSF8	9	0.555837	0.0641776
acute mnp 9	acute	mnp	ID2	9	0.555834	0.108897
acute mnp 9	acute	mnp	WSB1	9	0.555769	0.0847329
acute mnp 9	acute	mnp	AC147067.1	9	0.555653	0.0616645
acute mnp 9	acute	mnp	FIS1	9	0.555502	0.080736
acute mnp 9	acute	mnp	ZFAS1	9	0.555413	0.105879
acute mnp 9	acute	mnp	TOB1	9	0.555398	0.06451
acute mnp 9	acute	mnp	ABCC3	9	0.555318	0.0642517
acute mnp 9	acute	mnp	PIK3CG	9	0.555299	0.0631856
acute mnp 9	acute	mnp	EHD1	9	0.55529	0.0653505
acute mnp 9	acute	mnp	ARHGEF1	9	0.555224	0.0728793
acute mnp 9	acute	mnp	TUBA4A	9	0.55516	0.0605246
acute mnp 9	acute	mnp	ARHGAP1	9	0.555123	0.0617295
acute mnp 9	acute	mnp	TMEM59	9	0.555024	0.08643
acute mnp 9	acute	mnp	EIF6	9	0.555016	0.0715487
acute mnp 9	acute	mnp	UHMK1	9	0.554939	0.0645556
acute mnp 9	acute	mnp	CAPZA2	9	0.554874	0.0809058
acute mnp 9	acute	mnp	HNRNPA0	9	0.554678	0.0669877
acute mnp 9	acute	mnp	LRRFIP1	9	0.554523	0.107875
acute mnp 9	acute	mnp	RPL21	9	0.554192	0.106098
acute mnp 9	acute	mnp	KDM1B	9	0.554187	0.0613946
acute mnp 9	acute	mnp	GRK3	9	0.554152	0.0628763
acute mnp 9	acute	mnp	WAC	9	0.554132	0.0684895
acute mnp 9	acute	mnp	CASP5	9	0.554089	0.0620791
acute mnp 9	acute	mnp	DAPK1	9	0.554012	0.0635617
acute mnp 9	acute	mnp	VTI1B	9	0.553948	0.0668209
acute mnp 9	acute	mnp	LSM8	9	0.553917	0.0665799
acute mnp 9	acute	mnp	SERTAD3	9	0.553799	0.0595166
acute mnp 9	acute	mnp	EIF4E2	9	0.553727	0.0680067
acute mnp 9	acute	mnp	MT-CO3	9	0.553679	0.139516
acute mnp 9	acute	mnp	CYC1	9	0.553656	0.0684857
acute mnp 9	acute	mnp	HLA-DQB1	9	0.553613	0.0667363
acute mnp 9	acute	mnp	ATP5MD	9	0.553607	0.109965
acute mnp 9	acute	mnp	C11orf58	9	0.553597	0.0708889
acute mnp 9	acute	mnp	GHITM	9	0.553495	0.0697822
acute mnp 9	acute	mnp	MKRN1	9	0.553458	0.0627595
acute mnp 9	acute	mnp	LYPLA1	9	0.553457	0.0609329
acute mnp 9	acute	mnp	RAB37	9	0.553294	0.0601578
acute mnp 9	acute	mnp	UBE2I	9	0.553281	0.0740611
acute mnp 9	acute	mnp	WBP2	9	0.553261	0.0601847
acute mnp 9	acute	mnp	TTYH3	9	0.553234	0.062309
acute mnp 9	acute	mnp	GBP2	9	0.553222	0.0663405
acute mnp 9	acute	mnp	PUF60	9	0.553202	0.060379
acute mnp 9	acute	mnp	LAPTM4A	9	0.553036	0.0775019
acute mnp 9	acute	mnp	HP1BP3	9	0.552993	0.0691601
acute mnp 9	acute	mnp	TMEM11	9	0.552937	0.057289
acute mnp 9	acute	mnp	CCDC88C	9	0.552915	0.0622877
acute mnp 9	acute	mnp	GPR137B	9	0.552805	0.0568135
acute mnp 9	acute	mnp	S100A4	9	0.552724	0.0896457
acute mnp 9	acute	mnp	VPS28	9	0.55271	0.0831468
acute mnp 9	acute	mnp	DUT	9	0.552698	0.0630205
acute mnp 9	acute	mnp	RFTN1	9	0.55268	0.0596236
acute mnp 9	acute	mnp	CCNDBP1	9	0.552649	0.0603151
acute mnp 9	acute	mnp	EIF3K	9	0.552499	0.113229
acute mnp 9	acute	mnp	NDUFB6	9	0.552482	0.0644268
acute mnp 9	acute	mnp	PSMF1	9	0.552416	0.0605771
acute mnp 9	acute	mnp	SFMBT2	9	0.552411	0.0623962
acute mnp 9	acute	mnp	CCDC57	9	0.552397	0.0608335
acute mnp 9	acute	mnp	MAT2B	9	0.552341	0.0592843
acute mnp 9	acute	mnp	SNRPB	9	0.552281	0.0740208
acute mnp 9	acute	mnp	MT-ND4	9	0.552163	0.129958
acute mnp 9	acute	mnp	UBE2N	9	0.552136	0.0591787
acute mnp 9	acute	mnp	OGDH	9	0.552041	0.0617436
acute mnp 9	acute	mnp	EPC1	9	0.551942	0.0619898
acute mnp 9	acute	mnp	SSBP4	9	0.551936	0.0592619
acute mnp 9	acute	mnp	EMC4	9	0.551883	0.0580437
acute mnp 9	acute	mnp	WAC-AS1	9	0.551792	0.0597329
acute mnp 9	acute	mnp	SMPDL3A	9	0.551785	0.0595979
acute mnp 9	acute	mnp	TSPAN32	9	0.551765	0.0584733
acute mnp 9	acute	mnp	MRPL13	9	0.551684	0.0576544
acute mnp 9	acute	mnp	PPCS	9	0.551607	0.0602907
acute mnp 9	acute	mnp	PTPN1	9	0.551486	0.0602753
acute mnp 9	acute	mnp	PPM1F	9	0.55138	0.0601833
acute mnp 9	acute	mnp	NPM1	9	0.55134	0.0800426
acute mnp 9	acute	mnp	DNPH1	9	0.551327	0.0649227
acute mnp 9	acute	mnp	IDS	9	0.551277	0.0561272
acute mnp 9	acute	mnp	TMEM141	9	0.551066	0.0586419
acute mnp 9	acute	mnp	RPA3	9	0.551059	0.0564727
acute mnp 9	acute	mnp	NOL7	9	0.551019	0.0602213
acute mnp 9	acute	mnp	RPL15	9	0.551014	0.114884
acute mnp 9	acute	mnp	VAV1	9	0.55101	0.056422
acute mnp 9	acute	mnp	DBNL	9	0.550947	0.0706808
acute mnp 9	acute	mnp	TEX264	9	0.550938	0.0563959
acute mnp 9	acute	mnp	ZFAND6	9	0.550917	0.0568137
acute mnp 9	acute	mnp	PLEKHJ1	9	0.550873	0.0592499
acute mnp 9	acute	mnp	RPL4	9	0.550841	0.111207
acute mnp 9	acute	mnp	DGUOK	9	0.550789	0.0627455
acute mnp 9	acute	mnp	PSMC4	9	0.550721	0.0564567
acute mnp 9	acute	mnp	FGD2	9	0.550696	0.0589411
acute mnp 9	acute	mnp	ATP1A1	9	0.550583	0.0620537
acute mnp 9	acute	mnp	ZNF580	9	0.550525	0.0560048
acute mnp 9	acute	mnp	RBBP8	9	0.550511	0.0572753
acute mnp 9	acute	mnp	OAZ2	9	0.550443	0.0575162
acute mnp 9	acute	mnp	NEDD9	9	0.550412	0.0559108
acute mnp 9	acute	mnp	PPIA	9	0.550335	0.118098
acute mnp 9	acute	mnp	HDAC1	9	0.550189	0.0547456
acute mnp 9	acute	mnp	ATP5PB	9	0.550164	0.0767263
acute mnp 9	acute	mnp	CTBS	9	0.550148	0.0549209
acute mnp 9	acute	mnp	CFP	9	0.549967	0.101685
acute mnp 9	acute	mnp	PPCDC	9	0.549883	0.0564681
acute mnp 9	acute	mnp	ALDH3B1	9	0.549735	0.0534718
acute mnp 9	acute	mnp	HNRNPH3	9	0.549692	0.058548
acute mnp 9	acute	mnp	POLR2K	9	0.549633	0.0557348
acute mnp 9	acute	mnp	TBCA	9	0.549601	0.0817455
acute mnp 9	acute	mnp	REEP5	9	0.5495	0.0761192
acute mnp 9	acute	mnp	MARCKS	9	0.549449	0.0634132
acute mnp 9	acute	mnp	DOCK2	9	0.549429	0.0595287
acute mnp 9	acute	mnp	NRBP1	9	0.54941	0.0544062
acute mnp 9	acute	mnp	MDH2	9	0.549062	0.0681043
acute mnp 9	acute	mnp	CYP4F22	9	0.548993	0.0613767
acute mnp 9	acute	mnp	WDR11	9	0.54896	0.0559271
acute mnp 9	acute	mnp	SRSF7	9	0.548948	0.0630987
acute mnp 9	acute	mnp	TES	9	0.54891	0.0565071
acute mnp 9	acute	mnp	ARAP2	9	0.548872	0.0558682
acute mnp 9	acute	mnp	PPP1CC	9	0.548827	0.0567775
acute mnp 9	acute	mnp	ANXA4	9	0.548814	0.0684165
acute mnp 9	acute	mnp	TMEM179B	9	0.548811	0.0637869
acute mnp 9	acute	mnp	UBASH3B	9	0.548806	0.0559293
acute mnp 9	acute	mnp	NFATC1	9	0.548746	0.0531095
acute mnp 9	acute	mnp	ERICH1	9	0.548615	0.0591317
acute mnp 9	acute	mnp	TMEM230	9	0.54853	0.05557
acute mnp 9	acute	mnp	NSMF	9	0.548485	0.060923
acute mnp 9	acute	mnp	YWHAB	9	0.54848	0.104046
acute mnp 9	acute	mnp	HERPUD1	9	0.548389	0.0582536
acute mnp 9	acute	mnp	AIP	9	0.548382	0.0572041
acute mnp 9	acute	mnp	GRK2	9	0.548271	0.0758848
acute mnp 9	acute	mnp	LIPA	9	0.548244	0.0571541
acute mnp 9	acute	mnp	MTHFS	9	0.548227	0.0534309
acute mnp 9	acute	mnp	UBE2E3	9	0.548184	0.0512588
acute mnp 9	acute	mnp	TMC8	9	0.548156	0.0554751
acute mnp 9	acute	mnp	MRPS21	9	0.548099	0.0691137
acute mnp 9	acute	mnp	MRPL54	9	0.547913	0.0648828
acute mnp 9	acute	mnp	ETS2	9	0.547758	0.0672392
acute mnp 9	acute	mnp	BANF1	9	0.547713	0.0664238
acute mnp 9	acute	mnp	AAMP	9	0.547686	0.0521793
acute mnp 9	acute	mnp	SLC29A1	9	0.547674	0.0519317
acute mnp 9	acute	mnp	CACUL1	9	0.547456	0.0524049
acute mnp 9	acute	mnp	ERH	9	0.547216	0.067192
acute mnp 9	acute	mnp	P2RY13	9	0.547187	0.0547615
acute mnp 9	acute	mnp	PIEZO1	9	0.547169	0.0579983
acute mnp 9	acute	mnp	PPM1G	9	0.547132	0.0530446
acute mnp 9	acute	mnp	MT-ND6	9	0.547061	0.0677427
acute mnp 9	acute	mnp	PSMC3	9	0.547059	0.0508249
acute mnp 9	acute	mnp	RXRA	9	0.54703	0.0582563
acute mnp 9	acute	mnp	LINC02384	9	0.547024	0.0533911
acute mnp 9	acute	mnp	RBBP7	9	0.546953	0.0506623
acute mnp 9	acute	mnp	SZRD1	9	0.5469	0.0530417
acute mnp 9	acute	mnp	RTRAF	9	0.546889	0.062048
acute mnp 9	acute	mnp	SUMO3	9	0.546822	0.0616229
acute mnp 9	acute	mnp	SELENOH	9	0.546786	0.089219
acute mnp 9	acute	mnp	NDUFA5	9	0.546724	0.0510169
acute mnp 9	acute	mnp	GYPC	9	0.546709	0.0541644
acute mnp 9	acute	mnp	GPR35	9	0.546691	0.061531
acute mnp 9	acute	mnp	BFAR	9	0.546602	0.048983
acute mnp 9	acute	mnp	RAN	9	0.546586	0.0663863
acute mnp 9	acute	mnp	PLD4	9	0.546562	0.0532805
acute mnp 9	acute	mnp	EIF3E	9	0.546538	0.0677973
acute mnp 9	acute	mnp	TENT5A	9	0.546517	0.0551641
acute mnp 9	acute	mnp	HNRNPR	9	0.546475	0.0530086
acute mnp 9	acute	mnp	CALHM2	9	0.546369	0.051625
acute mnp 9	acute	mnp	AP3S1	9	0.546308	0.0513139
acute mnp 9	acute	mnp	MRPS36	9	0.546272	0.0536175
acute mnp 9	acute	mnp	MZT1	9	0.546261	0.0497947
acute mnp 9	acute	mnp	ARRDC1	9	0.546252	0.0511661
acute mnp 9	acute	mnp	ACOT9	9	0.546204	0.0496742
acute mnp 9	acute	mnp	GNS	9	0.546159	0.0577565
acute mnp 9	acute	mnp	MFSD12	9	0.546127	0.0552583
acute mnp 9	acute	mnp	KXD1	9	0.546003	0.050671
acute mnp 9	acute	mnp	DDX18	9	0.545995	0.0541591
acute mnp 9	acute	mnp	MLX	9	0.545962	0.0515172
acute mnp 9	acute	mnp	FCGR2B	9	0.545919	0.0552727
acute mnp 9	acute	mnp	SDHB	9	0.545905	0.0533424
acute mnp 9	acute	mnp	GNAI3	9	0.545755	0.0494764
acute mnp 9	acute	mnp	DELE1	9	0.545748	0.0486908
acute mnp 9	acute	mnp	CAPZA1	9	0.545737	0.0617963
acute mnp 9	acute	mnp	MAGOH	9	0.545718	0.0544562
acute mnp 9	acute	mnp	SELENOM	9	0.545667	0.0521573
acute mnp 9	acute	mnp	HMG20B	9	0.545591	0.0488865
acute mnp 9	acute	mnp	POLR2I	9	0.54552	0.0522396
acute mnp 9	acute	mnp	ERP44	9	0.545401	0.0518851
acute mnp 9	acute	mnp	ASNA1	9	0.545386	0.0490968
acute mnp 9	acute	mnp	PDK4	9	0.545294	0.0536134
acute mnp 9	acute	mnp	MAP4K2	9	0.545225	0.0496218
acute mnp 9	acute	mnp	SIGIRR	9	0.545221	0.0551401
acute mnp 9	acute	mnp	AUP1	9	0.545102	0.0566633
acute mnp 9	acute	mnp	CYB5R3	9	0.544932	0.0497636
acute mnp 9	acute	mnp	PNRC1	9	0.544887	0.0772976
acute mnp 9	acute	mnp	INO80E	9	0.54486	0.0484636
acute mnp 9	acute	mnp	DOCK5	9	0.544751	0.049966
acute mnp 9	acute	mnp	LYL1	9	0.544731	0.0481397
acute mnp 9	acute	mnp	SNRNP25	9	0.544722	0.0517738
acute mnp 9	acute	mnp	OAS1	9	0.544652	0.0659393
acute mnp 9	acute	mnp	TIGAR	9	0.544642	0.0483407
acute mnp 9	acute	mnp	UQCRC2	9	0.5446	0.0486092
acute mnp 9	acute	mnp	TBCD	9	0.544592	0.0489565
acute mnp 9	acute	mnp	TMEM14C	9	0.544567	0.0516256
acute mnp 9	acute	mnp	PLEK	9	0.544559	0.0807097
acute mnp 9	acute	mnp	NDUFB5	9	0.544545	0.0553182
acute mnp 9	acute	mnp	NCL	9	0.54453	0.0586359
acute mnp 9	acute	mnp	NFAT5	9	0.54449	0.0482046
acute mnp 9	acute	mnp	TAX1BP1	9	0.544447	0.0561749
acute mnp 9	acute	mnp	LSM3	9	0.544439	0.0509382
acute mnp 9	acute	mnp	RPIA	9	0.544371	0.0475525
acute mnp 9	acute	mnp	SMS	9	0.544299	0.0483883
acute mnp 9	acute	mnp	MRPL40	9	0.544281	0.0482456
acute mnp 9	acute	mnp	TBC1D10A	9	0.544246	0.0476072
acute mnp 9	acute	mnp	MINOS1	9	0.544231	0.06147
acute mnp 9	acute	mnp	GABARAP	9	0.544177	0.101107
acute mnp 9	acute	mnp	ATP5MC3	9	0.544154	0.0856391
acute mnp 9	acute	mnp	ERGIC3	9	0.544139	0.0527262
acute mnp 9	acute	mnp	JAK1	9	0.544095	0.05818
acute mnp 9	acute	mnp	PPP1R7	9	0.544063	0.0480034
acute mnp 9	acute	mnp	HM13	9	0.543993	0.0591816
acute mnp 9	acute	mnp	RER1	9	0.543991	0.0518965
acute mnp 9	acute	mnp	RNF126	9	0.543984	0.0479071
acute mnp 9	acute	mnp	SSR3	9	0.543939	0.0539299
acute mnp 9	acute	mnp	GYG1	9	0.543893	0.0465512
acute mnp 9	acute	mnp	DDAH2	9	0.54387	0.0507986
acute mnp 9	acute	mnp	ARMCX6	9	0.543819	0.0488538
acute mnp 9	acute	mnp	PARP1	9	0.543809	0.0485306
acute mnp 9	acute	mnp	DDX6	9	0.543807	0.0485431
acute mnp 9	acute	mnp	TRIM8	9	0.543788	0.0494424
acute mnp 9	acute	mnp	PDCD6IP	9	0.54361	0.0476944
acute mnp 9	acute	mnp	DCTPP1	9	0.543584	0.047215
acute mnp 9	acute	mnp	ACTG1	9	0.54343	0.0898634
acute mnp 9	acute	mnp	MTRNR2L12	9	0.543406	0.134062
acute mnp 9	acute	mnp	IL21R	9	0.543401	0.0486657
acute mnp 9	acute	mnp	SUMO1	9	0.543325	0.0538667
acute mnp 9	acute	mnp	SELENOT	9	0.543302	0.0496563
acute mnp 9	acute	mnp	TMEM14B	9	0.543301	0.0496903
acute mnp 9	acute	mnp	BTG1	9	0.543263	0.0823672
acute mnp 9	acute	mnp	S100Z	9	0.543187	0.0457796
acute mnp 9	acute	mnp	ACP2	9	0.543139	0.0472107
acute mnp 9	acute	mnp	BRK1	9	0.543068	0.076136
acute mnp 9	acute	mnp	HIST3H2A	9	0.542931	0.0519639
acute mnp 9	acute	mnp	ARSA	9	0.542926	0.0454851
acute mnp 9	acute	mnp	LINC02345	9	0.542847	0.054034
acute mnp 9	acute	mnp	LSM7	9	0.542786	0.0728824
acute mnp 9	acute	mnp	C7orf50	9	0.542734	0.0485229
acute mnp 9	acute	mnp	POLR2G	9	0.542731	0.0486938
acute mnp 9	acute	mnp	POLR1D	9	0.542706	0.0572883
acute mnp 9	acute	mnp	UFD1	9	0.542691	0.0451916
acute mnp 9	acute	mnp	NAGA	9	0.542639	0.0452645
acute mnp 9	acute	mnp	GPR65	9	0.542608	0.0491599
acute mnp 9	acute	mnp	ADAM10	9	0.542591	0.0496356
acute mnp 9	acute	mnp	TMEM160	9	0.542551	0.0549123
acute mnp 9	acute	mnp	TMEM50A	9	0.542483	0.0651696
acute mnp 9	acute	mnp	CHST15	9	0.542472	0.0450044
acute mnp 9	acute	mnp	VAMP3	9	0.54244	0.0462652
acute mnp 9	acute	mnp	AHCY	9	0.542398	0.0445409
acute mnp 9	acute	mnp	SLC31A2	9	0.542376	0.0560252
acute mnp 9	acute	mnp	APOBEC3G	9	0.542369	0.0453945
acute mnp 9	acute	mnp	SNX17	9	0.542179	0.0517606
acute mnp 9	acute	mnp	ELOVL1	9	0.542163	0.0450643
acute mnp 9	acute	mnp	SUMF2	9	0.542043	0.0442404
acute mnp 9	acute	mnp	HSP90AA1	9	0.542021	0.0929869
acute mnp 9	acute	mnp	COX5B	9	0.54197	0.0993322
acute mnp 9	acute	mnp	RIN1	9	0.541932	0.0437716
acute mnp 9	acute	mnp	XRCC6	9	0.541879	0.0497817
acute mnp 9	acute	mnp	RNPEP	9	0.541812	0.0466487
acute mnp 9	acute	mnp	NDUFA13	9	0.541715	0.0526005
acute mnp 9	acute	mnp	BSG	9	0.541683	0.0554381
acute mnp 9	acute	mnp	CBL	9	0.541644	0.0445597
acute mnp 9	acute	mnp	IGBP1	9	0.541602	0.0451116
acute mnp 9	acute	mnp	TOMM22	9	0.5416	0.0490079
acute mnp 9	acute	mnp	URM1	9	0.541572	0.043195
acute mnp 9	acute	mnp	RANBP1	9	0.541501	0.0436169
acute mnp 9	acute	mnp	RNPS1	9	0.541479	0.0448004
acute mnp 9	acute	mnp	SECTM1	9	0.541476	0.0440922
acute mnp 9	acute	mnp	ANAPC16	9	0.54141	0.0556749
acute mnp 9	acute	mnp	CYB561D2	9	0.541378	0.0430324
acute mnp 9	acute	mnp	WASHC3	9	0.541369	0.0441135
acute mnp 9	acute	mnp	RYBP	9	0.541213	0.0480532
acute mnp 9	acute	mnp	G0S2	9	0.541189	0.0695427
acute mnp 9	acute	mnp	DENND3	9	0.541175	0.0445526
acute mnp 9	acute	mnp	PPP2R1A	9	0.54113	0.0456777
acute mnp 9	acute	mnp	PSMA4	9	0.5411	0.0606097
acute mnp 9	acute	mnp	RWDD1	9	0.541091	0.0516069
acute mnp 9	acute	mnp	NAMPT	9	0.541078	0.0633471
acute mnp 9	acute	mnp	FAM96B	9	0.541072	0.0579659
acute mnp 9	acute	mnp	CNN2	9	0.541028	0.05266
acute mnp 9	acute	mnp	MRPL18	9	0.540976	0.0441531
acute mnp 9	acute	mnp	APOBEC3A	9	0.540966	0.0812153
acute mnp 9	acute	mnp	APOBEC3C	9	0.540954	0.0442684
acute mnp 9	acute	mnp	PTPRJ	9	0.540917	0.0456595
acute mnp 9	acute	mnp	DECR1	9	0.540887	0.0469107
acute mnp 9	acute	mnp	METTL26	9	0.540666	0.0494647
acute mnp 9	acute	mnp	DRAM2	9	0.540609	0.0424621
acute mnp 9	acute	mnp	CHMP2B	9	0.540583	0.0420164
acute mnp 9	acute	mnp	ACTR1A	9	0.540576	0.0418469
acute mnp 9	acute	mnp	ATM	9	0.540559	0.0442336
acute mnp 9	acute	mnp	ZNF581	9	0.540531	0.0416205
acute mnp 9	acute	mnp	UCHL3	9	0.540481	0.0425879
acute mnp 9	acute	mnp	POLR2J	9	0.540417	0.0458311
acute mnp 9	acute	mnp	AC119396.1	9	0.540414	0.0449596
acute mnp 9	acute	mnp	TRAPPC6A	9	0.540343	0.0435288
acute mnp 9	acute	mnp	IMP3	9	0.540309	0.0437728
acute mnp 9	acute	mnp	ANAPC13	9	0.540299	0.0426302
acute mnp 9	acute	mnp	SRP14	9	0.540282	0.0894052
acute mnp 9	acute	mnp	RTL8C	9	0.540232	0.0420892
acute mnp 9	acute	mnp	PSMD9	9	0.540134	0.0427979
acute mnp 9	acute	mnp	UQCC2	9	0.540089	0.0457928
acute mnp 9	acute	mnp	WASHC1	9	0.54003	0.047729
acute mnp 9	acute	mnp	LAGE3	9	0.539988	0.044258
acute mnp 9	acute	mnp	CFL1	9	0.539979	0.0666025
acute mnp 9	acute	mnp	TBC1D22A	9	0.539905	0.0414134
acute mnp 9	acute	mnp	SNRPA1	9	0.539898	0.0437551
acute mnp 9	acute	mnp	UBL7	9	0.539889	0.0409488
acute mnp 9	acute	mnp	UBE2D2	9	0.539866	0.0524953
acute mnp 9	acute	mnp	FMNL2	9	0.539836	0.0446375
acute mnp 9	acute	mnp	SRP9	9	0.539805	0.0461069
acute mnp 9	acute	mnp	C1D	9	0.539801	0.0410124
acute mnp 9	acute	mnp	KCNMA1	9	0.539742	0.0472823
acute mnp 9	acute	mnp	RAB29	9	0.539725	0.043482
acute mnp 9	acute	mnp	PHF5A	9	0.539608	0.0399397
acute mnp 9	acute	mnp	SLAMF7	9	0.539587	0.0485055
acute mnp 9	acute	mnp	CRIP1	9	0.539586	0.0607445
acute mnp 9	acute	mnp	SWAP70	9	0.539552	0.0425818
acute mnp 9	acute	mnp	SCRN1	9	0.53951	0.0443162
acute mnp 9	acute	mnp	HSPA6	9	0.539461	0.043645
acute mnp 9	acute	mnp	NELFE	9	0.539425	0.0408211
acute mnp 9	acute	mnp	SF3B4	9	0.539421	0.040737
acute mnp 9	acute	mnp	PSMD4	9	0.539347	0.0477421
acute mnp 9	acute	mnp	GOLPH3	9	0.539284	0.0406087
acute mnp 9	acute	mnp	CUL4A	9	0.539251	0.0430559
acute mnp 9	acute	mnp	POLR3K	9	0.539177	0.0419281
acute mnp 9	acute	mnp	PITPNC1	9	0.539126	0.0402097
acute mnp 9	acute	mnp	LSM5	9	0.539122	0.0414949
acute mnp 9	acute	mnp	GLA	9	0.539102	0.0404823
acute mnp 9	acute	mnp	RBCK1	9	0.53908	0.043396
acute mnp 9	acute	mnp	FIBP	9	0.539017	0.0436342
acute mnp 9	acute	mnp	FGD3	9	0.538977	0.0407346
acute mnp 9	acute	mnp	RAB11B	9	0.538883	0.0406718
acute mnp 9	acute	mnp	PCMT1	9	0.538777	0.0409615
acute mnp 9	acute	mnp	RNF5	9	0.538626	0.0401732
acute mnp 9	acute	mnp	PSMC5	9	0.538621	0.0423185
acute mnp 9	acute	mnp	RMC1	9	0.538619	0.0404445
acute mnp 9	acute	mnp	COPS6	9	0.538604	0.0402476
acute mnp 9	acute	mnp	UBE2R2	9	0.538593	0.0415581
acute mnp 9	acute	mnp	IMPDH2	9	0.538576	0.0409549
acute mnp 9	acute	mnp	NOC2L	9	0.538507	0.0400353
acute mnp 9	acute	mnp	ADI1	9	0.538503	0.0412789
acute mnp 9	acute	mnp	BBC3	9	0.538449	0.0435657
acute mnp 9	acute	mnp	PDPK1	9	0.538432	0.040879
acute mnp 9	acute	mnp	PHF20	9	0.538429	0.0404411
acute mnp 9	acute	mnp	EXOSC1	9	0.538411	0.0388118
acute mnp 9	acute	mnp	TXN2	9	0.53839	0.0426059
acute mnp 9	acute	mnp	C19orf53	9	0.538383	0.0588943
acute mnp 9	acute	mnp	ZNHIT3	9	0.538331	0.0390012
acute mnp 9	acute	mnp	MRPS18B	9	0.538317	0.040301
acute mnp 9	acute	mnp	SRD5A3	9	0.538219	0.0400243
acute mnp 9	acute	mnp	HK3	9	0.538177	0.044771
acute mnp 9	acute	mnp	RBM8A	9	0.538159	0.0493587
acute mnp 9	acute	mnp	TECR	9	0.538089	0.0400612
acute mnp 9	acute	mnp	DYNC1LI1	9	0.538065	0.0399572
acute mnp 9	acute	mnp	NAPSA	9	0.538061	0.0398897
acute mnp 9	acute	mnp	FKBP8	9	0.53806	0.0577766
acute mnp 9	acute	mnp	RAB2A	9	0.53805	0.0476732
acute mnp 9	acute	mnp	LSM10	9	0.538034	0.0428897
acute mnp 9	acute	mnp	GRK6	9	0.53803	0.0418717
acute mnp 9	acute	mnp	GID8	9	0.538018	0.037896
acute mnp 9	acute	mnp	TMEM175	9	0.538001	0.039368
acute mnp 9	acute	mnp	SVBP	9	0.537994	0.0391877
acute mnp 9	acute	mnp	CDC42EP4	9	0.537943	0.0409231
acute mnp 9	acute	mnp	MFSD10	9	0.537942	0.0397704
acute mnp 9	acute	mnp	PPP1R11	9	0.537914	0.0386875
acute mnp 9	acute	mnp	MAP3K1	9	0.537902	0.0431091
acute mnp 9	acute	mnp	MPHOSPH8	9	0.537879	0.0413989
acute mnp 9	acute	mnp	PDLIM2	9	0.537878	0.0386682
acute mnp 9	acute	mnp	PFDN1	9	0.537833	0.0407122
acute mnp 9	acute	mnp	MYDGF	9	0.53779	0.0448145
acute mnp 9	acute	mnp	LPCAT2	9	0.537789	0.0400227
acute mnp 9	acute	mnp	CCDC85B	9	0.537704	0.0519424
acute mnp 9	acute	mnp	PITHD1	9	0.537673	0.0384061
acute mnp 9	acute	mnp	MOB1A	9	0.537656	0.0542387
acute mnp 9	acute	mnp	PAPOLA	9	0.537634	0.043181
acute mnp 9	acute	mnp	FAM126A	9	0.537634	0.0408028
acute mnp 9	acute	mnp	CLCF1	9	0.53763	0.0442114
acute mnp 9	acute	mnp	SFT2D2	9	0.537583	0.0398104
acute mnp 9	acute	mnp	JKAMP	9	0.537582	0.0386238
acute mnp 9	acute	mnp	FGL2	9	0.537543	0.0690419
acute mnp 9	acute	mnp	PDCD6	9	0.537534	0.0420982
acute mnp 9	acute	mnp	BTF3	9	0.537532	0.0915566
acute mnp 9	acute	mnp	CCT3	9	0.537523	0.0396247
acute mnp 9	acute	mnp	CD55	9	0.537473	0.0548341
acute mnp 9	acute	mnp	NUDT16	9	0.537458	0.0447904
acute mnp 9	acute	mnp	TCP1	9	0.537428	0.0380425
acute mnp 9	acute	mnp	CD4	9	0.537383	0.0390401
acute mnp 9	acute	mnp	PLCB2	9	0.537383	0.0424096
acute mnp 9	acute	mnp	CCDC90B	9	0.537381	0.0387509
acute mnp 9	acute	mnp	SMAD2	9	0.537329	0.0377952
acute mnp 9	acute	mnp	TOMM20	9	0.537311	0.0446774
acute mnp 9	acute	mnp	MAD2L2	9	0.5373	0.0374355
acute mnp 9	acute	mnp	SLC1A5	9	0.537263	0.0386119
acute mnp 9	acute	mnp	BCAP29	9	0.537221	0.0391929
acute mnp 9	acute	mnp	ATP2B1	9	0.537191	0.0379869
acute mnp 9	acute	mnp	CETP	9	0.537162	0.041946
acute mnp 9	acute	mnp	PIH1D1	9	0.537132	0.0392165
acute mnp 9	acute	mnp	GBP4	9	0.537104	0.0409183
acute mnp 9	acute	mnp	CMTM7	9	0.537059	0.0419805
toci bcell 5	toci	bcell	HSP90B1	5	0.941753	2.05203
toci bcell 5	toci	bcell	MZB1	5	0.939747	2.92283
toci bcell 5	toci	bcell	PPIB	5	0.92706	1.65311
toci bcell 5	toci	bcell	XBP1	5	0.914117	2.30189
toci bcell 5	toci	bcell	JCHAIN	5	0.910566	3.29666
toci bcell 5	toci	bcell	MYDGF	5	0.90898	1.88368
toci bcell 5	toci	bcell	CD38	5	0.907934	2.77313
toci bcell 5	toci	bcell	FKBP11	5	0.906867	2.55869
toci bcell 5	toci	bcell	SSR4	5	0.904295	1.20076
toci bcell 5	toci	bcell	HSPA5	5	0.902878	1.92443
toci bcell 5	toci	bcell	SEC61B	5	0.902693	1.24503
toci bcell 5	toci	bcell	SEC11C	5	0.902637	1.73537
toci bcell 5	toci	bcell	SSR3	5	0.898854	1.74246
toci bcell 5	toci	bcell	SDF2L1	5	0.898321	2.14475
toci bcell 5	toci	bcell	SEC61G	5	0.898276	1.15271
toci bcell 5	toci	bcell	P4HB	5	0.893856	1.46191
toci bcell 5	toci	bcell	SPCS3	5	0.884487	1.40855
toci bcell 5	toci	bcell	TNFRSF17	5	0.88396	2.35975
toci bcell 5	toci	bcell	MANF	5	0.881804	2.3087
toci bcell 5	toci	bcell	LMAN1	5	0.87992	1.54601
toci bcell 5	toci	bcell	SRGN	5	0.879118	1.2519
toci bcell 5	toci	bcell	ITM2C	5	0.877302	1.86757
toci bcell 5	toci	bcell	PDIA4	5	0.877049	1.57945
toci bcell 5	toci	bcell	UBE2J1	5	0.874209	0.901896
toci bcell 5	toci	bcell	SUB1	5	0.873545	0.932591
toci bcell 5	toci	bcell	CALR	5	0.872408	1.29637
toci bcell 5	toci	bcell	DERL3	5	0.868098	2.34409
toci bcell 5	toci	bcell	PDIA6	5	0.867412	1.44167
toci bcell 5	toci	bcell	SELENOS	5	0.863714	1.22748
toci bcell 5	toci	bcell	OSTC	5	0.862559	1.44135
toci bcell 5	toci	bcell	KDELR2	5	0.859381	1.59819
toci bcell 5	toci	bcell	RPN2	5	0.849648	1.12012
toci bcell 5	toci	bcell	ERLEC1	5	0.848125	1.36215
toci bcell 5	toci	bcell	TXN	5	0.846797	1.10073
toci bcell 5	toci	bcell	FKBP2	5	0.844325	1.35733
toci bcell 5	toci	bcell	HM13	5	0.844284	1.30382
toci bcell 5	toci	bcell	PRDX4	5	0.841079	1.33381
toci bcell 5	toci	bcell	AQP3	5	0.839957	1.72834
toci bcell 5	toci	bcell	SEC61A1	5	0.839446	1.01982
toci bcell 5	toci	bcell	DNAJB11	5	0.837576	1.29666
toci bcell 5	toci	bcell	LIME1	5	0.834734	1.36827
toci bcell 5	toci	bcell	TMED10	5	0.834046	1.18309
toci bcell 5	toci	bcell	LMAN2	5	0.832701	1.0352
toci bcell 5	toci	bcell	SPCS2	5	0.830709	0.863376
toci bcell 5	toci	bcell	DCPS	5	0.830582	0.96268
toci bcell 5	toci	bcell	TMED9	5	0.829987	1.01213
toci bcell 5	toci	bcell	STT3A	5	0.829122	1.49852
toci bcell 5	toci	bcell	DNAJC3	5	0.827395	0.926347
toci bcell 5	toci	bcell	SEC13	5	0.826568	1.03358
toci bcell 5	toci	bcell	TMEM258	5	0.826426	0.69103
toci bcell 5	toci	bcell	MLEC	5	0.825465	0.984914
toci bcell 5	toci	bcell	DERL1	5	0.825252	0.952766
toci bcell 5	toci	bcell	RPN1	5	0.823077	0.930868
toci bcell 5	toci	bcell	CD27	5	0.822211	1.14356
toci bcell 5	toci	bcell	TXNDC11	5	0.821584	1.04832
toci bcell 5	toci	bcell	CANX	5	0.821304	1.20438
toci bcell 5	toci	bcell	ZBP1	5	0.820587	0.794349
toci bcell 5	toci	bcell	IDH2	5	0.817333	0.986226
toci bcell 5	toci	bcell	DDOST	5	0.817282	0.778938
toci bcell 5	toci	bcell	CRELD2	5	0.81709	1.16346
toci bcell 5	toci	bcell	ARF4	5	0.815547	1.16861
toci bcell 5	toci	bcell	GAPDH	5	0.814203	0.97796
toci bcell 5	toci	bcell	SAR1B	5	0.812106	0.702728
toci bcell 5	toci	bcell	HDLBP	5	0.80987	1.07124
toci bcell 5	toci	bcell	RRBP1	5	0.809727	1.4555
toci bcell 5	toci	bcell	FNDC3B	5	0.809567	1.56959
toci bcell 5	toci	bcell	IGLL5	5	0.807843	1.98829
toci bcell 5	toci	bcell	ALG5	5	0.807578	0.67877
toci bcell 5	toci	bcell	TXNDC15	5	0.807397	1.00625
toci bcell 5	toci	bcell	SRPRB	5	0.805647	0.996134
toci bcell 5	toci	bcell	SPATS2	5	0.804964	1.14603
toci bcell 5	toci	bcell	DNAJC1	5	0.804643	0.824923
toci bcell 5	toci	bcell	TMEM208	5	0.803996	0.865629
toci bcell 5	toci	bcell	ELL2	5	0.803526	1.31927
toci bcell 5	toci	bcell	TENT5C	5	0.801524	1.19101
toci bcell 5	toci	bcell	SSR1	5	0.798658	0.599185
toci bcell 5	toci	bcell	PRDM1	5	0.798204	1.23806
toci bcell 5	toci	bcell	CISD2	5	0.797248	0.662088
toci bcell 5	toci	bcell	SEC14L1	5	0.796446	0.930776
toci bcell 5	toci	bcell	SPCS1	5	0.796381	0.565098
toci bcell 5	toci	bcell	NUCB2	5	0.795796	1.79608
toci bcell 5	toci	bcell	LGALS1	5	0.795699	0.683035
toci bcell 5	toci	bcell	KDELR1	5	0.794272	1.0345
toci bcell 5	toci	bcell	SLC35B1	5	0.794212	1.05199
toci bcell 5	toci	bcell	GMPPB	5	0.793045	1.20868
toci bcell 5	toci	bcell	LAP3	5	0.7916	0.665532
toci bcell 5	toci	bcell	CCDC167	5	0.786555	0.729028
toci bcell 5	toci	bcell	MCUR1	5	0.786253	0.714622
toci bcell 5	toci	bcell	FDX1	5	0.786139	0.456876
toci bcell 5	toci	bcell	TMBIM6	5	0.78591	0.722404
toci bcell 5	toci	bcell	SLC9A3R1	5	0.785797	0.902572
toci bcell 5	toci	bcell	CASP3	5	0.785272	0.798105
toci bcell 5	toci	bcell	TIMM8B	5	0.785073	0.671325
toci bcell 5	toci	bcell	PIM2	5	0.784809	0.673352
toci bcell 5	toci	bcell	UAP1	5	0.784364	1.19057
toci bcell 5	toci	bcell	CALU	5	0.784287	1.16625
toci bcell 5	toci	bcell	SEMA4A	5	0.7838	1.31908
toci bcell 5	toci	bcell	TXNDC5	5	0.783373	1.23961
toci bcell 5	toci	bcell	SSR2	5	0.782816	0.703649
toci bcell 5	toci	bcell	GORASP2	5	0.782711	0.527447
toci bcell 5	toci	bcell	LRRC59	5	0.781999	1.03698
toci bcell 5	toci	bcell	LRPAP1	5	0.781372	0.479469
toci bcell 5	toci	bcell	DAD1	5	0.780307	0.919599
toci bcell 5	toci	bcell	NANS	5	0.778845	0.996912
toci bcell 5	toci	bcell	LGALS3	5	0.778839	1.25394
toci bcell 5	toci	bcell	MESD	5	0.778577	0.663378
toci bcell 5	toci	bcell	TMEM167A	5	0.777268	0.691229
toci bcell 5	toci	bcell	PSME2	5	0.776101	0.913187
toci bcell 5	toci	bcell	ITGB7	5	0.775018	0.248507
toci bcell 5	toci	bcell	SLAMF7	5	0.774936	1.35053
toci bcell 5	toci	bcell	WARS	5	0.774861	1.19209
toci bcell 5	toci	bcell	CHPF	5	0.774849	1.35191
toci bcell 5	toci	bcell	IFI35	5	0.773716	0.534561
toci bcell 5	toci	bcell	MTHFD2	5	0.773676	1.04805
toci bcell 5	toci	bcell	MAN1A1	5	0.773184	1.42321
toci bcell 5	toci	bcell	C12orf75	5	0.771713	1.43628
toci bcell 5	toci	bcell	IFI6	5	0.77114	0.700515
toci bcell 5	toci	bcell	COPE	5	0.771112	0.637051
toci bcell 5	toci	bcell	VOPP1	5	0.770691	0.623828
toci bcell 5	toci	bcell	SRPRA	5	0.770114	0.451318
toci bcell 5	toci	bcell	COPB2	5	0.769947	1.07976
toci bcell 5	toci	bcell	YWHAE	5	0.769709	0.566083
toci bcell 5	toci	bcell	ZNF593	5	0.769481	0.792273
toci bcell 5	toci	bcell	HYOU1	5	0.768989	1.17124
toci bcell 5	toci	bcell	SND1	5	0.768788	0.682306
toci bcell 5	toci	bcell	IFI27L1	5	0.768716	1.2128
toci bcell 5	toci	bcell	EDEM2	5	0.768469	0.642497
toci bcell 5	toci	bcell	CAV1	5	0.768234	1.41505
toci bcell 5	toci	bcell	SEC63	5	0.767402	0.395265
toci bcell 5	toci	bcell	PSMB2	5	0.767398	0.847602
toci bcell 5	toci	bcell	TRAM1	5	0.766372	0.49647
toci bcell 5	toci	bcell	CCNC	5	0.76635	0.747267
toci bcell 5	toci	bcell	PPA1	5	0.766117	0.880058
toci bcell 5	toci	bcell	TMED2	5	0.765759	0.473474
toci bcell 5	toci	bcell	B4GALT3	5	0.765697	0.52719
toci bcell 5	toci	bcell	CHST12	5	0.765018	0.736478
toci bcell 5	toci	bcell	GLRX	5	0.763468	0.274865
toci bcell 5	toci	bcell	ATOX1	5	0.76318	0.561672
toci bcell 5	toci	bcell	CDV3	5	0.762924	0.468078
toci bcell 5	toci	bcell	SRP72	5	0.762667	0.394404
toci bcell 5	toci	bcell	ERN1	5	0.761512	0.846855
toci bcell 5	toci	bcell	MTDH	5	0.761283	0.730056
toci bcell 5	toci	bcell	NDUFS5	5	0.759409	0.54951
toci bcell 5	toci	bcell	HCST	5	0.759094	0.578544
toci bcell 5	toci	bcell	ISOC2	5	0.758641	1.15225
toci bcell 5	toci	bcell	PSMA3	5	0.758452	0.778043
toci bcell 5	toci	bcell	DERL2	5	0.758105	0.838868
toci bcell 5	toci	bcell	GYG1	5	0.756973	0.604002
toci bcell 5	toci	bcell	ATP5MC3	5	0.756536	0.732248
toci bcell 5	toci	bcell	CYTOR	5	0.756355	1.28404
toci bcell 5	toci	bcell	IGHA1	5	0.756136	1.12251
toci bcell 5	toci	bcell	TMED3	5	0.75592	0.373975
toci bcell 5	toci	bcell	USO1	5	0.755906	0.509356
toci bcell 5	toci	bcell	COPG1	5	0.755271	0.480565
toci bcell 5	toci	bcell	PHPT1	5	0.754795	0.621537
toci bcell 5	toci	bcell	YIF1B	5	0.754776	0.63942
toci bcell 5	toci	bcell	ERGIC3	5	0.754103	0.332481
toci bcell 5	toci	bcell	KLF13	5	0.753811	0.707488
toci bcell 5	toci	bcell	ST6GALNAC4	5	0.753581	0.733793
toci bcell 5	toci	bcell	PREB	5	0.753572	0.577007
toci bcell 5	toci	bcell	UBA5	5	0.753281	0.736165
toci bcell 5	toci	bcell	MIR4435-2HG	5	0.753274	1.17553
toci bcell 5	toci	bcell	EMC7	5	0.752839	0.423901
toci bcell 5	toci	bcell	TRABD	5	0.752467	0.554071
toci bcell 5	toci	bcell	COPZ1	5	0.75242	0.711573
toci bcell 5	toci	bcell	COX5A	5	0.751918	0.694423
toci bcell 5	toci	bcell	SELENOK	5	0.751882	0.499066
toci bcell 5	toci	bcell	SURF4	5	0.751705	0.742823
toci bcell 5	toci	bcell	SAR1A	5	0.750992	0.555315
toci bcell 5	toci	bcell	RAB5IF	5	0.7509	0.418962
toci bcell 5	toci	bcell	PSMB7	5	0.750559	0.411094
toci bcell 5	toci	bcell	BUD23	5	0.750395	0.365135
toci bcell 5	toci	bcell	SRP54	5	0.750337	0.496819
toci bcell 5	toci	bcell	AKR1A1	5	0.749844	0.486155
toci bcell 5	toci	bcell	ANXA5	5	0.749529	0.403251
toci bcell 5	toci	bcell	H2AFV	5	0.749281	0.616413
toci bcell 5	toci	bcell	PSMA5	5	0.748521	0.633795
toci bcell 5	toci	bcell	CHCHD2	5	0.748496	0.438788
toci bcell 5	toci	bcell	NDUFB6	5	0.7479	0.643841
toci bcell 5	toci	bcell	CLINT1	5	0.747633	0.500076
toci bcell 5	toci	bcell	SCARB2	5	0.747343	0.499002
toci bcell 5	toci	bcell	PRDX2	5	0.746608	0.72339
toci bcell 5	toci	bcell	PRDX3	5	0.746167	0.72516
toci bcell 5	toci	bcell	TOP1	5	0.745687	0.821998
toci bcell 5	toci	bcell	TMCO1	5	0.74544	0.681749
toci bcell 5	toci	bcell	MEI1	5	0.745286	0.804689
toci bcell 5	toci	bcell	SEC24D	5	0.744623	0.901739
toci bcell 5	toci	bcell	TECR	5	0.744515	0.37924
toci bcell 5	toci	bcell	REXO2	5	0.744033	0.431267
toci bcell 5	toci	bcell	SLC38A10	5	0.743997	0.463984
toci bcell 5	toci	bcell	CFLAR	5	0.743923	0.265732
toci bcell 5	toci	bcell	TXNDC17	5	0.743834	0.57463
toci bcell 5	toci	bcell	UQCRQ	5	0.743833	0.562063
toci bcell 5	toci	bcell	VCP	5	0.743739	0.206409
toci bcell 5	toci	bcell	TIMM17A	5	0.743374	0.83147
toci bcell 5	toci	bcell	CYCS	5	0.743039	0.663181
toci bcell 5	toci	bcell	DSTN	5	0.742769	0.718387
toci bcell 5	toci	bcell	PDIA3	5	0.742767	0.426928
toci bcell 5	toci	bcell	IGHG1	5	0.742669	2.54552
toci bcell 5	toci	bcell	TPST2	5	0.742269	0.450326
toci bcell 5	toci	bcell	HSPA13	5	0.742031	0.602445
toci bcell 5	toci	bcell	SRA1	5	0.741835	0.694105
toci bcell 5	toci	bcell	ANXA2	5	0.741387	0.732543
toci bcell 5	toci	bcell	MRPL51	5	0.741123	0.698165
toci bcell 5	toci	bcell	SIL1	5	0.740782	0.780707
toci bcell 5	toci	bcell	MGAT1	5	0.739884	0.288974
toci bcell 5	toci	bcell	ENTPD1	5	0.739527	0.824858
toci bcell 5	toci	bcell	OS9	5	0.739445	0.348543
toci bcell 5	toci	bcell	EPRS	5	0.73863	0.283641
toci bcell 5	toci	bcell	TXNL4A	5	0.73855	0.586974
toci bcell 5	toci	bcell	RABAC1	5	0.738486	0.5759
toci bcell 5	toci	bcell	CCDC69	5	0.738199	0.144585
toci bcell 5	toci	bcell	LDHA	5	0.738063	1.01809
toci bcell 5	toci	bcell	NDUFS6	5	0.737529	0.361426
toci bcell 5	toci	bcell	UBE2G1	5	0.737525	0.258707
toci bcell 5	toci	bcell	MRPS24	5	0.737452	0.534513
toci bcell 5	toci	bcell	PGAM1	5	0.737384	0.384819
toci bcell 5	toci	bcell	CDK2AP2	5	0.735939	0.826608
toci bcell 5	toci	bcell	CD320	5	0.735539	0.915778
toci bcell 5	toci	bcell	HIBCH	5	0.734857	0.57032
toci bcell 5	toci	bcell	TMED5	5	0.734497	0.094598
toci bcell 5	toci	bcell	RAB1A	5	0.734372	0.311357
toci bcell 5	toci	bcell	FABP5	5	0.734365	1.1782
toci bcell 5	toci	bcell	MRPS7	5	0.734309	0.585996
toci bcell 5	toci	bcell	MANEA	5	0.73422	1.03134
toci bcell 5	toci	bcell	HSD17B10	5	0.733739	0.426263
toci bcell 5	toci	bcell	COX7A2	5	0.7336	0.408713
toci bcell 5	toci	bcell	CYTIP	5	0.733413	0.207948
toci bcell 5	toci	bcell	ZBTB38	5	0.733344	0.253253
toci bcell 5	toci	bcell	C1GALT1C1	5	0.732869	0.937606
toci bcell 5	toci	bcell	ATP5F1A	5	0.732694	0.670042
toci bcell 5	toci	bcell	ELOC	5	0.732461	0.332866
toci bcell 5	toci	bcell	SLC38A5	5	0.73177	0.860855
toci bcell 5	toci	bcell	SEL1L3	5	0.731364	-0.0676328
toci bcell 5	toci	bcell	HERPUD1	5	0.731169	0.571995
toci bcell 5	toci	bcell	PRKCSH	5	0.73101	0.143542
toci bcell 5	toci	bcell	PSMD7	5	0.730868	0.427906
toci bcell 5	toci	bcell	MRPS14	5	0.730495	0.578059
toci bcell 5	toci	bcell	SRP19	5	0.730344	0.403982
toci bcell 5	toci	bcell	TMEM70	5	0.730011	0.551498
toci bcell 5	toci	bcell	ERP44	5	0.729365	0.304977
toci bcell 5	toci	bcell	PSMC3	5	0.729356	0.409763
toci bcell 5	toci	bcell	ATP6AP2	5	0.729332	0.33051
toci bcell 5	toci	bcell	SEC23B	5	0.729288	0.796162
toci bcell 5	toci	bcell	SDF4	5	0.72897	0.222766
toci bcell 5	toci	bcell	IBTK	5	0.728641	0.250613
toci bcell 5	toci	bcell	CBWD2	5	0.727633	0.529569
toci bcell 5	toci	bcell	GGH	5	0.727583	1.04666
toci bcell 5	toci	bcell	DPM3	5	0.72728	0.426903
toci bcell 5	toci	bcell	PSMB6	5	0.727206	0.533799
toci bcell 5	toci	bcell	NUCB1	5	0.727142	0.0874241
toci bcell 5	toci	bcell	SRSF9	5	0.726376	0.231593
toci bcell 5	toci	bcell	RTN3	5	0.726279	0.385908
toci bcell 5	toci	bcell	EIF3A	5	0.726085	0.5171
toci bcell 5	toci	bcell	GPAA1	5	0.726058	0.290224
toci bcell 5	toci	bcell	DNAJC7	5	0.725333	0.433584
toci bcell 5	toci	bcell	CHID1	5	0.72509	0.420572
toci bcell 5	toci	bcell	CHMP4B	5	0.724562	0.100529
toci bcell 5	toci	bcell	DNAJB9	5	0.724523	0.584369
toci bcell 5	toci	bcell	ROMO1	5	0.724451	0.262849
toci bcell 5	toci	bcell	GMPPA	5	0.72421	0.719444
toci bcell 5	toci	bcell	PLD3	5	0.724064	0.42234
toci bcell 5	toci	bcell	PSMA6	5	0.723363	0.637334
toci bcell 5	toci	bcell	SPTSSA	5	0.723359	0.515025
toci bcell 5	toci	bcell	EIF2S2	5	0.723173	0.449668
toci bcell 5	toci	bcell	STT3B	5	0.723169	0.258516
toci bcell 5	toci	bcell	SLC44A1	5	0.723003	0.925222
toci bcell 5	toci	bcell	CKAP4	5	0.722525	0.85338
toci bcell 5	toci	bcell	TIFA	5	0.722302	0.250074
toci bcell 5	toci	bcell	ALG2	5	0.722222	0.701545
toci bcell 5	toci	bcell	IRF4	5	0.72132	1.0334
toci bcell 5	toci	bcell	AL133467.1	5	0.721182	0.856553
toci bcell 5	toci	bcell	ACADVL	5	0.721172	-0.207947
toci bcell 5	toci	bcell	NDUFA13	5	0.720881	0.101015
toci bcell 5	toci	bcell	BSG	5	0.72047	0.263283
toci bcell 5	toci	bcell	COA3	5	0.720419	0.459074
toci bcell 5	toci	bcell	CD59	5	0.720153	0.926569
toci bcell 5	toci	bcell	LAGE3	5	0.719914	0.277294
toci bcell 5	toci	bcell	MRPL22	5	0.719772	0.446452
toci bcell 5	toci	bcell	UQCRC1	5	0.719694	0.375098
toci bcell 5	toci	bcell	IRF1	5	0.719238	-0.262024
toci bcell 5	toci	bcell	NUDT21	5	0.71908	0.226
toci bcell 5	toci	bcell	ATP5PF	5	0.718957	0.638276
toci bcell 5	toci	bcell	NDUFV2	5	0.718923	0.390597
toci bcell 5	toci	bcell	NDUFB3	5	0.718841	0.6325
toci bcell 5	toci	bcell	UBE2L3	5	0.718719	0.0699086
toci bcell 5	toci	bcell	PRDX1	5	0.718564	0.530362
toci bcell 5	toci	bcell	CYC1	5	0.718465	0.240436
toci bcell 5	toci	bcell	ATF4	5	0.718282	-0.252016
toci bcell 5	toci	bcell	PEBP1	5	0.718198	0.46433
toci bcell 5	toci	bcell	USP48	5	0.718198	0.319334
toci bcell 5	toci	bcell	EDEM1	5	0.71808	0.48774
toci bcell 5	toci	bcell	MTCH2	5	0.717915	0.45258
toci bcell 5	toci	bcell	ITGA4	5	0.7179	0.274947
toci bcell 5	toci	bcell	TM9SF2	5	0.717853	0.0590034
toci bcell 5	toci	bcell	BOLA3	5	0.717652	0.660427
toci bcell 5	toci	bcell	PAPSS1	5	0.717445	0.372868
toci bcell 5	toci	bcell	AC012236.1	5	0.717443	0.159794
toci bcell 5	toci	bcell	ARL1	5	0.717206	0.296898
toci bcell 5	toci	bcell	GUSB	5	0.71712	0.736936
toci bcell 5	toci	bcell	MGAT2	5	0.71705	0.468802
toci bcell 5	toci	bcell	CKLF	5	0.71703	0.631227
toci bcell 5	toci	bcell	LEPROTL1	5	0.717012	0.244182
toci bcell 5	toci	bcell	GMDS	5	0.716985	0.512595
toci bcell 5	toci	bcell	UQCRFS1	5	0.716865	0.469331
toci bcell 5	toci	bcell	HERC2	5	0.716641	0.326974
toci bcell 5	toci	bcell	CALM3	5	0.716581	0.158996
toci bcell 5	toci	bcell	SEC24A	5	0.716503	0.896284
toci bcell 5	toci	bcell	FAM177A1	5	0.716435	0.215417
toci bcell 5	toci	bcell	ATRAID	5	0.716049	0.167717
toci bcell 5	toci	bcell	SCFD1	5	0.715841	0.129621
toci bcell 5	toci	bcell	EMC6	5	0.715824	0.345988
toci bcell 5	toci	bcell	CCPG1	5	0.715599	0.473173
toci bcell 5	toci	bcell	NDUFAB1	5	0.715511	0.362119
toci bcell 5	toci	bcell	MORF4L2	5	0.715157	0.526148
toci bcell 5	toci	bcell	HNRNPD	5	0.715062	0.512378
toci bcell 5	toci	bcell	GNL3	5	0.714999	0.446458
toci bcell 5	toci	bcell	STOML2	5	0.714999	0.300263
toci bcell 5	toci	bcell	SLC25A4	5	0.714897	0.671106
toci bcell 5	toci	bcell	MRPS33	5	0.714854	0.246388
toci bcell 5	toci	bcell	H2AFJ	5	0.714745	0.261156
toci bcell 5	toci	bcell	RPS19BP1	5	0.714701	0.412931
toci bcell 5	toci	bcell	NCOA3	5	0.71468	-0.0965398
toci bcell 5	toci	bcell	PCBP1	5	0.714665	0.516062
toci bcell 5	toci	bcell	RER1	5	0.714577	0.0381977
toci bcell 5	toci	bcell	ARSA	5	0.714571	0.289579
toci bcell 5	toci	bcell	UFD1	5	0.714456	0.301697
toci bcell 5	toci	bcell	CCT8	5	0.714189	0.395309
toci bcell 5	toci	bcell	MPC1	5	0.714171	0.446544
toci bcell 5	toci	bcell	C19orf24	5	0.714021	-0.139116
toci bcell 5	toci	bcell	SEC31A	5	0.71399	0.383424
toci bcell 5	toci	bcell	ARFGAP3	5	0.713683	0.299397
toci bcell 5	toci	bcell	UFM1	5	0.713561	0.238336
toci bcell 5	toci	bcell	SLC30A5	5	0.713523	0.416562
toci bcell 5	toci	bcell	SMC4	5	0.712999	0.884324
toci bcell 5	toci	bcell	MPC2	5	0.712889	0.194377
toci bcell 5	toci	bcell	PABPC4	5	0.712687	0.0111211
toci bcell 5	toci	bcell	MFF	5	0.712642	0.0398005
toci bcell 5	toci	bcell	TNFRSF13B	5	0.712595	0.21187
toci bcell 5	toci	bcell	EMC3	5	0.712585	0.0733471
toci bcell 5	toci	bcell	C1orf43	5	0.712558	0.309511
toci bcell 5	toci	bcell	EAF2	5	0.712353	0.507661
toci bcell 5	toci	bcell	NDUFS8	5	0.712259	0.170551
toci bcell 5	toci	bcell	VSIR	5	0.711817	0.16912
toci bcell 5	toci	bcell	DENND1B	5	0.711696	0.603764
toci bcell 5	toci	bcell	DECR1	5	0.711672	0.476779
toci bcell 5	toci	bcell	MRPL37	5	0.711226	0.569235
toci bcell 5	toci	bcell	GNAS	5	0.711071	0.236064
toci bcell 5	toci	bcell	PSMD11	5	0.711008	0.456352
toci bcell 5	toci	bcell	ARMCX3	5	0.710896	0.374986
toci bcell 5	toci	bcell	MAGT1	5	0.710732	0.425469
toci bcell 5	toci	bcell	AARS	5	0.710509	0.558751
toci bcell 5	toci	bcell	NDUFA6	5	0.710394	0.475488
toci bcell 5	toci	bcell	AC007952.4	5	0.710246	0.260067
toci bcell 5	toci	bcell	ILF2	5	0.709998	0.192526
toci bcell 5	toci	bcell	MRPS18C	5	0.709997	0.0372231
toci bcell 5	toci	bcell	HMGB3	5	0.70998	0.971344
toci bcell 5	toci	bcell	FDPS	5	0.709437	0.158464
toci bcell 5	toci	bcell	SPN	5	0.709409	1.3315
toci bcell 5	toci	bcell	PSMD8	5	0.709396	0.408445
toci bcell 5	toci	bcell	EMC4	5	0.709199	-0.0170346
toci bcell 5	toci	bcell	FTSJ1	5	0.708911	0.379294
toci bcell 5	toci	bcell	MCEE	5	0.708874	0.69923
toci bcell 5	toci	bcell	ISG20	5	0.708827	0.325678
toci bcell 5	toci	bcell	HIKESHI	5	0.708512	0.400245
toci bcell 5	toci	bcell	MRPL28	5	0.708287	0.194219
toci bcell 5	toci	bcell	MRPS16	5	0.708097	0.0191884
toci bcell 5	toci	bcell	PPHLN1	5	0.708052	0.159845
toci bcell 5	toci	bcell	SFPQ	5	0.708029	-0.054906
toci bcell 5	toci	bcell	COPA	5	0.707433	0.164509
toci bcell 5	toci	bcell	SURF1	5	0.707324	-0.0771743
toci bcell 5	toci	bcell	LSM1	5	0.707261	0.0860549
toci bcell 5	toci	bcell	MZT2B	5	0.707214	0.257272
toci bcell 5	toci	bcell	DCTN2	5	0.707187	0.221704
toci bcell 5	toci	bcell	AURKAIP1	5	0.707184	0.390591
toci bcell 5	toci	bcell	IFI27L2	5	0.70705	0.0497691
toci bcell 5	toci	bcell	MRPL3	5	0.706954	0.585899
toci bcell 5	toci	bcell	IFNAR1	5	0.706941	-0.00290242
toci bcell 5	toci	bcell	CITED2	5	0.706588	0.236424
toci bcell 5	toci	bcell	EIF2S1	5	0.706359	0.600222
toci bcell 5	toci	bcell	MIF	5	0.706281	0.534054
toci bcell 5	toci	bcell	SRP68	5	0.706275	0.376688
toci bcell 5	toci	bcell	NEU1	5	0.706254	0.543223
toci bcell 5	toci	bcell	PSMA4	5	0.706219	0.554466
toci bcell 5	toci	bcell	ISG15	5	0.706163	0.393204
toci bcell 5	toci	bcell	NEAT1	5	0.706139	-0.197074
toci bcell 5	toci	bcell	MRPL40	5	0.706076	-0.122189
toci bcell 5	toci	bcell	PIGT	5	0.706064	0.353187
toci bcell 5	toci	bcell	IGLC2	5	0.705949	1.76826
toci bcell 5	toci	bcell	GTF3C6	5	0.705901	0.485159
toci bcell 5	toci	bcell	VDAC1	5	0.705885	0.57273
toci bcell 5	toci	bcell	POU2AF1	5	0.705872	0.191788
toci bcell 5	toci	bcell	NUDT22	5	0.705772	0.0955166
toci bcell 5	toci	bcell	PSMD9	5	0.705757	0.161162
toci bcell 5	toci	bcell	USP16	5	0.705565	-0.169575
toci bcell 5	toci	bcell	GARS	5	0.705529	0.330365
toci bcell 5	toci	bcell	MAN1A2	5	0.705319	0.261217
toci bcell 5	toci	bcell	PDCD5	5	0.705164	0.291391
toci bcell 5	toci	bcell	COPS3	5	0.70507	0.399217
toci bcell 5	toci	bcell	UQCC2	5	0.705053	0.615832
toci bcell 5	toci	bcell	GOLT1B	5	0.705017	0.449791
toci bcell 5	toci	bcell	NDUFB7	5	0.704868	0.437319
toci bcell 5	toci	bcell	TM9SF1	5	0.704644	0.687101
toci bcell 5	toci	bcell	EIF3J	5	0.704514	0.121949
toci bcell 5	toci	bcell	EMC10	5	0.704496	0.00421484
toci bcell 5	toci	bcell	H2AFZ	5	0.704425	0.606627
toci bcell 5	toci	bcell	APOBEC3G	5	0.704381	0.287975
toci bcell 5	toci	bcell	SLC1A4	5	0.704355	1.20704
toci bcell 5	toci	bcell	MRPL55	5	0.704354	0.207096
toci bcell 5	toci	bcell	UQCRC2	5	0.704338	0.286538
toci bcell 5	toci	bcell	TAP1	5	0.703715	-0.215958
toci bcell 5	toci	bcell	LIMS1	5	0.703708	0.331482
toci bcell 5	toci	bcell	SRM	5	0.70317	1.11801
toci bcell 5	toci	bcell	MCTS1	5	0.703115	0.115918
toci bcell 5	toci	bcell	LILRB4	5	0.703102	0.834849
toci bcell 5	toci	bcell	RPL26L1	5	0.702947	0.324816
toci bcell 5	toci	bcell	SSSCA1	5	0.702648	0.340616
toci bcell 5	toci	bcell	MMADHC	5	0.702491	0.14759
toci bcell 5	toci	bcell	MT1X	5	0.702411	0.70691
toci bcell 5	toci	bcell	CTSC	5	0.702299	0.246191
toci bcell 5	toci	bcell	ZBTB8OS	5	0.702246	-0.182717
toci bcell 5	toci	bcell	PERP	5	0.702215	0.999755
toci bcell 5	toci	bcell	TRAPPC2L	5	0.702162	-0.0980295
toci bcell 5	toci	bcell	ITGB1	5	0.702132	0.44524
toci bcell 5	toci	bcell	ABRACL	5	0.701986	0.279387
toci bcell 5	toci	bcell	NUDT5	5	0.701868	0.463547
toci bcell 5	toci	bcell	HINT2	5	0.701774	0.047464
toci bcell 5	toci	bcell	VAMP5	5	0.701588	0.41957
toci bcell 5	toci	bcell	ETFB	5	0.701066	0.0834683
toci bcell 5	toci	bcell	TIMM13	5	0.701053	0.119625
toci bcell 5	toci	bcell	SEC11A	5	0.700728	0.363687
toci bcell 5	toci	bcell	RNASE6	5	0.700625	0.464859
toci bcell 5	toci	bcell	ICAM2	5	0.700485	0.145341
toci bcell 5	toci	bcell	HNRNPAB	5	0.700478	0.71594
toci bcell 5	toci	bcell	SDHA	5	0.700463	-0.0874163
toci bcell 5	toci	bcell	CENPX	5	0.700447	0.488752
toci bcell 5	toci	bcell	PDIA5	5	0.700228	0.906208
toci bcell 5	toci	bcell	TMEM179B	5	0.700086	0.0933711
toci bcell 5	toci	bcell	COPB1	5	0.699946	-0.0702006
toci bcell 5	toci	bcell	GOLPH3	5	0.699942	0.241004
toci bcell 5	toci	bcell	AHCY	5	0.69989	0.544125
toci bcell 5	toci	bcell	MRPS15	5	0.699805	0.141735
toci bcell 5	toci	bcell	ACO2	5	0.699352	0.0643488
toci bcell 5	toci	bcell	ABCB9	5	0.699327	1.30733
toci bcell 5	toci	bcell	COMMD1	5	0.698833	0.364755
toci bcell 5	toci	bcell	ETFA	5	0.698812	0.0113567
toci bcell 5	toci	bcell	YIPF5	5	0.69864	0.102176
toci bcell 5	toci	bcell	MYCBP	5	0.698638	0.73062
toci bcell 5	toci	bcell	STARD7	5	0.698236	-0.112562
toci bcell 5	toci	bcell	ADH5	5	0.698229	0.257737
toci bcell 5	toci	bcell	GHITM	5	0.69803	0.382039
toci bcell 5	toci	bcell	ATG5	5	0.697961	0.319918
toci bcell 5	toci	bcell	CMPK1	5	0.697722	0.116478
toci bcell 5	toci	bcell	YIF1A	5	0.697601	0.144922
toci bcell 5	toci	bcell	DPM2	5	0.697572	0.514398
toci bcell 5	toci	bcell	GOLGB1	5	0.69756	0.0221943
toci bcell 5	toci	bcell	REEP5	5	0.697217	0.0712636
toci bcell 5	toci	bcell	SEL1L	5	0.697057	0.70083
toci bcell 5	toci	bcell	FAM136A	5	0.696955	0.335732
toci bcell 5	toci	bcell	COG3	5	0.696736	-0.00915717
toci bcell 5	toci	bcell	ORMDL2	5	0.696597	0.462076
toci bcell 5	toci	bcell	GSPT1	5	0.69658	0.540385
toci bcell 5	toci	bcell	TPP2	5	0.696358	0.383363
toci bcell 5	toci	bcell	NUS1	5	0.696282	0.47055
toci bcell 5	toci	bcell	NDUFA8	5	0.69599	0.40514
toci bcell 5	toci	bcell	HSD17B8	5	0.695966	0.735814
toci bcell 5	toci	bcell	FUNDC2	5	0.695828	0.16689
toci bcell 5	toci	bcell	MPST	5	0.695794	0.309267
toci bcell 5	toci	bcell	ANAPC11	5	0.695691	0.0612913
toci bcell 5	toci	bcell	NDUFS3	5	0.695657	0.262421
toci bcell 5	toci	bcell	NDUFC1	5	0.69565	0.0962019
toci bcell 5	toci	bcell	COQ4	5	0.695424	0.179331
toci bcell 5	toci	bcell	SEPT2	5	0.695296	-0.129663
toci bcell 5	toci	bcell	XRCC5	5	0.695183	0.270838
toci bcell 5	toci	bcell	MTX1	5	0.69513	0.273603
toci bcell 5	toci	bcell	BID	5	0.695123	0.260973
toci bcell 5	toci	bcell	ERGIC2	5	0.694981	0.0873356
toci bcell 5	toci	bcell	IQGAP2	5	0.69495	0.841849
toci bcell 5	toci	bcell	TXNL1	5	0.694884	0.0972535
toci bcell 5	toci	bcell	HAX1	5	0.694822	0.391381
toci bcell 5	toci	bcell	RNF114	5	0.694801	0.0600837
toci bcell 5	toci	bcell	PTTG1	5	0.694657	1.1178
toci bcell 5	toci	bcell	IFNAR2	5	0.694562	0.8832
toci bcell 5	toci	bcell	HSPD1	5	0.694501	0.621527
toci bcell 5	toci	bcell	POLDIP2	5	0.694235	0.337249
toci bcell 5	toci	bcell	PSMD14	5	0.693962	0.640995
toci bcell 5	toci	bcell	SH3GLB1	5	0.693828	-0.277663
toci bcell 5	toci	bcell	NRDC	5	0.693483	0.176665
toci bcell 5	toci	bcell	UFL1	5	0.693464	-0.0926659
toci bcell 5	toci	bcell	SF3B5	5	0.693409	0.36535
toci bcell 5	toci	bcell	NRBP1	5	0.69324	0.247585
toci bcell 5	toci	bcell	CAPN2	5	0.693168	0.115104
toci bcell 5	toci	bcell	PSPH	5	0.69315	0.344965
toci bcell 5	toci	bcell	VPS37B	5	0.693142	-0.093775
toci bcell 5	toci	bcell	MRPS12	5	0.692966	0.534122
toci bcell 5	toci	bcell	ZNHIT1	5	0.692839	0.190124
toci bcell 5	toci	bcell	MPDU1	5	0.69283	0.15156
toci bcell 5	toci	bcell	ANAPC5	5	0.692816	-0.0364352
toci bcell 5	toci	bcell	MAN2B1	5	0.692549	-0.191484
toci bcell 5	toci	bcell	SYNCRIP	5	0.692228	0.161007
toci bcell 5	toci	bcell	FAM45A	5	0.692193	0.0336286
toci bcell 5	toci	bcell	NAPA	5	0.69218	-0.20478
toci bcell 5	toci	bcell	VDAC3	5	0.692078	0.310939
toci bcell 5	toci	bcell	TIMM17B	5	0.691961	0.10142
toci bcell 5	toci	bcell	IGHG3	5	0.691937	1.32741
toci bcell 5	toci	bcell	TFG	5	0.691876	0.537591
toci bcell 5	toci	bcell	TYMP	5	0.691788	-0.299518
toci bcell 5	toci	bcell	MT-ATP8	5	0.691649	0.27115
toci bcell 5	toci	bcell	DESI1	5	0.691542	0.343913
toci bcell 5	toci	bcell	CLTC	5	0.69151	0.0962506
toci bcell 5	toci	bcell	CD2BP2	5	0.691329	0.306453
toci bcell 5	toci	bcell	SLC39A7	5	0.691319	0.503798
toci bcell 5	toci	bcell	MDH2	5	0.691297	0.394965
toci bcell 5	toci	bcell	WASHC3	5	0.691275	0.140268
toci bcell 5	toci	bcell	MAPK1IP1L	5	0.691237	-0.0273327
toci bcell 5	toci	bcell	LMO4	5	0.691203	0.100359
toci bcell 5	toci	bcell	HMOX2	5	0.691128	-0.0135301
toci bcell 5	toci	bcell	COMTD1	5	0.69111	0.803314
toci bcell 5	toci	bcell	HNRNPL	5	0.690756	-0.0764744
toci bcell 5	toci	bcell	EIF5	5	0.690606	-0.132757
toci bcell 5	toci	bcell	DEF8	5	0.690562	0.208619
toci bcell 5	toci	bcell	PAICS	5	0.69055	0.809325
toci bcell 5	toci	bcell	EIF5B	5	0.690518	0.221989
toci bcell 5	toci	bcell	CINP	5	0.690475	0.174678
toci bcell 5	toci	bcell	PSMD13	5	0.690424	0.104159
toci bcell 5	toci	bcell	RNF149	5	0.69008	0.270758
toci bcell 5	toci	bcell	PRDX6	5	0.690054	0.167822
toci bcell 5	toci	bcell	MRPS34	5	0.689982	0.142956
toci bcell 5	toci	bcell	EIF4G1	5	0.689902	0.241833
toci bcell 5	toci	bcell	CHMP2A	5	0.689863	0.201399
toci bcell 5	toci	bcell	GLG1	5	0.689854	0.189125
toci bcell 5	toci	bcell	MCL1	5	0.689819	-0.142007
toci bcell 5	toci	bcell	NCLN	5	0.68981	0.311445
toci bcell 5	toci	bcell	EIF4A1	5	0.689781	-0.0091741
toci bcell 5	toci	bcell	GUK1	5	0.689719	0.209284
toci bcell 5	toci	bcell	CMC2	5	0.689705	0.0126484
toci bcell 5	toci	bcell	MRPS10	5	0.689624	0.214449
toci bcell 5	toci	bcell	ADA	5	0.689475	0.872869
toci bcell 5	toci	bcell	PDAP1	5	0.689311	0.248608
toci bcell 5	toci	bcell	EIF2AK4	5	0.689282	0.38817
toci bcell 5	toci	bcell	MT-CO2	5	0.689228	0.115181
toci bcell 5	toci	bcell	ST8SIA4	5	0.689182	0.287723
toci bcell 5	toci	bcell	TMEM50A	5	0.689125	0.149101
toci bcell 5	toci	bcell	PSMC4	5	0.689072	0.375348
toci bcell 5	toci	bcell	NXPE3	5	0.688963	0.287065
toci bcell 5	toci	bcell	BAG1	5	0.688923	0.114291
toci bcell 5	toci	bcell	CBWD5	5	0.688842	0.358215
toci bcell 5	toci	bcell	RNF181	5	0.68881	0.230437
toci bcell 5	toci	bcell	ARL5A	5	0.688671	-0.0955028
toci bcell 5	toci	bcell	MT-CYB	5	0.688503	0.355329
toci bcell 5	toci	bcell	ECHS1	5	0.688206	-0.118795
toci bcell 5	toci	bcell	JPT1	5	0.688195	0.333532
toci bcell 5	toci	bcell	ADA2	5	0.688138	0.339671
toci bcell 5	toci	bcell	TPM4	5	0.688113	0.295003
toci bcell 5	toci	bcell	VPS25	5	0.688076	0.416311
toci bcell 5	toci	bcell	YTHDF2	5	0.688047	0.0493285
toci bcell 5	toci	bcell	PSMD12	5	0.688005	0.683517
toci bcell 5	toci	bcell	TMED4	5	0.687982	-0.195318
toci bcell 5	toci	bcell	ALG8	5	0.687587	0.44567
toci bcell 5	toci	bcell	WBP1	5	0.687471	-0.0986213
toci bcell 5	toci	bcell	PSMB4	5	0.687351	-0.0147125
toci bcell 5	toci	bcell	TIMM23	5	0.687351	0.628659
toci bcell 5	toci	bcell	FBXW7	5	0.687314	0.553654
toci bcell 5	toci	bcell	SDHC	5	0.687217	0.148123
toci bcell 5	toci	bcell	EBNA1BP2	5	0.687053	0.445649
toci bcell 5	toci	bcell	CCT2	5	0.687017	0.636547
toci bcell 5	toci	bcell	ATG3	5	0.687003	0.138493
toci bcell 5	toci	bcell	ARF1	5	0.686963	0.406487
toci bcell 5	toci	bcell	ALG3	5	0.686844	0.175567
toci bcell 5	toci	bcell	GLCCI1	5	0.686689	0.800062
toci bcell 5	toci	bcell	ASNA1	5	0.686557	-0.0397655
toci bcell 5	toci	bcell	MRPL36	5	0.686505	0.330454
toci bcell 5	toci	bcell	XRN1	5	0.686481	0.0363711
toci bcell 5	toci	bcell	MRPL24	5	0.686476	0.204338
toci bcell 5	toci	bcell	ZFAND2A	5	0.686439	0.174846
toci bcell 5	toci	bcell	TMEM106C	5	0.686276	0.446766
toci bcell 5	toci	bcell	CHAC2	5	0.686191	0.760259
toci bcell 5	toci	bcell	GTF2B	5	0.686099	-0.218997
toci bcell 5	toci	bcell	CLPP	5	0.686028	0.376641
toci bcell 5	toci	bcell	CACYBP	5	0.686005	0.0581489
toci bcell 5	toci	bcell	MRPL19	5	0.685911	0.386259
toci bcell 5	toci	bcell	POLR2L	5	0.685859	0.328102
toci bcell 5	toci	bcell	SUCLG1	5	0.685372	0.373666
toci bcell 5	toci	bcell	H2AFY	5	0.685244	0.443435
toci bcell 5	toci	bcell	PSMC2	5	0.685204	0.332941
toci bcell 5	toci	bcell	PHIP	5	0.68501	-0.181167
toci bcell 5	toci	bcell	CREB3	5	0.684972	0.41037
toci bcell 5	toci	bcell	ADSL	5	0.684941	0.371416
toci bcell 5	toci	bcell	ERGIC1	5	0.684905	0.0468338
toci bcell 5	toci	bcell	CTBS	5	0.684835	0.323039
toci bcell 5	toci	bcell	RNASEH1	5	0.684821	0.252345
toci bcell 5	toci	bcell	CCND2	5	0.684807	0.88671
toci bcell 5	toci	bcell	EI24	5	0.684765	0.170433
toci bcell 5	toci	bcell	MYL6B	5	0.684739	0.154504
toci bcell 5	toci	bcell	TMEM59	5	0.684478	0.332242
toci bcell 5	toci	bcell	WDR33	5	0.684416	0.145898
toci bcell 5	toci	bcell	ZCRB1	5	0.684249	0.0844738
toci bcell 5	toci	bcell	AK3	5	0.684245	0.219276
toci bcell 5	toci	bcell	ZC3H15	5	0.683943	0.112557
toci bcell 5	toci	bcell	SLC52A2	5	0.683936	0.179213
toci bcell 5	toci	bcell	TSEN15	5	0.683917	0.11708
toci bcell 5	toci	bcell	DEF6	5	0.683834	-0.0280982
toci bcell 5	toci	bcell	TP53INP1	5	0.683762	-0.116706
toci bcell 5	toci	bcell	EIF4H	5	0.683527	-0.211969
toci bcell 5	toci	bcell	PSMB5	5	0.683516	0.660099
toci bcell 5	toci	bcell	ADIPOR1	5	0.683388	0.0608327
toci bcell 5	toci	bcell	IFNG-AS1	5	0.683331	0.604953
toci bcell 5	toci	bcell	BIK	5	0.683138	1.0999
toci bcell 5	toci	bcell	TMEM126A	5	0.68307	0.274593
toci bcell 5	toci	bcell	PSMB1	5	0.682877	0.367268
toci bcell 5	toci	bcell	SLIRP	5	0.682858	0.240171
toci bcell 5	toci	bcell	TIMM10	5	0.68281	0.278906
toci bcell 5	toci	bcell	TPI1	5	0.682633	0.477524
toci bcell 5	toci	bcell	PRELID1	5	0.682368	0.234209
toci bcell 5	toci	bcell	RPS6KB2	5	0.682191	-0.167159
toci bcell 5	toci	bcell	ERO1A	5	0.682169	0.538542
toci bcell 5	toci	bcell	UCHL5	5	0.682091	0.29189
toci bcell 5	toci	bcell	PSMD2	5	0.681963	0.461626
toci bcell 5	toci	bcell	PAFAH1B1	5	0.681836	-0.329132
toci bcell 5	toci	bcell	CXCR3	5	0.681827	0.152062
toci bcell 5	toci	bcell	NDUFAF3	5	0.681804	0.326915
toci bcell 5	toci	bcell	ENO1	5	0.681671	0.483293
toci bcell 5	toci	bcell	SDHB	5	0.681498	0.0390873
toci bcell 5	toci	bcell	TCP1	5	0.681423	0.245132
toci bcell 5	toci	bcell	MRPL47	5	0.681416	0.0360034
toci bcell 5	toci	bcell	ATP1B3	5	0.681287	0.336132
toci bcell 5	toci	bcell	PSMA1	5	0.68127	0.256811
toci bcell 5	toci	bcell	IDH3A	5	0.681186	-0.0262495
toci bcell 5	toci	bcell	GET4	5	0.681106	0.585373
toci bcell 5	toci	bcell	PPP2CA	5	0.681009	0.213933
toci bcell 5	toci	bcell	LDHB	5	0.68083	0.587592
toci bcell 5	toci	bcell	METAP2	5	0.680682	0.139328
toci bcell 5	toci	bcell	MARS	5	0.680525	0.445432
toci bcell 5	toci	bcell	HSPA9	5	0.680204	-0.035695
toci bcell 5	toci	bcell	YIPF3	5	0.680172	-0.0682462
toci bcell 5	toci	bcell	DAP3	5	0.680144	0.211118
toci bcell 5	toci	bcell	MFSD11	5	0.679899	0.145397
toci bcell 5	toci	bcell	ZMPSTE24	5	0.679741	0.361924
toci bcell 5	toci	bcell	DNMT1	5	0.679698	0.719463
toci bcell 5	toci	bcell	NAA20	5	0.679517	-0.0794729
toci bcell 5	toci	bcell	MRPS18A	5	0.679494	0.45255
toci bcell 5	toci	bcell	ATP5F1B	5	0.679373	0.268775
toci bcell 5	toci	bcell	COX7B	5	0.679328	0.138685
toci bcell 5	toci	bcell	GADD45GIP1	5	0.679115	0.350716
toci bcell 5	toci	bcell	WDR45	5	0.678787	0.229888
toci bcell 5	toci	bcell	HEBP2	5	0.678758	0.0599288
toci bcell 5	toci	bcell	EBPL	5	0.678722	0.568857
toci bcell 5	toci	bcell	YME1L1	5	0.678679	0.202642
toci bcell 5	toci	bcell	PDXK	5	0.678665	0.988731
toci bcell 5	toci	bcell	ADRM1	5	0.678634	0.0403713
toci bcell 5	toci	bcell	FAM69A	5	0.678535	0.376224
toci bcell 5	toci	bcell	HSPB11	5	0.678443	0.230145
toci bcell 5	toci	bcell	DNM2	5	0.678309	0.433543
toci bcell 5	toci	bcell	ACAT1	5	0.678273	0.271657
toci bcell 5	toci	bcell	MRPL41	5	0.678184	0.0144738
toci bcell 5	toci	bcell	TRADD	5	0.67813	-0.176586
toci bcell 5	toci	bcell	CD63	5	0.678046	-0.227263
toci bcell 5	toci	bcell	ANAPC15	5	0.677961	-0.0941091
toci bcell 5	toci	bcell	MRPL13	5	0.677931	0.0537058
toci bcell 5	toci	bcell	WIPF1	5	0.677848	-0.345328
toci bcell 5	toci	bcell	OAT	5	0.677848	0.131667
toci bcell 5	toci	bcell	SCAMP2	5	0.677658	-0.0543826
toci bcell 5	toci	bcell	SNRPC	5	0.677579	-0.00145837
toci bcell 5	toci	bcell	BCCIP	5	0.677573	0.159416
toci bcell 5	toci	bcell	NUDCD2	5	0.677548	0.453279
toci bcell 5	toci	bcell	MRPL58	5	0.677515	0.380881
toci bcell 5	toci	bcell	NOP58	5	0.677442	0.0749424
toci bcell 5	toci	bcell	CCDC32	5	0.67743	0.0522039
toci bcell 5	toci	bcell	NDUFA10	5	0.677363	0.188202
toci bcell 5	toci	bcell	PSMF1	5	0.677335	-0.191789
toci bcell 5	toci	bcell	MAPRE1	5	0.676976	-0.0883407
toci bcell 5	toci	bcell	DNAJC15	5	0.676925	-0.0505658
toci bcell 5	toci	bcell	TMEM147	5	0.67691	0.122943
toci bcell 5	toci	bcell	TMX1	5	0.676884	0.205731
toci bcell 5	toci	bcell	VBP1	5	0.676787	0.378071
toci bcell 5	toci	bcell	HARS	5	0.676767	0.0865941
toci bcell 5	toci	bcell	CCDC47	5	0.676703	0.226676
toci bcell 5	toci	bcell	DDX1	5	0.676655	0.48065
toci bcell 5	toci	bcell	PDCL3	5	0.676638	0.428336
toci bcell 5	toci	bcell	UCHL3	5	0.676582	0.191629
toci bcell 5	toci	bcell	CCT6A	5	0.676491	0.262505
toci bcell 5	toci	bcell	PSMD3	5	0.676388	0.239877
toci bcell 5	toci	bcell	CKS2	5	0.676362	0.655181
toci bcell 5	toci	bcell	IDH3G	5	0.676348	0.137072
toci bcell 5	toci	bcell	NARF	5	0.67628	0.215845
toci bcell 5	toci	bcell	APOBEC3B	5	0.676275	1.25996
toci bcell 5	toci	bcell	SLC3A2	5	0.676272	0.322836
toci bcell 5	toci	bcell	ATP5F1C	5	0.67624	0.35304
toci bcell 5	toci	bcell	ADAR	5	0.676114	0.107762
toci bcell 5	toci	bcell	PTPMT1	5	0.676099	0.115011
toci bcell 5	toci	bcell	VMA21	5	0.676031	-0.100449
toci bcell 5	toci	bcell	TUFM	5	0.675914	0.340701
toci bcell 5	toci	bcell	FAM3C	5	0.675909	-0.0874311
toci bcell 5	toci	bcell	CCDC124	5	0.675909	0.0265921
toci bcell 5	toci	bcell	EIF2A	5	0.675857	-0.104057
toci bcell 5	toci	bcell	PSMD6	5	0.675788	0.0335265
toci bcell 5	toci	bcell	BST2	5	0.675413	0.0887129
toci bcell 5	toci	bcell	ACADM	5	0.675275	-0.38486
toci bcell 5	toci	bcell	UBR2	5	0.67527	-0.0170713
toci bcell 5	toci	bcell	ATXN10	5	0.675266	0.0309851
toci bcell 5	toci	bcell	PSMC1	5	0.675241	0.0925075
toci bcell 5	toci	bcell	CCDC25	5	0.675225	-0.0320205
toci bcell 5	toci	bcell	COPS8	5	0.675157	0.0533226
toci bcell 5	toci	bcell	TMEM50B	5	0.675122	0.327477
toci bcell 5	toci	bcell	MRPS31	5	0.675021	-0.276424
toci bcell 5	toci	bcell	DCUN1D5	5	0.674963	0.441435
toci bcell 5	toci	bcell	TMEM263	5	0.67496	0.741597
toci bcell 5	toci	bcell	BCKDK	5	0.674875	0.172356
toci bcell 5	toci	bcell	DPAGT1	5	0.674815	0.602176
toci bcell 5	toci	bcell	NDUFA9	5	0.674777	0.279163
toci bcell 5	toci	bcell	SUGT1	5	0.674675	0.252009
toci bcell 5	toci	bcell	HIST1H1E	5	0.674668	0.49
toci bcell 5	toci	bcell	PSMD1	5	0.67461	0.197608
toci bcell 5	toci	bcell	BAK1	5	0.674584	0.547613
toci bcell 5	toci	bcell	SELPLG	5	0.674344	0.650573
toci bcell 5	toci	bcell	SLC25A11	5	0.674322	-0.0418764
toci bcell 5	toci	bcell	OGDH	5	0.674088	0.28168
toci bcell 5	toci	bcell	R3HCC1	5	0.673995	0.0348786
toci bcell 5	toci	bcell	HIST1H1C	5	0.673869	0.243773
toci bcell 5	toci	bcell	PDK1	5	0.673848	0.543225
toci bcell 5	toci	bcell	RNH1	5	0.673762	0.11488
toci bcell 5	toci	bcell	SLC38A2	5	0.67365	0.06099
toci bcell 5	toci	bcell	SF3B4	5	0.673592	0.0830888
toci bcell 5	toci	bcell	TRAPPC3	5	0.673523	0.116909
toci bcell 5	toci	bcell	SELENOT	5	0.673461	0.0516171
toci bcell 5	toci	bcell	MRPL16	5	0.673408	0.28362
toci bcell 5	toci	bcell	RNF213	5	0.67332	-0.487841
toci bcell 5	toci	bcell	ALG1	5	0.673248	0.441277
toci bcell 5	toci	bcell	OXR1	5	0.673149	0.166852
toci bcell 5	toci	bcell	NUP37	5	0.67311	0.598601
toci bcell 5	toci	bcell	FNDC3A	5	0.673075	0.392941
toci bcell 5	toci	bcell	MRPS36	5	0.673021	-0.060819
toci bcell 5	toci	bcell	RTF1	5	0.67289	-0.149975
toci bcell 5	toci	bcell	PIGK	5	0.672882	0.38485
toci bcell 5	toci	bcell	TIPRL	5	0.672848	0.490089
toci bcell 5	toci	bcell	TYMS	5	0.67283	1.71967
toci bcell 5	toci	bcell	CAMTA1	5	0.672826	-0.00714155
toci bcell 5	toci	bcell	CDKN2A	5	0.6728	0.597686
toci bcell 5	toci	bcell	THOC7	5	0.672721	0.294902
toci bcell 5	toci	bcell	MRPL43	5	0.672691	-0.160659
toci bcell 5	toci	bcell	RNF7	5	0.67245	-0.190512
toci bcell 5	toci	bcell	NDUFB4	5	0.672408	0.145301
toci bcell 5	toci	bcell	CCT7	5	0.672353	-0.0397536
toci bcell 5	toci	bcell	ATP6V0D1	5	0.672265	-0.0608596
toci bcell 5	toci	bcell	ATP6AP1	5	0.672117	-0.186466
toci bcell 5	toci	bcell	SFT2D1	5	0.67209	0.144251
toci bcell 5	toci	bcell	VDAC2	5	0.672036	0.178231
toci bcell 5	toci	bcell	STAT1	5	0.671987	-0.0730463
toci bcell 5	toci	bcell	SFXN1	5	0.671961	0.204272
toci bcell 5	toci	bcell	SLC25A5	5	0.671874	0.564575
toci bcell 5	toci	bcell	NDUFV1	5	0.671701	-0.118384
toci bcell 5	toci	bcell	SLTM	5	0.671588	-0.0109586
toci bcell 5	toci	bcell	TMEM214	5	0.671319	0.480555
toci bcell 5	toci	bcell	TAPBPL	5	0.671297	0.184656
toci bcell 5	toci	bcell	PMPCB	5	0.671217	-0.108631
toci bcell 5	toci	bcell	ENY2	5	0.671097	0.261135
toci bcell 5	toci	bcell	ATP5MC1	5	0.670945	0.550496
toci bcell 5	toci	bcell	UBE2V2	5	0.670924	-0.052092
toci bcell 5	toci	bcell	CLPTM1L	5	0.670869	0.649694
toci bcell 5	toci	bcell	ALG14	5	0.670843	0.590836
toci bcell 5	toci	bcell	CCM2	5	0.670815	-0.00591508
toci bcell 5	toci	bcell	MVP	5	0.670753	-0.128972
toci bcell 5	toci	bcell	JKAMP	5	0.670751	-0.199379
toci bcell 5	toci	bcell	ADI1	5	0.670602	-0.14921
toci bcell 5	toci	bcell	RNF115	5	0.670565	0.0975907
toci bcell 5	toci	bcell	PMM2	5	0.670528	0.304382
toci bcell 5	toci	bcell	TAF9	5	0.670499	-0.0290072
toci bcell 5	toci	bcell	MRPL57	5	0.670281	-0.130345
toci bcell 5	toci	bcell	FGFR1OP2	5	0.670273	-0.182521
toci bcell 5	toci	bcell	SRRM2	5	0.670201	-0.237188
toci bcell 5	toci	bcell	TALDO1	5	0.67017	0.235931
toci bcell 5	toci	bcell	TMEM14C	5	0.670137	-0.0025968
toci bcell 5	toci	bcell	LAMTOR2	5	0.670032	0.0733366
toci bcell 5	toci	bcell	TMEM183A	5	0.66999	0.231824
toci bcell 5	toci	bcell	CPSF6	5	0.6699	0.00981204
toci bcell 5	toci	bcell	UFC1	5	0.669863	0.277558
toci bcell 5	toci	bcell	CASP7	5	0.669776	0.659265
toci bcell 5	toci	bcell	SSU72	5	0.669721	-0.36004
toci bcell 5	toci	bcell	SMIM15	5	0.669684	0.0220215
toci bcell 5	toci	bcell	DDRGK1	5	0.669627	0.0322719
toci bcell 5	toci	bcell	PQBP1	5	0.669533	-0.279979
toci bcell 5	toci	bcell	PRDX5	5	0.669515	0.0816928
toci bcell 5	toci	bcell	MT-CO3	5	0.66944	0.238462
toci bcell 5	toci	bcell	MRPL14	5	0.669415	0.0144795
toci bcell 5	toci	bcell	MZT2A	5	0.669348	-0.0312296
toci bcell 5	toci	bcell	ECH1	5	0.669241	0.0988877
toci bcell 5	toci	bcell	MRPL52	5	0.669217	0.313916
toci bcell 5	toci	bcell	MTG1	5	0.669137	0.0869518
toci bcell 5	toci	bcell	KXD1	5	0.669131	-0.102322
toci bcell 5	toci	bcell	SNRPA1	5	0.669108	0.288765
toci bcell 5	toci	bcell	TMEM160	5	0.66908	0.0311484
toci bcell 5	toci	bcell	TUBA1B	5	0.669079	0.899345
toci bcell 5	toci	bcell	UBA1	5	0.668961	0.38584
toci bcell 5	toci	bcell	CHCHD5	5	0.668961	-0.0170359
toci bcell 5	toci	bcell	MYBL2	5	0.668719	0.731652
toci bcell 5	toci	bcell	CCT3	5	0.668643	-0.155806
toci bcell 5	toci	bcell	PCMT1	5	0.66851	0.145297
toci bcell 5	toci	bcell	YWHAG	5	0.668381	0.464885
toci bcell 5	toci	bcell	MT-CO1	5	0.668196	0.162303
toci bcell 5	toci	bcell	STMN1	5	0.668192	1.33136
toci bcell 5	toci	bcell	KIF22	5	0.667998	0.668791
toci bcell 5	toci	bcell	DDB1	5	0.667984	0.44053
toci bcell 5	toci	bcell	RPS27L	5	0.6678	0.217825
toci bcell 5	toci	bcell	PPM1G	5	0.667746	-0.0736229
toci bcell 5	toci	bcell	ALDOA	5	0.667679	0.0506272
toci bcell 5	toci	bcell	UQCRHL	5	0.667667	0.09071
toci bcell 5	toci	bcell	RBM42	5	0.667666	-0.00956329
toci bcell 5	toci	bcell	GALNT2	5	0.667568	0.214175
toci bcell 5	toci	bcell	PSENEN	5	0.667566	0.231027
toci bcell 5	toci	bcell	AZIN1	5	0.667517	-0.199975
toci bcell 5	toci	bcell	POLR2D	5	0.66748	0.143979
toci bcell 5	toci	bcell	PSMD10	5	0.667415	0.00121841
toci bcell 5	toci	bcell	HRASLS2	5	0.667398	1.19693
toci bcell 5	toci	bcell	DCTN3	5	0.667183	-0.0280473
toci bcell 5	toci	bcell	COPS2	5	0.667146	-0.287992
toci bcell 5	toci	bcell	MT-ND6	5	0.666993	-0.0259475
toci bcell 5	toci	bcell	MINOS1	5	0.666976	0.206904
toci bcell 5	toci	bcell	SNRPG	5	0.666949	0.504265
toci bcell 5	toci	bcell	RBBP6	5	0.666892	-0.21805
toci bcell 5	toci	bcell	MAGED2	5	0.66666	-0.0664087
toci bcell 5	toci	bcell	MPG	5	0.666611	0.0144828
toci bcell 5	toci	bcell	PDHA1	5	0.666539	0.29964
toci bcell 5	toci	bcell	RBBP7	5	0.666531	-0.141052
toci bcell 5	toci	bcell	FIBP	5	0.666461	-0.0869591
toci bcell 5	toci	bcell	RFC1	5	0.666458	0.0925842
toci bcell 5	toci	bcell	SKA2	5	0.666458	0.00503605
toci bcell 5	toci	bcell	NGLY1	5	0.666291	-0.264362
toci bcell 5	toci	bcell	NMRK1	5	0.666155	0.0806019
toci bcell 5	toci	bcell	NDUFS2	5	0.666045	-0.0987483
toci bcell 5	toci	bcell	USP14	5	0.666019	0.235648
toci bcell 5	toci	bcell	METTL7A	5	0.665872	-0.19158
toci bcell 5	toci	bcell	GLT8D1	5	0.665653	0.368299
toci bcell 5	toci	bcell	VPS29	5	0.665519	-0.0289251
toci bcell 5	toci	bcell	EIF4E2	5	0.665382	0.0718218
toci bcell 5	toci	bcell	TXN2	5	0.665378	0.300892
toci bcell 5	toci	bcell	TUSC2	5	0.665315	0.0779077
toci bcell 5	toci	bcell	SMAP1	5	0.665303	-0.0164639
toci bcell 5	toci	bcell	RNASEH2C	5	0.665291	-0.16336
toci bcell 5	toci	bcell	ARHGDIA	5	0.665253	0.212068
toci bcell 5	toci	bcell	OVCA2	5	0.665253	-0.00558074
toci bcell 5	toci	bcell	HSBP1	5	0.665162	0.0723244
toci bcell 5	toci	bcell	POMP	5	0.665122	0.52355
toci bcell 5	toci	bcell	OLA1	5	0.665115	0.0351006
toci bcell 5	toci	bcell	MRPL32	5	0.665079	0.372604
toci bcell 5	toci	bcell	ERAL1	5	0.664972	0.498652
toci bcell 5	toci	bcell	STRAP	5	0.664902	-0.0717607
toci bcell 5	toci	bcell	GSTP1	5	0.664827	0.348222
toci bcell 5	toci	bcell	NRBF2	5	0.664786	0.214102
toci bcell 5	toci	bcell	NDUFA11	5	0.664749	0.0578576
toci bcell 5	toci	bcell	ACP1	5	0.664636	0.240845
toci bcell 5	toci	bcell	SPPL2A	5	0.664636	-0.107534
toci bcell 5	toci	bcell	YIPF4	5	0.664624	0.0908989
toci bcell 5	toci	bcell	DENND5B	5	0.664611	0.374219
toci bcell 5	toci	bcell	CUTA	5	0.66457	0.188719
toci bcell 5	toci	bcell	COPS9	5	0.664393	-0.133726
toci bcell 5	toci	bcell	ORAI2	5	0.664289	-0.449591
toci bcell 5	toci	bcell	PHF19	5	0.664237	1.18918
toci bcell 5	toci	bcell	GNAI2	5	0.664213	-0.386331
toci bcell 5	toci	bcell	GGCX	5	0.664146	0.325376
toci bcell 5	toci	bcell	SPAG7	5	0.664114	-0.21168
toci bcell 5	toci	bcell	POLR2H	5	0.664037	0.292831
toci bcell 5	toci	bcell	KRAS	5	0.663966	-0.157271
toci bcell 5	toci	bcell	SEC22B	5	0.663947	-0.172318
toci bcell 5	toci	bcell	FKBP3	5	0.663932	-0.250245
toci bcell 5	toci	bcell	GLS	5	0.663924	0.0918082
toci bcell 5	toci	bcell	SCAMP3	5	0.663845	-0.0124663
toci bcell 5	toci	bcell	MAGEH1	5	0.663791	0.80964
toci bcell 5	toci	bcell	RAB18	5	0.663642	0.105526
toci bcell 5	toci	bcell	SLC25A3	5	0.663602	0.418404
toci bcell 5	toci	bcell	MRPL20	5	0.663568	0.354362
toci bcell 5	toci	bcell	NDFIP1	5	0.663535	-0.134355
toci bcell 5	toci	bcell	SLC39A4	5	0.663528	0.253332
toci bcell 5	toci	bcell	IMP4	5	0.663433	-0.0560312
toci bcell 5	toci	bcell	UBXN4	5	0.663427	0.209847
toci bcell 5	toci	bcell	MTX2	5	0.663351	0.478432
toci bcell 5	toci	bcell	GLRX3	5	0.663346	0.178063
toci bcell 5	toci	bcell	NDUFAF8	5	0.663271	-0.052229
toci bcell 5	toci	bcell	SNF8	5	0.663255	0.224531
toci bcell 5	toci	bcell	ABHD3	5	0.663136	0.373164
toci bcell 5	toci	bcell	GPI	5	0.663132	0.068604
toci bcell 5	toci	bcell	BUD31	5	0.66303	0.116237
toci bcell 5	toci	bcell	MAN2A1	5	0.663002	0.072553
toci bcell 5	toci	bcell	CSNK1A1	5	0.66298	-0.20828
toci bcell 5	toci	bcell	ILF3	5	0.662759	0.0789541
toci bcell 5	toci	bcell	MRPL27	5	0.662757	0.3411
toci bcell 5	toci	bcell	NDUFB5	5	0.662708	-0.114465
toci bcell 5	toci	bcell	ITGAE	5	0.662705	-0.151075
toci bcell 5	toci	bcell	PCGF5	5	0.662595	-0.0534383
toci bcell 5	toci	bcell	COA4	5	0.66253	0.188175
toci bcell 5	toci	bcell	S100A10	5	0.662326	0.289295
toci bcell 5	toci	bcell	CHCHD3	5	0.662302	0.0267974
toci bcell 5	toci	bcell	POP5	5	0.662147	-0.189086
toci bcell 5	toci	bcell	NOL7	5	0.662137	-0.189054
toci bcell 5	toci	bcell	HDDC2	5	0.662104	0.335028
toci bcell 5	toci	bcell	CCNL1	5	0.662077	-0.191212
toci bcell 5	toci	bcell	TERF2IP	5	0.662072	-0.277279
toci bcell 5	toci	bcell	TARS	5	0.662036	0.373342
toci bcell 5	toci	bcell	ANKRD28	5	0.66198	0.84277
toci bcell 5	toci	bcell	RPL7L1	5	0.661863	0.012588
toci bcell 5	toci	bcell	RWDD1	5	0.661861	-0.269848
toci bcell 5	toci	bcell	YARS	5	0.661853	0.206667
toci bcell 5	toci	bcell	OGFOD3	5	0.661845	0.258692
toci bcell 5	toci	bcell	WDR1	5	0.66172	0.114149
toci bcell 5	toci	bcell	UBR5	5	0.661686	0.198191
toci bcell 5	toci	bcell	UBE2L6	5	0.661605	0.0104336
toci bcell 5	toci	bcell	NUDT2	5	0.661596	0.397039
toci bcell 5	toci	bcell	PPP2R5C	5	0.661526	0.252765
toci bcell 5	toci	bcell	CAPRIN1	5	0.661523	-0.179619
toci bcell 5	toci	bcell	FAM96B	5	0.661159	-0.250539
toci bcell 5	toci	bcell	NOP10	5	0.66114	0.365019
toci bcell 5	toci	bcell	MTIF3	5	0.661139	-0.140801
toci bcell 5	toci	bcell	ALKBH7	5	0.661029	-0.491641
toci bcell 5	toci	bcell	AKR1B1	5	0.660696	0.0484154
toci bcell 5	toci	bcell	PDHB	5	0.660678	0.0173824
toci bcell 5	toci	bcell	APOBEC3C	5	0.660615	0.0804509
toci bcell 5	toci	bcell	MRPL15	5	0.660579	0.224919
toci bcell 5	toci	bcell	TUBA4A	5	0.660567	-0.00193872
toci bcell 5	toci	bcell	CHCHD1	5	0.66034	0.0584348
toci bcell 5	toci	bcell	CSRP1	5	0.660174	0.256156
toci bcell 5	toci	bcell	SNAP29	5	0.660134	0.563189
toci bcell 5	toci	bcell	PRCP	5	0.660108	-0.0124608
toci bcell 5	toci	bcell	PARM1	5	0.659823	0.432726
toci bcell 5	toci	bcell	WIPI1	5	0.65978	0.529819
toci bcell 5	toci	bcell	TRAPPC5	5	0.659764	0.0450349
toci bcell 5	toci	bcell	PPP1R7	5	0.659711	0.120135
toci bcell 5	toci	bcell	AKAP9	5	0.659657	-0.177182
toci bcell 5	toci	bcell	TIMMDC1	5	0.659565	0.191932
toci bcell 5	toci	bcell	DHFR	5	0.659564	1.32011
toci bcell 5	toci	bcell	TOR3A	5	0.659513	-0.410572
toci bcell 5	toci	bcell	H1FX	5	0.659466	0.501195
toci bcell 5	toci	bcell	OGT	5	0.659449	-0.346322
toci bcell 5	toci	bcell	NAXE	5	0.659376	-0.174243
toci bcell 5	toci	bcell	CARHSP1	5	0.659331	0.341341
toci bcell 5	toci	bcell	UBE2K	5	0.659277	0.0966175
toci bcell 5	toci	bcell	MRPL2	5	0.659243	0.0654868
toci bcell 5	toci	bcell	POLR2E	5	0.659134	-0.0167454
toci bcell 5	toci	bcell	PTP4A1	5	0.659063	-0.0817123
toci bcell 5	toci	bcell	TXNDC12	5	0.659042	-0.320957
toci bcell 5	toci	bcell	IGHV4-34	5	0.659035	1.0207
toci bcell 5	toci	bcell	YKT6	5	0.658993	0.27638
toci bcell 5	toci	bcell	RALA	5	0.658976	0.261904
toci bcell 5	toci	bcell	ARPP19	5	0.658941	-0.182702
toci bcell 5	toci	bcell	MPV17	5	0.658712	0.10342
toci bcell 5	toci	bcell	EIF1AY	5	0.658553	-0.0813196
toci bcell 5	toci	bcell	POP4	5	0.658517	0.0661097
toci bcell 5	toci	bcell	SERP1	5	0.658374	0.0977966
toci bcell 5	toci	bcell	RAC1	5	0.658151	-0.0795218
toci bcell 5	toci	bcell	PHB	5	0.658143	0.137482
toci bcell 5	toci	bcell	B9D1	5	0.657956	0.873879
toci bcell 5	toci	bcell	GOT2	5	0.65795	0.275948
toci bcell 5	toci	bcell	TOMM40	5	0.657947	0.294916
toci bcell 5	toci	bcell	URM1	5	0.657855	-0.0343082
toci bcell 5	toci	bcell	PTBP1	5	0.657788	-0.123867
toci bcell 5	toci	bcell	LSM3	5	0.657627	0.0400706
toci bcell 5	toci	bcell	MRPS18B	5	0.657536	-0.00266251
toci bcell 5	toci	bcell	ACBD3	5	0.657512	-0.00563205
toci bcell 5	toci	bcell	MRPL39	5	0.657478	0.244812
toci bcell 5	toci	bcell	ARIH2	5	0.657399	-0.394831
toci bcell 5	toci	bcell	HMGA1	5	0.657172	0.549232
toci bcell 5	toci	bcell	JTB	5	0.657169	0.0122537
toci bcell 5	toci	bcell	UGGT1	5	0.657131	0.383009
toci bcell 5	toci	bcell	HIPK2	5	0.657128	0.372974
toci bcell 5	toci	bcell	CAPNS1	5	0.657121	-0.0394493
toci bcell 5	toci	bcell	TPD52	5	0.656998	-0.384611
toci bcell 5	toci	bcell	NDUFS4	5	0.656989	0.354795
toci bcell 5	toci	bcell	PAGR1	5	0.656964	0.435446
toci bcell 5	toci	bcell	TMEM165	5	0.656958	0.0315349
toci bcell 5	toci	bcell	SRPK1	5	0.656682	0.445515
toci bcell 5	toci	bcell	MYL6	5	0.656649	0.18423
toci bcell 5	toci	bcell	MRPS6	5	0.656523	-0.240937
toci bcell 5	toci	bcell	BOLA2-SMG1P6	5	0.65651	0.461443
toci bcell 5	toci	bcell	EIF3I	5	0.656507	0.0330957
toci bcell 5	toci	bcell	RAB2A	5	0.656446	0.0830512
toci bcell 5	toci	bcell	PTP4A2	5	0.656382	-0.358429
toci bcell 5	toci	bcell	RAB30	5	0.656379	-0.27771
toci bcell 5	toci	bcell	CYB561D2	5	0.656352	-0.200731
toci bcell 5	toci	bcell	GANAB	5	0.656285	0.537186
toci bcell 5	toci	bcell	PPP1R2	5	0.656055	0.101112
toci bcell 5	toci	bcell	CD44	5	0.655938	-0.326579
toci bcell 5	toci	bcell	TLK1	5	0.655778	-0.0680322
toci bcell 5	toci	bcell	MRPL21	5	0.65566	-0.123945
toci bcell 5	toci	bcell	CCT5	5	0.655408	0.485096
toci bcell 5	toci	bcell	PELI1	5	0.655377	0.0326133
toci bcell 5	toci	bcell	NAP1L4	5	0.655376	-0.199489
toci bcell 5	toci	bcell	HADHA	5	0.65535	-0.231447
toci bcell 5	toci	bcell	DDX46	5	0.65535	-0.130381
toci bcell 5	toci	bcell	PSMG2	5	0.655339	0.158338
toci bcell 5	toci	bcell	MRPS5	5	0.655283	-0.0868561
toci bcell 5	toci	bcell	METTL5	5	0.655249	-0.306203
toci bcell 5	toci	bcell	SUPT4H1	5	0.655144	0.0362971
toci bcell 5	toci	bcell	RPL36AL	5	0.655127	-0.00981788
toci bcell 5	toci	bcell	FLOT1	5	0.655105	-0.10025
toci bcell 5	toci	bcell	EIF4A3	5	0.655074	0.284925
toci bcell 5	toci	bcell	BRD2	5	0.655036	0.0153816
toci bcell 5	toci	bcell	ETF1	5	0.654987	0.363985
toci bcell 5	toci	bcell	RTCA	5	0.654949	0.273819
toci bcell 5	toci	bcell	NAA10	5	0.654923	0.00134761
toci bcell 5	toci	bcell	CEP128	5	0.654897	0.604631
toci bcell 5	toci	bcell	GOLGA4	5	0.654877	0.124835
toci bcell 5	toci	bcell	DTYMK	5	0.654818	0.44426
acute cd8 6	acute	cd8	STMN1	6	0.941692	1.4907
acute cd8 6	acute	cd8	TUBA1B	6	0.935019	1.64839
acute cd8 6	acute	cd8	GAPDH	6	0.901159	1.03286
acute cd8 6	acute	cd8	PTMA	6	0.882107	0.684827
acute cd8 6	acute	cd8	HMGB2	6	0.880187	0.99279
acute cd8 6	acute	cd8	TUBB	6	0.875795	1.12977
acute cd8 6	acute	cd8	HMGN2	6	0.873994	1.02885
acute cd8 6	acute	cd8	MCM7	6	0.871598	0.589522
acute cd8 6	acute	cd8	TYMS	6	0.864566	0.693189
acute cd8 6	acute	cd8	H2AFZ	6	0.864006	0.969011
acute cd8 6	acute	cd8	DUT	6	0.856042	0.795292
acute cd8 6	acute	cd8	HMGB1	6	0.851587	0.839904
acute cd8 6	acute	cd8	PCNA	6	0.842917	0.543288
acute cd8 6	acute	cd8	DEK	6	0.837117	0.642369
acute cd8 6	acute	cd8	MCM5	6	0.827659	0.436466
acute cd8 6	acute	cd8	PPIA	6	0.823829	0.633034
acute cd8 6	acute	cd8	NASP	6	0.815499	0.480327
acute cd8 6	acute	cd8	ANP32B	6	0.812364	0.597127
acute cd8 6	acute	cd8	SLC25A5	6	0.801283	0.645707
acute cd8 6	acute	cd8	MCM3	6	0.799927	0.378219
acute cd8 6	acute	cd8	TPI1	6	0.799466	0.606128
acute cd8 6	acute	cd8	RAN	6	0.796664	0.613849
acute cd8 6	acute	cd8	NUDT1	6	0.795928	0.382346
acute cd8 6	acute	cd8	RPA3	6	0.795749	0.418039
acute cd8 6	acute	cd8	CLSPN	6	0.795739	0.321814
acute cd8 6	acute	cd8	ENO1	6	0.794734	0.592533
acute cd8 6	acute	cd8	MKI67	6	0.793304	0.46011
acute cd8 6	acute	cd8	RANBP1	6	0.792341	0.468302
acute cd8 6	acute	cd8	H2AFV	6	0.791593	0.541825
acute cd8 6	acute	cd8	TK1	6	0.79004	0.366068
acute cd8 6	acute	cd8	CENPM	6	0.789091	0.326698
acute cd8 6	acute	cd8	CARHSP1	6	0.78763	0.394268
acute cd8 6	acute	cd8	DNMT1	6	0.786868	0.414384
acute cd8 6	acute	cd8	DHFR	6	0.780456	0.302228
acute cd8 6	acute	cd8	HNRNPA2B1	6	0.77907	0.547604
acute cd8 6	acute	cd8	MCM4	6	0.778339	0.277527
acute cd8 6	acute	cd8	COX8A	6	0.773913	0.517297
acute cd8 6	acute	cd8	PFN1	6	0.773694	0.478267
acute cd8 6	acute	cd8	CFL1	6	0.772959	0.462057
acute cd8 6	acute	cd8	DNAJC9	6	0.771442	0.308687
acute cd8 6	acute	cd8	SMC4	6	0.770438	0.345751
acute cd8 6	acute	cd8	CENPU	6	0.769971	0.262544
acute cd8 6	acute	cd8	HSP90AA1	6	0.767995	0.573122
acute cd8 6	acute	cd8	GINS2	6	0.76798	0.278052
acute cd8 6	acute	cd8	TMEM106C	6	0.767255	0.305148
acute cd8 6	acute	cd8	COX5A	6	0.766616	0.475108
acute cd8 6	acute	cd8	HIST1H4C	6	0.765901	0.9294
acute cd8 6	acute	cd8	ZWINT	6	0.764845	0.260697
acute cd8 6	acute	cd8	LDHA	6	0.764686	0.544123
acute cd8 6	acute	cd8	FEN1	6	0.764668	0.268057
acute cd8 6	acute	cd8	H2AFY	6	0.762718	0.360361
acute cd8 6	acute	cd8	NAP1L1	6	0.762443	0.447375
acute cd8 6	acute	cd8	CKS1B	6	0.761243	0.291793
acute cd8 6	acute	cd8	ACTB	6	0.76068	0.587885
acute cd8 6	acute	cd8	MCM2	6	0.760582	0.245708
acute cd8 6	acute	cd8	FABP5	6	0.759591	0.40972
acute cd8 6	acute	cd8	CENPX	6	0.757789	0.314865
acute cd8 6	acute	cd8	SNRPB	6	0.757564	0.435452
acute cd8 6	acute	cd8	TMPO	6	0.757013	0.329903
acute cd8 6	acute	cd8	HELLS	6	0.756187	0.25251
acute cd8 6	acute	cd8	SMC2	6	0.754172	0.241976
acute cd8 6	acute	cd8	CHCHD2	6	0.752201	0.439488
acute cd8 6	acute	cd8	TXN	6	0.75166	0.473779
acute cd8 6	acute	cd8	YBX1	6	0.751641	0.492343
acute cd8 6	acute	cd8	HMGA1	6	0.750861	0.341007
acute cd8 6	acute	cd8	CORO1A	6	0.750518	0.522421
acute cd8 6	acute	cd8	HNRNPAB	6	0.750299	0.291866
acute cd8 6	acute	cd8	ASF1B	6	0.750122	0.238851
acute cd8 6	acute	cd8	DDX39A	6	0.749692	0.355982
acute cd8 6	acute	cd8	CKS2	6	0.748747	0.308783
acute cd8 6	acute	cd8	LMNB1	6	0.748075	0.264081
acute cd8 6	acute	cd8	SIVA1	6	0.747381	0.371641
acute cd8 6	acute	cd8	LSM4	6	0.747026	0.349671
acute cd8 6	acute	cd8	NUCKS1	6	0.746991	0.434949
acute cd8 6	acute	cd8	H3F3A	6	0.745992	0.431828
acute cd8 6	acute	cd8	CACYBP	6	0.74487	0.367165
acute cd8 6	acute	cd8	CDCA7	6	0.743329	0.250966
acute cd8 6	acute	cd8	CCDC167	6	0.742393	0.267868
acute cd8 6	acute	cd8	MCM6	6	0.742012	0.227212
acute cd8 6	acute	cd8	LIG1	6	0.741565	0.219074
acute cd8 6	acute	cd8	NUSAP1	6	0.740756	0.293795
acute cd8 6	acute	cd8	USP1	6	0.740021	0.260029
acute cd8 6	acute	cd8	RRM1	6	0.738793	0.231858
acute cd8 6	acute	cd8	CENPW	6	0.738664	0.215311
acute cd8 6	acute	cd8	HPRT1	6	0.738532	0.262274
acute cd8 6	acute	cd8	IDH2	6	0.738392	0.376658
acute cd8 6	acute	cd8	RPLP0	6	0.737593	0.482106
acute cd8 6	acute	cd8	RRM2	6	0.736611	0.243004
acute cd8 6	acute	cd8	SNRPG	6	0.73646	0.418368
acute cd8 6	acute	cd8	CBX3	6	0.736228	0.338355
acute cd8 6	acute	cd8	DTYMK	6	0.736182	0.219571
acute cd8 6	acute	cd8	PRDX3	6	0.735978	0.285229
acute cd8 6	acute	cd8	CENPK	6	0.735377	0.20694
acute cd8 6	acute	cd8	JPT1	6	0.735324	0.388752
acute cd8 6	acute	cd8	LDHB	6	0.734721	0.47759
acute cd8 6	acute	cd8	MAD2L1	6	0.734267	0.213863
acute cd8 6	acute	cd8	PHF19	6	0.733614	0.216403
acute cd8 6	acute	cd8	PTTG1	6	0.731884	0.314941
acute cd8 6	acute	cd8	SLBP	6	0.731721	0.266982
acute cd8 6	acute	cd8	TUBB4B	6	0.731465	0.404279
acute cd8 6	acute	cd8	SNRNP25	6	0.730893	0.205256
acute cd8 6	acute	cd8	TALDO1	6	0.729764	0.32646
acute cd8 6	acute	cd8	ATP5MC3	6	0.729645	0.426169
acute cd8 6	acute	cd8	UHRF1	6	0.729627	0.207264
acute cd8 6	acute	cd8	ACTG1	6	0.728068	0.616666
acute cd8 6	acute	cd8	ACOT7	6	0.728052	0.183076
acute cd8 6	acute	cd8	PKM	6	0.727978	0.398004
acute cd8 6	acute	cd8	WDR34	6	0.727622	0.186384
acute cd8 6	acute	cd8	PSME2	6	0.727384	0.449387
acute cd8 6	acute	cd8	HSPD1	6	0.72595	0.358689
acute cd8 6	acute	cd8	SAE1	6	0.72462	0.218265
acute cd8 6	acute	cd8	CDK4	6	0.724456	0.2136
acute cd8 6	acute	cd8	SNRPD1	6	0.724271	0.330978
acute cd8 6	acute	cd8	PGAM1	6	0.72414	0.392464
acute cd8 6	acute	cd8	SNRPF	6	0.724097	0.340595
acute cd8 6	acute	cd8	RNASEH2A	6	0.721954	0.176219
acute cd8 6	acute	cd8	SMC3	6	0.721788	0.238687
acute cd8 6	acute	cd8	ANP32E	6	0.720685	0.299788
acute cd8 6	acute	cd8	SNRPE	6	0.720542	0.302559
acute cd8 6	acute	cd8	BIRC5	6	0.71953	0.232284
acute cd8 6	acute	cd8	PA2G4	6	0.718907	0.334391
acute cd8 6	acute	cd8	CALM3	6	0.71881	0.379483
acute cd8 6	acute	cd8	CENPN	6	0.718743	0.175511
acute cd8 6	acute	cd8	CBX5	6	0.718183	0.178409
acute cd8 6	acute	cd8	H2AFX	6	0.717903	0.261227
acute cd8 6	acute	cd8	PKMYT1	6	0.717601	0.203932
acute cd8 6	acute	cd8	KIF22	6	0.717412	0.220122
acute cd8 6	acute	cd8	SRSF3	6	0.717326	0.373944
acute cd8 6	acute	cd8	SMC1A	6	0.717076	0.214271
acute cd8 6	acute	cd8	SSRP1	6	0.716419	0.218943
acute cd8 6	acute	cd8	PSMA4	6	0.714931	0.303509
acute cd8 6	acute	cd8	HNRNPD	6	0.714871	0.257567
acute cd8 6	acute	cd8	GGCT	6	0.714816	0.186037
acute cd8 6	acute	cd8	GMNN	6	0.714606	0.171093
acute cd8 6	acute	cd8	ATAD2	6	0.714467	0.197018
acute cd8 6	acute	cd8	YWHAE	6	0.714095	0.247575
acute cd8 6	acute	cd8	DCTPP1	6	0.712687	0.194466
acute cd8 6	acute	cd8	EZH2	6	0.712525	0.17333
acute cd8 6	acute	cd8	PSMB2	6	0.712519	0.295292
acute cd8 6	acute	cd8	CHEK1	6	0.712091	0.158481
acute cd8 6	acute	cd8	TOP2A	6	0.712003	0.268016
acute cd8 6	acute	cd8	PARP1	6	0.711335	0.25236
acute cd8 6	acute	cd8	HSPB11	6	0.71123	0.248415
acute cd8 6	acute	cd8	ANXA5	6	0.710836	0.347535
acute cd8 6	acute	cd8	HNRNPF	6	0.710836	0.353279
acute cd8 6	acute	cd8	EIF4A3	6	0.710609	0.204481
acute cd8 6	acute	cd8	LSM5	6	0.710171	0.256566
acute cd8 6	acute	cd8	TXNDC17	6	0.710071	0.248055
acute cd8 6	acute	cd8	SKA2	6	0.71005	0.183494
acute cd8 6	acute	cd8	PCLAF	6	0.709566	0.162004
acute cd8 6	acute	cd8	SRSF10	6	0.708693	0.30783
acute cd8 6	acute	cd8	PSMA7	6	0.708631	0.37064
acute cd8 6	acute	cd8	GGH	6	0.707858	0.157529
acute cd8 6	acute	cd8	SLC25A3	6	0.707641	0.366673
acute cd8 6	acute	cd8	RFC4	6	0.706973	0.159832
acute cd8 6	acute	cd8	ANXA2	6	0.706585	0.39373
acute cd8 6	acute	cd8	SHMT2	6	0.706479	0.18607
acute cd8 6	acute	cd8	FANCI	6	0.706067	0.163514
acute cd8 6	acute	cd8	MIF	6	0.705436	0.40391
acute cd8 6	acute	cd8	CENPH	6	0.705363	0.150647
acute cd8 6	acute	cd8	UBE2T	6	0.705233	0.1652
acute cd8 6	acute	cd8	UBE2C	6	0.70474	0.310379
acute cd8 6	acute	cd8	PRKDC	6	0.704337	0.218208
acute cd8 6	acute	cd8	RFC2	6	0.70412	0.154814
acute cd8 6	acute	cd8	CCT5	6	0.70394	0.252758
acute cd8 6	acute	cd8	VDAC1	6	0.703771	0.265066
acute cd8 6	acute	cd8	ERH	6	0.703653	0.330534
acute cd8 6	acute	cd8	UQCC2	6	0.702699	0.180631
acute cd8 6	acute	cd8	CDKN3	6	0.702634	0.18829
acute cd8 6	acute	cd8	MRPL51	6	0.702496	0.25618
acute cd8 6	acute	cd8	FDPS	6	0.701319	0.214718
acute cd8 6	acute	cd8	BANF1	6	0.700882	0.287138
acute cd8 6	acute	cd8	COPS3	6	0.70065	0.177733
acute cd8 6	acute	cd8	CLTA	6	0.700482	0.250396
acute cd8 6	acute	cd8	PPM1G	6	0.700182	0.260395
acute cd8 6	acute	cd8	IMPDH2	6	0.699991	0.187303
acute cd8 6	acute	cd8	VIM	6	0.699689	0.515543
acute cd8 6	acute	cd8	CENPF	6	0.699351	0.228164
acute cd8 6	acute	cd8	PRDX1	6	0.699049	0.373718
acute cd8 6	acute	cd8	YEATS4	6	0.698714	0.147872
acute cd8 6	acute	cd8	HINT2	6	0.698263	0.183035
acute cd8 6	acute	cd8	PSMC3	6	0.697728	0.213437
acute cd8 6	acute	cd8	RBBP7	6	0.697205	0.214702
acute cd8 6	acute	cd8	TPM4	6	0.697133	0.24419
acute cd8 6	acute	cd8	SNRPD3	6	0.69702	0.290062
acute cd8 6	acute	cd8	NDUFB6	6	0.696996	0.240872
acute cd8 6	acute	cd8	ACAT2	6	0.696692	0.150367
acute cd8 6	acute	cd8	CDC45	6	0.696321	0.149796
acute cd8 6	acute	cd8	CDK1	6	0.695888	0.188905
acute cd8 6	acute	cd8	ATP5MF	6	0.695632	0.331373
acute cd8 6	acute	cd8	PAICS	6	0.69558	0.166457
acute cd8 6	acute	cd8	HIRIP3	6	0.695311	0.14646
acute cd8 6	acute	cd8	HADH	6	0.695148	0.142398
acute cd8 6	acute	cd8	NDUFB3	6	0.69504	0.246575
acute cd8 6	acute	cd8	SUPT16H	6	0.694743	0.183547
acute cd8 6	acute	cd8	NUDT21	6	0.694665	0.209265
acute cd8 6	acute	cd8	TUBA1C	6	0.694546	0.227773
acute cd8 6	acute	cd8	COTL1	6	0.694372	0.232449
acute cd8 6	acute	cd8	NDUFS6	6	0.693629	0.263476
acute cd8 6	acute	cd8	RAD51AP1	6	0.693579	0.146419
acute cd8 6	acute	cd8	HNRNPA3	6	0.693373	0.353488
acute cd8 6	acute	cd8	EBP	6	0.693151	0.18428
acute cd8 6	acute	cd8	GNG5	6	0.693012	0.335359
acute cd8 6	acute	cd8	RNASEH2B	6	0.692785	0.183098
acute cd8 6	acute	cd8	COX6A1	6	0.692662	0.334419
acute cd8 6	acute	cd8	SEM1	6	0.692458	0.289305
acute cd8 6	acute	cd8	TPX2	6	0.692287	0.184688
acute cd8 6	acute	cd8	SMS	6	0.692286	0.179617
acute cd8 6	acute	cd8	PPA1	6	0.69217	0.236346
acute cd8 6	acute	cd8	MRPL37	6	0.692141	0.151894
acute cd8 6	acute	cd8	NPM1	6	0.691816	0.39176
acute cd8 6	acute	cd8	VRK1	6	0.69109	0.137974
acute cd8 6	acute	cd8	ATP5F1B	6	0.691088	0.336257
acute cd8 6	acute	cd8	MIR4435-2HG	6	0.690642	0.20265
acute cd8 6	acute	cd8	PDCD5	6	0.690582	0.236188
acute cd8 6	acute	cd8	NAA38	6	0.690363	0.264022
acute cd8 6	acute	cd8	AP2S1	6	0.690216	0.262381
acute cd8 6	acute	cd8	CCT6A	6	0.689969	0.228082
acute cd8 6	acute	cd8	POLD2	6	0.68927	0.141642
acute cd8 6	acute	cd8	RPA1	6	0.689219	0.143292
acute cd8 6	acute	cd8	RBX1	6	0.68902	0.281434
acute cd8 6	acute	cd8	TAGLN2	6	0.688907	0.385358
acute cd8 6	acute	cd8	MTHFD1	6	0.688775	0.137652
acute cd8 6	acute	cd8	MRPL52	6	0.688611	0.22326
acute cd8 6	acute	cd8	RNASEH2C	6	0.688566	0.203181
acute cd8 6	acute	cd8	CCT2	6	0.688555	0.225464
acute cd8 6	acute	cd8	HMGN1	6	0.688096	0.339283
acute cd8 6	acute	cd8	LSM2	6	0.687781	0.207799
acute cd8 6	acute	cd8	MTHFD2	6	0.687275	0.153049
acute cd8 6	acute	cd8	SET	6	0.687188	0.262887
acute cd8 6	acute	cd8	MZT2B	6	0.68711	0.207177
acute cd8 6	acute	cd8	LSM3	6	0.686854	0.235377
acute cd8 6	acute	cd8	PSMB8	6	0.686758	0.330626
acute cd8 6	acute	cd8	GMPS	6	0.686127	0.14931
acute cd8 6	acute	cd8	TOPBP1	6	0.686063	0.133742
acute cd8 6	acute	cd8	ANAPC11	6	0.685993	0.279883
acute cd8 6	acute	cd8	PSIP1	6	0.685257	0.190825
acute cd8 6	acute	cd8	PMVK	6	0.684657	0.139829
acute cd8 6	acute	cd8	SRSF2	6	0.68442	0.301471
acute cd8 6	acute	cd8	ILF2	6	0.683783	0.235677
acute cd8 6	acute	cd8	TCF19	6	0.68365	0.135109
acute cd8 6	acute	cd8	NABP2	6	0.682897	0.136393
acute cd8 6	acute	cd8	TCP1	6	0.682509	0.185673
acute cd8 6	acute	cd8	PSMB3	6	0.681932	0.285274
acute cd8 6	acute	cd8	CCT8	6	0.681914	0.224501
acute cd8 6	acute	cd8	ATP1B3	6	0.681797	0.175097
acute cd8 6	acute	cd8	MZT2A	6	0.681768	0.205228
acute cd8 6	acute	cd8	HAT1	6	0.681649	0.141465
acute cd8 6	acute	cd8	HNRNPR	6	0.681582	0.253882
acute cd8 6	acute	cd8	SUB1	6	0.680363	0.345232
acute cd8 6	acute	cd8	MRPL11	6	0.680214	0.169199
acute cd8 6	acute	cd8	CHAF1A	6	0.679675	0.132037
acute cd8 6	acute	cd8	PSMA5	6	0.679544	0.249871
acute cd8 6	acute	cd8	PFKL	6	0.679153	0.14493
acute cd8 6	acute	cd8	HLA-DRA	6	0.679128	0.299491
acute cd8 6	acute	cd8	BOLA3	6	0.678727	0.149534
acute cd8 6	acute	cd8	RAD21	6	0.678628	0.254848
acute cd8 6	acute	cd8	HSPE1	6	0.678325	0.299136
acute cd8 6	acute	cd8	THOC3	6	0.678301	0.129877
acute cd8 6	acute	cd8	NCAPD3	6	0.678041	0.127043
acute cd8 6	acute	cd8	HIST1H1B	6	0.677691	0.228911
acute cd8 6	acute	cd8	EXOSC8	6	0.677617	0.133423
acute cd8 6	acute	cd8	LAGE3	6	0.677495	0.140956
acute cd8 6	acute	cd8	TPGS2	6	0.67749	0.128605
acute cd8 6	acute	cd8	MTCH2	6	0.677467	0.144633
acute cd8 6	acute	cd8	UQCRQ	6	0.677343	0.288993
acute cd8 6	acute	cd8	PRDX2	6	0.676995	0.26716
acute cd8 6	acute	cd8	MAD2L2	6	0.676921	0.149046
acute cd8 6	acute	cd8	KPNA2	6	0.676893	0.173588
acute cd8 6	acute	cd8	COX7B	6	0.676806	0.291469
acute cd8 6	acute	cd8	BLOC1S1	6	0.676122	0.202367
acute cd8 6	acute	cd8	UQCRC1	6	0.676066	0.202487
acute cd8 6	acute	cd8	TIMM10	6	0.676059	0.136685
acute cd8 6	acute	cd8	NONO	6	0.676035	0.21359
acute cd8 6	acute	cd8	VDAC3	6	0.67593	0.198889
acute cd8 6	acute	cd8	COX6C	6	0.675645	0.304125
acute cd8 6	acute	cd8	C19orf48	6	0.675529	0.122167
acute cd8 6	acute	cd8	POLR3K	6	0.675429	0.120127
acute cd8 6	acute	cd8	NUDT5	6	0.675211	0.139921
acute cd8 6	acute	cd8	ABRACL	6	0.674367	0.25638
acute cd8 6	acute	cd8	TIMELESS	6	0.674251	0.121843
acute cd8 6	acute	cd8	RAD51C	6	0.673987	0.120892
acute cd8 6	acute	cd8	RBBP4	6	0.673765	0.212351
acute cd8 6	acute	cd8	IFI27L1	6	0.67373	0.116277
acute cd8 6	acute	cd8	BRCA1	6	0.673666	0.12604
acute cd8 6	acute	cd8	ATP5F1A	6	0.673614	0.259816
acute cd8 6	acute	cd8	ARPC5	6	0.673398	0.294706
acute cd8 6	acute	cd8	UBE2A	6	0.673271	0.135928
acute cd8 6	acute	cd8	CCNA2	6	0.673246	0.160974
acute cd8 6	acute	cd8	HACD3	6	0.673235	0.123426
acute cd8 6	acute	cd8	RALY	6	0.672905	0.276742
acute cd8 6	acute	cd8	STOML2	6	0.672458	0.155133
acute cd8 6	acute	cd8	SLIRP	6	0.672453	0.177553
acute cd8 6	acute	cd8	PSMD14	6	0.672407	0.128031
acute cd8 6	acute	cd8	AHCY	6	0.672312	0.122136
acute cd8 6	acute	cd8	YWHAQ	6	0.672242	0.292294
acute cd8 6	acute	cd8	RPSA	6	0.672141	0.314412
acute cd8 6	acute	cd8	MRPL13	6	0.671986	0.130384
acute cd8 6	acute	cd8	SAC3D1	6	0.671756	0.122273
acute cd8 6	acute	cd8	NDUFA6	6	0.671702	0.26671
acute cd8 6	acute	cd8	SNRNP40	6	0.671694	0.129913
acute cd8 6	acute	cd8	CYC1	6	0.67151	0.194388
acute cd8 6	acute	cd8	HAUS1	6	0.671506	0.111432
acute cd8 6	acute	cd8	GSTO1	6	0.671491	0.144831
acute cd8 6	acute	cd8	TPRKB	6	0.671465	0.117209
acute cd8 6	acute	cd8	ATG3	6	0.671438	0.140533
acute cd8 6	acute	cd8	POLE3	6	0.671431	0.132817
acute cd8 6	acute	cd8	ATP5F1C	6	0.671261	0.247403
acute cd8 6	acute	cd8	GUSB	6	0.671239	0.130732
acute cd8 6	acute	cd8	GLRX3	6	0.671116	0.129402
acute cd8 6	acute	cd8	PSMA3	6	0.670881	0.194554
acute cd8 6	acute	cd8	EIF2S2	6	0.670778	0.201035
acute cd8 6	acute	cd8	XRCC5	6	0.670705	0.252227
acute cd8 6	acute	cd8	NOP56	6	0.670615	0.131349
acute cd8 6	acute	cd8	TACC3	6	0.670276	0.136495
acute cd8 6	acute	cd8	CDCA4	6	0.670208	0.118023
acute cd8 6	acute	cd8	WDR76	6	0.670203	0.11676
acute cd8 6	acute	cd8	NDUFV2	6	0.670137	0.219974
acute cd8 6	acute	cd8	RBBP8	6	0.670128	0.113628
acute cd8 6	acute	cd8	POMP	6	0.670017	0.276282
acute cd8 6	acute	cd8	NHP2	6	0.670003	0.21271
acute cd8 6	acute	cd8	CISD2	6	0.669657	0.117333
acute cd8 6	acute	cd8	SERBP1	6	0.669629	0.272493
acute cd8 6	acute	cd8	CCNB2	6	0.668925	0.157153
acute cd8 6	acute	cd8	UQCRH	6	0.668731	0.289076
acute cd8 6	acute	cd8	ATP5PF	6	0.668665	0.264481
acute cd8 6	acute	cd8	PTBP1	6	0.66846	0.157134
acute cd8 6	acute	cd8	MAGOHB	6	0.668387	0.109454
acute cd8 6	acute	cd8	PARK7	6	0.668311	0.283058
acute cd8 6	acute	cd8	CDCA5	6	0.668304	0.124798
acute cd8 6	acute	cd8	NCAPD2	6	0.668285	0.12294
acute cd8 6	acute	cd8	PSMD8	6	0.668245	0.23736
acute cd8 6	acute	cd8	KIFC1	6	0.667862	0.135486
acute cd8 6	acute	cd8	CDT1	6	0.667839	0.120104
acute cd8 6	acute	cd8	NDUFAB1	6	0.667774	0.21902
acute cd8 6	acute	cd8	PPIH	6	0.667742	0.145267
acute cd8 6	acute	cd8	MDH1	6	0.667608	0.200593
acute cd8 6	acute	cd8	TAF15	6	0.667382	0.173691
acute cd8 6	acute	cd8	ITGB3BP	6	0.667337	0.108891
acute cd8 6	acute	cd8	FKBP1A	6	0.66732	0.228163
acute cd8 6	acute	cd8	MRPL27	6	0.667283	0.113442
acute cd8 6	acute	cd8	UFD1	6	0.666562	0.154106
acute cd8 6	acute	cd8	LRR1	6	0.666555	0.104963
acute cd8 6	acute	cd8	TOMM5	6	0.666426	0.214193
acute cd8 6	acute	cd8	PSMD1	6	0.666283	0.121834
acute cd8 6	acute	cd8	GTF3C6	6	0.666144	0.183939
acute cd8 6	acute	cd8	SFXN1	6	0.666066	0.129217
acute cd8 6	acute	cd8	ANP32A	6	0.666054	0.220338
acute cd8 6	acute	cd8	DBI	6	0.665794	0.303154
acute cd8 6	acute	cd8	ANAPC15	6	0.665531	0.128799
acute cd8 6	acute	cd8	POLR2H	6	0.665484	0.109775
acute cd8 6	acute	cd8	NUTF2	6	0.665152	0.18856
acute cd8 6	acute	cd8	PRPF19	6	0.664982	0.112775
acute cd8 6	acute	cd8	CDC6	6	0.664576	0.115056
acute cd8 6	acute	cd8	MYL6	6	0.664559	0.28441
acute cd8 6	acute	cd8	C1QBP	6	0.664111	0.22657
acute cd8 6	acute	cd8	NCAPH2	6	0.663922	0.115629
acute cd8 6	acute	cd8	DNPH1	6	0.663919	0.11178
acute cd8 6	acute	cd8	NDUFB11	6	0.663894	0.279158
acute cd8 6	acute	cd8	PPIF	6	0.663878	0.111866
acute cd8 6	acute	cd8	HINT1	6	0.663551	0.305045
acute cd8 6	acute	cd8	HIST1H1D	6	0.663516	0.197822
acute cd8 6	acute	cd8	HAUS4	6	0.663508	0.0992493
acute cd8 6	acute	cd8	NDUFB1	6	0.663461	0.193455
acute cd8 6	acute	cd8	DNAJC15	6	0.663317	0.165419
acute cd8 6	acute	cd8	PSMG2	6	0.663072	0.157402
acute cd8 6	acute	cd8	PAFAH1B3	6	0.66307	0.104847
acute cd8 6	acute	cd8	POP7	6	0.662951	0.10179
acute cd8 6	acute	cd8	UBE2N	6	0.662891	0.188171
acute cd8 6	acute	cd8	BCL2L12	6	0.66264	0.100146
acute cd8 6	acute	cd8	ADSL	6	0.662638	0.123219
acute cd8 6	acute	cd8	NUDC	6	0.662592	0.168822
acute cd8 6	acute	cd8	ILF3	6	0.662589	0.172535
acute cd8 6	acute	cd8	HMGB3	6	0.662535	0.110233
acute cd8 6	acute	cd8	DPM2	6	0.66248	0.10954
acute cd8 6	acute	cd8	ATP5MG	6	0.662461	0.280914
acute cd8 6	acute	cd8	HSBP1	6	0.662032	0.112103
acute cd8 6	acute	cd8	SNRPA1	6	0.661874	0.148616
acute cd8 6	acute	cd8	TKT	6	0.661857	0.170924
acute cd8 6	acute	cd8	NCAPH	6	0.661712	0.110536
acute cd8 6	acute	cd8	FKBP3	6	0.661691	0.124741
acute cd8 6	acute	cd8	DECR1	6	0.661569	0.16234
acute cd8 6	acute	cd8	FBXO5	6	0.66126	0.121303
acute cd8 6	acute	cd8	ILK	6	0.660938	0.122992
acute cd8 6	acute	cd8	TIMM8B	6	0.660645	0.128676
acute cd8 6	acute	cd8	PSMB6	6	0.660508	0.237445
acute cd8 6	acute	cd8	UBE2S	6	0.660277	0.140474
acute cd8 6	acute	cd8	NCL	6	0.660164	0.306386
acute cd8 6	acute	cd8	CCDC28B	6	0.660127	0.107144
acute cd8 6	acute	cd8	EIF5A	6	0.659602	0.290211
acute cd8 6	acute	cd8	VBP1	6	0.6596	0.108507
acute cd8 6	acute	cd8	SUCLG1	6	0.659555	0.130219
acute cd8 6	acute	cd8	ARL6IP6	6	0.659525	0.110309
acute cd8 6	acute	cd8	LIMS1	6	0.659502	0.121403
acute cd8 6	acute	cd8	CKLF	6	0.659355	0.145918
acute cd8 6	acute	cd8	UBA2	6	0.659347	0.135095
acute cd8 6	acute	cd8	NRM	6	0.659199	0.108808
acute cd8 6	acute	cd8	HDAC2	6	0.659101	0.105936
acute cd8 6	acute	cd8	SNRPC	6	0.659004	0.199627
acute cd8 6	acute	cd8	CDCA8	6	0.658953	0.13366
acute cd8 6	acute	cd8	MEA1	6	0.658848	0.146863
acute cd8 6	acute	cd8	RUVBL2	6	0.658811	0.100802
acute cd8 6	acute	cd8	ACTL6A	6	0.658802	0.093285
acute cd8 6	acute	cd8	BAZ1B	6	0.65878	0.114359
acute cd8 6	acute	cd8	NDUFS3	6	0.658769	0.124907
acute cd8 6	acute	cd8	CSRP1	6	0.658738	0.103347
acute cd8 6	acute	cd8	MRPS16	6	0.658703	0.111348
acute cd8 6	acute	cd8	COMMD4	6	0.658631	0.100465
acute cd8 6	acute	cd8	NME2	6	0.658356	0.218123
acute cd8 6	acute	cd8	RPL26L1	6	0.65788	0.0960365
acute cd8 6	acute	cd8	DHX15	6	0.657865	0.102574
acute cd8 6	acute	cd8	NDUFA12	6	0.657791	0.238946
acute cd8 6	acute	cd8	SDF2L1	6	0.657745	0.192864
acute cd8 6	acute	cd8	MRPL14	6	0.657627	0.119783
acute cd8 6	acute	cd8	RAB11A	6	0.657531	0.146363
acute cd8 6	acute	cd8	DCPS	6	0.657468	0.09933
acute cd8 6	acute	cd8	VPS29	6	0.657415	0.169557
acute cd8 6	acute	cd8	PSMB7	6	0.657263	0.130934
acute cd8 6	acute	cd8	ELOC	6	0.657241	0.1835
acute cd8 6	acute	cd8	SUZ12	6	0.657125	0.101577
acute cd8 6	acute	cd8	AK2	6	0.657078	0.103426
acute cd8 6	acute	cd8	MPDU1	6	0.657048	0.0968207
acute cd8 6	acute	cd8	SYNCRIP	6	0.656787	0.137378
acute cd8 6	acute	cd8	RFC5	6	0.656736	0.0954634
acute cd8 6	acute	cd8	EBNA1BP2	6	0.656486	0.103694
acute cd8 6	acute	cd8	RPL39L	6	0.656369	0.100064
acute cd8 6	acute	cd8	ATP5MC1	6	0.656132	0.172936
acute cd8 6	acute	cd8	MRPL18	6	0.656114	0.106503
acute cd8 6	acute	cd8	MRPL16	6	0.65588	0.105031
acute cd8 6	acute	cd8	MZT1	6	0.655761	0.106552
acute cd8 6	acute	cd8	NUP210	6	0.655571	0.115463
acute cd8 6	acute	cd8	ACYP1	6	0.655503	0.0966555
acute cd8 6	acute	cd8	PSMA6	6	0.655486	0.215404
acute cd8 6	acute	cd8	RTN3	6	0.655464	0.0998516
acute cd8 6	acute	cd8	SEC13	6	0.655375	0.126392
acute cd8 6	acute	cd8	ZDHHC12	6	0.655348	0.105331
acute cd8 6	acute	cd8	DTL	6	0.655331	0.110886
acute cd8 6	acute	cd8	PPP1CA	6	0.655313	0.283448
acute cd8 6	acute	cd8	KIF20B	6	0.655189	0.113265
acute cd8 6	acute	cd8	SFPQ	6	0.655155	0.180255
acute cd8 6	acute	cd8	KPNB1	6	0.655155	0.172943
acute cd8 6	acute	cd8	FAM96A	6	0.654903	0.13809
acute cd8 6	acute	cd8	MRPS34	6	0.654856	0.172336
acute cd8 6	acute	cd8	RRP7A	6	0.654425	0.11434
acute cd8 6	acute	cd8	FH	6	0.654326	0.0896549
acute cd8 6	acute	cd8	MIS18BP1	6	0.654279	0.110941
acute cd8 6	acute	cd8	TMX1	6	0.654003	0.111764
acute cd8 6	acute	cd8	TIMM13	6	0.65387	0.130949
acute cd8 6	acute	cd8	HSP90AB1	6	0.653856	0.345502
acute cd8 6	acute	cd8	CCT4	6	0.653842	0.194971
acute cd8 6	acute	cd8	MRPL28	6	0.653803	0.117161
acute cd8 6	acute	cd8	NSD2	6	0.653775	0.107037
acute cd8 6	acute	cd8	CISD1	6	0.653667	0.0945078
acute cd8 6	acute	cd8	MND1	6	0.653632	0.0954046
acute cd8 6	acute	cd8	PSMD2	6	0.653393	0.132145
acute cd8 6	acute	cd8	RTRAF	6	0.653311	0.213604
acute cd8 6	acute	cd8	RPA2	6	0.653105	0.129296
acute cd8 6	acute	cd8	LRRC59	6	0.653093	0.0978215
acute cd8 6	acute	cd8	ORC6	6	0.652991	0.0998697
acute cd8 6	acute	cd8	MRPS11	6	0.652834	0.0888612
acute cd8 6	acute	cd8	CCT3	6	0.652776	0.176186
acute cd8 6	acute	cd8	FBL	6	0.652712	0.16869
acute cd8 6	acute	cd8	CDK2AP2	6	0.652379	0.193937
acute cd8 6	acute	cd8	NDUFS8	6	0.652341	0.193595
acute cd8 6	acute	cd8	RBM17	6	0.652183	0.157245
acute cd8 6	acute	cd8	SHMT1	6	0.65218	0.0897012
acute cd8 6	acute	cd8	BZW2	6	0.652176	0.0953689
acute cd8 6	acute	cd8	HCFC1R1	6	0.652025	0.0948684
acute cd8 6	acute	cd8	EIF2S1	6	0.652017	0.0997184
acute cd8 6	acute	cd8	S100A10	6	0.651956	0.324314
acute cd8 6	acute	cd8	GNAS	6	0.651868	0.153311
acute cd8 6	acute	cd8	NDUFA2	6	0.651753	0.209013
acute cd8 6	acute	cd8	EIF4EBP1	6	0.651654	0.0921558
acute cd8 6	acute	cd8	PDIA6	6	0.65158	0.22099
acute cd8 6	acute	cd8	CMC2	6	0.65127	0.117605
acute cd8 6	acute	cd8	HSD17B10	6	0.651094	0.117155
acute cd8 6	acute	cd8	PSMG1	6	0.651025	0.0887261
acute cd8 6	acute	cd8	FIBP	6	0.65097	0.115563
acute cd8 6	acute	cd8	SPCS3	6	0.650956	0.159517
acute cd8 6	acute	cd8	TMEM167A	6	0.650852	0.102467
acute cd8 6	acute	cd8	ATAD5	6	0.65085	0.105758
acute cd8 6	acute	cd8	MRPS18C	6	0.650635	0.107867
acute cd8 6	acute	cd8	HTATSF1	6	0.650348	0.0956409
acute cd8 6	acute	cd8	TUBG1	6	0.650134	0.0873513
acute cd8 6	acute	cd8	STIP1	6	0.649939	0.10408
acute cd8 6	acute	cd8	NDUFB9	6	0.649843	0.245296
acute cd8 6	acute	cd8	CHCHD1	6	0.649827	0.088104
acute cd8 6	acute	cd8	UNG	6	0.649763	0.121083
acute cd8 6	acute	cd8	RHEB	6	0.649642	0.112523
acute cd8 6	acute	cd8	MPC2	6	0.649606	0.135564
acute cd8 6	acute	cd8	ETFA	6	0.649481	0.124854
acute cd8 6	acute	cd8	GDI2	6	0.649467	0.179398
acute cd8 6	acute	cd8	NOP58	6	0.649369	0.139411
acute cd8 6	acute	cd8	SMARCB1	6	0.64935	0.101858
acute cd8 6	acute	cd8	AKR7A2	6	0.649265	0.0992765
acute cd8 6	acute	cd8	TIMM17A	6	0.649059	0.0929863
acute cd8 6	acute	cd8	SPC25	6	0.649005	0.104435
acute cd8 6	acute	cd8	CXCR3	6	0.648579	0.141161
acute cd8 6	acute	cd8	PSMD13	6	0.64854	0.139461
acute cd8 6	acute	cd8	SUMO2	6	0.648509	0.262363
acute cd8 6	acute	cd8	CPSF6	6	0.648416	0.0923898
acute cd8 6	acute	cd8	NUCB2	6	0.648345	0.168183
acute cd8 6	acute	cd8	MCUR1	6	0.648178	0.0850031
acute cd8 6	acute	cd8	ACTR3	6	0.647803	0.253597
acute cd8 6	acute	cd8	AP1M1	6	0.64778	0.102341
acute cd8 6	acute	cd8	TXNL4A	6	0.647693	0.0985913
acute cd8 6	acute	cd8	MRPL47	6	0.647614	0.0932345
acute cd8 6	acute	cd8	HIST1H1C	6	0.647591	0.171448
acute cd8 6	acute	cd8	MRPL23	6	0.647531	0.0920905
acute cd8 6	acute	cd8	OLA1	6	0.647526	0.107808
acute cd8 6	acute	cd8	ETFB	6	0.647503	0.0990673
acute cd8 6	acute	cd8	HNRNPU	6	0.647476	0.25405
acute cd8 6	acute	cd8	MRPS15	6	0.647394	0.121759
acute cd8 6	acute	cd8	ATIC	6	0.647373	0.0995849
acute cd8 6	acute	cd8	PGD	6	0.647371	0.0882305
acute cd8 6	acute	cd8	ITGB1BP1	6	0.647371	0.135225
acute cd8 6	acute	cd8	CYB5B	6	0.647365	0.0873945
acute cd8 6	acute	cd8	CKAP2L	6	0.647283	0.118021
acute cd8 6	acute	cd8	LAMTOR2	6	0.647216	0.124151
acute cd8 6	acute	cd8	MLEC	6	0.647194	0.098811
acute cd8 6	acute	cd8	OXCT1	6	0.647144	0.0833153
acute cd8 6	acute	cd8	SUMO3	6	0.64714	0.145557
acute cd8 6	acute	cd8	SLC25A11	6	0.647138	0.0926981
acute cd8 6	acute	cd8	KNL1	6	0.647077	0.113846
acute cd8 6	acute	cd8	HIST1H3B	6	0.647031	0.142383
acute cd8 6	acute	cd8	ARPC1B	6	0.64699	0.198238
acute cd8 6	acute	cd8	PSMD11	6	0.646956	0.106901
acute cd8 6	acute	cd8	YIF1B	6	0.646948	0.0840717
acute cd8 6	acute	cd8	CTNNAL1	6	0.646762	0.0978205
acute cd8 6	acute	cd8	VMA21	6	0.646654	0.0845416
acute cd8 6	acute	cd8	BUB3	6	0.646636	0.191805
acute cd8 6	acute	cd8	TROAP	6	0.64662	0.0990463
acute cd8 6	acute	cd8	MRPL22	6	0.646546	0.0923168
acute cd8 6	acute	cd8	MT2A	6	0.64648	0.382422
acute cd8 6	acute	cd8	MRPS12	6	0.646403	0.112646
acute cd8 6	acute	cd8	CDC123	6	0.646272	0.107799
acute cd8 6	acute	cd8	IFI16	6	0.646032	0.173564
acute cd8 6	acute	cd8	NUDCD2	6	0.645967	0.0973163
acute cd8 6	acute	cd8	MINOS1	6	0.64577	0.124916
acute cd8 6	acute	cd8	NDC80	6	0.64568	0.102851
acute cd8 6	acute	cd8	GLO1	6	0.645543	0.0918438
acute cd8 6	acute	cd8	TCERG1	6	0.645521	0.0884573
acute cd8 6	acute	cd8	POLR2L	6	0.645518	0.255116
acute cd8 6	acute	cd8	TRIM28	6	0.645511	0.0991672
acute cd8 6	acute	cd8	PCBP1	6	0.645333	0.126124
acute cd8 6	acute	cd8	ADI1	6	0.645219	0.0918763
acute cd8 6	acute	cd8	PHB	6	0.645176	0.150027
acute cd8 6	acute	cd8	CCDC34	6	0.64516	0.0939302
acute cd8 6	acute	cd8	P4HB	6	0.645148	0.212575
acute cd8 6	acute	cd8	IMMT	6	0.64501	0.0811428
acute cd8 6	acute	cd8	ROMO1	6	0.644905	0.208435
acute cd8 6	acute	cd8	MRPS33	6	0.644905	0.0862899
acute cd8 6	acute	cd8	RBL1	6	0.644842	0.0960455
acute cd8 6	acute	cd8	POLD1	6	0.644835	0.0943158
acute cd8 6	acute	cd8	DYNLL1	6	0.644778	0.18024
acute cd8 6	acute	cd8	HDAC1	6	0.644758	0.161882
acute cd8 6	acute	cd8	DKC1	6	0.644665	0.0889297
acute cd8 6	acute	cd8	GSTP1	6	0.644563	0.302144
acute cd8 6	acute	cd8	TFDP1	6	0.644547	0.0855921
acute cd8 6	acute	cd8	NUP37	6	0.644501	0.0798271
acute cd8 6	acute	cd8	COMTD1	6	0.644491	0.0861789
acute cd8 6	acute	cd8	RECQL	6	0.644485	0.0923098
acute cd8 6	acute	cd8	GNAI2	6	0.644467	0.147714
acute cd8 6	acute	cd8	ACD	6	0.644446	0.0821302
acute cd8 6	acute	cd8	ASPM	6	0.644431	0.130201
acute cd8 6	acute	cd8	MYL6B	6	0.644413	0.0796886
acute cd8 6	acute	cd8	ACAT1	6	0.64427	0.0821443
acute cd8 6	acute	cd8	CD38	6	0.644227	0.11838
acute cd8 6	acute	cd8	AURKB	6	0.644042	0.112381
acute cd8 6	acute	cd8	ADRM1	6	0.643965	0.153889
acute cd8 6	acute	cd8	EIF3A	6	0.643952	0.14756
acute cd8 6	acute	cd8	SRP9	6	0.643857	0.212497
acute cd8 6	acute	cd8	AKR1A1	6	0.6438	0.0907534
acute cd8 6	acute	cd8	PSMB4	6	0.643711	0.0969884
acute cd8 6	acute	cd8	SNRNP70	6	0.643706	0.123109
acute cd8 6	acute	cd8	PSMC4	6	0.643539	0.107527
acute cd8 6	acute	cd8	CHCHD3	6	0.643242	0.0808272
acute cd8 6	acute	cd8	MRPL58	6	0.643198	0.0767542
acute cd8 6	acute	cd8	WDR1	6	0.643196	0.227651
acute cd8 6	acute	cd8	POLR2E	6	0.643106	0.159796
acute cd8 6	acute	cd8	DDB2	6	0.643081	0.0863895
acute cd8 6	acute	cd8	ATOX1	6	0.642941	0.107353
acute cd8 6	acute	cd8	ATP5PB	6	0.642848	0.209566
acute cd8 6	acute	cd8	PGK1	6	0.64278	0.240242
acute cd8 6	acute	cd8	CDC20	6	0.642732	0.138167
acute cd8 6	acute	cd8	EIF3I	6	0.64268	0.169737
acute cd8 6	acute	cd8	SRSF1	6	0.642508	0.0906321
acute cd8 6	acute	cd8	SNX5	6	0.642454	0.0873276
acute cd8 6	acute	cd8	SRPK1	6	0.642434	0.0823502
acute cd8 6	acute	cd8	AHSA1	6	0.642416	0.0911686
acute cd8 6	acute	cd8	SSR3	6	0.642397	0.116465
acute cd8 6	acute	cd8	MRPS26	6	0.642333	0.0845863
acute cd8 6	acute	cd8	COA3	6	0.64228	0.0839993
acute cd8 6	acute	cd8	COX20	6	0.642229	0.096441
acute cd8 6	acute	cd8	GPAA1	6	0.642161	0.0953579
acute cd8 6	acute	cd8	MRPL4	6	0.642145	0.102452
acute cd8 6	acute	cd8	PHPT1	6	0.642017	0.128138
acute cd8 6	acute	cd8	THOC6	6	0.641994	0.0765368
acute cd8 6	acute	cd8	GON7	6	0.641918	0.0766335
acute cd8 6	acute	cd8	LUC7L2	6	0.641912	0.0932912
acute cd8 6	acute	cd8	MT1E	6	0.641761	0.16122
acute cd8 6	acute	cd8	ZCRB1	6	0.641553	0.0833726
acute cd8 6	acute	cd8	TIMM23	6	0.641493	0.0790806
acute cd8 6	acute	cd8	MRPL17	6	0.64145	0.0794027
acute cd8 6	acute	cd8	ESD	6	0.641311	0.0843105
acute cd8 6	acute	cd8	MMADHC	6	0.641302	0.129156
acute cd8 6	acute	cd8	XRCC6	6	0.641292	0.210537
acute cd8 6	acute	cd8	MCM10	6	0.641174	0.0925551
acute cd8 6	acute	cd8	POLD3	6	0.64106	0.0827396
acute cd8 6	acute	cd8	LSM6	6	0.641052	0.110453
acute cd8 6	acute	cd8	TESC	6	0.640998	0.0919791
acute cd8 6	acute	cd8	BRCA2	6	0.640907	0.0980458
acute cd8 6	acute	cd8	NDUFB2	6	0.640853	0.257666
acute cd8 6	acute	cd8	VPS25	6	0.64076	0.0741443
acute cd8 6	acute	cd8	POLE4	6	0.640734	0.0971821
acute cd8 6	acute	cd8	LSM7	6	0.640732	0.22376
acute cd8 6	acute	cd8	MAZ	6	0.640608	0.0961323
acute cd8 6	acute	cd8	METAP2	6	0.640512	0.102953
acute cd8 6	acute	cd8	SKA3	6	0.640485	0.0869112
acute cd8 6	acute	cd8	CDC25B	6	0.640439	0.162595
acute cd8 6	acute	cd8	PSMC2	6	0.640412	0.0806668
acute cd8 6	acute	cd8	SEPT11	6	0.640374	0.0803828
acute cd8 6	acute	cd8	LAP3	6	0.639921	0.0999413
acute cd8 6	acute	cd8	MRPL15	6	0.639894	0.0738872
acute cd8 6	acute	cd8	ATP5F1D	6	0.639755	0.169333
acute cd8 6	acute	cd8	EXOSC9	6	0.63961	0.0779942
acute cd8 6	acute	cd8	UBE2V2	6	0.639525	0.0925241
acute cd8 6	acute	cd8	NOP10	6	0.63948	0.157034
acute cd8 6	acute	cd8	HMGXB4	6	0.639418	0.0789847
acute cd8 6	acute	cd8	TPR	6	0.63919	0.146
acute cd8 6	acute	cd8	TRNAU1AP	6	0.639037	0.0730157
acute cd8 6	acute	cd8	TRAPPC2L	6	0.638978	0.103909
acute cd8 6	acute	cd8	LBR	6	0.638852	0.101763
acute cd8 6	acute	cd8	TRA2B	6	0.638794	0.190321
acute cd8 6	acute	cd8	ADA	6	0.638784	0.0843966
acute cd8 6	acute	cd8	GARS	6	0.638637	0.0844999
acute cd8 6	acute	cd8	RFC1	6	0.638565	0.09073
acute cd8 6	acute	cd8	AP1S1	6	0.638553	0.0713327
acute cd8 6	acute	cd8	BLVRA	6	0.638458	0.0778149
acute cd8 6	acute	cd8	PTGES3	6	0.638434	0.232178
acute cd8 6	acute	cd8	FAM136A	6	0.638364	0.0785108
acute cd8 6	acute	cd8	MTX1	6	0.638353	0.0709726
acute cd8 6	acute	cd8	NCAPG	6	0.63833	0.095557
acute cd8 6	acute	cd8	XPO1	6	0.638318	0.0833465
acute cd8 6	acute	cd8	AURKAIP1	6	0.63828	0.181281
acute cd8 6	acute	cd8	PCMT1	6	0.638277	0.103182
acute cd8 6	acute	cd8	KIF11	6	0.638257	0.0942521
acute cd8 6	acute	cd8	POLA2	6	0.638246	0.0807457
acute cd8 6	acute	cd8	C17orf49	6	0.638242	0.0796924
acute cd8 6	acute	cd8	TMEM109	6	0.638179	0.137851
acute cd8 6	acute	cd8	DERA	6	0.638164	0.0736807
acute cd8 6	acute	cd8	NAP1L4	6	0.638092	0.102278
acute cd8 6	acute	cd8	PPP5C	6	0.637759	0.0754727
acute cd8 6	acute	cd8	PSMC1	6	0.63773	0.0896533
acute cd8 6	acute	cd8	NELFCD	6	0.637722	0.0816405
acute cd8 6	acute	cd8	RPS17	6	0.637632	0.0839911
acute cd8 6	acute	cd8	HIKESHI	6	0.637615	0.0829355
acute cd8 6	acute	cd8	RAD23B	6	0.637609	0.0808606
acute cd8 6	acute	cd8	SLC43A3	6	0.637563	0.0796381
acute cd8 6	acute	cd8	SAMM50	6	0.637528	0.0705789
acute cd8 6	acute	cd8	GOT2	6	0.637473	0.0765856
acute cd8 6	acute	cd8	RABL6	6	0.63738	0.088879
acute cd8 6	acute	cd8	PRIM1	6	0.637368	0.0764297
acute cd8 6	acute	cd8	MCTS1	6	0.637366	0.0815345
acute cd8 6	acute	cd8	CCT7	6	0.63729	0.161215
acute cd8 6	acute	cd8	HSPA8	6	0.637183	0.301089
acute cd8 6	acute	cd8	SRSF4	6	0.637115	0.108178
acute cd8 6	acute	cd8	CDCA7L	6	0.637042	0.0821663
acute cd8 6	acute	cd8	DDX11	6	0.637032	0.0929096
acute cd8 6	acute	cd8	PANK2	6	0.636865	0.0757309
acute cd8 6	acute	cd8	COX17	6	0.636829	0.136461
acute cd8 6	acute	cd8	TSEN15	6	0.636811	0.0748859
acute cd8 6	acute	cd8	COX6B1	6	0.636726	0.23972
acute cd8 6	acute	cd8	EIF4G1	6	0.636652	0.0870531
acute cd8 6	acute	cd8	DHX9	6	0.636649	0.0818319
acute cd8 6	acute	cd8	PRPS1	6	0.636326	0.0726505
acute cd8 6	acute	cd8	TEX30	6	0.636279	0.0748781
acute cd8 6	acute	cd8	ACP1	6	0.636171	0.153504
acute cd8 6	acute	cd8	RAC1	6	0.636014	0.0788822
acute cd8 6	acute	cd8	RUVBL1	6	0.635789	0.0733995
acute cd8 6	acute	cd8	ADK	6	0.635775	0.0735095
acute cd8 6	acute	cd8	PLP2	6	0.635643	0.135711
acute cd8 6	acute	cd8	CAPRIN1	6	0.635635	0.0802227
acute cd8 6	acute	cd8	SRP72	6	0.635595	0.0890372
acute cd8 6	acute	cd8	MT-CO3	6	0.635388	0.394397
acute cd8 6	acute	cd8	EIF4H	6	0.635309	0.144973
acute cd8 6	acute	cd8	TRAP1	6	0.635278	0.0786869
acute cd8 6	acute	cd8	APOBEC3C	6	0.635262	0.0897451
acute cd8 6	acute	cd8	MRPS23	6	0.635176	0.0697907
acute cd8 6	acute	cd8	MRPL21	6	0.635174	0.0752599
acute cd8 6	acute	cd8	WDR54	6	0.635041	0.0707358
acute cd8 6	acute	cd8	UBE2I	6	0.635017	0.188401
acute cd8 6	acute	cd8	NDUFS2	6	0.634993	0.0887748
acute cd8 6	acute	cd8	WDR18	6	0.634967	0.0701252
acute cd8 6	acute	cd8	NELFE	6	0.634798	0.0796106
acute cd8 6	acute	cd8	MRPL3	6	0.634759	0.0813766
acute cd8 6	acute	cd8	UCHL5	6	0.634743	0.0756611
acute cd8 6	acute	cd8	TXN2	6	0.634738	0.102329
acute cd8 6	acute	cd8	ACAA2	6	0.634728	0.073179
acute cd8 6	acute	cd8	HNRNPA1	6	0.634717	0.246921
acute cd8 6	acute	cd8	CHD4	6	0.634709	0.0844436
acute cd8 6	acute	cd8	CEP57	6	0.634657	0.0785797
acute cd8 6	acute	cd8	PHF5A	6	0.634638	0.0771286
acute cd8 6	acute	cd8	USP39	6	0.634638	0.0687196
acute cd8 6	acute	cd8	TMEM160	6	0.634562	0.154522
acute cd8 6	acute	cd8	URM1	6	0.634526	0.0818409
acute cd8 6	acute	cd8	SNRPA	6	0.634486	0.153708
acute cd8 6	acute	cd8	RBM42	6	0.634477	0.0822081
acute cd8 6	acute	cd8	GTSE1	6	0.634442	0.100982
acute cd8 6	acute	cd8	ASNA1	6	0.634367	0.08981
acute cd8 6	acute	cd8	UCHL3	6	0.634177	0.0670573
acute cd8 6	acute	cd8	COA4	6	0.634085	0.071946
acute cd8 6	acute	cd8	MSH6	6	0.634081	0.0884109
acute cd8 6	acute	cd8	PSMD3	6	0.634019	0.0760437
acute cd8 6	acute	cd8	COX7A2	6	0.634001	0.232523
acute cd8 6	acute	cd8	NDUFA11	6	0.633993	0.0978981
acute cd8 6	acute	cd8	UBA1	6	0.633747	0.0763683
acute cd8 6	acute	cd8	VDAC2	6	0.633738	0.144261
acute cd8 6	acute	cd8	MRPS6	6	0.633703	0.123476
acute cd8 6	acute	cd8	PRPS2	6	0.63367	0.069971
acute cd8 6	acute	cd8	DNAJA1	6	0.633665	0.125306
acute cd8 6	acute	cd8	PFDN2	6	0.633591	0.0993636
acute cd8 6	acute	cd8	DSN1	6	0.633549	0.0792083
acute cd8 6	acute	cd8	NAA50	6	0.633536	0.070144
acute cd8 6	acute	cd8	LYPLA1	6	0.633527	0.0788176
acute cd8 6	acute	cd8	HADHA	6	0.633511	0.114708
acute cd8 6	acute	cd8	SRA1	6	0.633402	0.0777545
acute cd8 6	acute	cd8	RNPS1	6	0.633379	0.179567
acute cd8 6	acute	cd8	GPI	6	0.633349	0.151746
acute cd8 6	acute	cd8	ATXN10	6	0.633204	0.0874795
acute cd8 6	acute	cd8	PSMC5	6	0.633124	0.165853
acute cd8 6	acute	cd8	ITGAE	6	0.633071	0.0729733
acute cd8 6	acute	cd8	ARPC2	6	0.632992	0.252505
acute cd8 6	acute	cd8	TOR3A	6	0.632866	0.068325
acute cd8 6	acute	cd8	HNRNPL	6	0.632863	0.0947993
acute cd8 6	acute	cd8	NDUFA8	6	0.632831	0.0677546
acute cd8 6	acute	cd8	CHMP4B	6	0.632824	0.0703967
acute cd8 6	acute	cd8	CYTOR	6	0.632786	0.130536
acute cd8 6	acute	cd8	SF3B4	6	0.632776	0.120318
acute cd8 6	acute	cd8	NFATC2IP	6	0.632743	0.077561
acute cd8 6	acute	cd8	KHSRP	6	0.632721	0.0730171
acute cd8 6	acute	cd8	PNKD	6	0.632561	0.0942164
acute cd8 6	acute	cd8	PDHA1	6	0.632543	0.0657587
acute cd8 6	acute	cd8	TIMM50	6	0.632484	0.0665151
acute cd8 6	acute	cd8	USP14	6	0.632338	0.06868
acute cd8 6	acute	cd8	IAH1	6	0.632265	0.0782837
acute cd8 6	acute	cd8	DNAJB11	6	0.632116	0.0745596
acute cd8 6	acute	cd8	U2AF2	6	0.632101	0.0786706
acute cd8 6	acute	cd8	SH2D1A	6	0.632032	0.0972593
acute cd8 6	acute	cd8	DDT	6	0.63202	0.131056
acute cd8 6	acute	cd8	CCDC124	6	0.632015	0.0990077
acute cd8 6	acute	cd8	CNN2	6	0.631987	0.242397
acute cd8 6	acute	cd8	PRDX4	6	0.631969	0.0761304
acute cd8 6	acute	cd8	ENY2	6	0.631905	0.11459
acute cd8 6	acute	cd8	PGRMC1	6	0.631903	0.0649148
acute cd8 6	acute	cd8	NMI	6	0.631883	0.077872
acute cd8 6	acute	cd8	GPS1	6	0.631726	0.0761778
acute cd8 6	acute	cd8	RPP30	6	0.6317	0.0620717
acute cd8 6	acute	cd8	MT-CO2	6	0.631664	0.322335
acute cd8 6	acute	cd8	FAM207A	6	0.631658	0.0676737
acute cd8 6	acute	cd8	CDK2	6	0.631651	0.0795037
acute cd8 6	acute	cd8	MRPS35	6	0.631507	0.0689907
acute cd8 6	acute	cd8	HIST1H1E	6	0.631502	0.230549
acute cd8 6	acute	cd8	NDUFAF3	6	0.631431	0.10507
acute cd8 6	acute	cd8	THOC7	6	0.631417	0.10719
acute cd8 6	acute	cd8	RTCB	6	0.631369	0.0658108
acute cd8 6	acute	cd8	DCUN1D5	6	0.631313	0.0649437
acute cd8 6	acute	cd8	NCAPG2	6	0.631266	0.0837558
acute cd8 6	acute	cd8	BARD1	6	0.631217	0.0851671
acute cd8 6	acute	cd8	ELOVL5	6	0.631214	0.079178
acute cd8 6	acute	cd8	SNF8	6	0.63119	0.0679622
acute cd8 6	acute	cd8	POC1A	6	0.63106	0.0736778
acute cd8 6	acute	cd8	NAA20	6	0.631052	0.0712858
acute cd8 6	acute	cd8	SMARCA4	6	0.631035	0.0722333
acute cd8 6	acute	cd8	SNRPD2	6	0.63095	0.238611
acute cd8 6	acute	cd8	SMARCC1	6	0.630948	0.0706832
acute cd8 6	acute	cd8	DCXR	6	0.630915	0.136015
acute cd8 6	acute	cd8	PNP	6	0.630849	0.0735962
acute cd8 6	acute	cd8	SDHB	6	0.630845	0.0737482
acute cd8 6	acute	cd8	SF3A3	6	0.630715	0.0730916
acute cd8 6	acute	cd8	NME1	6	0.630627	0.075256
acute cd8 6	acute	cd8	ELP5	6	0.630592	0.069017
acute cd8 6	acute	cd8	EIF3J	6	0.630544	0.0687077
acute cd8 6	acute	cd8	KLHDC3	6	0.630455	0.0657566
acute cd8 6	acute	cd8	SPC24	6	0.630451	0.0795286
acute cd8 6	acute	cd8	TMEM18	6	0.630404	0.0681673
acute cd8 6	acute	cd8	NDUFV1	6	0.630399	0.126736
acute cd8 6	acute	cd8	ILKAP	6	0.630397	0.0669927
acute cd8 6	acute	cd8	CAPZA1	6	0.630393	0.129846
acute cd8 6	acute	cd8	EIF5B	6	0.630301	0.100578
acute cd8 6	acute	cd8	RALA	6	0.630232	0.0635918
acute cd8 6	acute	cd8	PHB2	6	0.630166	0.169484
acute cd8 6	acute	cd8	CCNB1	6	0.63015	0.118821
acute cd8 6	acute	cd8	NDUFB5	6	0.630145	0.0737325
acute cd8 6	acute	cd8	COA6	6	0.630066	0.0636336
acute cd8 6	acute	cd8	CAMTA1	6	0.630033	0.0643884
acute cd8 6	acute	cd8	CKAP5	6	0.629928	0.0846835
acute cd8 6	acute	cd8	HPF1	6	0.629884	0.0629523
acute cd8 6	acute	cd8	NUP50	6	0.629824	0.0681169
acute cd8 6	acute	cd8	MANF	6	0.629751	0.096007
acute cd8 6	acute	cd8	SIGMAR1	6	0.62968	0.0664166
acute cd8 6	acute	cd8	PSMD4	6	0.629653	0.127605
acute cd8 6	acute	cd8	WASHC3	6	0.62963	0.0649978
acute cd8 6	acute	cd8	FARSA	6	0.629598	0.0661931
acute cd8 6	acute	cd8	THYN1	6	0.629437	0.0673067
acute cd8 6	acute	cd8	SLC25A39	6	0.629347	0.0872374
acute cd8 6	acute	cd8	SPTBN1	6	0.629263	0.0829056
acute cd8 6	acute	cd8	PFDN6	6	0.629184	0.064873
acute cd8 6	acute	cd8	DPP3	6	0.629097	0.063561
acute cd8 6	acute	cd8	COPE	6	0.628883	0.183814
acute cd8 6	acute	cd8	ADH5	6	0.628819	0.0936556
acute cd8 6	acute	cd8	SHCBP1	6	0.628814	0.0741707
acute cd8 6	acute	cd8	MRPS14	6	0.628752	0.0591079
acute cd8 6	acute	cd8	FRG1	6	0.628718	0.072057
acute cd8 6	acute	cd8	MYBL2	6	0.628676	0.0807796
acute cd8 6	acute	cd8	BLMH	6	0.628667	0.0630944
acute cd8 6	acute	cd8	SELENOH	6	0.628647	0.187543
acute cd8 6	acute	cd8	DCTN2	6	0.628643	0.0743574
acute cd8 6	acute	cd8	CHAF1B	6	0.628612	0.0768642
acute cd8 6	acute	cd8	CHMP2A	6	0.628578	0.0954836
acute cd8 6	acute	cd8	DDX46	6	0.628567	0.129957
acute cd8 6	acute	cd8	PSMC6	6	0.628559	0.0653676
acute cd8 6	acute	cd8	POP4	6	0.628289	0.0661242
acute cd8 6	acute	cd8	UBE2L3	6	0.628215	0.163526
acute cd8 6	acute	cd8	EPRS	6	0.628117	0.0760606
acute cd8 6	acute	cd8	ESYT1	6	0.628106	0.069906
acute cd8 6	acute	cd8	TPM3	6	0.628013	0.24773
acute cd8 6	acute	cd8	HCFC1	6	0.627971	0.0705017
acute cd8 6	acute	cd8	CBX1	6	0.627952	0.0653013
acute cd8 6	acute	cd8	DAZAP1	6	0.627887	0.0648091
acute cd8 6	acute	cd8	ATP5PD	6	0.627832	0.176084
acute cd8 6	acute	cd8	MRTO4	6	0.627822	0.0712134
acute cd8 6	acute	cd8	MCUB	6	0.627806	0.123828
acute cd8 6	acute	cd8	MTA2	6	0.627776	0.0655741
acute cd8 6	acute	cd8	EIF4E2	6	0.62777	0.0699851
acute cd8 6	acute	cd8	RAD23A	6	0.627531	0.144554
acute cd8 6	acute	cd8	DRG1	6	0.627528	0.060376
acute cd8 6	acute	cd8	PSMD7	6	0.627388	0.136575
acute cd8 6	acute	cd8	TTF2	6	0.627232	0.0723616
acute cd8 6	acute	cd8	AKR1B1	6	0.627213	0.0914593
acute cd8 6	acute	cd8	SSNA1	6	0.627207	0.14082
acute cd8 6	acute	cd8	FUBP1	6	0.627183	0.0673344
acute cd8 6	acute	cd8	MAP4K1	6	0.627111	0.0792875
acute cd8 6	acute	cd8	PSMA1	6	0.627055	0.072361
acute cd8 6	acute	cd8	ELP6	6	0.627048	0.0595618
acute cd8 6	acute	cd8	NDUFS7	6	0.626909	0.146435
acute cd8 6	acute	cd8	NDUFA13	6	0.626908	0.0867661
acute cd8 6	acute	cd8	SSBP1	6	0.626882	0.172214
acute cd8 6	acute	cd8	ALG5	6	0.62673	0.0592626
acute cd8 6	acute	cd8	PHGDH	6	0.626641	0.0821428
acute cd8 6	acute	cd8	PIH1D1	6	0.62646	0.0653886
acute cd8 6	acute	cd8	PIN1	6	0.626421	0.119649
acute cd8 6	acute	cd8	CTPS1	6	0.626416	0.0663537
acute cd8 6	acute	cd8	PABPN1	6	0.626163	0.0628125
acute cd8 6	acute	cd8	DUSP23	6	0.626153	0.0759907
acute cd8 6	acute	cd8	PPP4C	6	0.626151	0.15666
acute cd8 6	acute	cd8	CTSB	6	0.626093	0.0749679
acute cd8 6	acute	cd8	G3BP1	6	0.62606	0.0870948
acute cd8 6	acute	cd8	DARS	6	0.62606	0.0726804
acute cd8 6	acute	cd8	HDGF	6	0.62606	0.0654088
acute cd8 6	acute	cd8	COPS8	6	0.626049	0.057429
acute cd8 6	acute	cd8	RPL22L1	6	0.626034	0.180164
acute cd8 6	acute	cd8	C12orf75	6	0.626014	0.219651
acute cd8 6	acute	cd8	EIF1AX	6	0.625956	0.108426
acute cd8 6	acute	cd8	SUGT1	6	0.625861	0.0690201
acute cd8 6	acute	cd8	EWSR1	6	0.625816	0.15911
acute cd8 6	acute	cd8	MRPL57	6	0.625814	0.126758
acute cd8 6	acute	cd8	EIF4A1	6	0.625769	0.0859483
acute cd8 6	acute	cd8	AP1S2	6	0.625638	0.0648889
acute cd8 6	acute	cd8	APEX1	6	0.625609	0.0863078
acute cd8 6	acute	cd8	POLDIP2	6	0.625583	0.0578457
acute cd8 6	acute	cd8	SF3B3	6	0.625482	0.0677828
acute cd8 6	acute	cd8	PSMB1	6	0.625452	0.1997
acute cd8 6	acute	cd8	SAR1A	6	0.625439	0.0623309
acute cd8 6	acute	cd8	PRMT1	6	0.625367	0.0978078
acute cd8 6	acute	cd8	NUBP2	6	0.6253	0.0627614
acute cd8 6	acute	cd8	FANCG	6	0.625299	0.0693963
acute cd8 6	acute	cd8	TMEM126A	6	0.625289	0.0571326
acute cd8 6	acute	cd8	HMMR	6	0.625232	0.0908369
acute cd8 6	acute	cd8	NOLC1	6	0.625158	0.0705216
acute cd8 6	acute	cd8	KHDRBS1	6	0.625139	0.136954
acute cd8 6	acute	cd8	CRELD2	6	0.625133	0.0655654
acute cd8 6	acute	cd8	NUF2	6	0.625104	0.0774863
acute cd8 6	acute	cd8	OSTC	6	0.625074	0.121221
acute cd8 6	acute	cd8	STARD7	6	0.625067	0.0698364
acute cd8 6	acute	cd8	CHCHD7	6	0.625043	0.0600867
acute cd8 6	acute	cd8	UBR7	6	0.625026	0.0678365
acute cd8 6	acute	cd8	SRRT	6	0.624999	0.0725792
acute cd8 6	acute	cd8	PRPF40A	6	0.624963	0.10923
acute cd8 6	acute	cd8	CENPP	6	0.624961	0.0724895
acute cd8 6	acute	cd8	C20orf27	6	0.6249	0.062104
acute cd8 6	acute	cd8	CUEDC2	6	0.62473	0.0618445
acute cd8 6	acute	cd8	UBL7	6	0.624685	0.0573086
acute cd8 6	acute	cd8	RACGAP1	6	0.624598	0.0797855
acute cd8 6	acute	cd8	CBR1	6	0.624591	0.0616799
acute cd8 6	acute	cd8	SF3A2	6	0.624505	0.107652
acute cd8 6	acute	cd8	CDCA2	6	0.624473	0.0862022
acute cd8 6	acute	cd8	DBF4	6	0.624427	0.0654882
acute cd8 6	acute	cd8	ABCF1	6	0.624425	0.0660796
acute cd8 6	acute	cd8	ATF4	6	0.624324	0.0659279
acute cd8 6	acute	cd8	DPY30	6	0.624316	0.0557656
acute cd8 6	acute	cd8	MRPL24	6	0.624314	0.0628577
acute cd8 6	acute	cd8	DLD	6	0.624312	0.0584315
acute cd8 6	acute	cd8	SREK1	6	0.624237	0.0621904
acute cd8 6	acute	cd8	C1orf35	6	0.624204	0.0667209
acute cd8 6	acute	cd8	TWF2	6	0.624182	0.111973
acute cd8 6	acute	cd8	RPS27L	6	0.624133	0.190398
acute cd8 6	acute	cd8	HSPBP1	6	0.624071	0.0591955
acute cd8 6	acute	cd8	ACTN4	6	0.623934	0.113651
acute cd8 6	acute	cd8	APIP	6	0.623892	0.0566804
acute cd8 6	acute	cd8	PSMB9	6	0.62386	0.245011
acute cd8 6	acute	cd8	MESD	6	0.623783	0.0740226
acute cd8 6	acute	cd8	GBP1	6	0.623765	0.0882149
acute cd8 6	acute	cd8	PRIM2	6	0.623746	0.0632947
acute cd8 6	acute	cd8	PLGRKT	6	0.6237	0.0581364
acute cd8 6	acute	cd8	SELL	6	0.623698	0.161083
acute cd8 6	acute	cd8	CYB5A	6	0.623672	0.0663544
acute cd8 6	acute	cd8	PFDN4	6	0.623652	0.0642111
acute cd8 6	acute	cd8	RFC3	6	0.623638	0.0707314
acute cd8 6	acute	cd8	TIPRL	6	0.623516	0.0590018
acute cd8 6	acute	cd8	NSMCE4A	6	0.623466	0.0555754
acute cd8 6	acute	cd8	FN3KRP	6	0.623453	0.0649434
acute cd8 6	acute	cd8	MIS18A	6	0.623379	0.0606703
acute cd8 6	acute	cd8	CNIH1	6	0.62335	0.064638
acute cd8 6	acute	cd8	KXD1	6	0.623257	0.0869667
acute cd8 6	acute	cd8	NDUFS4	6	0.623218	0.0532316
acute cd8 6	acute	cd8	NSMCE1	6	0.623208	0.0659128
acute cd8 6	acute	cd8	CS	6	0.623167	0.0567939
acute cd8 6	acute	cd8	LGALS1	6	0.623076	0.355752
acute cd8 6	acute	cd8	IPO5	6	0.623015	0.0659225
acute cd8 6	acute	cd8	LMAN1	6	0.622991	0.078694
acute cd8 6	acute	cd8	TFAM	6	0.62298	0.0635981
acute cd8 6	acute	cd8	PDZD11	6	0.622943	0.0537397
acute cd8 6	acute	cd8	UQCRC2	6	0.622938	0.0922923
acute cd8 6	acute	cd8	VPS35	6	0.622856	0.0559554
acute cd8 6	acute	cd8	RAB1B	6	0.62275	0.112826
acute cd8 6	acute	cd8	UCK2	6	0.622721	0.0643596
acute cd8 6	acute	cd8	LMF2	6	0.622705	0.0666143
acute cd8 6	acute	cd8	TCOF1	6	0.622575	0.0646383
acute cd8 6	acute	cd8	PCBD1	6	0.622564	0.0564943
acute cd8 6	acute	cd8	POLR2I	6	0.622559	0.0886747
acute cd8 6	acute	cd8	CSK	6	0.622415	0.114679
acute cd8 6	acute	cd8	PFKP	6	0.622316	0.059815
acute cd8 6	acute	cd8	MRPL42	6	0.622286	0.0519543
acute cd8 6	acute	cd8	NDUFC1	6	0.622247	0.124673
acute cd8 6	acute	cd8	PRPF38A	6	0.622163	0.0545597
acute cd8 6	acute	cd8	MRPS2	6	0.622136	0.0560899
acute cd8 6	acute	cd8	SLC1A5	6	0.622091	0.0685798
acute cd8 6	acute	cd8	FDFT1	6	0.622039	0.0917479
acute cd8 6	acute	cd8	LRRFIP1	6	0.621975	0.18074
acute cd8 6	acute	cd8	SDHA	6	0.621939	0.0816777
acute cd8 6	acute	cd8	CSE1L	6	0.621936	0.0660931
acute cd8 6	acute	cd8	GNB2	6	0.62192	0.0846192
acute cd8 6	acute	cd8	NDUFA10	6	0.621829	0.0682845
acute cd8 6	acute	cd8	SUMO1	6	0.621774	0.165351
acute cd8 6	acute	cd8	HIST1H2AG	6	0.621619	0.0946251
acute cd8 6	acute	cd8	ARL6IP1	6	0.621617	0.0832209
acute cd8 6	acute	cd8	WDR61	6	0.621574	0.053763
acute cd8 6	acute	cd8	TIPIN	6	0.621514	0.0628061
acute cd8 6	acute	cd8	HAUS2	6	0.621453	0.0539781
acute cd8 6	acute	cd8	DBNL	6	0.621296	0.101477
acute cd8 6	acute	cd8	PMM1	6	0.621254	0.0590601
acute cd8 6	acute	cd8	CDKN2A	6	0.621161	0.0783924
acute cd8 6	acute	cd8	MRPS36	6	0.621103	0.0704714
acute cd8 6	acute	cd8	HNRNPUL1	6	0.620921	0.106398
acute cd8 6	acute	cd8	POLR2K	6	0.620887	0.0838165
acute cd8 6	acute	cd8	MSH2	6	0.620866	0.0675823
acute cd8 6	acute	cd8	YWHAH	6	0.62084	0.0626713
acute cd8 6	acute	cd8	SGO1	6	0.620816	0.0721294
acute cd8 6	acute	cd8	TMOD3	6	0.620795	0.0701648
acute cd8 6	acute	cd8	CLPP	6	0.620776	0.0878165
acute cd8 6	acute	cd8	PPP2CA	6	0.620748	0.0721351
acute cd8 6	acute	cd8	TACC1	6	0.620746	0.0621848
acute cd8 6	acute	cd8	POLR2G	6	0.62073	0.1055
acute cd8 6	acute	cd8	IMP4	6	0.620727	0.0619148
acute cd8 6	acute	cd8	DGCR6L	6	0.620645	0.0707812
acute cd8 6	acute	cd8	C21orf58	6	0.620594	0.0870625
acute cd8 6	acute	cd8	PLK1	6	0.620556	0.118125
acute cd8 6	acute	cd8	AAMP	6	0.620518	0.0527151
acute cd8 6	acute	cd8	PIN4	6	0.620488	0.0577144
acute cd8 6	acute	cd8	RABIF	6	0.620487	0.0530848
acute cd8 6	acute	cd8	ERAL1	6	0.620474	0.0519824
acute cd8 6	acute	cd8	TMEM183A	6	0.620466	0.0576289
acute cd8 6	acute	cd8	DNAJC8	6	0.620434	0.129044
acute cd8 6	acute	cd8	MRPL32	6	0.620356	0.0518964
acute cd8 6	acute	cd8	PDIA4	6	0.620295	0.0722151
acute cd8 6	acute	cd8	GTF2H5	6	0.620291	0.0529582
acute cd8 6	acute	cd8	USP48	6	0.620201	0.055094
acute cd8 6	acute	cd8	ATP5MPL	6	0.62016	0.190112
acute cd8 6	acute	cd8	SUCLA2	6	0.620143	0.0520236
acute cd8 6	acute	cd8	CLNS1A	6	0.620124	0.0733208
acute cd8 6	acute	cd8	NXT1	6	0.620108	0.0575896
acute cd8 6	acute	cd8	MRPS5	6	0.619986	0.0573768
acute cd8 6	acute	cd8	FAM129A	6	0.619981	0.0616721
acute cd8 6	acute	cd8	ECHS1	6	0.619943	0.0545071
acute cd8 6	acute	cd8	GSS	6	0.619884	0.0558429
acute cd8 6	acute	cd8	NDUFB4	6	0.619841	0.16957
acute cd8 6	acute	cd8	HSPA4	6	0.619785	0.0592833
acute cd8 6	acute	cd8	MLH1	6	0.619692	0.0563741
acute cd8 6	acute	cd8	GNAI3	6	0.619654	0.0641632
toci mnp 2	toci	mnp	IFI6	2	0.939097	0.386365
toci mnp 2	toci	mnp	IFITM3	2	0.884862	-0.510103
toci mnp 2	toci	mnp	S100A8	2	0.883237	0.76221
toci mnp 2	toci	mnp	IFITM1	2	0.873971	-0.117612
toci mnp 2	toci	mnp	ISG15	2	0.86285	0.627819
toci mnp 2	toci	mnp	PLAC8	2	0.859834	-0.232108
toci mnp 2	toci	mnp	CLU	2	0.852375	0.471364
toci mnp 2	toci	mnp	RNASE2	2	0.847717	0.356514
toci mnp 2	toci	mnp	IFI27	2	0.844385	-0.710364
toci mnp 2	toci	mnp	S100A9	2	0.842231	0.689231
toci mnp 2	toci	mnp	LY6E	2	0.805479	-0.104417
toci mnp 2	toci	mnp	IFI44L	2	0.79939	0.452606
toci mnp 2	toci	mnp	CTSD	2	0.793224	0.748288
toci mnp 2	toci	mnp	MX1	2	0.778101	0.0900044
toci mnp 2	toci	mnp	IFITM2	2	0.773798	-0.410509
toci mnp 2	toci	mnp	CD14	2	0.764976	0.826782
toci mnp 2	toci	mnp	SIGLEC1	2	0.754991	1.01225
toci mnp 2	toci	mnp	SERF2	2	0.751284	-0.735508
toci mnp 2	toci	mnp	S100A11	2	0.74017	-0.443633
toci mnp 2	toci	mnp	STAB1	2	0.728962	0.780397
toci mnp 2	toci	mnp	NKG7	2	0.726258	0.133522
toci mnp 2	toci	mnp	TYMP	2	0.719109	0.0615483
toci mnp 2	toci	mnp	VCAN	2	0.718597	0.489774
toci mnp 2	toci	mnp	MX2	2	0.71524	0.142374
toci mnp 2	toci	mnp	S100A12	2	0.710925	0.914243
toci mnp 2	toci	mnp	IRF7	2	0.708285	-0.187184
toci mnp 2	toci	mnp	LGALS1	2	0.696851	-0.778862
toci mnp 2	toci	mnp	MNDA	2	0.69622	0.246644
toci mnp 2	toci	mnp	SELL	2	0.693428	-0.266363
toci mnp 2	toci	mnp	BST2	2	0.693427	-0.400312
toci mnp 2	toci	mnp	IFI44	2	0.683087	0.128463
toci mnp 2	toci	mnp	IFIT1	2	0.677381	0.329201
toci mnp 2	toci	mnp	PLBD1	2	0.67474	0.1227
toci mnp 2	toci	mnp	RNASE1	2	0.669125	0.340055
toci mnp 2	toci	mnp	IFI16	2	0.667117	-0.0766938
toci mnp 2	toci	mnp	CTSA	2	0.666036	0.0768286
toci mnp 2	toci	mnp	OAS2	2	0.664068	0.189109
toci mnp 2	toci	mnp	XAF1	2	0.663845	0.370694
toci mnp 2	toci	mnp	CD63	2	0.659894	-0.401085
toci mnp 2	toci	mnp	IFIT3	2	0.659398	0.134315
toci mnp 2	toci	mnp	H2AFJ	2	0.658522	-0.318305
toci mnp 2	toci	mnp	CD163	2	0.652011	0.10104
toci mnp 2	toci	mnp	IFI35	2	0.651507	0.0287034
toci mnp 2	toci	mnp	GRN	2	0.649707	-0.213743
toci mnp 2	toci	mnp	PLSCR1	2	0.647291	0.0781095
toci mnp 2	toci	mnp	FCGR1A	2	0.646386	0.216077
toci mnp 2	toci	mnp	OAS1	2	0.646115	-0.223031
toci mnp 2	toci	mnp	RNF213	2	0.646043	0.300407
toci mnp 2	toci	mnp	RSAD2	2	0.642578	0.458122
toci mnp 2	toci	mnp	NAIP	2	0.63695	0.520346
toci mnp 2	toci	mnp	OASL	2	0.636058	0.107595
toci mnp 2	toci	mnp	MS4A4A	2	0.63584	-0.0163074
toci mnp 2	toci	mnp	NFE2	2	0.6346	0.267867
toci mnp 2	toci	mnp	CYP1B1	2	0.632828	0.453606
toci mnp 2	toci	mnp	FPR1	2	0.631938	0.0249508
toci mnp 2	toci	mnp	APLP2	2	0.631452	0.543925
toci mnp 2	toci	mnp	CTSB	2	0.629637	-0.800591
toci mnp 2	toci	mnp	CCR1	2	0.629604	0.0989018
toci mnp 2	toci	mnp	BLVRA	2	0.629544	0.03511
toci mnp 2	toci	mnp	MYL6	2	0.628365	-1.12019
toci mnp 2	toci	mnp	MGST1	2	0.627978	0.0183822
toci mnp 2	toci	mnp	B2M	2	0.627273	-1.38581
toci mnp 2	toci	mnp	APOBEC3A	2	0.626273	0.168726
toci mnp 2	toci	mnp	CALR	2	0.624486	-0.727527
toci mnp 2	toci	mnp	LGALS9	2	0.624082	0.0352388
toci mnp 2	toci	mnp	LY96	2	0.622499	-0.0511919
toci mnp 2	toci	mnp	BLVRB	2	0.620401	0.145494
toci mnp 2	toci	mnp	STXBP2	2	0.619608	-0.152368
toci mnp 2	toci	mnp	SAMD9L	2	0.618995	-0.160812
toci mnp 2	toci	mnp	SERPINA1	2	0.618803	-0.172676
toci mnp 2	toci	mnp	SRGN	2	0.618689	-0.78198
toci mnp 2	toci	mnp	CHMP5	2	0.617793	-0.470233
toci mnp 2	toci	mnp	RETN	2	0.615036	0.524885
toci mnp 2	toci	mnp	ITGB2	2	0.614855	-0.521419
toci mnp 2	toci	mnp	GIMAP7	2	0.613915	-0.319773
toci mnp 2	toci	mnp	STAT2	2	0.613033	0.67924
toci mnp 2	toci	mnp	PKM	2	0.612833	-0.177019
toci mnp 2	toci	mnp	PARP14	2	0.61196	0.139832
toci mnp 2	toci	mnp	CR1	2	0.610889	0.656648
toci mnp 2	toci	mnp	ROMO1	2	0.610664	-0.761734
toci mnp 2	toci	mnp	GCA	2	0.609025	-0.0891394
toci mnp 2	toci	mnp	ENO1	2	0.60879	-0.0866898
toci mnp 2	toci	mnp	ASGR2	2	0.608289	0.183467
toci mnp 2	toci	mnp	SHISA5	2	0.607588	-0.0513531
toci mnp 2	toci	mnp	CCR2	2	0.605572	-0.022286
toci mnp 2	toci	mnp	IFIT2	2	0.605288	0.249497
toci mnp 2	toci	mnp	GLUL	2	0.604645	-0.042684
toci mnp 2	toci	mnp	LILRA5	2	0.604086	0.060219
toci mnp 2	toci	mnp	MCEMP1	2	0.604013	0.581508
toci mnp 2	toci	mnp	EPSTI1	2	0.60301	-0.0177677
toci mnp 2	toci	mnp	HP	2	0.602513	0.425691
toci mnp 2	toci	mnp	TRIM22	2	0.602118	-0.342527
toci mnp 2	toci	mnp	OAS3	2	0.601155	-0.0601818
toci mnp 2	toci	mnp	EIF2AK2	2	0.600734	0.442574
toci mnp 2	toci	mnp	AQP9	2	0.600378	0.172229
toci mnp 2	toci	mnp	OTOF	2	0.599559	0.284261
toci mnp 2	toci	mnp	SAMD9	2	0.599502	0.188538
toci mnp 2	toci	mnp	TMBIM6	2	0.599438	-0.841536
toci mnp 2	toci	mnp	TNFRSF1A	2	0.599376	-0.0880454
toci mnp 2	toci	mnp	PARP9	2	0.599077	-0.158813
toci mnp 2	toci	mnp	NDUFA3	2	0.598899	-0.361114
toci mnp 2	toci	mnp	HLA-A	2	0.598737	-0.519778
toci mnp 2	toci	mnp	SLC11A1	2	0.598528	0.0377368
toci mnp 2	toci	mnp	ADAR	2	0.598197	-0.220119
toci mnp 2	toci	mnp	DDX60L	2	0.597484	0.0422382
toci mnp 2	toci	mnp	CNIH4	2	0.597324	-0.373417
toci mnp 2	toci	mnp	DYNLT1	2	0.597049	-0.0354397
toci mnp 2	toci	mnp	FCER1G	2	0.597009	-0.785254
toci mnp 2	toci	mnp	GLIPR2	2	0.596185	0.290363
toci mnp 2	toci	mnp	PGD	2	0.59594	-0.0749722
toci mnp 2	toci	mnp	TNFSF13B	2	0.595737	-0.210447
toci mnp 2	toci	mnp	CMPK2	2	0.595636	0.220781
toci mnp 2	toci	mnp	S100A6	2	0.594173	-0.601927
toci mnp 2	toci	mnp	PPIB	2	0.593753	-1.19623
toci mnp 2	toci	mnp	WSB1	2	0.593229	-0.451278
toci mnp 2	toci	mnp	TNFSF10	2	0.592998	0.0579523
toci mnp 2	toci	mnp	DYSF	2	0.592504	0.409576
toci mnp 2	toci	mnp	TMEM167A	2	0.592193	-0.250659
toci mnp 2	toci	mnp	NUCB1	2	0.592066	0.280389
toci mnp 2	toci	mnp	S100A4	2	0.591739	-0.614928
toci mnp 2	toci	mnp	CD36	2	0.591673	0.137163
toci mnp 2	toci	mnp	HERC5	2	0.591588	0.344944
toci mnp 2	toci	mnp	LAIR1	2	0.591534	-0.368754
toci mnp 2	toci	mnp	RNASE6	2	0.591297	-0.324744
toci mnp 2	toci	mnp	MARCH1	2	0.590813	-0.506953
toci mnp 2	toci	mnp	HK3	2	0.590146	0.0650855
toci mnp 2	toci	mnp	CD55	2	0.589524	-0.0811853
toci mnp 2	toci	mnp	TMEM123	2	0.588406	-0.124148
toci mnp 2	toci	mnp	ATOX1	2	0.585943	-0.453848
toci mnp 2	toci	mnp	MPO	2	0.585734	0.255488
toci mnp 2	toci	mnp	DBI	2	0.585034	-0.85018
toci mnp 2	toci	mnp	SSB	2	0.584908	-0.152264
toci mnp 2	toci	mnp	ITGAM	2	0.584844	0.336846
toci mnp 2	toci	mnp	NDUFB3	2	0.584793	-0.333029
toci mnp 2	toci	mnp	TALDO1	2	0.583149	-0.505403
toci mnp 2	toci	mnp	TXN	2	0.582915	-0.83481
toci mnp 2	toci	mnp	CLIC1	2	0.582651	-0.724167
toci mnp 2	toci	mnp	CALM1	2	0.581619	-0.932134
toci mnp 2	toci	mnp	FERMT3	2	0.580859	-0.643363
toci mnp 2	toci	mnp	PHF11	2	0.580826	-0.25808
toci mnp 2	toci	mnp	CES1	2	0.580371	0.516078
toci mnp 2	toci	mnp	PGAM1	2	0.580132	-0.0432527
toci mnp 2	toci	mnp	NAGK	2	0.580103	0.231731
toci mnp 2	toci	mnp	P4HB	2	0.580044	-0.320966
toci mnp 2	toci	mnp	FCN1	2	0.579676	0.216707
toci mnp 2	toci	mnp	F13A1	2	0.579492	0.120472
toci mnp 2	toci	mnp	CCND3	2	0.579491	-0.38644
toci mnp 2	toci	mnp	TCIRG1	2	0.578906	0.028657
toci mnp 2	toci	mnp	NOP10	2	0.578237	-0.735755
toci mnp 2	toci	mnp	FCGR1B	2	0.57807	0.491009
toci mnp 2	toci	mnp	GIMAP4	2	0.577634	-0.103189
toci mnp 2	toci	mnp	ATP6V0E1	2	0.57762	-0.836536
toci mnp 2	toci	mnp	ACSL1	2	0.577377	0.0893922
toci mnp 2	toci	mnp	JPT1	2	0.577144	-0.756
toci mnp 2	toci	mnp	ANXA6	2	0.5754	-0.00696302
toci mnp 2	toci	mnp	OSCAR	2	0.575335	0.264244
toci mnp 2	toci	mnp	ANXA2	2	0.574948	-1.05891
toci mnp 2	toci	mnp	ANXA1	2	0.574907	-0.0349142
toci mnp 2	toci	mnp	CREG1	2	0.57475	-0.302784
toci mnp 2	toci	mnp	UBL5	2	0.574516	-0.390065
toci mnp 2	toci	mnp	CD93	2	0.574144	-0.165076
toci mnp 2	toci	mnp	BLOC1S1	2	0.573503	-0.381261
toci mnp 2	toci	mnp	PRDX1	2	0.573476	-0.715716
toci mnp 2	toci	mnp	DTX3L	2	0.573393	-0.227184
toci mnp 2	toci	mnp	ANPEP	2	0.573065	0.707091
toci mnp 2	toci	mnp	SP110	2	0.572054	-0.644724
toci mnp 2	toci	mnp	SSR4	2	0.571924	-0.694266
toci mnp 2	toci	mnp	IFI27L2	2	0.571891	-0.40422
toci mnp 2	toci	mnp	MSRB1	2	0.571824	0.0445337
toci mnp 2	toci	mnp	SH3BGRL3	2	0.571679	-1.26396
toci mnp 2	toci	mnp	CD53	2	0.570674	-0.44007
toci mnp 2	toci	mnp	HRH2	2	0.57057	-0.200051
toci mnp 2	toci	mnp	LGALS3BP	2	0.570403	0.126786
toci mnp 2	toci	mnp	IL1RN	2	0.570378	-0.178604
toci mnp 2	toci	mnp	LAP3	2	0.570038	-0.562111
toci mnp 2	toci	mnp	IDH1	2	0.569916	0.163636
toci mnp 2	toci	mnp	TIMP1	2	0.569636	-0.817625
toci mnp 2	toci	mnp	RAB10	2	0.569218	-0.565699
toci mnp 2	toci	mnp	HSP90B1	2	0.568368	-0.779378
toci mnp 2	toci	mnp	CD99	2	0.568197	-0.811696
toci mnp 2	toci	mnp	IL17RA	2	0.567754	0.309614
toci mnp 2	toci	mnp	CYBA	2	0.567632	-1.08225
toci mnp 2	toci	mnp	C4orf48	2	0.567629	-0.262844
toci mnp 2	toci	mnp	HSPA5	2	0.567555	-0.136116
toci mnp 2	toci	mnp	ATP6V0D1	2	0.567466	-0.419663
toci mnp 2	toci	mnp	BCL2A1	2	0.567162	-0.0778923
toci mnp 2	toci	mnp	RPN2	2	0.567016	-0.605145
toci mnp 2	toci	mnp	FYB1	2	0.566211	0.0147234
toci mnp 2	toci	mnp	HSPA1A	2	0.565747	-0.182858
toci mnp 2	toci	mnp	RABGAP1L	2	0.565674	-0.135939
toci mnp 2	toci	mnp	RNASE3	2	0.565435	0.233058
toci mnp 2	toci	mnp	TIMM8B	2	0.565248	-0.304159
toci mnp 2	toci	mnp	VAMP5	2	0.565236	-0.013915
toci mnp 2	toci	mnp	CHCHD7	2	0.564902	0.0207794
toci mnp 2	toci	mnp	SAMHD1	2	0.564461	-0.859919
toci mnp 2	toci	mnp	JAK3	2	0.564316	0.23556
toci mnp 2	toci	mnp	SLC16A3	2	0.564237	-0.316668
toci mnp 2	toci	mnp	LMNB1	2	0.564236	-0.0439912
toci mnp 2	toci	mnp	HEXB	2	0.564139	-0.350986
toci mnp 2	toci	mnp	SERPINB1	2	0.563995	-0.462109
toci mnp 2	toci	mnp	TIMP2	2	0.563946	0.180547
toci mnp 2	toci	mnp	ATP5MF	2	0.563425	-1.1172
toci mnp 2	toci	mnp	NCF4	2	0.563261	-0.0734211
toci mnp 2	toci	mnp	JUP	2	0.563071	0.236876
toci mnp 2	toci	mnp	PSMB3	2	0.563031	-1.01203
toci mnp 2	toci	mnp	NAPA	2	0.563	-0.203393
toci mnp 2	toci	mnp	LMAN2	2	0.562432	-0.411096
toci mnp 2	toci	mnp	SELENOW	2	0.562391	-0.590757
toci mnp 2	toci	mnp	NT5C3A	2	0.562195	-0.162886
toci mnp 2	toci	mnp	GMFG	2	0.561965	-0.451177
toci mnp 2	toci	mnp	FES	2	0.561787	0.140362
toci mnp 2	toci	mnp	RBMS1	2	0.561778	-0.127422
toci mnp 2	toci	mnp	CD300E	2	0.56168	0.24951
toci mnp 2	toci	mnp	BSG	2	0.561536	-0.187101
toci mnp 2	toci	mnp	RRBP1	2	0.561507	-0.0677168
toci mnp 2	toci	mnp	S100A10	2	0.561469	-0.803834
toci mnp 2	toci	mnp	MRPS18C	2	0.561241	-0.533336
toci mnp 2	toci	mnp	DUSP6	2	0.561227	0.316924
toci mnp 2	toci	mnp	SQOR	2	0.560743	0.508599
toci mnp 2	toci	mnp	B4GALT5	2	0.560435	0.0330656
toci mnp 2	toci	mnp	FKBP5	2	0.560336	-0.140685
toci mnp 2	toci	mnp	CREB5	2	0.560148	0.44757
toci mnp 2	toci	mnp	FPR2	2	0.559857	0.190704
toci mnp 2	toci	mnp	PDIA3	2	0.559564	-0.628699
toci mnp 2	toci	mnp	SLA	2	0.559313	0.0493797
toci mnp 2	toci	mnp	TMPO	2	0.559284	0.0283877
toci mnp 2	toci	mnp	SNRPG	2	0.558927	-0.882592
toci mnp 2	toci	mnp	LILRB4	2	0.558566	-0.300623
toci mnp 2	toci	mnp	SMCHD1	2	0.558068	0.0994004
toci mnp 2	toci	mnp	SPTLC2	2	0.557945	-0.203405
toci mnp 2	toci	mnp	SHKBP1	2	0.557591	-0.122738
toci mnp 2	toci	mnp	FAM198B	2	0.557522	0.303938
toci mnp 2	toci	mnp	PML	2	0.557417	-0.142161
toci mnp 2	toci	mnp	PARP10	2	0.557211	0.0616175
toci mnp 2	toci	mnp	MYO1G	2	0.557158	0.116389
toci mnp 2	toci	mnp	IGFBP7	2	0.557024	-0.174607
toci mnp 2	toci	mnp	TOP1	2	0.557009	-0.307833
toci mnp 2	toci	mnp	STAC3	2	0.55684	-0.254829
toci mnp 2	toci	mnp	METTL7B	2	0.556663	0.0722803
toci mnp 2	toci	mnp	FNDC3B	2	0.556486	0.376918
toci mnp 2	toci	mnp	VMP1	2	0.556482	-0.071771
toci mnp 2	toci	mnp	CFL1	2	0.55641	-1.13668
toci mnp 2	toci	mnp	C6orf62	2	0.556316	-0.31778
toci mnp 2	toci	mnp	FAM129B	2	0.556258	0.270807
toci mnp 2	toci	mnp	LRP1	2	0.556127	0.255041
toci mnp 2	toci	mnp	IFNGR1	2	0.556031	-0.460109
toci mnp 2	toci	mnp	FLOT1	2	0.555933	-0.383681
toci mnp 2	toci	mnp	MYL12A	2	0.555774	-0.822118
toci mnp 2	toci	mnp	MRPL52	2	0.555726	-0.50732
toci mnp 2	toci	mnp	SELPLG	2	0.5556	-0.171463
toci mnp 2	toci	mnp	PLIN3	2	0.555549	-0.0337635
toci mnp 2	toci	mnp	PDIA6	2	0.555521	-0.851348
toci mnp 2	toci	mnp	CLTC	2	0.554663	-0.467327
toci mnp 2	toci	mnp	PIM1	2	0.554529	-0.0616309
toci mnp 2	toci	mnp	FCGR2A	2	0.55444	0.382396
toci mnp 2	toci	mnp	LDHA	2	0.554379	-0.684275
toci mnp 2	toci	mnp	DDX58	2	0.554337	0.212509
toci mnp 2	toci	mnp	NOSIP	2	0.554329	-0.283155
toci mnp 2	toci	mnp	ARPC4	2	0.554318	-0.207433
toci mnp 2	toci	mnp	NISCH	2	0.554195	0.115998
toci mnp 2	toci	mnp	LRPAP1	2	0.554036	0.00554531
toci mnp 2	toci	mnp	CKAP4	2	0.553933	0.513428
toci mnp 2	toci	mnp	CD164	2	0.553856	-0.479389
toci mnp 2	toci	mnp	IFIH1	2	0.553698	0.15278
toci mnp 2	toci	mnp	DDX60	2	0.553314	0.551524
toci mnp 2	toci	mnp	GNS	2	0.553288	0.269257
toci mnp 2	toci	mnp	COX5B	2	0.553243	-0.758954
toci mnp 2	toci	mnp	FAM20A	2	0.553222	0.0881102
toci mnp 2	toci	mnp	PEPD	2	0.553072	-0.112205
toci mnp 2	toci	mnp	C3AR1	2	0.553062	-0.155983
toci mnp 2	toci	mnp	KIAA0930	2	0.553046	-0.314783
toci mnp 2	toci	mnp	COX17	2	0.55301	-0.262402
toci mnp 2	toci	mnp	TMED9	2	0.552973	-0.292679
toci mnp 2	toci	mnp	VNN2	2	0.552945	0.273666
toci mnp 2	toci	mnp	EMILIN2	2	0.552929	0.0976826
toci mnp 2	toci	mnp	HELZ2	2	0.552879	0.135656
toci mnp 2	toci	mnp	GSTO1	2	0.552754	-0.548745
toci mnp 2	toci	mnp	EFHD2	2	0.552497	-0.227386
toci mnp 2	toci	mnp	MYO1F	2	0.552399	0.122317
toci mnp 2	toci	mnp	ST14	2	0.552363	0.193466
toci mnp 2	toci	mnp	USP18	2	0.552328	-0.0836581
toci mnp 2	toci	mnp	PDIA4	2	0.552142	-0.180136
toci mnp 2	toci	mnp	ISG20	2	0.551869	-0.424149
toci mnp 2	toci	mnp	ATP6V1B2	2	0.551775	-0.512754
toci mnp 2	toci	mnp	RIPOR2	2	0.551752	-0.573292
toci mnp 2	toci	mnp	NDUFB9	2	0.551648	-0.357096
toci mnp 2	toci	mnp	TLR4	2	0.551463	-0.0248487
toci mnp 2	toci	mnp	G6PD	2	0.551462	0.0908663
toci mnp 2	toci	mnp	DOK3	2	0.551147	0.280154
toci mnp 2	toci	mnp	MRPL27	2	0.551088	-0.291327
toci mnp 2	toci	mnp	SLC2A3	2	0.550959	0.0567021
toci mnp 2	toci	mnp	CD82	2	0.550575	0.115501
toci mnp 2	toci	mnp	HMGB2	2	0.550255	0.0371132
toci mnp 2	toci	mnp	ATP13A1	2	0.550085	0.0753603
toci mnp 2	toci	mnp	MGST3	2	0.550001	-0.313226
toci mnp 2	toci	mnp	RAB27A	2	0.549999	0.0819591
toci mnp 2	toci	mnp	TCN2	2	0.549825	-0.0928295
toci mnp 2	toci	mnp	PLD3	2	0.549644	-0.116838
toci mnp 2	toci	mnp	TRIM25	2	0.549415	0.227742
toci mnp 2	toci	mnp	NADK	2	0.549373	-0.242746
toci mnp 2	toci	mnp	PTK2B	2	0.549346	0.180129
toci mnp 2	toci	mnp	GM2A	2	0.549188	0.126088
toci mnp 2	toci	mnp	MARCO	2	0.54902	-0.234456
toci mnp 2	toci	mnp	IRF2	2	0.54898	-0.268583
toci mnp 2	toci	mnp	LAMP1	2	0.548538	-0.04076
toci mnp 2	toci	mnp	LAMTOR2	2	0.548522	-0.393015
toci mnp 2	toci	mnp	NDUFB1	2	0.548381	-0.555441
toci mnp 2	toci	mnp	BST1	2	0.548181	-0.112915
toci mnp 2	toci	mnp	DNAJA1	2	0.548158	-0.293178
toci mnp 2	toci	mnp	FAM129A	2	0.548139	0.0792784
toci mnp 2	toci	mnp	SLFN5	2	0.547917	-0.128895
toci mnp 2	toci	mnp	NUDT16	2	0.547847	-0.0699295
toci mnp 2	toci	mnp	PARP12	2	0.54781	-0.232285
toci mnp 2	toci	mnp	AES	2	0.547778	-0.265212
toci mnp 2	toci	mnp	MT1E	2	0.547744	0.0740595
toci mnp 2	toci	mnp	LILRA6	2	0.547687	0.1806
toci mnp 2	toci	mnp	GADD45GIP1	2	0.547675	-0.779693
toci mnp 2	toci	mnp	CALM3	2	0.547569	-0.672515
toci mnp 2	toci	mnp	HIST1H1C	2	0.547426	-0.273654
toci mnp 2	toci	mnp	ITGA5	2	0.547391	0.198922
toci mnp 2	toci	mnp	GPR65	2	0.547382	-0.399754
toci mnp 2	toci	mnp	NEAT1	2	0.547217	0.397257
toci mnp 2	toci	mnp	PSTPIP1	2	0.547209	0.0134705
toci mnp 2	toci	mnp	CAPNS1	2	0.547207	0.187318
toci mnp 2	toci	mnp	SNX6	2	0.547089	-0.475188
toci mnp 2	toci	mnp	PTAFR	2	0.54686	0.191153
toci mnp 2	toci	mnp	PLXNC1	2	0.546817	-0.0647713
toci mnp 2	toci	mnp	UBA1	2	0.546694	-0.136728
toci mnp 2	toci	mnp	DYNLL1	2	0.546534	-0.57876
toci mnp 2	toci	mnp	RUNX1	2	0.546385	0.0545038
toci mnp 2	toci	mnp	LAPTM5	2	0.546347	-0.358208
toci mnp 2	toci	mnp	RNF181	2	0.546341	-0.529326
toci mnp 2	toci	mnp	PLEC	2	0.54631	-0.15935
toci mnp 2	toci	mnp	TNNT1	2	0.546217	0.47156
toci mnp 2	toci	mnp	TGFBI	2	0.5462	-0.0602054
toci mnp 2	toci	mnp	KCTD12	2	0.546191	-0.366373
toci mnp 2	toci	mnp	KRTCAP2	2	0.546001	-0.62085
toci mnp 2	toci	mnp	TXNDC17	2	0.545848	-0.628089
toci mnp 2	toci	mnp	FKBP15	2	0.54579	-0.240973
toci mnp 2	toci	mnp	GIMAP8	2	0.545361	-0.0973908
toci mnp 2	toci	mnp	AGFG1	2	0.54533	0.267387
toci mnp 2	toci	mnp	SPATS2L	2	0.545305	-0.246138
toci mnp 2	toci	mnp	PYCARD	2	0.5453	-0.317375
toci mnp 2	toci	mnp	HCFC1R1	2	0.545149	-0.171285
toci mnp 2	toci	mnp	TRIM14	2	0.545063	-0.15776
toci mnp 2	toci	mnp	THEMIS2	2	0.544902	-0.491873
toci mnp 2	toci	mnp	RBX1	2	0.544886	-0.682952
toci mnp 2	toci	mnp	ADAMTSL4	2	0.54477	-0.0679843
toci mnp 2	toci	mnp	DAD1	2	0.544635	-0.775881
toci mnp 2	toci	mnp	LEPROTL1	2	0.544592	-0.463571
toci mnp 2	toci	mnp	MAPK14	2	0.544581	0.125124
toci mnp 2	toci	mnp	AKAP13	2	0.544559	-0.0271009
toci mnp 2	toci	mnp	CHMP2A	2	0.544511	-0.607721
toci mnp 2	toci	mnp	LILRB2	2	0.544476	0.0346502
toci mnp 2	toci	mnp	COA3	2	0.544383	-0.479845
toci mnp 2	toci	mnp	SCARB2	2	0.544191	-0.155764
toci mnp 2	toci	mnp	SERPING1	2	0.544186	-0.147988
toci mnp 2	toci	mnp	GIMAP1	2	0.544043	-0.228248
toci mnp 2	toci	mnp	COLGALT1	2	0.544003	0.0778938
toci mnp 2	toci	mnp	ACAP1	2	0.543998	0.0873123
toci mnp 2	toci	mnp	PNP	2	0.543856	-0.318879
toci mnp 2	toci	mnp	SOCS3	2	0.543761	0.333977
toci mnp 2	toci	mnp	EHBP1L1	2	0.543695	-0.0202101
toci mnp 2	toci	mnp	SELENOF	2	0.543689	-0.636537
toci mnp 2	toci	mnp	TLR2	2	0.543681	0.0429286
toci mnp 2	toci	mnp	TRIP12	2	0.543532	-0.0390824
toci mnp 2	toci	mnp	GTF2H5	2	0.543526	-0.481198
toci mnp 2	toci	mnp	COA6	2	0.54349	-0.295311
toci mnp 2	toci	mnp	CAPN2	2	0.543302	-0.254281
toci mnp 2	toci	mnp	SH3GLB1	2	0.543192	-0.213964
toci mnp 2	toci	mnp	UBE2L6	2	0.543135	-0.401898
toci mnp 2	toci	mnp	PXN	2	0.543132	0.038243
toci mnp 2	toci	mnp	PIK3AP1	2	0.543018	-0.418728
toci mnp 2	toci	mnp	PRKCD	2	0.542961	-0.0991559
toci mnp 2	toci	mnp	SP100	2	0.542918	-0.0849998
toci mnp 2	toci	mnp	FLOT2	2	0.542875	-0.0109961
toci mnp 2	toci	mnp	LY86	2	0.542839	-0.39736
toci mnp 2	toci	mnp	UQCRQ	2	0.542807	-0.748144
toci mnp 2	toci	mnp	RTN3	2	0.54271	0.129157
toci mnp 2	toci	mnp	ZNHIT1	2	0.54245	-0.669347
toci mnp 2	toci	mnp	LMO2	2	0.542201	0.0476194
toci mnp 2	toci	mnp	SEC62	2	0.542088	-0.304471
toci mnp 2	toci	mnp	N4BP1	2	0.541875	0.0956481
toci mnp 2	toci	mnp	FABP5	2	0.541873	-0.753391
toci mnp 2	toci	mnp	HCK	2	0.541728	-0.224539
toci mnp 2	toci	mnp	GMIP	2	0.541711	-0.0219858
toci mnp 2	toci	mnp	GBA	2	0.541638	0.0623144
toci mnp 2	toci	mnp	ALOX5	2	0.541032	-0.119482
toci mnp 2	toci	mnp	NDUFA13	2	0.540949	-0.360686
toci mnp 2	toci	mnp	ATP5PD	2	0.540709	-0.707185
toci mnp 2	toci	mnp	CBR1	2	0.540604	-0.322958
toci mnp 2	toci	mnp	NEXN	2	0.54056	-0.0730713
toci mnp 2	toci	mnp	ARHGDIB	2	0.540537	-0.841469
toci mnp 2	toci	mnp	MGST2	2	0.540509	-0.485477
toci mnp 2	toci	mnp	ACTN4	2	0.540484	-0.00251522
toci mnp 2	toci	mnp	NCKAP1L	2	0.54035	-0.441779
toci mnp 2	toci	mnp	CRYBG1	2	0.540196	-0.0905775
toci mnp 2	toci	mnp	RBM47	2	0.540066	-0.319174
toci mnp 2	toci	mnp	MIR4435-2HG	2	0.540006	-0.238629
toci mnp 2	toci	mnp	ATP6V1E1	2	0.540001	-0.405407
toci mnp 2	toci	mnp	POLR2F	2	0.539973	-0.218235
toci mnp 2	toci	mnp	ZCCHC2	2	0.539965	-0.0394786
toci mnp 2	toci	mnp	ECH1	2	0.539934	-0.421153
toci mnp 2	toci	mnp	C14orf119	2	0.539926	-0.247387
toci mnp 2	toci	mnp	STAT1	2	0.53982	-0.160291
toci mnp 2	toci	mnp	CDC42SE1	2	0.539662	-0.312938
toci mnp 2	toci	mnp	TPST2	2	0.539658	-0.143723
toci mnp 2	toci	mnp	NPL	2	0.539561	0.433133
toci mnp 2	toci	mnp	NMI	2	0.539519	-0.519789
toci mnp 2	toci	mnp	SIRPA	2	0.539419	0.0656932
toci mnp 2	toci	mnp	ADM	2	0.539417	0.0697495
toci mnp 2	toci	mnp	SIGLEC9	2	0.539407	-0.0445946
toci mnp 2	toci	mnp	SLC39A8	2	0.539405	0.145845
toci mnp 2	toci	mnp	GRB2	2	0.539362	-0.538605
toci mnp 2	toci	mnp	ETFB	2	0.539245	-0.342225
toci mnp 2	toci	mnp	TRAPPC1	2	0.539225	-0.218917
toci mnp 2	toci	mnp	BAZ1A	2	0.539185	-0.369803
toci mnp 2	toci	mnp	TRMT112	2	0.539039	-0.539596
toci mnp 2	toci	mnp	BATF	2	0.538999	-0.0462467
toci mnp 2	toci	mnp	HSH2D	2	0.538982	0.0757287
toci mnp 2	toci	mnp	RPS6KA1	2	0.538956	-0.144414
toci mnp 2	toci	mnp	TPP1	2	0.538868	-0.430367
toci mnp 2	toci	mnp	LTB4R	2	0.538785	0.243768
toci mnp 2	toci	mnp	PSMA3	2	0.538503	-0.627202
toci mnp 2	toci	mnp	MAP3K1	2	0.538398	-0.264121
toci mnp 2	toci	mnp	OS9	2	0.538303	-0.470963
toci mnp 2	toci	mnp	WAS	2	0.538281	0.250026
toci mnp 2	toci	mnp	UBE2L3	2	0.538206	-0.435913
toci mnp 2	toci	mnp	RGS18	2	0.538198	-0.307623
toci mnp 2	toci	mnp	HIST1H2AC	2	0.53814	-0.431958
toci mnp 2	toci	mnp	CYBC1	2	0.538133	-0.286273
toci mnp 2	toci	mnp	UNC93B1	2	0.538122	-0.401883
toci mnp 2	toci	mnp	LILRB3	2	0.538113	0.110676
toci mnp 2	toci	mnp	SEC61G	2	0.538063	-0.908097
toci mnp 2	toci	mnp	TOR1B	2	0.538011	-0.0716705
toci mnp 2	toci	mnp	YWHAG	2	0.537992	-0.332919
toci mnp 2	toci	mnp	TRIM38	2	0.537964	-0.390346
toci mnp 2	toci	mnp	TPM4	2	0.537712	-0.478894
toci mnp 2	toci	mnp	FKBP2	2	0.537694	-0.42104
toci mnp 2	toci	mnp	PTPA	2	0.53766	0.0050054
toci mnp 2	toci	mnp	DYNLRB1	2	0.537618	-0.667716
toci mnp 2	toci	mnp	NT5C2	2	0.537581	-0.0187234
toci mnp 2	toci	mnp	RTCB	2	0.537489	-0.436827
toci mnp 2	toci	mnp	ADA2	2	0.537485	-0.0454397
toci mnp 2	toci	mnp	ATP5IF1	2	0.537459	-0.771899
toci mnp 2	toci	mnp	SLC38A10	2	0.537279	-0.0763327
toci mnp 2	toci	mnp	AGTRAP	2	0.537148	-0.305584
toci mnp 2	toci	mnp	GAPDH	2	0.537089	-0.6427
toci mnp 2	toci	mnp	MAP2K6	2	0.537073	0.0651888
toci mnp 2	toci	mnp	ZC3HAV1	2	0.537005	-0.188105
toci mnp 2	toci	mnp	H1F0	2	0.536882	0.151963
toci mnp 2	toci	mnp	QSOX1	2	0.536804	0.291071
toci mnp 2	toci	mnp	RASGRP2	2	0.536798	-0.426266
toci mnp 2	toci	mnp	MILR1	2	0.536689	-0.0383029
toci mnp 2	toci	mnp	KCNE3	2	0.53632	-0.0883952
toci mnp 2	toci	mnp	IKBKE	2	0.536282	-0.117077
toci mnp 2	toci	mnp	PSMB6	2	0.536232	-0.649109
toci mnp 2	toci	mnp	NCSTN	2	0.536162	-0.16174
toci mnp 2	toci	mnp	DSE	2	0.53616	-0.344805
toci mnp 2	toci	mnp	TOM1	2	0.536104	0.17859
toci mnp 2	toci	mnp	METTL9	2	0.53607	-0.0497758
toci mnp 2	toci	mnp	MEGF9	2	0.536056	0.516773
toci mnp 2	toci	mnp	PHC2	2	0.536035	0.228664
toci mnp 2	toci	mnp	PIK3CD	2	0.535912	-0.0628081
toci mnp 2	toci	mnp	DDX17	2	0.535791	-0.401939
toci mnp 2	toci	mnp	GRK6	2	0.535709	0.0393223
toci mnp 2	toci	mnp	RSBN1L	2	0.535679	-0.211064
toci mnp 2	toci	mnp	ASGR1	2	0.535622	0.519723
toci mnp 2	toci	mnp	UBA7	2	0.535518	-0.234824
toci mnp 2	toci	mnp	PSMA7	2	0.535331	-0.54752
toci mnp 2	toci	mnp	DEFB1	2	0.535321	0.0264763
toci mnp 2	toci	mnp	NLRC4	2	0.53526	-0.0386778
toci mnp 2	toci	mnp	SCPEP1	2	0.535249	0.0708806
toci mnp 2	toci	mnp	GLRX	2	0.535226	-0.643183
toci mnp 2	toci	mnp	SNX2	2	0.535222	-0.549693
toci mnp 2	toci	mnp	MCTP2	2	0.535151	0.258458
toci mnp 2	toci	mnp	SAMD4A	2	0.535138	-0.227123
toci mnp 2	toci	mnp	HELZ	2	0.535125	0.0260776
toci mnp 2	toci	mnp	ST8SIA4	2	0.535112	-0.14592
toci mnp 2	toci	mnp	FBXO6	2	0.535063	-0.15668
toci mnp 2	toci	mnp	STAT6	2	0.535047	0.327547
toci mnp 2	toci	mnp	GAS7	2	0.53494	0.347497
toci mnp 2	toci	mnp	IFIT5	2	0.534903	-0.179267
toci mnp 2	toci	mnp	PUM1	2	0.534859	-0.211128
toci mnp 2	toci	mnp	NPLOC4	2	0.534754	-0.0845957
toci mnp 2	toci	mnp	PSMB2	2	0.534734	-0.383408
toci mnp 2	toci	mnp	ZNFX1	2	0.534727	-0.109259
toci mnp 2	toci	mnp	CAVIN3	2	0.534701	0.150356
toci mnp 2	toci	mnp	MVP	2	0.5347	-0.310307
toci mnp 2	toci	mnp	CHCHD1	2	0.534669	-0.147888
toci mnp 2	toci	mnp	SCAND1	2	0.534633	-0.312802
toci mnp 2	toci	mnp	TLR8	2	0.53461	-0.092054
toci mnp 2	toci	mnp	RIN2	2	0.534549	0.0535662
toci mnp 2	toci	mnp	TMEM59	2	0.534499	-0.845268
toci mnp 2	toci	mnp	OGFR	2	0.534473	0.151651
toci mnp 2	toci	mnp	NCF2	2	0.534455	0.210775
toci mnp 2	toci	mnp	KIAA0319L	2	0.534422	0.202044
toci mnp 2	toci	mnp	SLIRP	2	0.534389	-0.632253
toci mnp 2	toci	mnp	PPDPF	2	0.534389	-0.901655
toci mnp 2	toci	mnp	IST1	2	0.534368	-0.160948
toci mnp 2	toci	mnp	SEMA4A	2	0.534341	-0.1545
toci mnp 2	toci	mnp	GRINA	2	0.534298	-0.172927
toci mnp 2	toci	mnp	SASH3	2	0.534195	-0.0661778
toci mnp 2	toci	mnp	LINC01506	2	0.534074	0.0544612
toci mnp 2	toci	mnp	PTEN	2	0.533755	-0.266686
toci mnp 2	toci	mnp	DGKZ	2	0.533726	0.188261
toci mnp 2	toci	mnp	F5	2	0.533695	0.281101
toci mnp 2	toci	mnp	ATP5MD	2	0.533682	-1.02545
toci mnp 2	toci	mnp	CEBPD	2	0.533664	0.499824
toci mnp 2	toci	mnp	UBR4	2	0.533636	0.368751
toci mnp 2	toci	mnp	CFLAR	2	0.533632	-0.437828
toci mnp 2	toci	mnp	HPSE	2	0.533628	0.218375
toci mnp 2	toci	mnp	PECAM1	2	0.533427	-0.200379
toci mnp 2	toci	mnp	LAMP2	2	0.533426	-0.0387538
toci mnp 2	toci	mnp	DDAH2	2	0.533247	-0.468017
toci mnp 2	toci	mnp	ARHGAP30	2	0.533218	0.00365613
toci mnp 2	toci	mnp	RBPJ	2	0.533148	-0.523873
toci mnp 2	toci	mnp	POMP	2	0.533131	-0.708515
toci mnp 2	toci	mnp	NRDC	2	0.533131	-0.288084
toci mnp 2	toci	mnp	NFAM1	2	0.533081	0.188331
toci mnp 2	toci	mnp	BACH1	2	0.533048	-0.235859
toci mnp 2	toci	mnp	PDLIM7	2	0.533046	0.0853948
toci mnp 2	toci	mnp	PPM1K	2	0.532948	-0.207077
toci mnp 2	toci	mnp	CISD1	2	0.532823	-0.210111
toci mnp 2	toci	mnp	FRAT2	2	0.532777	0.0275863
toci mnp 2	toci	mnp	CTSZ	2	0.532766	-0.563627
toci mnp 2	toci	mnp	TRIM21	2	0.532743	-0.173629
toci mnp 2	toci	mnp	DCXR	2	0.532666	-0.628554
toci mnp 2	toci	mnp	ADAM10	2	0.532663	-0.174371
toci mnp 2	toci	mnp	MIIP	2	0.5326	0.114671
toci mnp 2	toci	mnp	EPHB2	2	0.532591	0.147881
toci mnp 2	toci	mnp	PYGL	2	0.532589	-0.095688
toci mnp 2	toci	mnp	CUL1	2	0.532581	0.0457192
toci mnp 2	toci	mnp	NEU1	2	0.532499	-0.0728685
toci mnp 2	toci	mnp	MT2A	2	0.532492	-0.298958
toci mnp 2	toci	mnp	PSMB5	2	0.532486	-0.337111
toci mnp 2	toci	mnp	CDC42EP3	2	0.532452	-0.00292623
toci mnp 2	toci	mnp	APBB1IP	2	0.53245	-0.63061
toci mnp 2	toci	mnp	UPP1	2	0.532419	0.0833718
toci mnp 2	toci	mnp	CEMIP2	2	0.532419	-0.00120442
toci mnp 2	toci	mnp	PSMD1	2	0.532373	-0.220076
toci mnp 2	toci	mnp	PNPLA6	2	0.53231	0.0733346
toci mnp 2	toci	mnp	C19orf66	2	0.532277	0.0326454
toci mnp 2	toci	mnp	NEDD8	2	0.532263	-0.744722
toci mnp 2	toci	mnp	ELOC	2	0.532251	-0.237804
toci mnp 2	toci	mnp	RTP4	2	0.532225	-0.0736875
toci mnp 2	toci	mnp	UQCR10	2	0.532173	-0.748697
toci mnp 2	toci	mnp	EDEM3	2	0.532128	0.0514149
toci mnp 2	toci	mnp	CCDC69	2	0.531999	0.0414233
toci mnp 2	toci	mnp	SEC61A1	2	0.531993	-0.264119
toci mnp 2	toci	mnp	RRP12	2	0.531972	0.237759
toci mnp 2	toci	mnp	MAFB	2	0.531873	-0.228512
toci mnp 2	toci	mnp	DICER1	2	0.531828	-0.220551
toci mnp 2	toci	mnp	TMEM50A	2	0.531695	-0.708392
toci mnp 2	toci	mnp	MLKL	2	0.531624	0.296947
toci mnp 2	toci	mnp	ARAP1	2	0.5316	-0.00471115
toci mnp 2	toci	mnp	SON	2	0.531593	-0.78354
toci mnp 2	toci	mnp	MPP1	2	0.531577	-0.345008
toci mnp 2	toci	mnp	SIPA1	2	0.53154	-0.200897
toci mnp 2	toci	mnp	DRAP1	2	0.531428	-0.541437
toci mnp 2	toci	mnp	ARF4	2	0.531396	-0.552786
toci mnp 2	toci	mnp	LTBR	2	0.531348	-0.418397
toci mnp 2	toci	mnp	ANXA4	2	0.531177	-0.475212
toci mnp 2	toci	mnp	PLXND1	2	0.531171	-0.0654894
toci mnp 2	toci	mnp	LCP1	2	0.531149	-0.670224
toci mnp 2	toci	mnp	SEM1	2	0.53113	-0.477631
toci mnp 2	toci	mnp	COPA	2	0.531126	-0.0334697
toci mnp 2	toci	mnp	TSPAN14	2	0.531097	-0.10267
toci mnp 2	toci	mnp	FOSL2	2	0.531096	0.0897099
toci mnp 2	toci	mnp	JOSD2	2	0.53105	-0.198179
toci mnp 2	toci	mnp	JAML	2	0.531038	-0.324307
toci mnp 2	toci	mnp	DYNC1I2	2	0.530885	-0.202899
toci mnp 2	toci	mnp	HK1	2	0.530862	-0.206597
toci mnp 2	toci	mnp	CNP	2	0.530787	0.0118104
toci mnp 2	toci	mnp	MTX1	2	0.5307	0.0880202
toci mnp 2	toci	mnp	PPM1M	2	0.530687	-0.0252947
toci mnp 2	toci	mnp	TNFAIP8L2	2	0.530666	-0.332236
toci mnp 2	toci	mnp	ADGRE1	2	0.530645	-0.0529186
toci mnp 2	toci	mnp	ORMDL2	2	0.530546	-0.194671
toci mnp 2	toci	mnp	REEP4	2	0.530513	-0.0542274
toci mnp 2	toci	mnp	ZDHHC12	2	0.530497	-0.246631
toci mnp 2	toci	mnp	GLG1	2	0.530497	-0.306996
toci mnp 2	toci	mnp	TCF4	2	0.530473	-0.290844
toci mnp 2	toci	mnp	NUMB	2	0.530433	-0.12365
toci mnp 2	toci	mnp	LINC01001	2	0.530429	0.0887831
toci mnp 2	toci	mnp	PSMB8	2	0.530424	-0.317904
toci mnp 2	toci	mnp	STAT3	2	0.530418	-0.0481266
toci mnp 2	toci	mnp	ZEB2	2	0.530358	0.104153
toci mnp 2	toci	mnp	NABP1	2	0.530285	0.185091
toci mnp 2	toci	mnp	RNF24	2	0.530189	0.0367239
toci mnp 2	toci	mnp	RAB8B	2	0.530155	-0.200673
toci mnp 2	toci	mnp	UBE2D1	2	0.53014	-0.492183
toci mnp 2	toci	mnp	RNPEPL1	2	0.53013	-0.0166898
toci mnp 2	toci	mnp	MRPL28	2	0.530114	-0.375266
toci mnp 2	toci	mnp	RHOG	2	0.530088	-0.867656
toci mnp 2	toci	mnp	FBXL5	2	0.530032	-0.392601
toci mnp 2	toci	mnp	IGF2R	2	0.530023	-0.0990979
toci mnp 2	toci	mnp	FGD3	2	0.529991	0.104835
toci mnp 2	toci	mnp	RGL1	2	0.529973	0.22695
toci mnp 2	toci	mnp	MXD1	2	0.529849	0.112167
toci mnp 2	toci	mnp	ZBTB7B	2	0.529832	0.222451
toci mnp 2	toci	mnp	UBE2F	2	0.529825	0.0654603
toci mnp 2	toci	mnp	POR	2	0.5298	-0.177469
toci mnp 2	toci	mnp	HAVCR2	2	0.529783	-0.227631
toci mnp 2	toci	mnp	ACTR3	2	0.529746	-1.03448
toci mnp 2	toci	mnp	HSBP1	2	0.529739	-0.559034
toci mnp 2	toci	mnp	CRIPT	2	0.529725	-0.12588
toci mnp 2	toci	mnp	FAM96B	2	0.529704	-0.793139
toci mnp 2	toci	mnp	VNN1	2	0.529682	0.0770902
toci mnp 2	toci	mnp	CAPN1	2	0.529628	-0.205266
toci mnp 2	toci	mnp	VPS29	2	0.529576	-0.964874
toci mnp 2	toci	mnp	SETX	2	0.52956	0.0633933
toci mnp 2	toci	mnp	STOM	2	0.529544	-0.111558
toci mnp 2	toci	mnp	COPE	2	0.529528	-0.853266
toci mnp 2	toci	mnp	ACSL3	2	0.529485	-0.0663364
toci mnp 2	toci	mnp	COPB2	2	0.529471	-0.0562134
toci mnp 2	toci	mnp	KDM5A	2	0.529401	-0.154453
toci mnp 2	toci	mnp	LILRB1	2	0.52938	-0.380628
toci mnp 2	toci	mnp	MANF	2	0.529322	-0.219197
toci mnp 2	toci	mnp	CEACAM4	2	0.529318	0.0474203
toci mnp 2	toci	mnp	DNAJC5	2	0.529299	-0.0294458
toci mnp 2	toci	mnp	MYDGF	2	0.529272	-0.683253
toci mnp 2	toci	mnp	AL355922.1	2	0.529239	0.111351
toci mnp 2	toci	mnp	NMT1	2	0.529219	-0.0468979
toci mnp 2	toci	mnp	MBOAT7	2	0.529196	-0.0714383
toci mnp 2	toci	mnp	SLC25A37	2	0.529189	0.267073
toci mnp 2	toci	mnp	PISD	2	0.529111	-0.00719835
toci mnp 2	toci	mnp	FBXO9	2	0.52906	-0.191284
toci mnp 2	toci	mnp	ATP6V1A	2	0.529038	-0.319572
toci mnp 2	toci	mnp	CSNK1A1	2	0.529023	-0.334814
toci mnp 2	toci	mnp	FURIN	2	0.528932	0.00107206
toci mnp 2	toci	mnp	SMARCD2	2	0.528906	-0.0955656
toci mnp 2	toci	mnp	ERO1A	2	0.52886	-0.150342
toci mnp 2	toci	mnp	BCAP31	2	0.528854	-0.340026
toci mnp 2	toci	mnp	UNC13D	2	0.528833	-0.114852
toci mnp 2	toci	mnp	DUSP3	2	0.52882	-0.267573
toci mnp 2	toci	mnp	XBP1	2	0.528795	-0.419557
toci mnp 2	toci	mnp	WIPF1	2	0.528793	-0.400547
toci mnp 2	toci	mnp	IGFLR1	2	0.528778	-0.400007
toci mnp 2	toci	mnp	TAF7	2	0.528753	-0.512593
toci mnp 2	toci	mnp	SBNO2	2	0.528748	0.0699537
toci mnp 2	toci	mnp	VSTM1	2	0.528694	-0.0249918
toci mnp 2	toci	mnp	SLC16A7	2	0.528687	-0.105974
toci mnp 2	toci	mnp	LAT2	2	0.528657	-0.030054
toci mnp 2	toci	mnp	APAF1	2	0.528604	-0.0314265
toci mnp 2	toci	mnp	RABAC1	2	0.528581	-0.340183
toci mnp 2	toci	mnp	KLHDC7B	2	0.528568	0.115879
toci mnp 2	toci	mnp	NLRP12	2	0.528474	0.311511
toci mnp 2	toci	mnp	AL034397.3	2	0.528386	0.382751
toci mnp 2	toci	mnp	RPS27L	2	0.528314	-0.720426
toci mnp 2	toci	mnp	PHF21A	2	0.528313	-0.0312185
toci mnp 2	toci	mnp	PSMB7	2	0.528285	-0.203373
toci mnp 2	toci	mnp	PTRH2	2	0.528201	-0.213422
toci mnp 2	toci	mnp	TMEM173	2	0.528197	-0.404901
toci mnp 2	toci	mnp	CDK2AP2	2	0.528196	-0.697755
toci mnp 2	toci	mnp	PTTG1IP	2	0.528188	-0.376436
toci mnp 2	toci	mnp	PET100	2	0.52817	-0.719747
toci mnp 2	toci	mnp	RFXANK	2	0.528164	-0.0604159
toci mnp 2	toci	mnp	PLEKHO2	2	0.528145	-0.131856
toci mnp 2	toci	mnp	IL4R	2	0.528134	-0.0619935
toci mnp 2	toci	mnp	CTSL	2	0.52811	-0.277755
toci mnp 2	toci	mnp	ITGAL	2	0.528048	-0.484643
toci mnp 2	toci	mnp	EIF4G1	2	0.527984	-0.227804
toci mnp 2	toci	mnp	SURF4	2	0.527966	-0.361854
toci mnp 2	toci	mnp	CD300C	2	0.527898	-0.296869
toci mnp 2	toci	mnp	RIN1	2	0.527829	0.0648849
toci mnp 2	toci	mnp	ADAM8	2	0.527826	0.0117195
toci mnp 2	toci	mnp	MRPS14	2	0.5278	-0.393663
toci mnp 2	toci	mnp	RNF149	2	0.527796	-0.356841
toci mnp 2	toci	mnp	MACF1	2	0.527763	-0.229707
toci mnp 2	toci	mnp	GNAI2	2	0.527757	-0.374627
toci mnp 2	toci	mnp	AL445524.1	2	0.527746	0.233513
toci mnp 2	toci	mnp	SRI	2	0.527734	-0.736034
toci mnp 2	toci	mnp	SPATA13	2	0.527699	0.0233859
toci mnp 2	toci	mnp	ADD3	2	0.527621	-0.395114
toci mnp 2	toci	mnp	COMT	2	0.527577	-0.588318
toci mnp 2	toci	mnp	PNPT1	2	0.527408	-0.0886125
toci mnp 2	toci	mnp	EIF4E3	2	0.52738	0.00358782
toci mnp 2	toci	mnp	ZSWIM6	2	0.527367	-0.130262
toci mnp 2	toci	mnp	PSMD4	2	0.527334	-0.465717
toci mnp 2	toci	mnp	SWAP70	2	0.527314	-0.268217
toci mnp 2	toci	mnp	NXF1	2	0.527307	-0.107041
toci mnp 2	toci	mnp	SLFN12	2	0.527302	-0.0579147
toci mnp 2	toci	mnp	PHF20L1	2	0.527295	-0.260618
toci mnp 2	toci	mnp	PPP2R2A	2	0.527257	-0.270691
toci mnp 2	toci	mnp	ARSA	2	0.527252	-0.255834
toci mnp 2	toci	mnp	LPCAT1	2	0.52719	-0.142268
toci mnp 2	toci	mnp	ACTN1	2	0.527127	-0.296323
toci mnp 2	toci	mnp	TPM3	2	0.527122	-0.611039
toci mnp 2	toci	mnp	CARD16	2	0.527078	-0.267342
toci mnp 2	toci	mnp	AGPAT2	2	0.527067	-0.120307
toci mnp 2	toci	mnp	PSMC6	2	0.527026	-0.446995
toci mnp 2	toci	mnp	BUD31	2	0.526996	-0.551456
toci mnp 2	toci	mnp	CYTOR	2	0.526965	-0.417018
toci mnp 2	toci	mnp	TYK2	2	0.52689	-0.117914
toci mnp 2	toci	mnp	MDH1	2	0.526864	-0.543527
toci mnp 2	toci	mnp	CAPG	2	0.52685	0.0919794
toci mnp 2	toci	mnp	C5AR1	2	0.526837	-0.219654
toci mnp 2	toci	mnp	SECTM1	2	0.526832	-0.15924
toci mnp 2	toci	mnp	HCST	2	0.526828	-0.360676
toci mnp 2	toci	mnp	HSPA1B	2	0.526773	0.0225137
toci mnp 2	toci	mnp	MTHFD2	2	0.526764	-0.209163
toci mnp 2	toci	mnp	C4orf3	2	0.526763	-0.394571
toci mnp 2	toci	mnp	ADAM9	2	0.526762	-0.0447384
toci mnp 2	toci	mnp	FOLR3	2	0.526731	0.159977
toci mnp 2	toci	mnp	HSPB1	2	0.526652	-0.681562
toci mnp 2	toci	mnp	RPN1	2	0.526651	-0.534623
toci mnp 2	toci	mnp	TTC9C	2	0.526622	-0.147851
toci mnp 2	toci	mnp	MPDU1	2	0.526614	-0.380922
toci mnp 2	toci	mnp	TRAF3IP3	2	0.526576	-0.0821134
toci mnp 2	toci	mnp	APOBR	2	0.526575	0.708789
toci mnp 2	toci	mnp	SAR1A	2	0.526573	-0.228245
toci mnp 2	toci	mnp	RIT1	2	0.526556	-0.0818922
toci mnp 2	toci	mnp	SCAMP2	2	0.52653	-0.516647
toci mnp 2	toci	mnp	SLC12A9	2	0.526512	-0.313665
toci mnp 2	toci	mnp	CHST15	2	0.526505	0.137312
toci mnp 2	toci	mnp	ARHGAP26	2	0.526454	-0.0505807
toci mnp 2	toci	mnp	TRIM5	2	0.526416	0.22279
toci mnp 2	toci	mnp	HMGCR	2	0.526293	-0.00288127
toci mnp 2	toci	mnp	APOL6	2	0.526293	0.0670447
toci mnp 2	toci	mnp	GIMAP6	2	0.526293	0.0151935
toci mnp 2	toci	mnp	MRPS5	2	0.526272	-0.132333
toci mnp 2	toci	mnp	DNASE2	2	0.526205	-0.184327
toci mnp 2	toci	mnp	DNAJC15	2	0.526203	-0.704703
toci mnp 2	toci	mnp	WASHC4	2	0.526176	0.0149339
toci mnp 2	toci	mnp	DDOST	2	0.526101	-0.297534
toci mnp 2	toci	mnp	WDR26	2	0.526063	-0.222614
toci mnp 2	toci	mnp	GMPR	2	0.526046	-0.140902
toci mnp 2	toci	mnp	DBNL	2	0.526035	-0.492174
toci mnp 2	toci	mnp	TGOLN2	2	0.526029	-0.00267625
toci mnp 2	toci	mnp	MAF	2	0.525959	-0.0160133
toci mnp 2	toci	mnp	NCOA7	2	0.525957	-0.309167
toci mnp 2	toci	mnp	VSIR	2	0.525943	-0.0517538
toci mnp 2	toci	mnp	MPEG1	2	0.525939	-0.564427
toci mnp 2	toci	mnp	GAS6	2	0.525907	-0.11993
toci mnp 2	toci	mnp	SHROOM1	2	0.525883	0.119135
toci mnp 2	toci	mnp	MT1X	2	0.525876	-0.3403
toci mnp 2	toci	mnp	SDF2	2	0.52584	-0.349299
toci mnp 2	toci	mnp	CRISPLD2	2	0.525827	0.436251
toci mnp 2	toci	mnp	RAB1A	2	0.525721	-0.185012
toci mnp 2	toci	mnp	GK	2	0.52563	-0.183101
toci mnp 2	toci	mnp	ATP6V0A1	2	0.52562	-0.11049
toci mnp 2	toci	mnp	SELENOT	2	0.525572	-0.888232
toci mnp 2	toci	mnp	GAK	2	0.525566	0.00687292
toci mnp 2	toci	mnp	COPZ1	2	0.525541	-0.426606
toci mnp 2	toci	mnp	ALOX5AP	2	0.525531	0.1299
toci mnp 2	toci	mnp	MARC1	2	0.525501	0.268253
toci mnp 2	toci	mnp	GLMP	2	0.525462	-0.273492
toci mnp 2	toci	mnp	TWF2	2	0.525413	-0.471779
toci mnp 2	toci	mnp	GNB1	2	0.525411	-0.46317
toci mnp 2	toci	mnp	XPO1	2	0.525358	-0.497498
toci mnp 2	toci	mnp	PPT1	2	0.52535	-0.693346
toci mnp 2	toci	mnp	PSD4	2	0.525319	-0.0653893
toci mnp 2	toci	mnp	GIMAP2	2	0.525269	-0.311514
toci mnp 2	toci	mnp	SIRPD	2	0.525252	0.130329
toci mnp 2	toci	mnp	HMOX1	2	0.525229	-0.673484
toci mnp 2	toci	mnp	SFT2D1	2	0.525209	-0.523269
toci mnp 2	toci	mnp	SIL1	2	0.525205	-0.314546
toci mnp 2	toci	mnp	MOB3A	2	0.52519	0.00957609
toci mnp 2	toci	mnp	DHX58	2	0.525166	0.340265
toci mnp 2	toci	mnp	NSMCE1	2	0.525059	-0.0315917
toci mnp 2	toci	mnp	ANKFY1	2	0.52502	-0.163808
toci mnp 2	toci	mnp	SPCS3	2	0.525002	-0.335913
toci mnp 2	toci	mnp	SHOC2	2	0.524964	-0.5356
toci mnp 2	toci	mnp	ELOB	2	0.524926	-0.502824
toci mnp 2	toci	mnp	TBC1D2	2	0.524908	0.0725072
toci mnp 2	toci	mnp	SPCS2	2	0.524866	-0.74631
toci mnp 2	toci	mnp	TMOD3	2	0.52481	0.212334
toci mnp 2	toci	mnp	CAPZA1	2	0.524798	-0.505735
toci mnp 2	toci	mnp	HERC6	2	0.524788	0.0556489
toci mnp 2	toci	mnp	STAT5A	2	0.524758	0.0695797
toci mnp 2	toci	mnp	SRA1	2	0.524707	-0.434868
toci mnp 2	toci	mnp	PPP6R1	2	0.524682	-0.252375
toci mnp 2	toci	mnp	DNAJC7	2	0.524672	-0.248161
toci mnp 2	toci	mnp	CDC40	2	0.524664	-0.535451
toci mnp 2	toci	mnp	FAR1	2	0.524651	-0.111965
toci mnp 2	toci	mnp	ARCN1	2	0.524634	-0.11266
toci mnp 2	toci	mnp	FDPS	2	0.524622	-0.447085
toci mnp 2	toci	mnp	EDEM2	2	0.524609	-0.0223488
toci mnp 2	toci	mnp	ITGAX	2	0.524602	-0.0224656
toci mnp 2	toci	mnp	LDLR	2	0.524553	0.231033
toci mnp 2	toci	mnp	AKNA	2	0.524544	0.258148
toci mnp 2	toci	mnp	ACSL4	2	0.524466	-0.133286
toci mnp 2	toci	mnp	IMPDH1	2	0.524397	-0.272796
toci mnp 2	toci	mnp	TMEM71	2	0.524311	0.206899
toci mnp 2	toci	mnp	GTPBP2	2	0.524311	-0.088694
toci mnp 2	toci	mnp	UCP2	2	0.524166	-1.05803
toci mnp 2	toci	mnp	CHURC1	2	0.524159	-0.157272
toci mnp 2	toci	mnp	GLIPR1	2	0.524118	-0.86363
toci mnp 2	toci	mnp	GRK2	2	0.52411	0.190849
toci mnp 2	toci	mnp	CST7	2	0.524096	-0.0598412
toci mnp 2	toci	mnp	SCCPDH	2	0.524084	-0.136389
toci mnp 2	toci	mnp	LHFPL2	2	0.524083	0.225482
toci mnp 2	toci	mnp	PSMD11	2	0.524062	-0.528832
toci mnp 2	toci	mnp	TIMM17B	2	0.524045	-0.321245
toci mnp 2	toci	mnp	TAPBP	2	0.524044	-0.372724
toci mnp 2	toci	mnp	UPF1	2	0.524035	-0.00193777
toci mnp 2	toci	mnp	UFM1	2	0.524019	-0.252541
toci mnp 2	toci	mnp	NDUFA11	2	0.524013	-0.37698
toci mnp 2	toci	mnp	NDUFC2	2	0.523987	-0.0501782
toci mnp 2	toci	mnp	ZBP1	2	0.52397	-0.00399967
toci mnp 2	toci	mnp	NUCB2	2	0.523941	-0.227685
toci mnp 2	toci	mnp	CD300A	2	0.52388	-0.381708
toci mnp 2	toci	mnp	CITED2	2	0.523875	-0.330061
toci mnp 2	toci	mnp	ANG	2	0.523858	0.159975
toci mnp 2	toci	mnp	TYROBP	2	0.523858	-0.571084
toci mnp 2	toci	mnp	CPD	2	0.523857	0.0784845
toci mnp 2	toci	mnp	TOR4A	2	0.523833	-0.0735752
toci mnp 2	toci	mnp	CARD6	2	0.523773	-0.0846462
toci mnp 2	toci	mnp	KMT2C	2	0.523766	-0.290295
toci mnp 2	toci	mnp	HIST1H4C	2	0.523711	-0.587647
toci mnp 2	toci	mnp	FDFT1	2	0.52371	-0.238417
toci mnp 2	toci	mnp	TAP1	2	0.523684	-0.231989
toci mnp 2	toci	mnp	MOB1A	2	0.523672	-0.737888
toci mnp 2	toci	mnp	AFTPH	2	0.523652	-0.307711
toci mnp 2	toci	mnp	EXOC6	2	0.523649	0.0401918
toci mnp 2	toci	mnp	SIGLEC14	2	0.523548	0.417378
toci mnp 2	toci	mnp	RAB8A	2	0.52354	-0.405474
toci mnp 2	toci	mnp	KLHL18	2	0.523527	-0.267334
toci mnp 2	toci	mnp	ZNRD1	2	0.523514	-0.12519
toci mnp 2	toci	mnp	YWHAE	2	0.5235	-0.944929
toci mnp 2	toci	mnp	MESD	2	0.523498	-0.478457
toci mnp 2	toci	mnp	SLC31A2	2	0.523468	-0.383635
toci mnp 2	toci	mnp	WDFY3	2	0.523398	-0.0759695
toci mnp 2	toci	mnp	DPH3	2	0.523368	-0.240779
toci mnp 2	toci	mnp	SRP19	2	0.523343	-0.492586
toci mnp 2	toci	mnp	GNAQ	2	0.523305	-0.17194
toci mnp 2	toci	mnp	COPB1	2	0.523296	-0.557815
toci mnp 2	toci	mnp	P2RY13	2	0.523295	-0.174697
toci mnp 2	toci	mnp	CSF2RB	2	0.523295	-0.109093
toci mnp 2	toci	mnp	MAP2K2	2	0.523262	-0.0611176
toci mnp 2	toci	mnp	ABCA1	2	0.523252	0.082859
toci mnp 2	toci	mnp	CDS2	2	0.523233	0.0427358
toci mnp 2	toci	mnp	REEP5	2	0.523228	-0.441617
toci mnp 2	toci	mnp	TM9SF2	2	0.523197	-0.70222
toci mnp 2	toci	mnp	SCAF11	2	0.523153	-0.0373731
toci mnp 2	toci	mnp	TRIM27	2	0.523121	-0.195626
toci mnp 2	toci	mnp	SAMSN1	2	0.523087	0.0722169
toci mnp 2	toci	mnp	MSMO1	2	0.523044	-0.0593037
toci mnp 2	toci	mnp	TBC1D10B	2	0.52303	0.162924
toci mnp 2	toci	mnp	SMCR8	2	0.523028	0.107097
toci mnp 2	toci	mnp	MPLKIP	2	0.523027	-0.503024
toci mnp 2	toci	mnp	RICTOR	2	0.52302	-0.151432
toci mnp 2	toci	mnp	IMPA2	2	0.523009	0.230152
toci mnp 2	toci	mnp	NECTIN2	2	0.522989	-0.0225894
toci mnp 2	toci	mnp	NLRC5	2	0.522956	-0.12744
toci mnp 2	toci	mnp	AP1S1	2	0.52295	-0.0935325
toci mnp 2	toci	mnp	RETREG3	2	0.522936	0.119456
toci mnp 2	toci	mnp	AP5B1	2	0.522934	0.0522807
toci mnp 2	toci	mnp	GTF2I	2	0.52291	-0.0869671
toci mnp 2	toci	mnp	IRF2BPL	2	0.522873	-0.0390079
toci mnp 2	toci	mnp	ADPRHL2	2	0.522864	-0.231819
toci mnp 2	toci	mnp	SLC39A11	2	0.522858	-0.0472093
toci mnp 2	toci	mnp	TAF10	2	0.522836	-0.0562934
toci mnp 2	toci	mnp	GLT1D1	2	0.522802	0.15178
toci mnp 2	toci	mnp	CD48	2	0.522764	-0.529356
toci mnp 2	toci	mnp	CLEC4E	2	0.522759	0.13868
toci mnp 2	toci	mnp	GTF2B	2	0.522758	-0.266701
toci mnp 2	toci	mnp	DENND4B	2	0.522732	0.199
toci mnp 2	toci	mnp	ATP6V1C1	2	0.522683	-0.319321
toci mnp 2	toci	mnp	DNAJC13	2	0.522675	0.367487
toci mnp 2	toci	mnp	ROCK1	2	0.52266	-0.231838
toci mnp 2	toci	mnp	CYTH4	2	0.522591	-0.490139
toci mnp 2	toci	mnp	MOV10	2	0.522552	0.0373669
toci mnp 2	toci	mnp	CPEB4	2	0.52253	0.0749097
toci mnp 2	toci	mnp	ERBIN	2	0.522488	-0.242911
toci mnp 2	toci	mnp	BPTF	2	0.522484	-0.238844
toci mnp 2	toci	mnp	PPP1R12A	2	0.522452	-0.25069
toci mnp 2	toci	mnp	PTPRN2	2	0.522443	0.327214
toci mnp 2	toci	mnp	ITGB7	2	0.522368	-0.22179
toci mnp 2	toci	mnp	SH2B2	2	0.522366	-0.0369266
toci mnp 2	toci	mnp	MYH9	2	0.52236	-0.210216
toci mnp 2	toci	mnp	GSR	2	0.522339	-0.114946
toci mnp 2	toci	mnp	MRPL17	2	0.522328	-0.350671
toci mnp 2	toci	mnp	RAB11A	2	0.522311	-0.844092
toci mnp 2	toci	mnp	RASGRP4	2	0.522301	-0.112293
toci mnp 2	toci	mnp	PQLC1	2	0.522286	0.0275324
toci mnp 2	toci	mnp	UBTD1	2	0.522264	-0.0428335
toci mnp 2	toci	mnp	SDF2L1	2	0.522237	-0.587537
toci mnp 2	toci	mnp	NCLN	2	0.522232	-0.0955318
toci mnp 2	toci	mnp	SERINC1	2	0.522229	-0.535912
toci mnp 2	toci	mnp	SMAP2	2	0.522192	-0.0857335
toci mnp 2	toci	mnp	MED31	2	0.522155	-0.284915
toci mnp 2	toci	mnp	TPD52L2	2	0.522133	0.0763261
toci mnp 2	toci	mnp	TMEM150B	2	0.522128	0.0861565
toci mnp 2	toci	mnp	TREM1	2	0.522086	0.0343624
toci mnp 2	toci	mnp	SKAP2	2	0.522061	-0.309592
toci mnp 2	toci	mnp	AP2A2	2	0.52202	-0.0969469
toci mnp 2	toci	mnp	AZI2	2	0.521958	-0.139922
toci mnp 2	toci	mnp	ORAI3	2	0.521849	-0.110776
toci mnp 2	toci	mnp	NUMA1	2	0.521847	-0.0970474
toci mnp 2	toci	mnp	TSPO	2	0.521827	-0.26806
toci mnp 2	toci	mnp	ISCA2	2	0.521761	-0.53929
toci mnp 2	toci	mnp	ANP32A	2	0.521753	-0.530832
toci mnp 2	toci	mnp	ZBTB8OS	2	0.521738	-0.448158
toci mnp 2	toci	mnp	TMEM35B	2	0.521705	-0.156305
toci mnp 2	toci	mnp	SEPHS2	2	0.521688	-0.274663
toci mnp 2	toci	mnp	FAM208A	2	0.521675	-0.237775
toci mnp 2	toci	mnp	SNX1	2	0.521666	-0.300744
toci mnp 2	toci	mnp	E2F2	2	0.521638	-0.0366636
toci mnp 2	toci	mnp	ARL11	2	0.521621	-0.13652
toci mnp 2	toci	mnp	TRIM69	2	0.521594	-0.372824
toci mnp 2	toci	mnp	HK2	2	0.521594	-0.0126874
toci mnp 2	toci	mnp	TNS3	2	0.521544	-0.00436857
toci mnp 2	toci	mnp	SIGLEC7	2	0.521533	-0.237939
toci mnp 2	toci	mnp	KCTD14	2	0.521523	0.0119246
toci mnp 2	toci	mnp	CHTOP	2	0.52145	-0.252426
toci mnp 2	toci	mnp	MRPL23	2	0.521433	-0.0244205
toci mnp 2	toci	mnp	PHYKPL	2	0.521414	-0.294962
toci mnp 2	toci	mnp	EXOC1	2	0.5214	0.147079
toci mnp 2	toci	mnp	LBR	2	0.521362	-0.275367
toci mnp 2	toci	mnp	AP2B1	2	0.521302	-0.225968
toci mnp 2	toci	mnp	SAR1B	2	0.521279	-0.167128
toci mnp 2	toci	mnp	ACOT8	2	0.521253	-0.210753
toci mnp 2	toci	mnp	SRP54	2	0.52125	-0.00892892
toci mnp 2	toci	mnp	ATP2A2	2	0.521231	-0.241432
toci mnp 2	toci	mnp	DPM3	2	0.521213	-0.187326
toci mnp 2	toci	mnp	TLN1	2	0.521202	-0.287782
toci mnp 2	toci	mnp	PTPRJ	2	0.521192	-0.11587
toci mnp 2	toci	mnp	SIRT7	2	0.521148	-0.116262
toci mnp 2	toci	mnp	TMED10	2	0.521143	-0.501868
toci mnp 2	toci	mnp	EVI2A	2	0.52112	-0.14106
toci mnp 2	toci	mnp	YIF1B	2	0.521116	-0.766301
toci mnp 2	toci	mnp	DNAJC8	2	0.521112	-0.467639
toci mnp 2	toci	mnp	MRPL22	2	0.521066	-0.347843
toci mnp 2	toci	mnp	FYN	2	0.521052	-0.0857523
toci mnp 2	toci	mnp	RP2	2	0.521008	-0.105793
toci mnp 2	toci	mnp	TARDBP	2	0.520999	-0.190753
toci mnp 2	toci	mnp	RBM5	2	0.520986	-0.187196
toci mnp 2	toci	mnp	PDXK	2	0.52097	-0.147948
toci mnp 2	toci	mnp	TTC7A	2	0.520946	-0.0713123
toci mnp 2	toci	mnp	RAB1B	2	0.520942	-0.378054
toci mnp 2	toci	mnp	TAOK1	2	0.520901	-0.223847
toci mnp 2	toci	mnp	TMEM63A	2	0.520897	0.0295107
toci mnp 2	toci	mnp	MAML2	2	0.520843	-0.0657094
toci mnp 2	toci	mnp	DDRGK1	2	0.52081	-0.322909
toci mnp 2	toci	mnp	PHACTR2	2	0.520765	-0.176038
toci mnp 2	toci	mnp	XAB2	2	0.520763	0.0205601
toci mnp 2	toci	mnp	SAP18	2	0.52074	-0.708842
toci mnp 2	toci	mnp	ABRACL	2	0.52071	-0.980658
toci mnp 2	toci	mnp	PSMC1	2	0.520707	-0.149934
toci mnp 2	toci	mnp	ATP2B4	2	0.520707	0.245485
toci mnp 2	toci	mnp	CTDNEP1	2	0.520687	-0.168013
toci mnp 2	toci	mnp	CAB39	2	0.520661	-0.0585426
toci mnp 2	toci	mnp	PIGT	2	0.520658	-0.217076
toci mnp 2	toci	mnp	MFSD14B	2	0.520626	-0.21529
toci mnp 2	toci	mnp	ARHGAP4	2	0.520626	0.0809706
toci mnp 2	toci	mnp	MOGS	2	0.520574	-0.106843
toci mnp 2	toci	mnp	TTC1	2	0.520566	-0.117779
toci mnp 2	toci	mnp	GALNT2	2	0.520497	-0.179123
toci mnp 2	toci	mnp	SZRD1	2	0.520452	-0.508539
toci mnp 2	toci	mnp	MFSD1	2	0.52045	-0.515399
toci mnp 2	toci	mnp	HOMER3	2	0.520448	0.0404076
toci mnp 2	toci	mnp	SLC36A1	2	0.520447	0.0279148
toci mnp 2	toci	mnp	PREB	2	0.520431	-0.125958
toci mnp 2	toci	mnp	SNX11	2	0.520411	-0.119227
toci mnp 2	toci	mnp	TRABD	2	0.52038	-0.375816
toci mnp 2	toci	mnp	TNK2	2	0.520369	-0.171097
toci mnp 2	toci	mnp	GCNT1	2	0.520365	-0.0120279
toci mnp 2	toci	mnp	HPCAL1	2	0.520359	-0.400682
toci mnp 2	toci	mnp	PTPRC	2	0.520317	-0.527994
toci mnp 2	toci	mnp	TRAFD1	2	0.520301	0.102245
toci mnp 2	toci	mnp	TRAPPC3	2	0.5203	-0.38159
toci mnp 2	toci	mnp	FLVCR2	2	0.520276	0.061096
toci mnp 2	toci	mnp	DHCR24	2	0.520266	0.0142095
toci mnp 2	toci	mnp	CLEC4D	2	0.520264	0.385273
toci mnp 2	toci	mnp	YME1L1	2	0.520253	-0.31958
toci mnp 2	toci	mnp	MSRB2	2	0.520246	-0.103002
toci mnp 2	toci	mnp	LGALS8	2	0.520217	-0.247066
toci mnp 2	toci	mnp	EMC7	2	0.52019	-0.0514773
toci mnp 2	toci	mnp	GYG1	2	0.520185	-0.430641
toci mnp 2	toci	mnp	TMED5	2	0.520167	-0.372098
toci mnp 2	toci	mnp	CTNNA1	2	0.520151	-0.245905
toci mnp 2	toci	mnp	MSL1	2	0.520149	0.294733
toci mnp 2	toci	mnp	GLB1	2	0.520132	-0.111744
toci mnp 2	toci	mnp	MRPL33	2	0.520108	-0.590755
toci mnp 2	toci	mnp	CSNK1D	2	0.520098	-0.391153
toci mnp 2	toci	mnp	FAM198B-AS1	2	0.520063	0.0348278
toci mnp 2	toci	mnp	SGMS1	2	0.520054	0.0228539
toci mnp 2	toci	mnp	CPSF2	2	0.520052	-0.0322416
toci mnp 2	toci	mnp	ST3GAL2	2	0.52004	0.11499
toci mnp 2	toci	mnp	ADD1	2	0.52002	-0.156745
toci mnp 2	toci	mnp	RTN4	2	0.519997	-0.702163
toci mnp 2	toci	mnp	SDHC	2	0.519966	-0.461641
toci mnp 2	toci	mnp	ARF3	2	0.519946	-0.123533
toci mnp 2	toci	mnp	CEBPA	2	0.519923	-0.0438769
toci mnp 2	toci	mnp	TERF2IP	2	0.519917	-0.238926
toci mnp 2	toci	mnp	TM2D3	2	0.519881	-0.232961
toci mnp 2	toci	mnp	NCOR1	2	0.519832	-0.377181
toci mnp 2	toci	mnp	GANAB	2	0.519821	-0.0962976
toci mnp 2	toci	mnp	FBXL15	2	0.519813	-0.107305
toci mnp 2	toci	mnp	PSMA1	2	0.519783	-0.40756
toci mnp 2	toci	mnp	POLR2A	2	0.519755	-0.168377
toci mnp 2	toci	mnp	EIF4G3	2	0.519753	-0.0784972
toci mnp 2	toci	mnp	DNTTIP1	2	0.519744	-0.170211
toci mnp 2	toci	mnp	HIST2H2BE	2	0.519743	0.0104073
toci mnp 2	toci	mnp	GBP1	2	0.519739	-0.272356
toci mnp 2	toci	mnp	ETV7	2	0.519731	-0.0794553
toci mnp 2	toci	mnp	CMTR1	2	0.519728	0.0825777
toci mnp 2	toci	mnp	MT1F	2	0.519727	-0.0991075
conva bcell 9	conva	bcell	MALAT1	9	0.938538	1.78345
conva bcell 9	conva	bcell	PTPRC	9	0.839901	1.75014
conva bcell 9	conva	bcell	MT-CO2	9	0.813506	1.23042
conva bcell 9	conva	bcell	MT-CO1	9	0.810546	1.18756
conva bcell 9	conva	bcell	MT-ND4L	9	0.804159	1.18711
conva bcell 9	conva	bcell	RALGPS2	9	0.776794	1.55746
conva bcell 9	conva	bcell	MT-ND3	9	0.769243	1.17436
conva bcell 9	conva	bcell	MT-CYB	9	0.766047	1.16968
conva bcell 9	conva	bcell	MT-ATP6	9	0.761639	1.219
conva bcell 9	conva	bcell	MT-CO3	9	0.753962	1.14163
conva bcell 9	conva	bcell	RIPOR2	9	0.750922	1.54193
conva bcell 9	conva	bcell	MT-ND1	9	0.731121	1.12241
conva bcell 9	conva	bcell	MS4A1	9	0.730553	1.09373
conva bcell 9	conva	bcell	MTRNR2L12	9	0.729064	1.23184
conva bcell 9	conva	bcell	AHNAK	9	0.720929	2.02784
conva bcell 9	conva	bcell	MT-ND5	9	0.719824	1.07825
conva bcell 9	conva	bcell	MT-ATP8	9	0.719453	1.26953
conva bcell 9	conva	bcell	BANK1	9	0.716679	1.03532
conva bcell 9	conva	bcell	MT-ND4	9	0.712159	1.09093
conva bcell 9	conva	bcell	DDX17	9	0.705265	1.36652
conva bcell 9	conva	bcell	HNRNPA2B1	9	0.702518	1.0417
conva bcell 9	conva	bcell	KLF6	9	0.686924	1.60314
conva bcell 9	conva	bcell	ZBTB20	9	0.678306	1.87488
conva bcell 9	conva	bcell	VPS13C	9	0.675806	1.71513
conva bcell 9	conva	bcell	ATM	9	0.674847	1.65996
conva bcell 9	conva	bcell	SMCHD1	9	0.666771	1.28704
conva bcell 9	conva	bcell	ARHGAP24	9	0.666594	1.50056
conva bcell 9	conva	bcell	COBLL1	9	0.666229	1.68861
conva bcell 9	conva	bcell	MT-ND2	9	0.664911	0.996323
conva bcell 9	conva	bcell	NEAT1	9	0.664626	1.47565
conva bcell 9	conva	bcell	PARP15	9	0.654294	1.55165
conva bcell 9	conva	bcell	RBM39	9	0.650234	1.09122
conva bcell 9	conva	bcell	FUS	9	0.649179	1.08212
conva bcell 9	conva	bcell	RSRP1	9	0.648968	1.22266
conva bcell 9	conva	bcell	KIAA1551	9	0.646449	1.41517
conva bcell 9	conva	bcell	HLA-A	9	0.646375	0.695526
conva bcell 9	conva	bcell	CYBB	9	0.643403	1.43256
conva bcell 9	conva	bcell	SF1	9	0.643213	1.06272
conva bcell 9	conva	bcell	JMJD1C	9	0.643022	1.40802
conva bcell 9	conva	bcell	DDX5	9	0.642212	0.84441
conva bcell 9	conva	bcell	MBNL1	9	0.639363	1.1515
conva bcell 9	conva	bcell	HLA-E	9	0.638251	0.686829
conva bcell 9	conva	bcell	ANKRD44	9	0.638146	1.22681
conva bcell 9	conva	bcell	SRSF11	9	0.634467	1.1606
conva bcell 9	conva	bcell	FAM129C	9	0.633495	1.37425
conva bcell 9	conva	bcell	ANKRD12	9	0.632931	1.10658
conva bcell 9	conva	bcell	MARCH1	9	0.632097	1.10559
conva bcell 9	conva	bcell	ATP2B1	9	0.63195	1.12167
conva bcell 9	conva	bcell	LCP1	9	0.63011	0.989072
conva bcell 9	conva	bcell	XIST	9	0.627687	1.43833
conva bcell 9	conva	bcell	CCNL1	9	0.626483	1.18022
conva bcell 9	conva	bcell	REL	9	0.625977	1.32237
conva bcell 9	conva	bcell	IKZF3	9	0.625613	1.35978
conva bcell 9	conva	bcell	STK4	9	0.624777	1.16558
conva bcell 9	conva	bcell	TNRC6B	9	0.624317	1.34008
conva bcell 9	conva	bcell	CELF2	9	0.62348	0.941542
conva bcell 9	conva	bcell	UTRN	9	0.623447	1.36413
conva bcell 9	conva	bcell	SCAF11	9	0.623227	1.2936
conva bcell 9	conva	bcell	IL10RA	9	0.623219	1.42321
conva bcell 9	conva	bcell	SWAP70	9	0.623164	0.939448
conva bcell 9	conva	bcell	HLA-B	9	0.622996	0.655455
conva bcell 9	conva	bcell	AKAP13	9	0.622406	1.31695
conva bcell 9	conva	bcell	CTSS	9	0.619194	0.838252
conva bcell 9	conva	bcell	EML4	9	0.618386	1.28834
conva bcell 9	conva	bcell	PNISR	9	0.617871	1.00285
conva bcell 9	conva	bcell	SF3B1	9	0.617698	1.29227
conva bcell 9	conva	bcell	NCOA3	9	0.617069	1.24889
conva bcell 9	conva	bcell	HNRNPU	9	0.616613	1.21027
conva bcell 9	conva	bcell	RNF213	9	0.613882	1.27008
conva bcell 9	conva	bcell	TMEM131L	9	0.612787	1.45237
conva bcell 9	conva	bcell	N4BP2L2	9	0.60981	0.991518
conva bcell 9	conva	bcell	S100A8	9	0.609638	0.940954
conva bcell 9	conva	bcell	OGA	9	0.609421	1.25151
conva bcell 9	conva	bcell	FCRL2	9	0.60805	1.42288
conva bcell 9	conva	bcell	ITGA4	9	0.607929	1.00853
conva bcell 9	conva	bcell	PSAP	9	0.607548	0.701077
conva bcell 9	conva	bcell	MYCBP2	9	0.60739	1.23155
conva bcell 9	conva	bcell	CHD2	9	0.607329	1.24344
conva bcell 9	conva	bcell	NKTR	9	0.60715	1.13041
conva bcell 9	conva	bcell	MACF1	9	0.605902	1.2701
conva bcell 9	conva	bcell	PIKFYVE	9	0.604446	1.2552
conva bcell 9	conva	bcell	DNAJC10	9	0.604124	1.28292
conva bcell 9	conva	bcell	SPTBN1	9	0.6024	1.30761
conva bcell 9	conva	bcell	IQGAP1	9	0.601766	1.02897
conva bcell 9	conva	bcell	AFF3	9	0.601618	1.40166
conva bcell 9	conva	bcell	MEF2A	9	0.599015	1.08665
conva bcell 9	conva	bcell	STK17B	9	0.598998	1.06735
conva bcell 9	conva	bcell	HLA-C	9	0.598908	0.64556
conva bcell 9	conva	bcell	STX7	9	0.598675	0.91143
conva bcell 9	conva	bcell	ASH1L	9	0.598293	1.03335
conva bcell 9	conva	bcell	AC004687.1	9	0.598148	0.954643
conva bcell 9	conva	bcell	RBM25	9	0.598006	0.934428
conva bcell 9	conva	bcell	CAST	9	0.597623	1.00815
conva bcell 9	conva	bcell	TTN	9	0.597345	1.06546
conva bcell 9	conva	bcell	USP15	9	0.597342	0.945578
conva bcell 9	conva	bcell	SMG1	9	0.597256	1.27347
conva bcell 9	conva	bcell	ITGB1	9	0.596972	1.42201
conva bcell 9	conva	bcell	CCDC50	9	0.596815	1.18344
conva bcell 9	conva	bcell	PARP14	9	0.596291	1.4025
conva bcell 9	conva	bcell	ARHGAP15	9	0.595132	1.10887
conva bcell 9	conva	bcell	BTG2	9	0.594907	1.17752
conva bcell 9	conva	bcell	PCM1	9	0.594557	1.05077
conva bcell 9	conva	bcell	SETX	9	0.594461	1.08521
conva bcell 9	conva	bcell	CD44	9	0.594403	0.908858
conva bcell 9	conva	bcell	DOCK10	9	0.594196	1.21848
conva bcell 9	conva	bcell	ZEB2	9	0.593968	1.26967
conva bcell 9	conva	bcell	SSH2	9	0.5935	1.09937
conva bcell 9	conva	bcell	ZNF292	9	0.593353	1.22773
conva bcell 9	conva	bcell	HSPA5	9	0.593053	1.04381
conva bcell 9	conva	bcell	LYZ	9	0.592972	0.989003
conva bcell 9	conva	bcell	LNPEP	9	0.591938	1.05794
conva bcell 9	conva	bcell	ARGLU1	9	0.59145	0.684476
conva bcell 9	conva	bcell	SLC38A1	9	0.590881	1.11058
conva bcell 9	conva	bcell	INPP5D	9	0.589914	1.24382
conva bcell 9	conva	bcell	PLCG2	9	0.589624	1.01216
conva bcell 9	conva	bcell	S100A9	9	0.588817	0.676538
conva bcell 9	conva	bcell	TAPBP	9	0.587965	0.846682
conva bcell 9	conva	bcell	CR1	9	0.587436	1.35065
conva bcell 9	conva	bcell	FCHSD2	9	0.586572	1.17776
conva bcell 9	conva	bcell	PDE4B	9	0.586362	1.38915
conva bcell 9	conva	bcell	SLC2A3	9	0.586076	1.3864
conva bcell 9	conva	bcell	WASHC4	9	0.586046	0.952922
conva bcell 9	conva	bcell	CYTH1	9	0.585773	0.875855
conva bcell 9	conva	bcell	PRRC2C	9	0.585531	0.899347
conva bcell 9	conva	bcell	MT-ND6	9	0.585074	1.2452
conva bcell 9	conva	bcell	DDX6	9	0.585021	1.0699
conva bcell 9	conva	bcell	FOXP1	9	0.585001	1.16012
conva bcell 9	conva	bcell	PHF3	9	0.5845	1.01584
conva bcell 9	conva	bcell	SESN3	9	0.584218	1.26951
conva bcell 9	conva	bcell	KMT2E	9	0.584147	0.875259
conva bcell 9	conva	bcell	EIF4G2	9	0.584019	0.679292
conva bcell 9	conva	bcell	CDK13	9	0.583893	1.1685
conva bcell 9	conva	bcell	PRDM2	9	0.583291	1.24866
conva bcell 9	conva	bcell	PHTF2	9	0.582889	1.10591
conva bcell 9	conva	bcell	IQSEC1	9	0.582796	1.05453
conva bcell 9	conva	bcell	TTC14	9	0.582632	1.33648
conva bcell 9	conva	bcell	ATRX	9	0.582541	0.980706
conva bcell 9	conva	bcell	DOCK8	9	0.582377	1.09006
conva bcell 9	conva	bcell	ZRANB2	9	0.581942	0.942509
conva bcell 9	conva	bcell	ADAM28	9	0.58193	1.02246
conva bcell 9	conva	bcell	ARID1B	9	0.581562	1.19604
conva bcell 9	conva	bcell	PNN	9	0.581409	0.743587
conva bcell 9	conva	bcell	ADAM19	9	0.581031	1.08017
conva bcell 9	conva	bcell	KMT2C	9	0.580958	1.15187
conva bcell 9	conva	bcell	GPR183	9	0.580342	1.26958
conva bcell 9	conva	bcell	TUT4	9	0.580268	0.987833
conva bcell 9	conva	bcell	RNF19A	9	0.57984	1.14569
conva bcell 9	conva	bcell	PPP1R10	9	0.579696	0.954698
conva bcell 9	conva	bcell	SEL1L3	9	0.579453	0.959408
conva bcell 9	conva	bcell	BCL11A	9	0.579318	0.948778
conva bcell 9	conva	bcell	TMBIM6	9	0.578426	0.614647
conva bcell 9	conva	bcell	ZNF207	9	0.578249	1.02166
conva bcell 9	conva	bcell	NCOR1	9	0.577866	0.868432
conva bcell 9	conva	bcell	GLG1	9	0.577802	1.00528
conva bcell 9	conva	bcell	UVRAG	9	0.57763	0.877428
conva bcell 9	conva	bcell	CST3	9	0.57732	0.891959
conva bcell 9	conva	bcell	TRIM38	9	0.57709	1.03222
conva bcell 9	conva	bcell	GLS	9	0.577079	1.30049
conva bcell 9	conva	bcell	TGOLN2	9	0.576462	0.98302
conva bcell 9	conva	bcell	PCSK7	9	0.576173	0.923781
conva bcell 9	conva	bcell	CIITA	9	0.575961	1.09785
conva bcell 9	conva	bcell	TCF4	9	0.575844	0.851212
conva bcell 9	conva	bcell	TTC17	9	0.575453	0.943861
conva bcell 9	conva	bcell	ST6GAL1	9	0.575384	1.00518
conva bcell 9	conva	bcell	EZR	9	0.575175	0.730977
conva bcell 9	conva	bcell	HSP90B1	9	0.575086	0.744184
conva bcell 9	conva	bcell	SP100	9	0.574798	0.683318
conva bcell 9	conva	bcell	BCL2	9	0.574752	1.14268
conva bcell 9	conva	bcell	ANTXR2	9	0.574746	1.0403
conva bcell 9	conva	bcell	LUC7L3	9	0.574654	0.776208
conva bcell 9	conva	bcell	CD46	9	0.574487	1.02798
conva bcell 9	conva	bcell	ZDHHC21	9	0.574466	1.13877
conva bcell 9	conva	bcell	CD47	9	0.574297	0.733345
conva bcell 9	conva	bcell	TM9SF2	9	0.574058	1.05616
conva bcell 9	conva	bcell	ARHGAP25	9	0.573687	0.800915
conva bcell 9	conva	bcell	SNRNP70	9	0.573585	1.03237
conva bcell 9	conva	bcell	SP140	9	0.573399	0.85403
conva bcell 9	conva	bcell	CEP350	9	0.573313	1.00669
conva bcell 9	conva	bcell	KIAA1109	9	0.571803	1.17447
conva bcell 9	conva	bcell	KDM5A	9	0.571741	1.00673
conva bcell 9	conva	bcell	NFKBIZ	9	0.571579	1.27028
conva bcell 9	conva	bcell	SON	9	0.571483	0.471368
conva bcell 9	conva	bcell	B4GALT1	9	0.571255	1.06739
conva bcell 9	conva	bcell	BIRC3	9	0.571123	0.804408
conva bcell 9	conva	bcell	CD82	9	0.571054	0.922371
conva bcell 9	conva	bcell	ZC3HAV1	9	0.57085	0.769431
conva bcell 9	conva	bcell	NCKAP1L	9	0.570774	1.02369
conva bcell 9	conva	bcell	PDCD6IP	9	0.570738	0.993203
conva bcell 9	conva	bcell	PPP3CA	9	0.570692	1.03206
conva bcell 9	conva	bcell	ATF7IP	9	0.569984	0.620333
conva bcell 9	conva	bcell	PHC3	9	0.56937	1.02601
conva bcell 9	conva	bcell	PELI1	9	0.569009	0.989992
conva bcell 9	conva	bcell	LRRFIP1	9	0.568786	0.622381
conva bcell 9	conva	bcell	CHD1	9	0.568065	0.941483
conva bcell 9	conva	bcell	PDIA3	9	0.567923	0.618502
conva bcell 9	conva	bcell	LRRK2	9	0.567853	1.1707
conva bcell 9	conva	bcell	TRAF5	9	0.567315	1.19448
conva bcell 9	conva	bcell	BIRC6	9	0.567307	0.988443
conva bcell 9	conva	bcell	MTSS1	9	0.567208	0.616161
conva bcell 9	conva	bcell	HIF1A	9	0.567195	0.924987
conva bcell 9	conva	bcell	RICTOR	9	0.566685	1.00868
conva bcell 9	conva	bcell	AC119396.1	9	0.56631	0.981939
conva bcell 9	conva	bcell	NIPBL	9	0.5663	1.04047
conva bcell 9	conva	bcell	IKZF1	9	0.56614	0.693038
conva bcell 9	conva	bcell	NIN	9	0.566107	1.01094
conva bcell 9	conva	bcell	KMT2A	9	0.566094	1.26192
conva bcell 9	conva	bcell	AIM2	9	0.565936	0.960481
conva bcell 9	conva	bcell	CASP8	9	0.565676	1.02619
conva bcell 9	conva	bcell	PPP1R15A	9	0.565213	0.832425
conva bcell 9	conva	bcell	GOLGB1	9	0.565205	0.920313
conva bcell 9	conva	bcell	NPEPPS	9	0.565035	0.91201
conva bcell 9	conva	bcell	CDK14	9	0.564603	0.837731
conva bcell 9	conva	bcell	COL4A4	9	0.564387	1.28629
conva bcell 9	conva	bcell	SRRM2	9	0.564279	0.929702
conva bcell 9	conva	bcell	BCLAF1	9	0.564088	0.842962
conva bcell 9	conva	bcell	DDX3X	9	0.564027	1.009
conva bcell 9	conva	bcell	CNTRL	9	0.563959	0.904293
conva bcell 9	conva	bcell	LMBRD1	9	0.563634	0.81176
conva bcell 9	conva	bcell	LINC00926	9	0.563622	1.02399
conva bcell 9	conva	bcell	DIP2B	9	0.563542	0.901628
conva bcell 9	conva	bcell	PDE4D	9	0.56347	1.41124
conva bcell 9	conva	bcell	PRPF8	9	0.563386	1.00877
conva bcell 9	conva	bcell	IL32	9	0.563323	0.952536
conva bcell 9	conva	bcell	FNBP4	9	0.563246	0.740214
conva bcell 9	conva	bcell	ERAP2	9	0.563183	0.811136
conva bcell 9	conva	bcell	MDM4	9	0.563058	1.10067
conva bcell 9	conva	bcell	FAM13B	9	0.563001	1.00524
conva bcell 9	conva	bcell	SCIMP	9	0.562939	0.834757
conva bcell 9	conva	bcell	RANBP2	9	0.562932	0.860958
conva bcell 9	conva	bcell	SENP6	9	0.562892	0.901524
conva bcell 9	conva	bcell	COL4A3	9	0.562721	1.26118
conva bcell 9	conva	bcell	XRN1	9	0.56265	0.924161
conva bcell 9	conva	bcell	USP6NL	9	0.562332	1.00312
conva bcell 9	conva	bcell	AKAP9	9	0.562315	0.806768
conva bcell 9	conva	bcell	PRKDC	9	0.56221	1.1049
conva bcell 9	conva	bcell	CFLAR	9	0.562156	0.815886
conva bcell 9	conva	bcell	HUWE1	9	0.561936	1.10865
conva bcell 9	conva	bcell	HECTD1	9	0.56189	1.04165
conva bcell 9	conva	bcell	ITSN2	9	0.561824	0.915472
conva bcell 9	conva	bcell	LPP	9	0.561732	1.34031
conva bcell 9	conva	bcell	BOD1L1	9	0.561569	0.731576
conva bcell 9	conva	bcell	S100A4	9	0.561564	0.441059
conva bcell 9	conva	bcell	MARCH6	9	0.561492	0.9386
conva bcell 9	conva	bcell	EPC1	9	0.561486	0.861281
conva bcell 9	conva	bcell	DDHD1	9	0.561236	1.02121
conva bcell 9	conva	bcell	MAML2	9	0.561214	1.00344
conva bcell 9	conva	bcell	TBC1D9	9	0.561028	1.27847
conva bcell 9	conva	bcell	PHIP	9	0.560858	0.892034
conva bcell 9	conva	bcell	TRPM7	9	0.560416	0.799035
conva bcell 9	conva	bcell	SRSF7	9	0.560342	0.720319
conva bcell 9	conva	bcell	HNRNPH1	9	0.560153	0.89678
conva bcell 9	conva	bcell	ATG16L2	9	0.560001	1.03054
conva bcell 9	conva	bcell	CCNT2	9	0.559848	1.19976
conva bcell 9	conva	bcell	UBR2	9	0.55981	0.992127
conva bcell 9	conva	bcell	OSBPL10	9	0.559746	1.11013
conva bcell 9	conva	bcell	JAK1	9	0.559687	0.608018
conva bcell 9	conva	bcell	CYLD	9	0.559665	0.860403
conva bcell 9	conva	bcell	FTX	9	0.559564	1.09109
conva bcell 9	conva	bcell	HNRNPA3	9	0.559539	0.727285
conva bcell 9	conva	bcell	ATAD1	9	0.559331	1.07038
conva bcell 9	conva	bcell	OGT	9	0.559293	0.688798
conva bcell 9	conva	bcell	KANSL1	9	0.559159	0.98833
conva bcell 9	conva	bcell	USP34	9	0.559106	0.864193
conva bcell 9	conva	bcell	ITPR2	9	0.559022	0.969231
conva bcell 9	conva	bcell	AP3B1	9	0.558757	1.02647
conva bcell 9	conva	bcell	SFPQ	9	0.558532	0.788563
conva bcell 9	conva	bcell	HLA-DMB	9	0.558528	0.720727
conva bcell 9	conva	bcell	NFAT5	9	0.558302	1.01417
conva bcell 9	conva	bcell	DMXL1	9	0.558246	0.940383
conva bcell 9	conva	bcell	GOLGA4	9	0.558105	0.963399
conva bcell 9	conva	bcell	DMTF1	9	0.558012	0.933997
conva bcell 9	conva	bcell	POLR2J3_ENSG00000285437	9	0.557826	1.148
conva bcell 9	conva	bcell	SPEN	9	0.557736	1.02928
conva bcell 9	conva	bcell	PTPN1	9	0.557685	0.654689
conva bcell 9	conva	bcell	ZFC3H1	9	0.55763	0.902796
conva bcell 9	conva	bcell	CBLB	9	0.556911	1.03983
conva bcell 9	conva	bcell	SYK	9	0.556687	0.881289
conva bcell 9	conva	bcell	GTF2I	9	0.556629	1.08467
conva bcell 9	conva	bcell	USP3	9	0.556084	0.730865
conva bcell 9	conva	bcell	PPP4R3B	9	0.555971	0.972472
conva bcell 9	conva	bcell	AC016831.7	9	0.555813	0.612676
conva bcell 9	conva	bcell	KDM6A	9	0.555519	0.742163
conva bcell 9	conva	bcell	TRIM73	9	0.555484	1.1031
conva bcell 9	conva	bcell	PPP1R12A	9	0.555371	0.823595
conva bcell 9	conva	bcell	PTBP3	9	0.555304	0.981569
conva bcell 9	conva	bcell	CDK12	9	0.554652	0.863184
conva bcell 9	conva	bcell	BBX	9	0.554582	0.760402
conva bcell 9	conva	bcell	MAP3K1	9	0.554506	0.774434
conva bcell 9	conva	bcell	WNK1	9	0.554453	1.13323
conva bcell 9	conva	bcell	XPO1	9	0.554403	0.839288
conva bcell 9	conva	bcell	MAP3K2	9	0.554399	0.659154
conva bcell 9	conva	bcell	NSD1	9	0.554367	0.701928
conva bcell 9	conva	bcell	ETNK1	9	0.554323	0.833097
conva bcell 9	conva	bcell	ACTR2	9	0.554314	0.604714
conva bcell 9	conva	bcell	PAFAH1B1	9	0.554296	0.854777
conva bcell 9	conva	bcell	CLK1	9	0.554065	0.837647
conva bcell 9	conva	bcell	EP300	9	0.554002	1.16665
conva bcell 9	conva	bcell	DNAJB14	9	0.553795	0.81588
conva bcell 9	conva	bcell	ITPR1	9	0.553765	0.912969
conva bcell 9	conva	bcell	ACTR3	9	0.553679	0.518166
conva bcell 9	conva	bcell	ROCK1	9	0.553541	0.738419
conva bcell 9	conva	bcell	RABGAP1L	9	0.553494	0.656997
conva bcell 9	conva	bcell	DENND4A	9	0.553382	0.707836
conva bcell 9	conva	bcell	SEPT2	9	0.553324	0.883627
conva bcell 9	conva	bcell	FUT8	9	0.553007	0.902671
conva bcell 9	conva	bcell	CCL5	9	0.55276	0.653344
conva bcell 9	conva	bcell	NSF	9	0.552751	0.99434
conva bcell 9	conva	bcell	NEMF	9	0.552617	0.636337
conva bcell 9	conva	bcell	EPS15	9	0.552607	0.946296
conva bcell 9	conva	bcell	MON2	9	0.552535	0.883856
conva bcell 9	conva	bcell	DYNC1H1	9	0.552522	0.771701
conva bcell 9	conva	bcell	MATR3_ENSG00000015479	9	0.552341	0.708848
conva bcell 9	conva	bcell	JPX	9	0.552305	0.778106
conva bcell 9	conva	bcell	NPIPB5	9	0.552118	1.04132
conva bcell 9	conva	bcell	BDP1	9	0.551965	0.895143
conva bcell 9	conva	bcell	SRPRA	9	0.551837	0.734604
conva bcell 9	conva	bcell	GGNBP2	9	0.551694	0.596993
conva bcell 9	conva	bcell	KPNB1	9	0.551651	0.604006
conva bcell 9	conva	bcell	CSGALNACT1	9	0.551615	0.766811
conva bcell 9	conva	bcell	TYROBP	9	0.551608	0.496553
conva bcell 9	conva	bcell	POU2F2	9	0.551512	0.673337
conva bcell 9	conva	bcell	PRPF4B	9	0.551318	0.772345
conva bcell 9	conva	bcell	CREBZF	9	0.551286	1.17814
conva bcell 9	conva	bcell	FRYL	9	0.551089	0.883982
conva bcell 9	conva	bcell	CANX	9	0.550978	0.706475
conva bcell 9	conva	bcell	CCNH	9	0.550701	0.896202
conva bcell 9	conva	bcell	SERINC1	9	0.550686	0.736341
conva bcell 9	conva	bcell	GPCPD1	9	0.550494	0.875553
conva bcell 9	conva	bcell	SECISBP2	9	0.550491	0.835373
conva bcell 9	conva	bcell	SLC38A2	9	0.55042	0.940912
conva bcell 9	conva	bcell	ADAM10	9	0.550218	0.89184
conva bcell 9	conva	bcell	RBM33	9	0.55016	0.79454
conva bcell 9	conva	bcell	USP8	9	0.55016	0.844657
conva bcell 9	conva	bcell	EMB	9	0.550134	0.818714
conva bcell 9	conva	bcell	PLEKHG1	9	0.55005	0.930971
conva bcell 9	conva	bcell	CRYBG1	9	0.549977	0.944965
conva bcell 9	conva	bcell	KYNU	9	0.54997	0.742742
conva bcell 9	conva	bcell	ERBIN	9	0.54981	0.700659
conva bcell 9	conva	bcell	GCC2	9	0.54969	0.87645
conva bcell 9	conva	bcell	MARF1	9	0.549686	0.826117
conva bcell 9	conva	bcell	VPS13B	9	0.549597	0.743358
conva bcell 9	conva	bcell	AKAP11	9	0.549343	0.847336
conva bcell 9	conva	bcell	TBC1D5	9	0.549215	0.649946
conva bcell 9	conva	bcell	ZMYM2	9	0.54917	0.886888
conva bcell 9	conva	bcell	SPTAN1	9	0.548925	1.05225
conva bcell 9	conva	bcell	TAOK3	9	0.548854	0.84126
conva bcell 9	conva	bcell	TMEM154	9	0.548845	0.596786
conva bcell 9	conva	bcell	WDFY2	9	0.548551	0.645444
conva bcell 9	conva	bcell	UPF2	9	0.548539	0.875786
conva bcell 9	conva	bcell	ZNF644	9	0.548538	0.683478
conva bcell 9	conva	bcell	ARID5B	9	0.548535	0.625345
conva bcell 9	conva	bcell	CAPZA1	9	0.548436	0.623318
conva bcell 9	conva	bcell	MNDA	9	0.548131	0.764459
conva bcell 9	conva	bcell	ACAP1	9	0.547441	0.65315
conva bcell 9	conva	bcell	ZNF638	9	0.547392	0.672459
conva bcell 9	conva	bcell	SYNE2	9	0.547361	0.824964
conva bcell 9	conva	bcell	CHD9	9	0.547358	0.539416
conva bcell 9	conva	bcell	PKN2	9	0.547264	0.946327
conva bcell 9	conva	bcell	POLK	9	0.547228	0.958085
conva bcell 9	conva	bcell	RAB11FIP1	9	0.547199	0.811334
conva bcell 9	conva	bcell	USP47	9	0.547108	0.715407
conva bcell 9	conva	bcell	KDM2A	9	0.547044	0.831693
conva bcell 9	conva	bcell	UBR5	9	0.546925	0.707935
conva bcell 9	conva	bcell	NGLY1	9	0.546876	0.626075
conva bcell 9	conva	bcell	CEP95	9	0.546674	1.03122
conva bcell 9	conva	bcell	ATP8A1	9	0.546626	0.801378
conva bcell 9	conva	bcell	CCDC141	9	0.546534	0.926629
conva bcell 9	conva	bcell	RBM5	9	0.546357	1.03367
conva bcell 9	conva	bcell	KAT6A	9	0.546321	1.03357
conva bcell 9	conva	bcell	ARL6IP5	9	0.546167	0.539494
conva bcell 9	conva	bcell	NUFIP2	9	0.546156	0.954529
conva bcell 9	conva	bcell	GNLY	9	0.546148	0.807441
conva bcell 9	conva	bcell	PJA2	9	0.546082	0.845608
conva bcell 9	conva	bcell	BRWD1	9	0.54602	1.03625
conva bcell 9	conva	bcell	PAG1	9	0.545975	0.876838
conva bcell 9	conva	bcell	ST8SIA4	9	0.545939	0.718783
conva bcell 9	conva	bcell	HSH2D	9	0.545936	0.465651
conva bcell 9	conva	bcell	EPB41	9	0.54572	0.603616
conva bcell 9	conva	bcell	LBR	9	0.545682	0.727615
conva bcell 9	conva	bcell	TUT7	9	0.545629	0.628105
conva bcell 9	conva	bcell	LRBA	9	0.545582	0.703849
conva bcell 9	conva	bcell	SRSF10	9	0.545518	0.632177
conva bcell 9	conva	bcell	PRPF38B	9	0.545407	0.750951
conva bcell 9	conva	bcell	FOSB	9	0.545386	0.707304
conva bcell 9	conva	bcell	RAB3GAP2	9	0.545221	0.819411
conva bcell 9	conva	bcell	MCOLN2	9	0.545214	0.724384
conva bcell 9	conva	bcell	ABI1	9	0.545182	0.567147
conva bcell 9	conva	bcell	PBXIP1	9	0.54516	0.910988
conva bcell 9	conva	bcell	RUNX1	9	0.54488	0.894734
conva bcell 9	conva	bcell	SPOCK2	9	0.544786	0.959257
conva bcell 9	conva	bcell	EBF1	9	0.544771	0.702392
conva bcell 9	conva	bcell	MAN2A1	9	0.544722	0.691566
conva bcell 9	conva	bcell	OXR1	9	0.5446	0.913665
conva bcell 9	conva	bcell	GSTK1	9	0.544568	0.522579
conva bcell 9	conva	bcell	RAB3GAP1	9	0.544537	0.674866
conva bcell 9	conva	bcell	VTI1A	9	0.544507	0.641161
conva bcell 9	conva	bcell	MIA3	9	0.544503	0.587808
conva bcell 9	conva	bcell	BAZ2A	9	0.544493	0.626446
conva bcell 9	conva	bcell	ARHGAP5	9	0.544363	0.857111
conva bcell 9	conva	bcell	YTHDC2	9	0.544361	0.703968
conva bcell 9	conva	bcell	LRMP	9	0.544327	0.658359
conva bcell 9	conva	bcell	IL7R	9	0.544215	0.763934
conva bcell 9	conva	bcell	BPTF	9	0.544205	1.02937
conva bcell 9	conva	bcell	BLK	9	0.544185	0.45573
conva bcell 9	conva	bcell	NAA50	9	0.544123	0.915081
conva bcell 9	conva	bcell	MBNL2	9	0.544033	0.818121
conva bcell 9	conva	bcell	CD55	9	0.544031	0.648964
conva bcell 9	conva	bcell	GRB2	9	0.544009	0.544681
conva bcell 9	conva	bcell	TBC1D22A	9	0.543826	0.844352
conva bcell 9	conva	bcell	YWHAZ	9	0.543816	0.449098
conva bcell 9	conva	bcell	TMEM131	9	0.543744	0.767426
conva bcell 9	conva	bcell	SECISBP2L	9	0.543597	0.745695
conva bcell 9	conva	bcell	SMARCA2	9	0.543596	0.829755
conva bcell 9	conva	bcell	PUM2	9	0.543588	0.694449
conva bcell 9	conva	bcell	SMARCA5	9	0.543586	0.597264
conva bcell 9	conva	bcell	STK38	9	0.543451	0.821635
conva bcell 9	conva	bcell	CLASP2	9	0.543416	0.86551
conva bcell 9	conva	bcell	RNPC3	9	0.543304	0.874741
conva bcell 9	conva	bcell	NBPF14	9	0.543006	0.874143
conva bcell 9	conva	bcell	TMEM30A	9	0.54299	0.78824
conva bcell 9	conva	bcell	MSN	9	0.542907	0.794333
conva bcell 9	conva	bcell	CD53	9	0.542858	0.415295
conva bcell 9	conva	bcell	SREK1	9	0.542774	0.689643
conva bcell 9	conva	bcell	CDC42SE2	9	0.542646	0.585271
conva bcell 9	conva	bcell	TUBA1A	9	0.542595	0.815895
conva bcell 9	conva	bcell	STK10	9	0.542524	0.717429
conva bcell 9	conva	bcell	PHKB	9	0.542405	0.689393
conva bcell 9	conva	bcell	COPA	9	0.542154	0.809643
conva bcell 9	conva	bcell	HERC1	9	0.541995	0.572404
conva bcell 9	conva	bcell	ACAP2	9	0.54194	0.737627
conva bcell 9	conva	bcell	CAPRIN1	9	0.541923	0.743677
conva bcell 9	conva	bcell	GABPB1-AS1	9	0.541868	0.522526
conva bcell 9	conva	bcell	CNST	9	0.54186	0.861327
conva bcell 9	conva	bcell	HIVEP1	9	0.541849	0.702912
conva bcell 9	conva	bcell	VOPP1	9	0.541809	0.844999
conva bcell 9	conva	bcell	ITCH	9	0.541804	0.736372
conva bcell 9	conva	bcell	MORC3	9	0.541586	0.743993
conva bcell 9	conva	bcell	GGA1	9	0.541579	1.04943
conva bcell 9	conva	bcell	ELMO1	9	0.541577	0.681574
conva bcell 9	conva	bcell	TENT2	9	0.541469	0.787574
conva bcell 9	conva	bcell	ZNF708	9	0.541449	0.850756
conva bcell 9	conva	bcell	AGO3	9	0.541365	0.788013
conva bcell 9	conva	bcell	FNBP1	9	0.54136	0.783348
conva bcell 9	conva	bcell	CREB1	9	0.541256	0.535141
conva bcell 9	conva	bcell	ADGRE5	9	0.541237	0.698816
conva bcell 9	conva	bcell	FNDC3A	9	0.541177	0.74118
conva bcell 9	conva	bcell	CLTC	9	0.541059	0.807931
conva bcell 9	conva	bcell	TRIM22	9	0.541051	0.618106
conva bcell 9	conva	bcell	SELL	9	0.54099	0.812425
conva bcell 9	conva	bcell	BRAF	9	0.540909	0.665066
conva bcell 9	conva	bcell	EHMT1	9	0.540819	0.518584
conva bcell 9	conva	bcell	ANK3	9	0.540799	0.828923
conva bcell 9	conva	bcell	RNF10	9	0.540757	0.684744
conva bcell 9	conva	bcell	ANKRD11	9	0.540735	0.700976
conva bcell 9	conva	bcell	HDAC9	9	0.540629	0.607312
conva bcell 9	conva	bcell	GPR174	9	0.540624	0.78613
conva bcell 9	conva	bcell	FAM91A1	9	0.540604	0.669181
conva bcell 9	conva	bcell	SYNRG	9	0.540597	0.776819
conva bcell 9	conva	bcell	NORAD	9	0.540555	0.676394
conva bcell 9	conva	bcell	CHD7	9	0.540403	0.767721
conva bcell 9	conva	bcell	TLN1	9	0.540395	0.510703
conva bcell 9	conva	bcell	ATP2A3	9	0.540335	0.752073
conva bcell 9	conva	bcell	ASXL2	9	0.540312	0.766798
conva bcell 9	conva	bcell	TET2	9	0.540286	0.675039
conva bcell 9	conva	bcell	STAG2	9	0.540262	0.749801
conva bcell 9	conva	bcell	ADAM17	9	0.540239	0.719351
conva bcell 9	conva	bcell	REV3L	9	0.540153	0.878064
conva bcell 9	conva	bcell	PUM1	9	0.540126	0.833151
conva bcell 9	conva	bcell	STAT3	9	0.539934	0.798731
conva bcell 9	conva	bcell	LYST	9	0.539931	0.645898
conva bcell 9	conva	bcell	CLEC2D	9	0.539924	0.615311
conva bcell 9	conva	bcell	HERC4	9	0.53982	0.710325
conva bcell 9	conva	bcell	ANKRD36C	9	0.53972	0.896077
conva bcell 9	conva	bcell	TLK1	9	0.539595	0.60775
conva bcell 9	conva	bcell	AFF4	9	0.539529	0.749939
conva bcell 9	conva	bcell	ZNF107	9	0.539506	0.882242
conva bcell 9	conva	bcell	ADAR	9	0.539454	0.70708
conva bcell 9	conva	bcell	NLRC5	9	0.53929	0.651087
conva bcell 9	conva	bcell	COCH	9	0.539287	0.854376
conva bcell 9	conva	bcell	NR3C1	9	0.539249	0.564561
conva bcell 9	conva	bcell	HELZ	9	0.53913	0.611304
conva bcell 9	conva	bcell	TRIP12	9	0.539119	0.778016
conva bcell 9	conva	bcell	NKG7	9	0.539113	0.62172
conva bcell 9	conva	bcell	STX16	9	0.539102	0.624619
conva bcell 9	conva	bcell	RIF1	9	0.539091	0.853279
conva bcell 9	conva	bcell	VIM	9	0.539076	0.305238
conva bcell 9	conva	bcell	FCER1G	9	0.539075	0.57428
conva bcell 9	conva	bcell	PSMA3-AS1	9	0.538876	0.660514
conva bcell 9	conva	bcell	RIC1	9	0.538811	0.695071
conva bcell 9	conva	bcell	NCOA7	9	0.538677	0.735304
conva bcell 9	conva	bcell	FAM214A	9	0.538623	0.650172
conva bcell 9	conva	bcell	ATAD2B	9	0.538563	0.801211
conva bcell 9	conva	bcell	CNOT6L	9	0.538382	0.799133
conva bcell 9	conva	bcell	MYH9	9	0.53838	0.741874
conva bcell 9	conva	bcell	BACH1	9	0.538214	0.579822
conva bcell 9	conva	bcell	EPM2AIP1	9	0.538141	0.891216
conva bcell 9	conva	bcell	JAK2	9	0.538051	0.703359
conva bcell 9	conva	bcell	ZNF721	9	0.538051	0.864064
conva bcell 9	conva	bcell	ITGB7	9	0.53795	0.606187
conva bcell 9	conva	bcell	MIR29B2CHG	9	0.537846	0.800667
conva bcell 9	conva	bcell	MAP4K4	9	0.537827	0.796674
conva bcell 9	conva	bcell	PIAS1	9	0.537821	0.649543
conva bcell 9	conva	bcell	DDX24	9	0.537757	0.626482
conva bcell 9	conva	bcell	CDC14A	9	0.537757	0.975201
conva bcell 9	conva	bcell	CUL5	9	0.537714	0.843501
conva bcell 9	conva	bcell	VCL	9	0.53756	0.903371
conva bcell 9	conva	bcell	FOS	9	0.537549	0.731127
conva bcell 9	conva	bcell	CYP20A1	9	0.537524	0.805135
conva bcell 9	conva	bcell	WDR11	9	0.537488	0.597817
conva bcell 9	conva	bcell	TRANK1	9	0.537215	0.667155
conva bcell 9	conva	bcell	SETD2	9	0.537164	0.758923
conva bcell 9	conva	bcell	MKLN1	9	0.537149	0.652603
conva bcell 9	conva	bcell	DOCK11	9	0.537147	0.656183
conva bcell 9	conva	bcell	TPR	9	0.537119	0.498572
conva bcell 9	conva	bcell	NOP58	9	0.537098	0.693715
conva bcell 9	conva	bcell	NOTCH2	9	0.536923	0.821852
conva bcell 9	conva	bcell	FAM49A	9	0.536903	0.548544
conva bcell 9	conva	bcell	ANKRD36	9	0.53679	0.677422
conva bcell 9	conva	bcell	SAT1	9	0.536768	0.517526
conva bcell 9	conva	bcell	AP1G1	9	0.536765	0.744692
conva bcell 9	conva	bcell	SMC6	9	0.536738	0.378379
conva bcell 9	conva	bcell	ENTPD4	9	0.536727	0.717448
conva bcell 9	conva	bcell	MEF2C	9	0.536687	0.346714
conva bcell 9	conva	bcell	HIPK2	9	0.536668	0.88337
conva bcell 9	conva	bcell	MYO9A	9	0.536647	0.937581
conva bcell 9	conva	bcell	ZFP36L2	9	0.53664	0.874635
conva bcell 9	conva	bcell	IPMK	9	0.536585	0.900813
conva bcell 9	conva	bcell	PPP4R3A	9	0.53657	0.587138
conva bcell 9	conva	bcell	LMBR1	9	0.536568	0.760177
conva bcell 9	conva	bcell	NABP1	9	0.536567	0.727859
conva bcell 9	conva	bcell	SETD5	9	0.536549	0.495769
conva bcell 9	conva	bcell	ZNF148	9	0.536532	0.814728
conva bcell 9	conva	bcell	GEN1	9	0.536338	0.741252
conva bcell 9	conva	bcell	RBM26	9	0.53633	0.855184
conva bcell 9	conva	bcell	RPS6KA5	9	0.536324	0.694306
conva bcell 9	conva	bcell	CYFIP2	9	0.536304	0.763823
conva bcell 9	conva	bcell	EXOC4	9	0.536303	0.697
conva bcell 9	conva	bcell	VCP	9	0.536294	0.321985
conva bcell 9	conva	bcell	CAND1	9	0.536279	0.712115
conva bcell 9	conva	bcell	DENND1B	9	0.536267	0.642581
conva bcell 9	conva	bcell	FGL2	9	0.536153	0.553076
conva bcell 9	conva	bcell	MCL1	9	0.536127	0.446525
conva bcell 9	conva	bcell	INO80D	9	0.536116	0.825102
conva bcell 9	conva	bcell	ARID4B	9	0.536068	0.528776
conva bcell 9	conva	bcell	TMED5	9	0.535967	0.521562
conva bcell 9	conva	bcell	FBXW11	9	0.535963	0.626621
conva bcell 9	conva	bcell	VPS13D	9	0.535949	0.965987
conva bcell 9	conva	bcell	KDM4C	9	0.535895	0.975523
conva bcell 9	conva	bcell	OSBPL3	9	0.53577	0.779043
conva bcell 9	conva	bcell	LPGAT1	9	0.535725	0.480221
conva bcell 9	conva	bcell	SRSF4	9	0.535724	0.454599
conva bcell 9	conva	bcell	MED17	9	0.535723	0.673846
conva bcell 9	conva	bcell	NUP210	9	0.535581	0.731437
conva bcell 9	conva	bcell	TCF12	9	0.535577	0.522166
conva bcell 9	conva	bcell	DOPEY2	9	0.535551	0.656991
conva bcell 9	conva	bcell	SPG11	9	0.535513	0.705091
conva bcell 9	conva	bcell	RCOR3	9	0.535489	0.637219
conva bcell 9	conva	bcell	SEC14L1	9	0.53545	0.504877
conva bcell 9	conva	bcell	PRKCB	9	0.535318	0.759899
conva bcell 9	conva	bcell	MDN1	9	0.535235	1.05404
conva bcell 9	conva	bcell	FCRL1	9	0.535107	0.669676
conva bcell 9	conva	bcell	USP24	9	0.535065	0.724731
conva bcell 9	conva	bcell	PAK2	9	0.535037	0.381932
conva bcell 9	conva	bcell	TGFBR2	9	0.53503	0.752306
conva bcell 9	conva	bcell	MAP4	9	0.53499	0.639752
conva bcell 9	conva	bcell	PPP1R2	9	0.53491	0.713281
conva bcell 9	conva	bcell	PRPF3	9	0.534891	0.551948
conva bcell 9	conva	bcell	ZNF506	9	0.534878	0.767443
conva bcell 9	conva	bcell	RALGAPA1	9	0.534841	0.833334
conva bcell 9	conva	bcell	YIPF4	9	0.534784	0.567675
conva bcell 9	conva	bcell	AFTPH	9	0.534782	0.550838
conva bcell 9	conva	bcell	CHD8	9	0.534774	0.706799
conva bcell 9	conva	bcell	RNF149	9	0.53477	0.517605
conva bcell 9	conva	bcell	FCN1	9	0.534701	0.551653
conva bcell 9	conva	bcell	PPP1R16B	9	0.534633	0.906626
conva bcell 9	conva	bcell	GSAP	9	0.53462	0.74411
conva bcell 9	conva	bcell	HIST1H1E	9	0.534608	0.451604
conva bcell 9	conva	bcell	CREBRF	9	0.534593	0.493724
conva bcell 9	conva	bcell	KIF5B	9	0.534583	0.775485
conva bcell 9	conva	bcell	HERC2	9	0.534519	0.506702
conva bcell 9	conva	bcell	DDX21	9	0.534511	0.467731
conva bcell 9	conva	bcell	PRRC2B	9	0.534509	0.716926
conva bcell 9	conva	bcell	SFT2D2	9	0.534442	0.607871
conva bcell 9	conva	bcell	TP53INP1	9	0.534406	0.726921
conva bcell 9	conva	bcell	ANKRD36B	9	0.534357	0.850711
conva bcell 9	conva	bcell	IDS	9	0.534349	0.496769
conva bcell 9	conva	bcell	SPPL2A	9	0.53434	0.558821
conva bcell 9	conva	bcell	TMEM165	9	0.534338	0.535502
conva bcell 9	conva	bcell	LRCH3	9	0.534275	0.536508
conva bcell 9	conva	bcell	TAOK1	9	0.534264	0.637501
conva bcell 9	conva	bcell	RBM6	9	0.534188	0.302899
conva bcell 9	conva	bcell	AQR	9	0.534108	0.791011
conva bcell 9	conva	bcell	UBQLN1	9	0.534107	0.695568
conva bcell 9	conva	bcell	AVL9	9	0.534044	0.766603
conva bcell 9	conva	bcell	PIK3C3	9	0.534036	0.575894
conva bcell 9	conva	bcell	TNKS	9	0.533981	0.69448
conva bcell 9	conva	bcell	SIN3A	9	0.533965	0.639459
conva bcell 9	conva	bcell	COL4A3BP	9	0.533951	0.557988
conva bcell 9	conva	bcell	FCRL3	9	0.533916	0.561574
conva bcell 9	conva	bcell	PTPN22	9	0.533894	0.604196
conva bcell 9	conva	bcell	SRPK2	9	0.533623	0.798985
conva bcell 9	conva	bcell	TFRC	9	0.533566	0.719005
conva bcell 9	conva	bcell	SYPL1	9	0.533565	0.487005
conva bcell 9	conva	bcell	HEATR5B	9	0.533454	0.565784
conva bcell 9	conva	bcell	LCOR	9	0.533399	0.541891
conva bcell 9	conva	bcell	SNX13	9	0.533372	0.672014
conva bcell 9	conva	bcell	RSF1	9	0.533337	0.559844
conva bcell 9	conva	bcell	DHX15	9	0.533282	0.654743
conva bcell 9	conva	bcell	COG5	9	0.533235	0.737332
conva bcell 9	conva	bcell	MICAL3	9	0.533042	0.808313
conva bcell 9	conva	bcell	VPS13A	9	0.532991	0.760691
conva bcell 9	conva	bcell	CNOT2	9	0.53295	0.467081
conva bcell 9	conva	bcell	DHX9	9	0.532894	0.850472
conva bcell 9	conva	bcell	C1GALT1	9	0.532884	0.555664
conva bcell 9	conva	bcell	PDE7A	9	0.532872	0.552787
conva bcell 9	conva	bcell	SCAF4	9	0.532862	0.485213
conva bcell 9	conva	bcell	STAT6	9	0.532833	0.696453
conva bcell 9	conva	bcell	AL355076.2	9	0.532804	0.763686
conva bcell 9	conva	bcell	SEC24B	9	0.532797	0.629566
conva bcell 9	conva	bcell	SEL1L	9	0.532796	0.604675
conva bcell 9	conva	bcell	ZDHHC20	9	0.532781	0.637951
conva bcell 9	conva	bcell	FAR1	9	0.532775	0.700454
conva bcell 9	conva	bcell	GPBP1	9	0.532683	0.669993
conva bcell 9	conva	bcell	ARRDC3	9	0.532669	0.719209
conva bcell 9	conva	bcell	XIAP	9	0.532647	0.693177
conva bcell 9	conva	bcell	CLCN3	9	0.532634	0.508627
conva bcell 9	conva	bcell	STAMBPL1	9	0.532594	0.855038
conva bcell 9	conva	bcell	COL6A3	9	0.532583	0.545276
conva bcell 9	conva	bcell	MBTPS1	9	0.532551	0.822231
conva bcell 9	conva	bcell	TRIM56	9	0.532534	0.847204
conva bcell 9	conva	bcell	RFX3	9	0.532508	0.718154
conva bcell 9	conva	bcell	ZNF439	9	0.532487	0.433322
conva bcell 9	conva	bcell	LUC7L	9	0.532445	0.494495
conva bcell 9	conva	bcell	ARHGEF7	9	0.532334	0.811096
conva bcell 9	conva	bcell	FAM126B	9	0.532332	0.822284
conva bcell 9	conva	bcell	L3MBTL3	9	0.53229	0.631174
conva bcell 9	conva	bcell	CR2	9	0.532283	0.714687
conva bcell 9	conva	bcell	USP48	9	0.532219	0.618647
conva bcell 9	conva	bcell	ELP2	9	0.532196	0.507815
conva bcell 9	conva	bcell	CD3E	9	0.532129	0.764185
conva bcell 9	conva	bcell	APBB1IP	9	0.532111	0.479699
conva bcell 9	conva	bcell	MED13L	9	0.532091	0.532731
conva bcell 9	conva	bcell	YME1L1	9	0.532058	0.545648
conva bcell 9	conva	bcell	NUMB	9	0.532	0.557757
conva bcell 9	conva	bcell	TBCK	9	0.531898	0.720987
conva bcell 9	conva	bcell	CENPC	9	0.531892	0.534073
conva bcell 9	conva	bcell	SFSWAP	9	0.531875	0.749075
conva bcell 9	conva	bcell	ZNF800	9	0.531819	0.595696
conva bcell 9	conva	bcell	ASCC3	9	0.531787	0.561648
conva bcell 9	conva	bcell	LONP2	9	0.531712	0.543758
conva bcell 9	conva	bcell	SETBP1	9	0.531598	0.577253
conva bcell 9	conva	bcell	MGAT5	9	0.531561	0.804016
conva bcell 9	conva	bcell	GOLGA8B	9	0.531545	0.641523
conva bcell 9	conva	bcell	G3BP2	9	0.531451	0.641843
conva bcell 9	conva	bcell	KLF12	9	0.531445	0.810014
conva bcell 9	conva	bcell	SP110	9	0.531364	0.582962
conva bcell 9	conva	bcell	WSB1	9	0.53136	0.414496
conva bcell 9	conva	bcell	SPAG9	9	0.531358	0.643128
conva bcell 9	conva	bcell	CSDE1	9	0.531288	0.522175
conva bcell 9	conva	bcell	LEMD3	9	0.531286	0.642902
conva bcell 9	conva	bcell	DGLUCY	9	0.531211	0.448283
conva bcell 9	conva	bcell	C2CD5	9	0.531164	0.647555
conva bcell 9	conva	bcell	USP9X	9	0.531157	0.704383
conva bcell 9	conva	bcell	KDM7A	9	0.531156	0.620399
conva bcell 9	conva	bcell	ATP1A1	9	0.531074	0.738368
conva bcell 9	conva	bcell	NUP214	9	0.531028	0.697914
conva bcell 9	conva	bcell	PPP6R3	9	0.531002	0.498381
conva bcell 9	conva	bcell	RC3H2	9	0.53098	0.643876
conva bcell 9	conva	bcell	SP3	9	0.530975	0.659457
conva bcell 9	conva	bcell	KHDC4	9	0.530927	0.668465
conva bcell 9	conva	bcell	MTR	9	0.530894	0.621398
conva bcell 9	conva	bcell	PRKD3	9	0.530832	0.534783
conva bcell 9	conva	bcell	SCAF8	9	0.530818	0.486428
conva bcell 9	conva	bcell	RABEP2	9	0.530748	0.593718
conva bcell 9	conva	bcell	PCF11	9	0.530731	0.593511
conva bcell 9	conva	bcell	ADAMTS6	9	0.530713	0.837812
conva bcell 9	conva	bcell	ELK4	9	0.530677	0.599674
conva bcell 9	conva	bcell	DAPP1	9	0.530657	0.669549
conva bcell 9	conva	bcell	FUBP1	9	0.53059	0.64819
conva bcell 9	conva	bcell	RB1CC1	9	0.530567	0.576091
conva bcell 9	conva	bcell	ATG14	9	0.530524	0.620611
conva bcell 9	conva	bcell	WDR43	9	0.530514	0.692183
conva bcell 9	conva	bcell	RIC3	9	0.530477	0.717235
conva bcell 9	conva	bcell	FAM172A	9	0.530466	0.518831
conva bcell 9	conva	bcell	GGA2	9	0.530405	0.629247
conva bcell 9	conva	bcell	MAST4	9	0.530375	0.710107
conva bcell 9	conva	bcell	SLC4A7	9	0.530292	0.652823
conva bcell 9	conva	bcell	ZNF431	9	0.530278	0.485467
conva bcell 9	conva	bcell	CSNK1G3	9	0.530258	0.611518
conva bcell 9	conva	bcell	MAP4K5	9	0.530244	0.485193
conva bcell 9	conva	bcell	SUN1	9	0.530238	0.747037
conva bcell 9	conva	bcell	MIS18BP1	9	0.53022	0.7177
conva bcell 9	conva	bcell	SAFB	9	0.530218	0.498562
conva bcell 9	conva	bcell	ARAP2	9	0.530143	0.632979
conva bcell 9	conva	bcell	SAMHD1	9	0.53011	0.467239
conva bcell 9	conva	bcell	SPIDR	9	0.530103	0.767846
conva bcell 9	conva	bcell	MOB1A	9	0.530052	0.503216
conva bcell 9	conva	bcell	KCNN4	9	0.529964	0.68581
conva bcell 9	conva	bcell	MTM1	9	0.529917	0.517217
conva bcell 9	conva	bcell	RAPGEF1	9	0.529904	0.638161
conva bcell 9	conva	bcell	ARID2	9	0.529896	0.585381
conva bcell 9	conva	bcell	EZH1	9	0.529819	0.562591
conva bcell 9	conva	bcell	GIT2	9	0.529726	0.613402
conva bcell 9	conva	bcell	TMEM87B	9	0.52969	0.785789
conva bcell 9	conva	bcell	BORCS5	9	0.529632	0.541825
conva bcell 9	conva	bcell	FAM102A	9	0.529618	0.695931
conva bcell 9	conva	bcell	OPA1	9	0.529602	0.529679
conva bcell 9	conva	bcell	KIDINS220	9	0.529506	0.730233
conva bcell 9	conva	bcell	SCRN1	9	0.529397	0.711096
conva bcell 9	conva	bcell	LRPPRC	9	0.529374	0.691225
conva bcell 9	conva	bcell	TLR10	9	0.529335	0.559828
conva bcell 9	conva	bcell	SYNCRIP	9	0.529321	0.653493
conva bcell 9	conva	bcell	PATL2	9	0.529271	0.729676
conva bcell 9	conva	bcell	EIF3A	9	0.529189	0.535616
conva bcell 9	conva	bcell	PCNX4	9	0.52908	0.769271
conva bcell 9	conva	bcell	UBXN7	9	0.529045	0.573971
conva bcell 9	conva	bcell	ACIN1	9	0.529032	0.535226
conva bcell 9	conva	bcell	SAMD8	9	0.529024	0.781533
conva bcell 9	conva	bcell	DCP2	9	0.529003	0.497576
conva bcell 9	conva	bcell	CEP170	9	0.528965	0.689769
conva bcell 9	conva	bcell	ATXN7L3B	9	0.528955	0.63187
conva bcell 9	conva	bcell	BTAF1	9	0.528951	0.415405
conva bcell 9	conva	bcell	NCOA2	9	0.52883	0.615405
conva bcell 9	conva	bcell	MARCH7	9	0.52881	0.417937
conva bcell 9	conva	bcell	MYSM1	9	0.52879	0.603757
conva bcell 9	conva	bcell	METTL8	9	0.528788	0.669038
conva bcell 9	conva	bcell	NUMA1	9	0.528777	0.766569
conva bcell 9	conva	bcell	MUC20-OT1	9	0.528744	0.705019
conva bcell 9	conva	bcell	DENND5B	9	0.528694	0.528388
conva bcell 9	conva	bcell	DICER1	9	0.528625	0.578478
conva bcell 9	conva	bcell	WIPF1	9	0.528609	0.315848
conva bcell 9	conva	bcell	CUL4A	9	0.528596	0.674611
conva bcell 9	conva	bcell	OSBPL8	9	0.528592	0.418115
conva bcell 9	conva	bcell	TCP11L2	9	0.528581	0.763196
conva bcell 9	conva	bcell	LYN	9	0.528555	0.294615
conva bcell 9	conva	bcell	GSK3B	9	0.528529	0.729728
conva bcell 9	conva	bcell	SIDT1	9	0.528486	0.73445
conva bcell 9	conva	bcell	CCDC88A	9	0.528439	0.546383
conva bcell 9	conva	bcell	SH3KBP1	9	0.528418	0.644592
conva bcell 9	conva	bcell	RLF	9	0.528397	0.491858
conva bcell 9	conva	bcell	AIF1	9	0.528388	0.396223
conva bcell 9	conva	bcell	PNPLA8	9	0.528387	0.61469
conva bcell 9	conva	bcell	ZNF33A	9	0.528353	0.53503
conva bcell 9	conva	bcell	SYNE1	9	0.528325	0.414091
conva bcell 9	conva	bcell	ZBED6	9	0.528282	0.657855
conva bcell 9	conva	bcell	TPP2	9	0.528191	0.672918
conva bcell 9	conva	bcell	TRRAP	9	0.52819	0.61097
conva bcell 9	conva	bcell	TMX3	9	0.528169	0.461195
conva bcell 9	conva	bcell	APAF1	9	0.528128	0.705053
conva bcell 9	conva	bcell	CAMK1D	9	0.52811	0.617807
conva bcell 9	conva	bcell	CD164	9	0.528067	0.358345
conva bcell 9	conva	bcell	IREB2	9	0.528061	0.578169
conva bcell 9	conva	bcell	RASGRP3	9	0.528008	0.680878
conva bcell 9	conva	bcell	MBD4	9	0.527889	0.394969
conva bcell 9	conva	bcell	TBL1XR1	9	0.527876	0.630251
conva bcell 9	conva	bcell	TNFRSF13B	9	0.527872	0.669523
conva bcell 9	conva	bcell	CD83	9	0.527859	0.586274
conva bcell 9	conva	bcell	VMP1	9	0.527822	0.372644
conva bcell 9	conva	bcell	BRWD3	9	0.52781	0.495507
conva bcell 9	conva	bcell	POLR2B	9	0.527806	0.541833
conva bcell 9	conva	bcell	RERE	9	0.527793	0.616251
conva bcell 9	conva	bcell	PARP8	9	0.527701	0.668007
conva bcell 9	conva	bcell	TCF25	9	0.527678	0.463119
conva bcell 9	conva	bcell	PLXNC1	9	0.52766	0.647991
conva bcell 9	conva	bcell	ZBTB1	9	0.52766	0.600816
conva bcell 9	conva	bcell	NOTCH2NL	9	0.527656	0.573671
conva bcell 9	conva	bcell	FIP1L1	9	0.527655	0.745003
conva bcell 9	conva	bcell	PDS5B	9	0.527635	0.474752
conva bcell 9	conva	bcell	STAT1	9	0.527634	0.615736
conva bcell 9	conva	bcell	CREBBP	9	0.527602	0.597396
conva bcell 9	conva	bcell	SRGN	9	0.527567	0.196953
conva bcell 9	conva	bcell	RNF111	9	0.527557	0.587611
conva bcell 9	conva	bcell	NUP153	9	0.527541	0.644743
conva bcell 9	conva	bcell	APC	9	0.527531	0.572837
conva bcell 9	conva	bcell	ITGAL	9	0.527464	0.628719
conva bcell 9	conva	bcell	MYO5A	9	0.52741	0.636126
conva bcell 9	conva	bcell	LRRFIP2	9	0.527378	0.629332
conva bcell 9	conva	bcell	CCDC84	9	0.527367	0.593564
conva bcell 9	conva	bcell	THOC2	9	0.527352	0.572086
conva bcell 9	conva	bcell	ZFR	9	0.527314	0.405281
conva bcell 9	conva	bcell	UTY	9	0.527307	0.499441
conva bcell 9	conva	bcell	SUPT5H	9	0.527293	0.43714
conva bcell 9	conva	bcell	TNKS2	9	0.527273	0.517839
conva bcell 9	conva	bcell	PPP2R5C	9	0.527239	0.570171
conva bcell 9	conva	bcell	TMEM87A	9	0.527211	0.631479
conva bcell 9	conva	bcell	SLC12A6	9	0.527195	0.557137
conva bcell 9	conva	bcell	FOXJ3	9	0.527194	0.51601
conva bcell 9	conva	bcell	SNX14	9	0.527191	0.565452
conva bcell 9	conva	bcell	CWF19L2	9	0.527176	0.599259
conva bcell 9	conva	bcell	PSME4	9	0.527146	0.797486
conva bcell 9	conva	bcell	TNFRSF1B	9	0.527144	0.284204
conva bcell 9	conva	bcell	ANKRD10	9	0.527136	0.556823
conva bcell 9	conva	bcell	SAMD9L	9	0.527099	0.670612
conva bcell 9	conva	bcell	FLNA	9	0.52706	0.568195
conva bcell 9	conva	bcell	ZKSCAN1	9	0.527033	0.607077
conva bcell 9	conva	bcell	ZC3H12D	9	0.527029	0.533428
conva bcell 9	conva	bcell	ETS1	9	0.527025	0.498345
conva bcell 9	conva	bcell	ALCAM	9	0.527023	0.616566
conva bcell 9	conva	bcell	ELOVL5	9	0.527011	0.557901
conva bcell 9	conva	bcell	UBR5-AS1	9	0.526994	0.441792
conva bcell 9	conva	bcell	ARFGEF1	9	0.526948	0.598742
conva bcell 9	conva	bcell	RAPGEF6	9	0.526932	0.595546
conva bcell 9	conva	bcell	FGD2	9	0.526922	0.514336
conva bcell 9	conva	bcell	GPATCH8	9	0.526873	0.678618
conva bcell 9	conva	bcell	DYM	9	0.526866	0.434691
conva bcell 9	conva	bcell	ZNF106	9	0.526839	0.514206
conva bcell 9	conva	bcell	KIAA1468	9	0.526835	0.579136
conva bcell 9	conva	bcell	IFNG-AS1	9	0.526815	0.691253
conva bcell 9	conva	bcell	IFRD1	9	0.526782	0.546223
conva bcell 9	conva	bcell	DYRK1A	9	0.526765	0.550902
conva bcell 9	conva	bcell	DIP2A	9	0.526726	0.771458
conva bcell 9	conva	bcell	STAG1	9	0.526723	0.732477
conva bcell 9	conva	bcell	C1RL-AS1	9	0.52666	0.697941
conva bcell 9	conva	bcell	GSE1	9	0.526613	0.616731
conva bcell 9	conva	bcell	PCMTD1	9	0.526559	0.611318
conva bcell 9	conva	bcell	THOC1	9	0.526557	0.623613
conva bcell 9	conva	bcell	VPS53	9	0.526508	0.545472
conva bcell 9	conva	bcell	WDFY1	9	0.526466	0.670499
conva bcell 9	conva	bcell	MALT1	9	0.52645	0.592231
conva bcell 9	conva	bcell	SMC5	9	0.526389	0.442762
conva bcell 9	conva	bcell	MGA	9	0.526359	0.475699
conva bcell 9	conva	bcell	CNOT4	9	0.52635	0.554559
conva bcell 9	conva	bcell	PRPF40A	9	0.526347	0.629218
conva bcell 9	conva	bcell	SACS	9	0.526335	0.609099
conva bcell 9	conva	bcell	RAB30	9	0.526303	0.659909
conva bcell 9	conva	bcell	CEPT1	9	0.52626	0.457955
conva bcell 9	conva	bcell	PCNX1	9	0.526234	0.598793
conva bcell 9	conva	bcell	CSNK1A1	9	0.526223	0.501505
conva bcell 9	conva	bcell	SPG7	9	0.526206	0.384189
conva bcell 9	conva	bcell	LCORL	9	0.526205	0.493623
conva bcell 9	conva	bcell	ZNF804A	9	0.526195	0.575686
conva bcell 9	conva	bcell	CCAR1	9	0.526185	0.557384
conva bcell 9	conva	bcell	ARIH1	9	0.526174	0.690096
conva bcell 9	conva	bcell	MED23	9	0.526102	0.755386
conva bcell 9	conva	bcell	CHD4	9	0.526088	0.449248
conva bcell 9	conva	bcell	SUGP2	9	0.526075	0.60448
conva bcell 9	conva	bcell	NLRC3	9	0.526057	0.580059
conva bcell 9	conva	bcell	ABLIM1	9	0.526014	0.482937
conva bcell 9	conva	bcell	TRIM33	9	0.526008	0.545767
conva bcell 9	conva	bcell	SEC63	9	0.525979	0.462845
conva bcell 9	conva	bcell	PCYT1A	9	0.525949	0.647653
conva bcell 9	conva	bcell	NUTM2B-AS1	9	0.525907	0.500286
conva bcell 9	conva	bcell	SMG7	9	0.525883	0.359583
conva bcell 9	conva	bcell	CD22	9	0.525829	0.583811
conva bcell 9	conva	bcell	LY9	9	0.525829	0.654407
conva bcell 9	conva	bcell	P2RY8	9	0.525821	0.588088
conva bcell 9	conva	bcell	UBA6	9	0.525759	0.542835
conva bcell 9	conva	bcell	ZNF280D	9	0.525713	0.66741
conva bcell 9	conva	bcell	HOOK3	9	0.525708	0.588256
conva bcell 9	conva	bcell	MAP3K4	9	0.525702	0.723052
conva bcell 9	conva	bcell	VCAN	9	0.525676	0.486586
conva bcell 9	conva	bcell	BICD1	9	0.525637	0.627536
conva bcell 9	conva	bcell	MFN1	9	0.525633	0.545084
conva bcell 9	conva	bcell	CCDC88C	9	0.525631	0.590447
conva bcell 9	conva	bcell	SLC6A6	9	0.525606	0.519
conva bcell 9	conva	bcell	CD2AP	9	0.525486	0.371514
conva bcell 9	conva	bcell	XPO4	9	0.525478	0.649235
conva bcell 9	conva	bcell	CD84	9	0.525477	0.679877
conva bcell 9	conva	bcell	PTEN	9	0.525465	0.484977
conva bcell 9	conva	bcell	CHORDC1	9	0.525315	0.463371
conva bcell 9	conva	bcell	EIF4G1	9	0.525292	0.408092
conva bcell 9	conva	bcell	GPATCH2L	9	0.525285	0.480546
conva bcell 9	conva	bcell	CHD6	9	0.525237	0.530706
conva bcell 9	conva	bcell	TPD52	9	0.525219	0.46484
conva bcell 9	conva	bcell	EDRF1	9	0.525179	0.629678
conva bcell 9	conva	bcell	ZNF394	9	0.525168	0.511531
conva bcell 9	conva	bcell	RC3H1	9	0.525134	0.619756
conva bcell 9	conva	bcell	CDK11A	9	0.525133	0.534143
conva bcell 9	conva	bcell	AGTPBP1	9	0.525106	0.504036
conva bcell 9	conva	bcell	MDM2	9	0.525101	0.727926
conva bcell 9	conva	bcell	CCDC93	9	0.525091	0.641172
conva bcell 9	conva	bcell	KPNA5	9	0.525083	0.509655
conva bcell 9	conva	bcell	NBPF10	9	0.525071	0.664757
conva bcell 9	conva	bcell	ELF1	9	0.524998	0.747446
conva bcell 9	conva	bcell	SLC7A5	9	0.524979	0.635283
conva bcell 9	conva	bcell	FAM208A	9	0.524945	0.516085
conva bcell 9	conva	bcell	RPRD2	9	0.524919	0.373909
conva bcell 9	conva	bcell	BTN3A1	9	0.5249	0.41358
conva bcell 9	conva	bcell	TCERG1	9	0.524898	0.525455
conva bcell 9	conva	bcell	CBL	9	0.524871	0.477695
conva bcell 9	conva	bcell	ATP9B	9	0.524837	0.655265
conva bcell 9	conva	bcell	CDK17	9	0.524833	0.671579
conva bcell 9	conva	bcell	LTN1	9	0.524809	0.732759
conva bcell 9	conva	bcell	PTPN11	9	0.524804	0.528049
conva bcell 9	conva	bcell	TEP1	9	0.524795	0.398789
conva bcell 9	conva	bcell	C6orf62	9	0.524775	0.635356
conva bcell 9	conva	bcell	G2E3	9	0.524763	0.375807
conva bcell 9	conva	bcell	CLOCK	9	0.524718	0.546241
conva bcell 9	conva	bcell	FCRL5	9	0.524659	0.465407
conva bcell 9	conva	bcell	SUCO	9	0.524653	0.610006
conva bcell 9	conva	bcell	TMEM62	9	0.524627	0.741355
conva bcell 9	conva	bcell	ANXA1	9	0.524599	0.394476
conva bcell 9	conva	bcell	DNAJC13	9	0.524599	0.587332
conva bcell 9	conva	bcell	SLC30A7	9	0.524597	0.578913
conva bcell 9	conva	bcell	NBAS	9	0.524592	0.68907
conva bcell 9	conva	bcell	ALOX5	9	0.524571	0.668449
conva bcell 9	conva	bcell	MYO9B	9	0.52457	0.664571
conva bcell 9	conva	bcell	USP11	9	0.524555	0.45855
conva bcell 9	conva	bcell	GPM6A	9	0.524501	0.730852
conva bcell 9	conva	bcell	ADD3	9	0.524481	0.445526
conva bcell 9	conva	bcell	GAK	9	0.524427	0.628278
conva bcell 9	conva	bcell	DIAPH1	9	0.524417	0.501842
conva bcell 9	conva	bcell	ZNF736	9	0.524403	0.65286
conva bcell 9	conva	bcell	EML6	9	0.5244	0.583847
conva bcell 9	conva	bcell	UBE3A	9	0.524385	0.554817
conva bcell 9	conva	bcell	NUP58	9	0.52437	0.548475
conva bcell 9	conva	bcell	MFSD8	9	0.524352	0.554377
conva bcell 9	conva	bcell	MAT2A	9	0.524337	0.485591
conva bcell 9	conva	bcell	SLC16A1-AS1	9	0.524293	0.617457
conva bcell 9	conva	bcell	GRK3	9	0.524286	0.503598
conva bcell 9	conva	bcell	ZNF37A	9	0.524268	0.66683
conva bcell 9	conva	bcell	SFXN1	9	0.524245	0.511713
conva bcell 9	conva	bcell	NAIP	9	0.524216	0.430021
conva bcell 9	conva	bcell	RMDN1	9	0.524184	0.538264
conva bcell 9	conva	bcell	NUTM2A-AS1	9	0.524179	0.26795
conva bcell 9	conva	bcell	TMPO	9	0.524158	0.526451
conva bcell 9	conva	bcell	PPIP5K2	9	0.524134	0.509413
conva bcell 9	conva	bcell	ZNF83	9	0.524119	0.410819
conva bcell 9	conva	bcell	ZNF92	9	0.524078	0.763843
conva bcell 9	conva	bcell	ATR	9	0.524066	0.595663
conva bcell 9	conva	bcell	MIA2	9	0.524061	0.433732
conva bcell 9	conva	bcell	HLA-F	9	0.524042	0.380513
conva bcell 9	conva	bcell	MICU2	9	0.524036	0.383431
conva bcell 9	conva	bcell	IKBKB	9	0.524011	0.509264
conva bcell 9	conva	bcell	CUX1	9	0.524001	0.428462
conva bcell 9	conva	bcell	SREBF2	9	0.523979	0.695617
conva bcell 9	conva	bcell	SACM1L	9	0.523964	0.391029
conva bcell 9	conva	bcell	AL669831.5	9	0.523851	0.528561
conva bcell 9	conva	bcell	TRIO	9	0.523836	0.352324
conva bcell 9	conva	bcell	ZDHHC17	9	0.523821	0.644152
conva bcell 9	conva	bcell	SIGLEC10	9	0.52382	0.504845
conva bcell 9	conva	bcell	TRMT11	9	0.523798	0.598395
conva bcell 9	conva	bcell	UBR4	9	0.523798	0.50465
conva bcell 9	conva	bcell	IMMP2L	9	0.523791	0.600661
conva bcell 9	conva	bcell	CLECL1	9	0.523785	0.602962
conva bcell 9	conva	bcell	SCAPER	9	0.523778	0.524993
conva bcell 9	conva	bcell	IVNS1ABP	9	0.523765	0.434858
conva bcell 9	conva	bcell	ZNF451	9	0.523715	0.529139
conva bcell 9	conva	bcell	MED13	9	0.523713	0.482891
conva bcell 9	conva	bcell	ZCCHC7	9	0.523696	0.73898
conva bcell 9	conva	bcell	TMEM63A	9	0.523675	0.726119
conva bcell 9	conva	bcell	LIMD1	9	0.523671	0.378423
conva bcell 9	conva	bcell	DIS3	9	0.52366	0.460826
conva bcell 9	conva	bcell	ZMAT1	9	0.523642	0.623195
conva bcell 9	conva	bcell	PPP2R5E	9	0.523629	0.647519
conva bcell 9	conva	bcell	NFKBID	9	0.523617	0.6657
conva bcell 9	conva	bcell	EIF2AK2	9	0.52358	0.366164
conva bcell 9	conva	bcell	BMP2K	9	0.523506	0.524173
conva bcell 9	conva	bcell	PIP5K1A	9	0.523485	0.663287
conva bcell 9	conva	bcell	WDR36	9	0.523458	0.476861
conva bcell 9	conva	bcell	RREB1	9	0.523376	0.641067
conva bcell 9	conva	bcell	SEC31A	9	0.523367	0.627579
conva bcell 9	conva	bcell	AHCTF1	9	0.52336	0.60772
conva bcell 9	conva	bcell	PHF6	9	0.523297	0.649611
conva bcell 9	conva	bcell	TP53BP1	9	0.523295	0.544283
conva bcell 9	conva	bcell	DOCK2	9	0.523213	0.406099
conva bcell 9	conva	bcell	IFNGR1	9	0.523204	0.58832
conva bcell 9	conva	bcell	NPAT	9	0.52316	0.481246
conva bcell 9	conva	bcell	FYB1	9	0.523089	0.408463
conva bcell 9	conva	bcell	PPWD1	9	0.523084	0.327197
conva bcell 9	conva	bcell	POU2F1	9	0.52308	0.646749
conva bcell 9	conva	bcell	APP	9	0.523072	0.584663
conva bcell 9	conva	bcell	RUBCN	9	0.523061	0.568931
conva bcell 9	conva	bcell	APH1B	9	0.523059	0.489522
conva bcell 9	conva	bcell	C5orf24	9	0.52305	0.393021
conva bcell 9	conva	bcell	CDK5RAP3	9	0.523048	0.685636
conva bcell 9	conva	bcell	TTN-AS1	9	0.523037	0.596062
conva bcell 9	conva	bcell	AUTS2	9	0.523032	0.457484
conva bcell 9	conva	bcell	GRIPAP1	9	0.522968	0.517727
conva bcell 9	conva	bcell	XPC	9	0.522963	0.714499
conva bcell 9	conva	bcell	BTBD1	9	0.52295	0.439436
conva bcell 9	conva	bcell	CSNK2A1	9	0.522943	0.612405
conva bcell 9	conva	bcell	NHLRC3	9	0.522935	0.634452
conva bcell 9	conva	bcell	TMEM243	9	0.522918	0.654027
conva bcell 9	conva	bcell	DSE	9	0.522912	0.658048
conva bcell 9	conva	bcell	USP16	9	0.522896	0.470042
conva bcell 9	conva	bcell	TMX4	9	0.52287	0.589511
conva bcell 9	conva	bcell	CCSER1	9	0.522852	0.648007
conva bcell 9	conva	bcell	DELE1	9	0.522806	0.368439
conva bcell 9	conva	bcell	MTRNR2L8	9	0.5228	0.661988
conva bcell 9	conva	bcell	GRN	9	0.522774	0.243628
conva bcell 9	conva	bcell	MANBA	9	0.522736	0.468945
conva bcell 9	conva	bcell	CAPN7	9	0.522727	0.625142
conva bcell 9	conva	bcell	ANKRD17	9	0.522727	0.552382
conva bcell 9	conva	bcell	ATXN1	9	0.522713	0.699275
conva bcell 9	conva	bcell	DPP8	9	0.522685	0.445436
conva bcell 9	conva	bcell	SNED1	9	0.522655	0.610645
conva bcell 9	conva	bcell	LATS1	9	0.522638	0.411179
conva bcell 9	conva	bcell	DDX39B	9	0.522621	0.565299
conva bcell 9	conva	bcell	CELF1	9	0.522607	0.702002
conva bcell 9	conva	bcell	ZNF84	9	0.522601	0.414147
conva bcell 9	conva	bcell	PPFIBP2	9	0.522581	0.631457
conva bcell 9	conva	bcell	MAU2	9	0.522565	0.606978
conva bcell 9	conva	bcell	TSC22D2	9	0.522565	0.517957
conva bcell 9	conva	bcell	SLC9A7	9	0.522529	0.534796
conva bcell 9	conva	bcell	ERCC6	9	0.522516	0.556265
conva bcell 9	conva	bcell	KAT6B	9	0.522504	0.500754
conva bcell 9	conva	bcell	ZEB1	9	0.522489	0.540391
conva bcell 9	conva	bcell	CDC42EP3	9	0.522475	0.403361
conva bcell 9	conva	bcell	SIN3B	9	0.522458	0.463481
toci cd8 8	toci	cd8	RPL32	8	0.934397	1.02399
toci cd8 8	toci	cd8	RPS12	8	0.9261	1.02059
toci cd8 8	toci	cd8	RPS13	8	0.917004	1.01851
toci cd8 8	toci	cd8	RPS8	8	0.911521	0.988196
toci cd8 8	toci	cd8	RPL13	8	0.911093	0.912979
toci cd8 8	toci	cd8	RPS28	8	0.902942	0.876535
toci cd8 8	toci	cd8	RPL10	8	0.901442	0.857486
toci cd8 8	toci	cd8	RPL39	8	0.896635	0.869014
toci cd8 8	toci	cd8	RPL30	8	0.896013	0.900132
toci cd8 8	toci	cd8	RPS5	8	0.894251	1.04283
toci cd8 8	toci	cd8	RPL34	8	0.890124	0.865603
toci cd8 8	toci	cd8	EEF1A1	8	0.889579	0.834912
toci cd8 8	toci	cd8	RPS23	8	0.887777	0.853735
toci cd8 8	toci	cd8	RPL11	8	0.886579	0.755161
toci cd8 8	toci	cd8	RPL18A	8	0.88322	0.816503
toci cd8 8	toci	cd8	LTB	8	0.88004	2.76571
toci cd8 8	toci	cd8	RPL28	8	0.874207	0.714658
toci cd8 8	toci	cd8	RPS3A	8	0.873559	0.873077
toci cd8 8	toci	cd8	RPL12	8	0.868849	0.807171
toci cd8 8	toci	cd8	RPLP1	8	0.86536	0.692779
toci cd8 8	toci	cd8	RPL19	8	0.864103	0.742495
toci cd8 8	toci	cd8	RPL18	8	0.857883	0.771737
toci cd8 8	toci	cd8	RPS18	8	0.856346	0.790283
toci cd8 8	toci	cd8	RPS21	8	0.851273	0.769346
toci cd8 8	toci	cd8	RPL36	8	0.847956	0.768411
toci cd8 8	toci	cd8	RPL29	8	0.847389	0.713068
toci cd8 8	toci	cd8	RPL22	8	0.83757	0.853894
toci cd8 8	toci	cd8	EEF1B2	8	0.834382	1.05486
toci cd8 8	toci	cd8	RPS25	8	0.829222	0.843695
toci cd8 8	toci	cd8	RPS27A	8	0.825489	0.696521
toci cd8 8	toci	cd8	RPL9	8	0.825411	0.910781
toci cd8 8	toci	cd8	RPLP0	8	0.825215	0.921327
toci cd8 8	toci	cd8	RPL35A	8	0.823057	0.730764
toci cd8 8	toci	cd8	RPL8	8	0.822624	0.721971
toci cd8 8	toci	cd8	RPL41	8	0.822365	0.666492
toci cd8 8	toci	cd8	RPL5	8	0.82145	0.900154
toci cd8 8	toci	cd8	IL7R	8	0.816088	2.79875
toci cd8 8	toci	cd8	RPS6	8	0.813882	0.749374
toci cd8 8	toci	cd8	RPS15A	8	0.813293	0.627882
toci cd8 8	toci	cd8	RPS14	8	0.812839	0.770025
toci cd8 8	toci	cd8	RPL14	8	0.812001	0.689963
toci cd8 8	toci	cd8	RPS4X	8	0.808077	0.778674
toci cd8 8	toci	cd8	TPT1	8	0.807664	0.758165
toci cd8 8	toci	cd8	RPL37	8	0.803258	0.549588
toci cd8 8	toci	cd8	NOSIP	8	0.791904	1.77333
toci cd8 8	toci	cd8	RPS19	8	0.788515	0.575821
toci cd8 8	toci	cd8	RPS3	8	0.780203	0.624386
toci cd8 8	toci	cd8	RPS9	8	0.77576	0.710643
toci cd8 8	toci	cd8	RPL7A	8	0.774712	0.600111
toci cd8 8	toci	cd8	LEF1	8	0.769714	2.90906
toci cd8 8	toci	cd8	LDHB	8	0.768945	1.15599
toci cd8 8	toci	cd8	RPS15	8	0.767285	0.517333
toci cd8 8	toci	cd8	RPL10A	8	0.763487	0.708835
toci cd8 8	toci	cd8	SNHG8	8	0.762242	1.479
toci cd8 8	toci	cd8	RPLP2	8	0.761961	0.632375
toci cd8 8	toci	cd8	RPS24	8	0.760691	0.53533
toci cd8 8	toci	cd8	FAU	8	0.745286	0.51427
toci cd8 8	toci	cd8	RPL24	8	0.739972	0.580669
toci cd8 8	toci	cd8	SARAF	8	0.739931	0.972184
toci cd8 8	toci	cd8	SELL	8	0.734838	1.19645
toci cd8 8	toci	cd8	RPL21	8	0.734703	0.577485
toci cd8 8	toci	cd8	RACK1	8	0.729022	0.585183
toci cd8 8	toci	cd8	RPSA	8	0.728352	0.586793
toci cd8 8	toci	cd8	CCR7	8	0.727353	3.1176
toci cd8 8	toci	cd8	RPL3	8	0.723526	0.571599
toci cd8 8	toci	cd8	NACA	8	0.718479	0.523923
toci cd8 8	toci	cd8	RPL6	8	0.718	0.570969
toci cd8 8	toci	cd8	RPS7	8	0.715598	0.522341
toci cd8 8	toci	cd8	RPL38	8	0.714266	0.59517
toci cd8 8	toci	cd8	RPS2	8	0.714108	0.587171
toci cd8 8	toci	cd8	RPS27	8	0.713856	0.580848
toci cd8 8	toci	cd8	MAL	8	0.712729	3.15196
toci cd8 8	toci	cd8	RPS16	8	0.71032	0.650498
toci cd8 8	toci	cd8	PABPC1	8	0.7067	0.663086
toci cd8 8	toci	cd8	TCF7	8	0.703428	2.06364
toci cd8 8	toci	cd8	NPM1	8	0.688426	0.600723
toci cd8 8	toci	cd8	RPL7	8	0.685165	0.599466
toci cd8 8	toci	cd8	EIF3E	8	0.684665	0.765474
toci cd8 8	toci	cd8	BTG1	8	0.679656	0.605986
toci cd8 8	toci	cd8	RPL36A	8	0.678909	0.727573
toci cd8 8	toci	cd8	RPL26	8	0.67862	0.500739
toci cd8 8	toci	cd8	RPL15	8	0.674535	0.540836
toci cd8 8	toci	cd8	RPL4	8	0.673542	0.634651
toci cd8 8	toci	cd8	MYC	8	0.669133	2.12053
toci cd8 8	toci	cd8	LEPROTL1	8	0.667696	1.04179
toci cd8 8	toci	cd8	RPS29	8	0.662186	0.513564
toci cd8 8	toci	cd8	RPL37A	8	0.660919	0.436846
toci cd8 8	toci	cd8	FLT3LG	8	0.655667	1.46322
toci cd8 8	toci	cd8	RGS10	8	0.653063	1.07919
toci cd8 8	toci	cd8	ARMH1	8	0.649886	2.57953
toci cd8 8	toci	cd8	LINC02446	8	0.648405	1.34432
toci cd8 8	toci	cd8	CD27	8	0.648334	1.50663
toci cd8 8	toci	cd8	EEF1D	8	0.644443	0.38869
toci cd8 8	toci	cd8	COX7C	8	0.643662	0.469616
toci cd8 8	toci	cd8	RPS26	8	0.642344	0.499311
toci cd8 8	toci	cd8	AIF1	8	0.642089	1.69573
toci cd8 8	toci	cd8	NDFIP1	8	0.640563	1.01349
toci cd8 8	toci	cd8	OXNAD1	8	0.640092	1.46221
toci cd8 8	toci	cd8	TMEM123	8	0.638151	0.841976
toci cd8 8	toci	cd8	PIK3IP1	8	0.636742	1.25062
toci cd8 8	toci	cd8	PFDN5	8	0.63634	0.540581
toci cd8 8	toci	cd8	RPL13A	8	0.635619	0.571839
toci cd8 8	toci	cd8	EEF2	8	0.632984	0.504071
toci cd8 8	toci	cd8	UBA52	8	0.632814	0.370124
toci cd8 8	toci	cd8	NELL2	8	0.632374	2.15838
toci cd8 8	toci	cd8	RPL23A	8	0.632223	0.447082
toci cd8 8	toci	cd8	RCAN3	8	0.629993	1.82166
toci cd8 8	toci	cd8	RPL35	8	0.629561	0.325027
toci cd8 8	toci	cd8	RPL23	8	0.627745	0.538681
toci cd8 8	toci	cd8	RPS11	8	0.624924	0.415567
toci cd8 8	toci	cd8	NOP53	8	0.62465	0.691572
toci cd8 8	toci	cd8	CAMK4	8	0.624573	1.65486
toci cd8 8	toci	cd8	JUNB	8	0.6242	0.75255
toci cd8 8	toci	cd8	FXYD5	8	0.623267	0.518346
toci cd8 8	toci	cd8	RPL31	8	0.623195	0.472237
toci cd8 8	toci	cd8	RPL17	8	0.620669	0.497635
toci cd8 8	toci	cd8	GYPC	8	0.61618	0.359391
toci cd8 8	toci	cd8	ZFAS1	8	0.614071	0.647554
toci cd8 8	toci	cd8	BTF3	8	0.611553	0.346846
toci cd8 8	toci	cd8	HSPB1	8	0.609545	0.810138
toci cd8 8	toci	cd8	HINT1	8	0.609312	0.4073
toci cd8 8	toci	cd8	SATB1	8	0.608061	1.14265
toci cd8 8	toci	cd8	SMDT1	8	0.607704	0.59948
toci cd8 8	toci	cd8	SPINT2	8	0.607654	2.09596
toci cd8 8	toci	cd8	CD55	8	0.605893	1.21497
toci cd8 8	toci	cd8	EIF3H	8	0.605441	0.526923
toci cd8 8	toci	cd8	C12orf57	8	0.604726	0.57459
toci cd8 8	toci	cd8	CD8B	8	0.603891	1.70993
toci cd8 8	toci	cd8	RPL27	8	0.602791	0.329133
toci cd8 8	toci	cd8	PCED1B	8	0.602629	1.05688
toci cd8 8	toci	cd8	ACTN1	8	0.602602	1.84787
toci cd8 8	toci	cd8	PASK	8	0.601827	1.70829
toci cd8 8	toci	cd8	BEX3	8	0.601671	2.06465
toci cd8 8	toci	cd8	NSA2	8	0.59895	0.625706
toci cd8 8	toci	cd8	LDLRAP1	8	0.598639	1.4979
toci cd8 8	toci	cd8	TOMM7	8	0.59626	0.416391
toci cd8 8	toci	cd8	CISH	8	0.594009	1.36555
toci cd8 8	toci	cd8	HSP90AB1	8	0.593087	0.314797
toci cd8 8	toci	cd8	FOXP1	8	0.592144	0.577602
toci cd8 8	toci	cd8	COMMD6	8	0.591309	0.383479
toci cd8 8	toci	cd8	PIM1	8	0.591084	0.746895
toci cd8 8	toci	cd8	AC243960.1	8	0.589776	0.832662
toci cd8 8	toci	cd8	ITM2B	8	0.586717	0.409387
toci cd8 8	toci	cd8	HNRNPA1	8	0.586552	0.266164
toci cd8 8	toci	cd8	TRABD2A	8	0.586317	1.85812
toci cd8 8	toci	cd8	S100B	8	0.585593	2.27276
toci cd8 8	toci	cd8	GPX4	8	0.585229	0.653935
toci cd8 8	toci	cd8	ABLIM1	8	0.585042	0.9017
toci cd8 8	toci	cd8	ST13	8	0.584814	0.692226
toci cd8 8	toci	cd8	ANP32B	8	0.582984	0.468877
toci cd8 8	toci	cd8	ATP6V1G1	8	0.582793	0.449404
toci cd8 8	toci	cd8	DGKA	8	0.582157	1.23881
toci cd8 8	toci	cd8	RSL1D1	8	0.581576	0.680178
toci cd8 8	toci	cd8	RPS4Y1	8	0.580629	0.620391
toci cd8 8	toci	cd8	UXT	8	0.580358	0.215281
toci cd8 8	toci	cd8	EIF4B	8	0.579714	0.553879
toci cd8 8	toci	cd8	EIF2S3	8	0.579693	0.589211
toci cd8 8	toci	cd8	TRAT1	8	0.579499	1.48728
toci cd8 8	toci	cd8	CXCR4	8	0.578683	0.583714
toci cd8 8	toci	cd8	SERP1	8	0.57826	0.422671
toci cd8 8	toci	cd8	MGAT4A	8	0.577281	0.787017
toci cd8 8	toci	cd8	MCUB	8	0.575799	0.68317
toci cd8 8	toci	cd8	LRRN3	8	0.574344	1.73103
toci cd8 8	toci	cd8	SELENOH	8	0.574009	0.323967
toci cd8 8	toci	cd8	SH3YL1	8	0.573055	1.46378
toci cd8 8	toci	cd8	PTMA	8	0.572969	0.123354
toci cd8 8	toci	cd8	ALKBH7	8	0.572746	0.582596
toci cd8 8	toci	cd8	AQP3	8	0.572655	1.27602
toci cd8 8	toci	cd8	PRDX2	8	0.572506	0.49287
toci cd8 8	toci	cd8	UQCRB	8	0.572255	0.378663
toci cd8 8	toci	cd8	RGCC	8	0.571367	1.27233
toci cd8 8	toci	cd8	NME2	8	0.570561	0.359489
toci cd8 8	toci	cd8	CARS	8	0.570201	1.09487
toci cd8 8	toci	cd8	A1BG	8	0.569831	1.11711
toci cd8 8	toci	cd8	COX4I1	8	0.569566	0.175949
toci cd8 8	toci	cd8	C6orf48	8	0.568583	0.822446
toci cd8 8	toci	cd8	TMEM14C	8	0.568549	1.13718
toci cd8 8	toci	cd8	EIF3L	8	0.568396	0.536146
toci cd8 8	toci	cd8	TNFRSF25	8	0.568211	1.30447
toci cd8 8	toci	cd8	NCF1	8	0.567993	1.07013
toci cd8 8	toci	cd8	ATF7IP2	8	0.567264	1.00947
toci cd8 8	toci	cd8	IL6ST	8	0.566268	0.87333
toci cd8 8	toci	cd8	SCGB3A1	8	0.565223	1.18741
toci cd8 8	toci	cd8	ARHGAP15	8	0.564312	0.584448
toci cd8 8	toci	cd8	NAP1L1	8	0.564114	0.221574
toci cd8 8	toci	cd8	SUSD3	8	0.564048	1.35282
toci cd8 8	toci	cd8	RPL27A	8	0.563499	0.334823
toci cd8 8	toci	cd8	PLP2	8	0.56349	0.874593
toci cd8 8	toci	cd8	PIM2	8	0.563362	0.946547
toci cd8 8	toci	cd8	THEM4	8	0.563265	1.09014
toci cd8 8	toci	cd8	VIM	8	0.563256	0.352146
toci cd8 8	toci	cd8	SLC25A6	8	0.56303	0.189696
toci cd8 8	toci	cd8	BEX2	8	0.562946	1.30533
toci cd8 8	toci	cd8	BEX4	8	0.562923	0.55431
toci cd8 8	toci	cd8	MAML2	8	0.562241	1.11594
toci cd8 8	toci	cd8	NUCB2	8	0.562104	0.43878
toci cd8 8	toci	cd8	SYPL1	8	0.562063	0.815018
toci cd8 8	toci	cd8	TESPA1	8	0.561829	0.771833
toci cd8 8	toci	cd8	PPA1	8	0.56067	0.678482
toci cd8 8	toci	cd8	PNRC1	8	0.560658	0.487603
toci cd8 8	toci	cd8	HSPD1	8	0.559005	0.444647
toci cd8 8	toci	cd8	CHRM3-AS2	8	0.558958	0.828294
toci cd8 8	toci	cd8	C1QBP	8	0.558607	0.328841
toci cd8 8	toci	cd8	CCNI	8	0.55808	0.275948
toci cd8 8	toci	cd8	LINC00861	8	0.557745	0.399202
toci cd8 8	toci	cd8	CLEC11A	8	0.557741	0.999442
toci cd8 8	toci	cd8	NFKBIZ	8	0.557224	0.747243
toci cd8 8	toci	cd8	RPS20	8	0.557086	0.383005
toci cd8 8	toci	cd8	TMEM204	8	0.557049	0.916891
toci cd8 8	toci	cd8	ITK	8	0.556589	0.736376
toci cd8 8	toci	cd8	TMEM243	8	0.556143	0.503226
toci cd8 8	toci	cd8	PPP1R2	8	0.555834	0.533109
toci cd8 8	toci	cd8	TCEA3	8	0.555728	1.59518
toci cd8 8	toci	cd8	SERINC5	8	0.555429	1.50825
toci cd8 8	toci	cd8	MALAT1	8	0.553852	0.390696
toci cd8 8	toci	cd8	NT5E	8	0.552909	1.61312
toci cd8 8	toci	cd8	PEBP1	8	0.552826	0.334012
toci cd8 8	toci	cd8	PDE3B	8	0.551807	0.705159
toci cd8 8	toci	cd8	RIC3	8	0.551283	1.43939
toci cd8 8	toci	cd8	CHCHD10	8	0.550719	0.633958
toci cd8 8	toci	cd8	HMGN1	8	0.550372	0.087758
toci cd8 8	toci	cd8	TTC3	8	0.550318	0.434625
toci cd8 8	toci	cd8	LINC01550	8	0.550225	1.35411
toci cd8 8	toci	cd8	PRMT2	8	0.550199	0.278828
toci cd8 8	toci	cd8	JUN	8	0.549893	0.380147
toci cd8 8	toci	cd8	CNN2	8	0.549733	0.254773
toci cd8 8	toci	cd8	EPB41L4A-AS1	8	0.549624	0.628219
toci cd8 8	toci	cd8	SRSF5	8	0.549603	0.203521
toci cd8 8	toci	cd8	CIRBP	8	0.549577	0.275789
toci cd8 8	toci	cd8	PCBP2	8	0.549501	0.218658
toci cd8 8	toci	cd8	TRAPPC6A	8	0.54925	0.51831
toci cd8 8	toci	cd8	EIF3F	8	0.548697	0.401975
toci cd8 8	toci	cd8	AES	8	0.548543	0.16472
toci cd8 8	toci	cd8	SIRPG	8	0.548486	0.994903
toci cd8 8	toci	cd8	BCL2	8	0.548317	0.929177
toci cd8 8	toci	cd8	SVIP	8	0.548234	0.82973
toci cd8 8	toci	cd8	BACH2	8	0.548107	1.005
toci cd8 8	toci	cd8	EIF4A2	8	0.54782	0.384832
toci cd8 8	toci	cd8	SNHG7	8	0.547754	0.716147
toci cd8 8	toci	cd8	RASGRP2	8	0.546962	0.319165
toci cd8 8	toci	cd8	AC013264.1	8	0.546957	1.38151
toci cd8 8	toci	cd8	TXK	8	0.546754	0.65296
toci cd8 8	toci	cd8	PLSCR3	8	0.546582	0.907972
toci cd8 8	toci	cd8	MAPKAPK5-AS1	8	0.546397	0.484941
toci cd8 8	toci	cd8	IMPDH2	8	0.546295	0.746907
toci cd8 8	toci	cd8	TOMM20	8	0.546199	0.30125
toci cd8 8	toci	cd8	RSL24D1	8	0.546185	0.425168
toci cd8 8	toci	cd8	STMN3	8	0.546139	1.05172
toci cd8 8	toci	cd8	C19orf53	8	0.546132	0.222308
toci cd8 8	toci	cd8	STK17B	8	0.545932	0.558644
toci cd8 8	toci	cd8	OCIAD2	8	0.545359	0.514916
toci cd8 8	toci	cd8	DNPH1	8	0.545141	0.583234
toci cd8 8	toci	cd8	INPP4B	8	0.545042	0.948586
toci cd8 8	toci	cd8	PNISR	8	0.544914	0.294925
toci cd8 8	toci	cd8	FYB1	8	0.544722	0.244931
toci cd8 8	toci	cd8	SELENOM	8	0.544718	0.807651
toci cd8 8	toci	cd8	EIF3K	8	0.544408	0.218933
toci cd8 8	toci	cd8	UBQLN2	8	0.544323	0.755719
toci cd8 8	toci	cd8	GPSM3	8	0.544298	0.392729
toci cd8 8	toci	cd8	APRT	8	0.544029	0.203566
toci cd8 8	toci	cd8	C1orf162	8	0.543101	0.416735
toci cd8 8	toci	cd8	FOS	8	0.542688	0.69947
toci cd8 8	toci	cd8	ATM	8	0.542596	0.443443
toci cd8 8	toci	cd8	SUPT3H	8	0.542448	0.610283
toci cd8 8	toci	cd8	SMIM27	8	0.54223	0.377378
toci cd8 8	toci	cd8	TXNIP	8	0.541808	0.31128
toci cd8 8	toci	cd8	APEX1	8	0.541586	0.50923
toci cd8 8	toci	cd8	ITGA6	8	0.5414	0.928682
toci cd8 8	toci	cd8	U2AF1L4	8	0.541219	0.653488
toci cd8 8	toci	cd8	TMIGD2	8	0.541216	0.656435
toci cd8 8	toci	cd8	PRDX6	8	0.541066	0.288735
toci cd8 8	toci	cd8	PCSK1N	8	0.541029	1.47893
toci cd8 8	toci	cd8	TSTD1	8	0.540928	0.380394
toci cd8 8	toci	cd8	JAML	8	0.540606	0.819931
toci cd8 8	toci	cd8	ATP6V0E2	8	0.540416	0.692954
toci cd8 8	toci	cd8	LSM5	8	0.540217	0.314969
toci cd8 8	toci	cd8	ANAPC16	8	0.540073	0.276754
toci cd8 8	toci	cd8	CD7	8	0.539975	-0.107605
toci cd8 8	toci	cd8	ILF3-DT	8	0.53997	0.645165
toci cd8 8	toci	cd8	CLNS1A	8	0.539605	0.658266
toci cd8 8	toci	cd8	CYTIP	8	0.539558	0.0574839
toci cd8 8	toci	cd8	FCMR	8	0.539365	0.0226148
toci cd8 8	toci	cd8	EEF1G	8	0.539015	0.521887
toci cd8 8	toci	cd8	BIRC3	8	0.538986	0.771536
toci cd8 8	toci	cd8	NHP2	8	0.538406	0.361793
toci cd8 8	toci	cd8	GCC2	8	0.538252	0.513167
toci cd8 8	toci	cd8	TMEM106B	8	0.538087	0.628699
toci cd8 8	toci	cd8	ITM2C	8	0.537955	0.84812
toci cd8 8	toci	cd8	RAB3GAP1	8	0.537814	1.0255
toci cd8 8	toci	cd8	ESD	8	0.536501	0.554584
toci cd8 8	toci	cd8	R3HDM4	8	0.536334	0.359287
toci cd8 8	toci	cd8	PHB2	8	0.536292	0.394259
toci cd8 8	toci	cd8	CYLD	8	0.536205	0.416942
toci cd8 8	toci	cd8	TNFSF8	8	0.536072	0.944346
toci cd8 8	toci	cd8	ZBTB20	8	0.535935	0.754496
toci cd8 8	toci	cd8	TAF1D	8	0.535853	0.147306
toci cd8 8	toci	cd8	FHIT	8	0.53583	1.32014
toci cd8 8	toci	cd8	CHMP7	8	0.535572	0.679476
toci cd8 8	toci	cd8	FCGRT	8	0.535569	0.860396
toci cd8 8	toci	cd8	TOB1	8	0.535504	0.586087
toci cd8 8	toci	cd8	NPDC1	8	0.535492	0.65721
toci cd8 8	toci	cd8	TGFBR2	8	0.535434	0.254033
toci cd8 8	toci	cd8	EPHX2	8	0.53522	1.0022
toci cd8 8	toci	cd8	TMEM14B	8	0.534886	0.468299
toci cd8 8	toci	cd8	PADI4	8	0.534853	1.04475
toci cd8 8	toci	cd8	PSMG4	8	0.534632	0.138904
toci cd8 8	toci	cd8	AL138963.3	8	0.534445	0.739075
toci cd8 8	toci	cd8	RUNX2	8	0.534389	0.802829
toci cd8 8	toci	cd8	FXYD7	8	0.534194	0.738681
toci cd8 8	toci	cd8	RNF138	8	0.534088	0.514499
toci cd8 8	toci	cd8	CD69	8	0.534032	0.342359
toci cd8 8	toci	cd8	FTL	8	0.533949	0.292011
toci cd8 8	toci	cd8	FAM102A	8	0.53393	0.982155
toci cd8 8	toci	cd8	FBL	8	0.533918	0.197845
toci cd8 8	toci	cd8	EBLN3P	8	0.533894	0.322484
toci cd8 8	toci	cd8	C11orf1	8	0.533699	0.359744
toci cd8 8	toci	cd8	TRADD	8	0.533635	0.510302
toci cd8 8	toci	cd8	GABPB1-AS1	8	0.533478	0.559805
toci cd8 8	toci	cd8	NFKBIA	8	0.533316	0.0804389
toci cd8 8	toci	cd8	BNIP3	8	0.533265	0.690448
toci cd8 8	toci	cd8	SOD1	8	0.533237	0.237291
toci cd8 8	toci	cd8	LINC01215	8	0.533226	0.854868
toci cd8 8	toci	cd8	ZFAND1	8	0.533013	0.364386
toci cd8 8	toci	cd8	TFAP4	8	0.532722	0.707563
toci cd8 8	toci	cd8	RPS17	8	0.532501	0.457927
toci cd8 8	toci	cd8	CNIH1	8	0.532324	0.458604
toci cd8 8	toci	cd8	MLLT3	8	0.531768	0.463934
toci cd8 8	toci	cd8	SESN3	8	0.53168	0.815468
toci cd8 8	toci	cd8	UBXN11	8	0.531641	0.669599
toci cd8 8	toci	cd8	PSIP1	8	0.53163	0.398146
toci cd8 8	toci	cd8	SRSF8	8	0.531511	0.367018
toci cd8 8	toci	cd8	HIGD2A	8	0.531435	0.240499
toci cd8 8	toci	cd8	PCGF5	8	0.531224	0.540938
toci cd8 8	toci	cd8	TTC39C	8	0.531204	0.716413
toci cd8 8	toci	cd8	PSMA1	8	0.53116	0.285394
toci cd8 8	toci	cd8	SEC62	8	0.530979	0.234984
toci cd8 8	toci	cd8	DARS	8	0.530972	0.374117
toci cd8 8	toci	cd8	NOP58	8	0.530871	0.290723
toci cd8 8	toci	cd8	FAM162A	8	0.530825	0.44647
toci cd8 8	toci	cd8	EIF2A	8	0.530788	0.432173
toci cd8 8	toci	cd8	LGALS3BP	8	0.530733	0.837595
toci cd8 8	toci	cd8	CD248	8	0.530716	0.949392
toci cd8 8	toci	cd8	IFNGR2	8	0.530661	1.22389
toci cd8 8	toci	cd8	TNFAIP8	8	0.530646	0.292844
toci cd8 8	toci	cd8	ANXA2R	8	0.530561	0.466877
toci cd8 8	toci	cd8	MHENCR	8	0.530388	0.613703
toci cd8 8	toci	cd8	SCML4	8	0.530332	0.380271
toci cd8 8	toci	cd8	ISYNA1	8	0.530081	0.372117
toci cd8 8	toci	cd8	SOCS3	8	0.530041	0.609557
toci cd8 8	toci	cd8	NSG1	8	0.530025	0.724828
toci cd8 8	toci	cd8	RPS10	8	0.529943	0.392946
toci cd8 8	toci	cd8	PABPC4	8	0.529931	0.549786
toci cd8 8	toci	cd8	SNRPD2	8	0.529903	0.294486
toci cd8 8	toci	cd8	NBDY	8	0.529803	0.429136
toci cd8 8	toci	cd8	RIPOR2	8	0.529583	0.344109
toci cd8 8	toci	cd8	AL118516.1	8	0.529297	0.71071
toci cd8 8	toci	cd8	CDKN1B	8	0.529293	0.199723
toci cd8 8	toci	cd8	UXS1	8	0.529008	0.591733
toci cd8 8	toci	cd8	RHOH	8	0.528942	0.328087
toci cd8 8	toci	cd8	BCL11B	8	0.528889	0.484021
toci cd8 8	toci	cd8	CD6	8	0.528831	0.527693
toci cd8 8	toci	cd8	PRKAR1B	8	0.52881	0.452395
toci cd8 8	toci	cd8	C20orf204	8	0.528769	1.03396
toci cd8 8	toci	cd8	SEPT9	8	0.528673	0.197936
toci cd8 8	toci	cd8	TMSB10	8	0.528374	0.170851
toci cd8 8	toci	cd8	CCDC57	8	0.528365	0.115461
toci cd8 8	toci	cd8	DOCK10	8	0.528255	0.22619
toci cd8 8	toci	cd8	SDR39U1	8	0.528084	0.270891
toci cd8 8	toci	cd8	LTA	8	0.528014	0.705562
toci cd8 8	toci	cd8	DNAJC19	8	0.527975	0.123309
toci cd8 8	toci	cd8	PAG1	8	0.527946	0.582559
toci cd8 8	toci	cd8	SNRPN	8	0.527862	0.409341
toci cd8 8	toci	cd8	CITED2	8	0.527859	0.193981
toci cd8 8	toci	cd8	ADSL	8	0.527777	0.555874
toci cd8 8	toci	cd8	SORL1	8	0.527671	0.168479
toci cd8 8	toci	cd8	ADPRM	8	0.527667	0.525749
toci cd8 8	toci	cd8	LETMD1	8	0.527653	0.13907
toci cd8 8	toci	cd8	UBE2D2	8	0.527598	0.0900427
toci cd8 8	toci	cd8	MFNG	8	0.527577	0.372489
toci cd8 8	toci	cd8	MCRIP2	8	0.527546	0.822785
toci cd8 8	toci	cd8	SEPT1	8	0.527537	0.248948
toci cd8 8	toci	cd8	MRPS21	8	0.527521	0.165855
toci cd8 8	toci	cd8	SEMA4D	8	0.527441	0.174484
toci cd8 8	toci	cd8	BTF3L4	8	0.527397	0.172634
toci cd8 8	toci	cd8	IPCEF1	8	0.527357	0.432661
toci cd8 8	toci	cd8	LINC00402	8	0.527272	0.835291
toci cd8 8	toci	cd8	DCK	8	0.527162	0.265443
toci cd8 8	toci	cd8	SLC40A1	8	0.527072	1.14117
toci cd8 8	toci	cd8	HPCAL1	8	0.527008	0.631012
toci cd8 8	toci	cd8	CRLF3	8	0.526779	0.269471
toci cd8 8	toci	cd8	LINS1	8	0.526561	0.501481
toci cd8 8	toci	cd8	PDE4B	8	0.526539	0.538749
toci cd8 8	toci	cd8	SBDS	8	0.52626	0.504158
toci cd8 8	toci	cd8	HSBP1L1	8	0.526226	0.782912
toci cd8 8	toci	cd8	CCDC66	8	0.526187	0.53008
toci cd8 8	toci	cd8	IL6R	8	0.526143	0.773989
toci cd8 8	toci	cd8	FBLN5	8	0.526127	0.804045
toci cd8 8	toci	cd8	RPIA	8	0.525832	0.196112
toci cd8 8	toci	cd8	TATDN1	8	0.525701	0.369501
toci cd8 8	toci	cd8	PHF1	8	0.525579	0.592666
toci cd8 8	toci	cd8	GADD45B	8	0.525576	0.168244
toci cd8 8	toci	cd8	ZNF706	8	0.525456	0.14707
toci cd8 8	toci	cd8	SPOCK2	8	0.525443	0.167257
toci cd8 8	toci	cd8	ANAPC13	8	0.525437	0.237497
toci cd8 8	toci	cd8	MTERF4	8	0.525357	0.439158
toci cd8 8	toci	cd8	ETS1	8	0.525337	0.0510957
toci cd8 8	toci	cd8	RNASET2	8	0.525084	0.369254
toci cd8 8	toci	cd8	DMAC1	8	0.525047	0.198233
toci cd8 8	toci	cd8	AL450998.2	8	0.524999	0.495694
toci cd8 8	toci	cd8	FAM200B	8	0.524954	0.323513
toci cd8 8	toci	cd8	EIF3M	8	0.524875	0.186371
toci cd8 8	toci	cd8	LINC01089	8	0.524864	0.614246
toci cd8 8	toci	cd8	SPINK2	8	0.524854	0.750298
toci cd8 8	toci	cd8	ST3GAL1	8	0.524845	0.284929
toci cd8 8	toci	cd8	EIF4EBP3	8	0.524811	0.777882
toci cd8 8	toci	cd8	SDHAF3	8	0.524774	0.531558
toci cd8 8	toci	cd8	APBB1	8	0.52471	0.523028
toci cd8 8	toci	cd8	GGNBP2	8	0.524702	0.384288
toci cd8 8	toci	cd8	NME4	8	0.524656	0.604556
toci cd8 8	toci	cd8	HSD17B11	8	0.52464	0.0696057
toci cd8 8	toci	cd8	CYB5A	8	0.524471	0.27884
toci cd8 8	toci	cd8	NSMCE1	8	0.524431	0.180649
toci cd8 8	toci	cd8	LSR	8	0.524407	0.831936
toci cd8 8	toci	cd8	TAB2	8	0.524361	0.15561
toci cd8 8	toci	cd8	APBA2	8	0.524336	0.703279
toci cd8 8	toci	cd8	SECISBP2	8	0.52427	0.404843
toci cd8 8	toci	cd8	CD79A	8	0.5242	0.819571
toci cd8 8	toci	cd8	EIF1AX	8	0.524169	0.108994
toci cd8 8	toci	cd8	MAX	8	0.523974	0.343835
toci cd8 8	toci	cd8	SF1	8	0.523926	0.104199
toci cd8 8	toci	cd8	NME3	8	0.523891	0.354771
toci cd8 8	toci	cd8	ESF1	8	0.52385	0.278345
toci cd8 8	toci	cd8	SNX9	8	0.52383	0.701227
toci cd8 8	toci	cd8	PCMTD2	8	0.523812	0.430149
toci cd8 8	toci	cd8	KAT8	8	0.523722	0.389197
toci cd8 8	toci	cd8	PITPNA-AS1	8	0.523717	0.410218
toci cd8 8	toci	cd8	CNST	8	0.523597	0.346137
toci cd8 8	toci	cd8	KDSR	8	0.523396	0.511831
toci cd8 8	toci	cd8	RETREG1	8	0.52323	0.76568
toci cd8 8	toci	cd8	LINC02295	8	0.52295	0.84354
toci cd8 8	toci	cd8	SNHG12	8	0.522924	0.340999
toci cd8 8	toci	cd8	FNBP4	8	0.522897	0.165588
toci cd8 8	toci	cd8	DDX18	8	0.522709	0.279783
toci cd8 8	toci	cd8	ABRAXAS1	8	0.52265	0.396607
toci cd8 8	toci	cd8	NFKB1	8	0.522633	0.341174
toci cd8 8	toci	cd8	SLC27A5	8	0.522619	0.548386
toci cd8 8	toci	cd8	MT3	8	0.52256	0.853413
toci cd8 8	toci	cd8	PLCG1	8	0.522217	0.505254
toci cd8 8	toci	cd8	LMO7	8	0.522191	0.760641
toci cd8 8	toci	cd8	AC005842.1	8	0.522129	0.838661
toci cd8 8	toci	cd8	UQCRH	8	0.522104	-0.0437063
toci cd8 8	toci	cd8	SMAP2	8	0.522033	0.526975
toci cd8 8	toci	cd8	GRAMD1A	8	0.52202	0.64638
toci cd8 8	toci	cd8	TRAV21	8	0.521973	0.805812
toci cd8 8	toci	cd8	MDS2	8	0.521965	0.850766
toci cd8 8	toci	cd8	ARHGAP45	8	0.521908	0.220957
toci cd8 8	toci	cd8	PDCD4	8	0.521876	0.215624
toci cd8 8	toci	cd8	ZNF667-AS1	8	0.521772	0.599032
toci cd8 8	toci	cd8	TIMP1	8	0.521763	0.612224
toci cd8 8	toci	cd8	REG4	8	0.521756	0.723071
toci cd8 8	toci	cd8	CMTM8	8	0.521734	0.744664
toci cd8 8	toci	cd8	DNAJC4	8	0.52173	0.382799
toci cd8 8	toci	cd8	LINC02273	8	0.521712	0.50733
toci cd8 8	toci	cd8	FAM173A	8	0.521571	0.112263
toci cd8 8	toci	cd8	ZNF101	8	0.521546	0.436212
toci cd8 8	toci	cd8	COX7A2L	8	0.521503	0.200723
toci cd8 8	toci	cd8	SLC2A3	8	0.52131	0.249223
toci cd8 8	toci	cd8	LY96	8	0.521304	0.746386
toci cd8 8	toci	cd8	GTF3A	8	0.521291	0.173452
toci cd8 8	toci	cd8	PDK1	8	0.521248	0.541165
toci cd8 8	toci	cd8	ITFG2	8	0.521247	0.415481
toci cd8 8	toci	cd8	CD5	8	0.521221	0.760063
toci cd8 8	toci	cd8	THEMIS	8	0.521198	0.782931
toci cd8 8	toci	cd8	DPP4	8	0.521139	0.685588
toci cd8 8	toci	cd8	VIPR1	8	0.521012	0.911068
toci cd8 8	toci	cd8	SORBS3	8	0.520912	0.387994
toci cd8 8	toci	cd8	TACC3	8	0.520862	0.284533
toci cd8 8	toci	cd8	DPYD	8	0.520818	0.215971
toci cd8 8	toci	cd8	PDE7A	8	0.520811	0.384473
toci cd8 8	toci	cd8	LY9	8	0.520754	0.400498
toci cd8 8	toci	cd8	JAK3	8	0.5207	0.293223
toci cd8 8	toci	cd8	SGK1	8	0.520678	0.864883
toci cd8 8	toci	cd8	MAP3K1	8	0.520673	0.562919
toci cd8 8	toci	cd8	HSD17B8	8	0.520665	0.385103
toci cd8 8	toci	cd8	SINHCAF	8	0.520647	0.356549
toci cd8 8	toci	cd8	DSEL	8	0.520634	0.627199
toci cd8 8	toci	cd8	AC025164.1	8	0.520628	0.531233
toci cd8 8	toci	cd8	SENP7	8	0.520625	0.433693
toci cd8 8	toci	cd8	MDM4	8	0.520555	0.238818
toci cd8 8	toci	cd8	TAGAP	8	0.520532	0.409997
toci cd8 8	toci	cd8	GPR155	8	0.520435	0.658914
toci cd8 8	toci	cd8	HPS4	8	0.520395	0.36093
toci cd8 8	toci	cd8	MINCR	8	0.520316	0.549486
toci cd8 8	toci	cd8	PLEKHB1	8	0.520297	0.775183
toci cd8 8	toci	cd8	FBXO32	8	0.520237	0.348269
toci cd8 8	toci	cd8	DIMT1	8	0.520228	0.377891
toci cd8 8	toci	cd8	ETFB	8	0.520224	-0.0933151
toci cd8 8	toci	cd8	PTP4A3	8	0.520205	0.658672
toci cd8 8	toci	cd8	LINC02361	8	0.520184	0.719388
toci cd8 8	toci	cd8	EBPL	8	0.520171	0.631066
toci cd8 8	toci	cd8	CNOT7	8	0.520113	0.0548567
toci cd8 8	toci	cd8	MZT2A	8	0.520109	0.110996
toci cd8 8	toci	cd8	TSPYL2	8	0.520066	0.186349
toci cd8 8	toci	cd8	NIFK	8	0.519999	0.3132
toci cd8 8	toci	cd8	CCT2	8	0.519988	-0.0745178
toci cd8 8	toci	cd8	SUCLG2	8	0.519975	0.308695
toci cd8 8	toci	cd8	AKTIP	8	0.519939	0.492201
toci cd8 8	toci	cd8	CD46	8	0.519927	0.200813
toci cd8 8	toci	cd8	USP10	8	0.519905	0.4327
toci cd8 8	toci	cd8	AKIRIN1	8	0.519875	0.492173
toci cd8 8	toci	cd8	CPNE2	8	0.519858	0.579124
toci cd8 8	toci	cd8	EDA	8	0.519857	0.767662
toci cd8 8	toci	cd8	IFNAR1	8	0.519831	0.258428
toci cd8 8	toci	cd8	SLC7A6	8	0.519774	0.398762
toci cd8 8	toci	cd8	CDC14A	8	0.519737	0.591158
toci cd8 8	toci	cd8	KRT73-AS1	8	0.519676	0.770365
toci cd8 8	toci	cd8	LIMS2	8	0.519642	0.744193
toci cd8 8	toci	cd8	STN1	8	0.519623	0.171757
toci cd8 8	toci	cd8	ATP5PD	8	0.519594	0.218969
toci cd8 8	toci	cd8	LONP2	8	0.519582	0.356357
toci cd8 8	toci	cd8	SGTB	8	0.519582	0.603638
toci cd8 8	toci	cd8	REX1BD	8	0.51955	0.24209
toci cd8 8	toci	cd8	ORMDL3	8	0.519461	0.0923609
toci cd8 8	toci	cd8	PIK3CD	8	0.51946	0.161874
toci cd8 8	toci	cd8	MARCKSL1	8	0.519322	0.540158
toci cd8 8	toci	cd8	IL16	8	0.519167	-0.0842136
toci cd8 8	toci	cd8	NDUFS5	8	0.519107	0.15002
toci cd8 8	toci	cd8	ATP5MC1	8	0.519015	0.06257
toci cd8 8	toci	cd8	TNRC6B	8	0.518998	0.282108
toci cd8 8	toci	cd8	NMRK1	8	0.518983	0.409828
toci cd8 8	toci	cd8	CYB561D2_ENSG00000271858	8	0.518964	0.541213
toci cd8 8	toci	cd8	AP002387.2	8	0.518954	0.449531
toci cd8 8	toci	cd8	TRAK2	8	0.518941	0.358459
toci cd8 8	toci	cd8	AC136475.5	8	0.518842	0.604381
toci cd8 8	toci	cd8	OMA1	8	0.518817	0.392942
toci cd8 8	toci	cd8	XPO4	8	0.518813	0.0421415
toci cd8 8	toci	cd8	IFRD2	8	0.518765	0.399871
toci cd8 8	toci	cd8	TRAF3IP3	8	0.518763	0.0506961
toci cd8 8	toci	cd8	UBE2G2	8	0.51874	0.423433
toci cd8 8	toci	cd8	SCML1	8	0.518683	0.602948
toci cd8 8	toci	cd8	HAPLN3	8	0.51863	0.714504
toci cd8 8	toci	cd8	NOL7	8	0.518589	0.299033
toci cd8 8	toci	cd8	TRMT1	8	0.518535	0.263364
toci cd8 8	toci	cd8	TBC1D10A	8	0.518504	0.285756
toci cd8 8	toci	cd8	UBASH3A	8	0.518502	0.37708
toci cd8 8	toci	cd8	CSKMT	8	0.518502	-0.0181361
toci cd8 8	toci	cd8	RNMT	8	0.518495	0.0997069
toci cd8 8	toci	cd8	MLXIP	8	0.518474	0.35989
toci cd8 8	toci	cd8	DDX21	8	0.518397	0.307183
toci cd8 8	toci	cd8	QTRT1	8	0.518369	0.178983
toci cd8 8	toci	cd8	CA5B	8	0.5183	0.16658
toci cd8 8	toci	cd8	CCT3	8	0.518232	0.294323
toci cd8 8	toci	cd8	CMTM7	8	0.518226	0.557254
toci cd8 8	toci	cd8	IGBP1	8	0.518222	0.196467
toci cd8 8	toci	cd8	TAF9	8	0.518218	-0.0797211
toci cd8 8	toci	cd8	MX2	8	0.518217	0.513537
toci cd8 8	toci	cd8	NAP1L4	8	0.51815	0.170022
toci cd8 8	toci	cd8	MSL3	8	0.518094	0.502282
toci cd8 8	toci	cd8	MAGEF1	8	0.518091	0.562473
toci cd8 8	toci	cd8	XPA	8	0.518065	0.172032
toci cd8 8	toci	cd8	NAA16	8	0.518004	0.303383
toci cd8 8	toci	cd8	GAMT	8	0.517965	0.481447
toci cd8 8	toci	cd8	EIF3D	8	0.517935	0.0872578
toci cd8 8	toci	cd8	WDR43	8	0.517925	0.224286
toci cd8 8	toci	cd8	MKRN1	8	0.517878	0.0142169
toci cd8 8	toci	cd8	ETFRF1	8	0.51784	0.172262
toci cd8 8	toci	cd8	OXLD1	8	0.517819	0.407504
toci cd8 8	toci	cd8	SLC25A39	8	0.517786	0.0813232
toci cd8 8	toci	cd8	AC012645.3	8	0.517673	0.236162
toci cd8 8	toci	cd8	GSTM2	8	0.517613	0.51398
toci cd8 8	toci	cd8	CITED4	8	0.517596	0.742895
toci cd8 8	toci	cd8	OGT	8	0.517471	0.213827
toci cd8 8	toci	cd8	FXYD2	8	0.517462	0.472734
toci cd8 8	toci	cd8	AAK1	8	0.51742	0.0259008
toci cd8 8	toci	cd8	MIF	8	0.517392	0.109257
toci cd8 8	toci	cd8	GIMAP1	8	0.517329	0.265982
toci cd8 8	toci	cd8	CCNC	8	0.517328	0.141519
toci cd8 8	toci	cd8	CASP6	8	0.517292	0.396271
toci cd8 8	toci	cd8	CEP85L	8	0.517264	0.251684
toci cd8 8	toci	cd8	SH2D3A	8	0.517252	0.635386
toci cd8 8	toci	cd8	TMEM263	8	0.517252	0.442473
toci cd8 8	toci	cd8	TRBV12-4	8	0.517228	1.53211
toci cd8 8	toci	cd8	BNIP3L	8	0.517201	0.133091
toci cd8 8	toci	cd8	CRIP2	8	0.517196	0.524608
toci cd8 8	toci	cd8	C12orf76	8	0.517173	0.597133
toci cd8 8	toci	cd8	SEPT6	8	0.51715	0.0265009
toci cd8 8	toci	cd8	TMEM256	8	0.517145	0.186125
toci cd8 8	toci	cd8	DHPS	8	0.517137	0.104778
toci cd8 8	toci	cd8	POLR1D	8	0.517099	0.0329739
toci cd8 8	toci	cd8	MAP4K2	8	0.517057	0.381082
toci cd8 8	toci	cd8	KLHL36	8	0.516998	0.418465
toci cd8 8	toci	cd8	UBAC2	8	0.516972	0.132458
toci cd8 8	toci	cd8	PQBP1	8	0.516967	0.10212
toci cd8 8	toci	cd8	TMEM219	8	0.516949	0.168059
toci cd8 8	toci	cd8	NIPAL3	8	0.516933	0.24262
toci cd8 8	toci	cd8	RING1	8	0.516912	0.137501
toci cd8 8	toci	cd8	TRBV27	8	0.516894	0.830911
toci cd8 8	toci	cd8	MRPL24	8	0.516871	0.414766
toci cd8 8	toci	cd8	ADK	8	0.516848	0.139711
toci cd8 8	toci	cd8	SUMF2	8	0.516832	0.202543
toci cd8 8	toci	cd8	SOX4	8	0.516797	0.399282
toci cd8 8	toci	cd8	SSBP2	8	0.516774	0.525804
toci cd8 8	toci	cd8	EPHA1-AS1	8	0.516728	0.407474
toci cd8 8	toci	cd8	NECAP2	8	0.516699	0.0105332
toci cd8 8	toci	cd8	IFI44L	8	0.516686	-0.0667146
toci cd8 8	toci	cd8	PKIA	8	0.516609	0.573703
toci cd8 8	toci	cd8	RTRAF	8	0.516595	-0.0406978
toci cd8 8	toci	cd8	ZSCAN18	8	0.516586	0.35735
toci cd8 8	toci	cd8	JMJD1C	8	0.516548	0.230739
toci cd8 8	toci	cd8	CEBPZ	8	0.516534	0.190517
toci cd8 8	toci	cd8	PGGHG	8	0.516528	0.384031
toci cd8 8	toci	cd8	HSPE1	8	0.516435	0.128565
toci cd8 8	toci	cd8	FHL1	8	0.516425	0.514346
toci cd8 8	toci	cd8	ZMYM2	8	0.516375	-0.0526632
toci cd8 8	toci	cd8	TRBV20-1	8	0.516374	1.02555
toci cd8 8	toci	cd8	PSMB8-AS1	8	0.516358	0.121026
toci cd8 8	toci	cd8	CCNG1	8	0.516344	0.265376
toci cd8 8	toci	cd8	TIPARP-AS1	8	0.516204	0.399853
toci cd8 8	toci	cd8	STRADB	8	0.516134	0.368292
toci cd8 8	toci	cd8	ANO9	8	0.516117	0.600597
toci cd8 8	toci	cd8	BEND5	8	0.516034	0.596849
toci cd8 8	toci	cd8	GIMAP5	8	0.515937	0.477115
toci cd8 8	toci	cd8	NINJ1	8	0.515891	0.333766
toci cd8 8	toci	cd8	CHCHD7	8	0.515867	0.14519
toci cd8 8	toci	cd8	NPAT	8	0.515854	0.240173
toci cd8 8	toci	cd8	METTL21A	8	0.515843	0.237494
toci cd8 8	toci	cd8	CLUAP1	8	0.515782	0.379358
toci cd8 8	toci	cd8	SULT1B1	8	0.515561	0.517222
toci cd8 8	toci	cd8	AC008555.5	8	0.515555	0.170593
toci cd8 8	toci	cd8	USE1	8	0.515546	0.210679
toci cd8 8	toci	cd8	TRAV13-1	8	0.515524	0.641786
toci cd8 8	toci	cd8	CFP	8	0.515516	0.595883
toci cd8 8	toci	cd8	STT3B	8	0.515498	0.291613
toci cd8 8	toci	cd8	MPI	8	0.515478	0.51607
toci cd8 8	toci	cd8	NOG	8	0.515461	0.640527
toci cd8 8	toci	cd8	NMT2	8	0.515447	0.415731
toci cd8 8	toci	cd8	METAP1D	8	0.515447	0.525801
toci cd8 8	toci	cd8	PBXIP1	8	0.515433	0.172609
toci cd8 8	toci	cd8	ZNF10	8	0.515427	0.381199
toci cd8 8	toci	cd8	ADTRP	8	0.515413	0.471611
toci cd8 8	toci	cd8	APP	8	0.51541	0.618912
toci cd8 8	toci	cd8	RABGGTB	8	0.51539	0.242853
toci cd8 8	toci	cd8	TBRG4	8	0.51538	0.36861
toci cd8 8	toci	cd8	TRAV12-1	8	0.515378	0.86789
toci cd8 8	toci	cd8	ZC3HAV1	8	0.515337	0.078182
toci cd8 8	toci	cd8	NT5C3B	8	0.515298	0.45895
toci cd8 8	toci	cd8	TRAV29DV5	8	0.515271	0.668935
toci cd8 8	toci	cd8	SCOC	8	0.515233	-0.059173
toci cd8 8	toci	cd8	IRF2BP2	8	0.515218	0.0972973
toci cd8 8	toci	cd8	LTBP3	8	0.515196	0.448682
toci cd8 8	toci	cd8	FAM117B	8	0.515185	0.351678
toci cd8 8	toci	cd8	PRKAG2-AS1	8	0.515123	0.231272
toci cd8 8	toci	cd8	NBPF19	8	0.515069	0.119916
toci cd8 8	toci	cd8	ZNF749	8	0.515067	0.188455
toci cd8 8	toci	cd8	ATP1A1	8	0.515054	0.382241
toci cd8 8	toci	cd8	OXA1L	8	0.515019	0.087194
toci cd8 8	toci	cd8	TMEM18	8	0.514986	0.171154
toci cd8 8	toci	cd8	CDC37L1	8	0.514949	0.355569
toci cd8 8	toci	cd8	LINC01934	8	0.514941	0.318021
toci cd8 8	toci	cd8	DPEP2	8	0.51492	0.40028
toci cd8 8	toci	cd8	NAT9	8	0.514879	0.389491
toci cd8 8	toci	cd8	SFXN1	8	0.514867	0.238471
toci cd8 8	toci	cd8	HAGHL	8	0.51486	0.116595
toci cd8 8	toci	cd8	ZBED5-AS1	8	0.514839	0.491354
toci cd8 8	toci	cd8	SNHG9	8	0.514786	0.24172
toci cd8 8	toci	cd8	ASH1L	8	0.514767	0.0189155
toci cd8 8	toci	cd8	VDAC2	8	0.51473	0.210246
toci cd8 8	toci	cd8	C2orf40	8	0.514706	0.571257
toci cd8 8	toci	cd8	ZEB1	8	0.514691	0.256215
toci cd8 8	toci	cd8	SDCCAG8	8	0.514662	0.325882
toci cd8 8	toci	cd8	NORAD	8	0.514603	0.28023
toci cd8 8	toci	cd8	NBPF15	8	0.514594	0.260707
toci cd8 8	toci	cd8	LIMD2	8	0.514552	0.018294
toci cd8 8	toci	cd8	ZMAT1	8	0.514539	0.477051
toci cd8 8	toci	cd8	TMEM63A	8	0.514528	0.422578
toci cd8 8	toci	cd8	MRPL50	8	0.514505	0.325664
toci cd8 8	toci	cd8	AC073332.1	8	0.514461	0.363956
toci cd8 8	toci	cd8	RNF216	8	0.514457	0.239181
toci cd8 8	toci	cd8	FOXJ3	8	0.514455	-0.00880496
toci cd8 8	toci	cd8	TTN	8	0.51442	0.374496
toci cd8 8	toci	cd8	PPT1	8	0.514417	-0.0973737
toci cd8 8	toci	cd8	KAT2A	8	0.514411	0.331093
toci cd8 8	toci	cd8	LINC00476	8	0.514399	0.468531
toci cd8 8	toci	cd8	BCAS4	8	0.514374	0.462588
toci cd8 8	toci	cd8	AC119396.1	8	0.514359	0.585603
toci cd8 8	toci	cd8	CCT4	8	0.514349	-0.0949426
toci cd8 8	toci	cd8	KLHL6	8	0.514321	0.442616
toci cd8 8	toci	cd8	TSGA10	8	0.514319	0.485484
toci cd8 8	toci	cd8	CEP68	8	0.514273	0.566791
toci cd8 8	toci	cd8	CD28	8	0.514263	0.350614
toci cd8 8	toci	cd8	HRH2	8	0.514256	0.501175
toci cd8 8	toci	cd8	CCS	8	0.514244	0.192975
toci cd8 8	toci	cd8	TC2N	8	0.514229	0.150953
toci cd8 8	toci	cd8	WDR89	8	0.514228	0.376329
toci cd8 8	toci	cd8	ANXA7	8	0.514175	0.113034
toci cd8 8	toci	cd8	GCA	8	0.514168	0.750218
toci cd8 8	toci	cd8	ZNF302	8	0.514158	0.178426
toci cd8 8	toci	cd8	RBL2	8	0.514139	0.15103
toci cd8 8	toci	cd8	GIMAP2	8	0.514087	0.188074
toci cd8 8	toci	cd8	DPH5	8	0.514072	0.258902
toci cd8 8	toci	cd8	IL17RA	8	0.514066	0.172364
toci cd8 8	toci	cd8	CFAP36	8	0.514065	0.266654
toci cd8 8	toci	cd8	SH2B1	8	0.513839	0.127304
toci cd8 8	toci	cd8	ELP2	8	0.51383	0.099812
toci cd8 8	toci	cd8	LARS	8	0.513828	-0.0123736
toci cd8 8	toci	cd8	EPHB6	8	0.513826	0.741729
toci cd8 8	toci	cd8	ABCD2	8	0.513825	0.413654
toci cd8 8	toci	cd8	MRPS33	8	0.51382	0.256965
toci cd8 8	toci	cd8	MZF1	8	0.513819	0.178079
toci cd8 8	toci	cd8	YPEL2	8	0.513814	0.138138
toci cd8 8	toci	cd8	DEGS1	8	0.513775	0.284002
toci cd8 8	toci	cd8	RP9	8	0.513737	0.0859561
toci cd8 8	toci	cd8	LENG8	8	0.513703	-0.0734064
toci cd8 8	toci	cd8	CTSA	8	0.513681	0.247075
toci cd8 8	toci	cd8	ARGLU1	8	0.51363	0.0881215
toci cd8 8	toci	cd8	SLC18B1	8	0.513573	0.387241
toci cd8 8	toci	cd8	BZW2	8	0.51356	0.203496
toci cd8 8	toci	cd8	WDR6	8	0.513553	0.523718
toci cd8 8	toci	cd8	IPO7	8	0.513487	0.31504
toci cd8 8	toci	cd8	TRAV8-6	8	0.513484	0.668086
toci cd8 8	toci	cd8	GNPDA1	8	0.513416	0.439574
toci cd8 8	toci	cd8	STX16	8	0.513354	0.116374
toci cd8 8	toci	cd8	FUT8	8	0.513341	0.345946
toci cd8 8	toci	cd8	ZNF581	8	0.513325	0.127946
toci cd8 8	toci	cd8	RALGPS2	8	0.513321	0.319267
toci cd8 8	toci	cd8	TECPR1	8	0.513266	0.1669
toci cd8 8	toci	cd8	ZBTB25	8	0.513235	0.0122396
toci cd8 8	toci	cd8	PLPP1	8	0.513223	0.415831
toci cd8 8	toci	cd8	COG1	8	0.513206	0.390141
toci cd8 8	toci	cd8	MRPS5	8	0.513198	0.212832
toci cd8 8	toci	cd8	LINC02482	8	0.513188	0.452604
toci cd8 8	toci	cd8	PDCD4-AS1	8	0.513185	0.433669
toci cd8 8	toci	cd8	MSI2	8	0.513158	0.0835483
toci cd8 8	toci	cd8	DPH2	8	0.513127	0.25774
toci cd8 8	toci	cd8	CELA1	8	0.513119	0.420906
toci cd8 8	toci	cd8	ABHD14B	8	0.513091	0.401111
toci cd8 8	toci	cd8	GNL3	8	0.513087	0.406744
toci cd8 8	toci	cd8	BCLAF1	8	0.513087	0.0277031
toci cd8 8	toci	cd8	TMED4	8	0.51307	0.111966
toci cd8 8	toci	cd8	SYNGAP1	8	0.512981	0.212776
toci cd8 8	toci	cd8	CYHR1	8	0.512972	0.217173
toci cd8 8	toci	cd8	RHPN1	8	0.512965	0.520785
toci cd8 8	toci	cd8	IL4R	8	0.512956	0.290325
toci cd8 8	toci	cd8	ZC3H8	8	0.512947	-0.0144799
toci cd8 8	toci	cd8	IL27RA	8	0.512943	0.223661
toci cd8 8	toci	cd8	TPP2	8	0.512907	0.14883
toci cd8 8	toci	cd8	CUTA	8	0.51286	0.0653239
toci cd8 8	toci	cd8	ANKRD49	8	0.512848	0.19526
toci cd8 8	toci	cd8	COX11	8	0.51277	0.0584304
toci cd8 8	toci	cd8	KIF2A	8	0.512724	0.0865511
toci cd8 8	toci	cd8	NXPE3	8	0.512672	0.289246
toci cd8 8	toci	cd8	MED28	8	0.512656	0.285358
toci cd8 8	toci	cd8	RETN	8	0.512655	0.513779
toci cd8 8	toci	cd8	EIF2D	8	0.512647	0.291563
toci cd8 8	toci	cd8	TARSL2	8	0.512646	0.0945897
toci cd8 8	toci	cd8	FMC1	8	0.512639	0.142451
toci cd8 8	toci	cd8	USP20	8	0.512616	0.064521
toci cd8 8	toci	cd8	CCT6A	8	0.512613	0.172125
toci cd8 8	toci	cd8	PFN2	8	0.512609	0.451562
toci cd8 8	toci	cd8	NPM3	8	0.512601	0.338667
toci cd8 8	toci	cd8	HSF2	8	0.5126	0.487875
toci cd8 8	toci	cd8	TRBV4-1	8	0.512592	1.07552
toci cd8 8	toci	cd8	MRI1	8	0.512561	0.42776
toci cd8 8	toci	cd8	TMEM25	8	0.512537	0.72922
toci cd8 8	toci	cd8	UGCG	8	0.512525	0.252086
toci cd8 8	toci	cd8	LYRM9	8	0.512516	0.294516
toci cd8 8	toci	cd8	NCK2	8	0.512502	0.570166
toci cd8 8	toci	cd8	RPP21	8	0.512495	0.117495
toci cd8 8	toci	cd8	AC007952.4	8	0.512493	0.198773
toci cd8 8	toci	cd8	SLC12A6	8	0.512479	0.337314
toci cd8 8	toci	cd8	STX17	8	0.512462	0.00718863
toci cd8 8	toci	cd8	SVIL	8	0.51246	0.408563
toci cd8 8	toci	cd8	TCEAL4	8	0.512443	0.244859
toci cd8 8	toci	cd8	LBH	8	0.51244	0.279451
toci cd8 8	toci	cd8	TRAV27	8	0.512432	0.456822
toci cd8 8	toci	cd8	SLC25A45	8	0.512422	0.277695
toci cd8 8	toci	cd8	PRKCA	8	0.51237	0.289877
toci cd8 8	toci	cd8	CENPK	8	0.512333	0.160124
toci cd8 8	toci	cd8	STAT5A	8	0.512329	0.413092
toci cd8 8	toci	cd8	TRAP1	8	0.512321	0.288387
toci cd8 8	toci	cd8	NFIC	8	0.512316	0.160995
toci cd8 8	toci	cd8	TCP11L2	8	0.512311	0.133297
toci cd8 8	toci	cd8	TRDMT1	8	0.512287	0.448224
toci cd8 8	toci	cd8	FXYD1	8	0.512267	0.242059
toci cd8 8	toci	cd8	PLAG1	8	0.512257	0.453015
toci cd8 8	toci	cd8	KDM4C	8	0.512227	-0.0169266
toci cd8 8	toci	cd8	PHF3	8	0.51218	0.0859435
toci cd8 8	toci	cd8	NFX1	8	0.512169	0.0906334
toci cd8 8	toci	cd8	TRBV19	8	0.51215	0.83361
toci cd8 8	toci	cd8	AC016831.7	8	0.512133	0.304608
toci cd8 8	toci	cd8	IMMP2L	8	0.512127	0.288652
toci cd8 8	toci	cd8	CEP170	8	0.512123	0.350984
toci cd8 8	toci	cd8	GGT7	8	0.512069	0.391376
toci cd8 8	toci	cd8	SMIM4	8	0.512068	0.245625
toci cd8 8	toci	cd8	KCNN4	8	0.512062	0.278343
toci cd8 8	toci	cd8	INTS6-AS1	8	0.512008	0.266486
toci cd8 8	toci	cd8	DNAJB1	8	0.512001	-0.0373311
toci cd8 8	toci	cd8	FKBP5	8	0.511999	0.463174
toci cd8 8	toci	cd8	PGAP2	8	0.511904	0.47122
toci cd8 8	toci	cd8	CTBS	8	0.511903	-0.0447733
toci cd8 8	toci	cd8	ABTB1	8	0.511899	0.373045
toci cd8 8	toci	cd8	AL133415.1	8	0.511868	0.0910274
toci cd8 8	toci	cd8	DPH7	8	0.511821	0.223909
toci cd8 8	toci	cd8	INF2	8	0.511819	0.32623
toci cd8 8	toci	cd8	LDOC1	8	0.511812	0.503357
toci cd8 8	toci	cd8	BX284668.5	8	0.511804	0.320257
toci cd8 8	toci	cd8	BLCAP	8	0.5118	0.136072
toci cd8 8	toci	cd8	TSC22D3	8	0.511799	0.0845682
toci cd8 8	toci	cd8	PCED1A	8	0.511798	0.0488011
toci cd8 8	toci	cd8	CMSS1	8	0.511786	0.280008
toci cd8 8	toci	cd8	KLF7	8	0.511767	0.497609
toci cd8 8	toci	cd8	TRBV9	8	0.511735	0.609265
toci cd8 8	toci	cd8	PA2G4	8	0.511725	0.0432682
toci cd8 8	toci	cd8	SLC25A36	8	0.51171	-0.177446
toci cd8 8	toci	cd8	PCMTD1	8	0.511702	-0.168112
toci cd8 8	toci	cd8	IFT43	8	0.511689	0.275768
toci cd8 8	toci	cd8	TMEM69	8	0.511671	0.193279
toci cd8 8	toci	cd8	ARL14EP	8	0.511656	0.0115695
toci cd8 8	toci	cd8	SIVA1	8	0.511648	0.00887045
toci cd8 8	toci	cd8	RDH14	8	0.511625	0.217143
toci cd8 8	toci	cd8	CAPN7	8	0.511621	0.116633
toci cd8 8	toci	cd8	CD9	8	0.511597	0.145487
toci cd8 8	toci	cd8	ARHGEF1	8	0.511575	0.15934
toci cd8 8	toci	cd8	HELB	8	0.511572	0.222142
toci cd8 8	toci	cd8	ZNF677	8	0.511571	0.400878
toci cd8 8	toci	cd8	KDM6B	8	0.511552	0.337879
toci cd8 8	toci	cd8	BTLA	8	0.51154	0.395914
toci cd8 8	toci	cd8	AKAP7	8	0.511506	0.320403
toci cd8 8	toci	cd8	VSIG1	8	0.511506	0.44146
toci cd8 8	toci	cd8	MMGT1	8	0.511477	0.119849
toci cd8 8	toci	cd8	EDEM3	8	0.511462	0.0185361
toci cd8 8	toci	cd8	CD4	8	0.511455	0.328429
toci cd8 8	toci	cd8	ATXN7_ENSG00000163635	8	0.511444	0.272992
toci cd8 8	toci	cd8	TNK1	8	0.511441	0.57988
toci cd8 8	toci	cd8	PLEKHO1	8	0.511408	0.433352
toci cd8 8	toci	cd8	ZNF880	8	0.511408	0.103351
toci cd8 8	toci	cd8	VPS51	8	0.511393	-0.110697
toci cd8 8	toci	cd8	IL23A	8	0.51139	0.371548
toci cd8 8	toci	cd8	ZFP62	8	0.511363	0.506022
toci cd8 8	toci	cd8	CSDE1	8	0.511351	0.0175337
toci cd8 8	toci	cd8	ABCB7	8	0.511351	0.244557
toci cd8 8	toci	cd8	SENP6	8	0.511339	0.200218
toci cd8 8	toci	cd8	OSGEP	8	0.511337	0.195129
toci cd8 8	toci	cd8	FBRS	8	0.511324	-0.0369945
toci cd8 8	toci	cd8	ZNF506	8	0.511301	0.16085
toci cd8 8	toci	cd8	ITGB2-AS1	8	0.511299	0.110539
toci cd8 8	toci	cd8	ID3	8	0.511292	0.411501
toci cd8 8	toci	cd8	DBN1	8	0.511285	0.158639
toci cd8 8	toci	cd8	RBFA	8	0.511273	0.344803
toci cd8 8	toci	cd8	PVT1	8	0.511266	0.238116
toci cd8 8	toci	cd8	GCSAM	8	0.511246	0.521413
toci cd8 8	toci	cd8	UBTF	8	0.511221	-0.0877905
toci cd8 8	toci	cd8	METTL16	8	0.511221	0.260215
toci cd8 8	toci	cd8	SOCS2	8	0.511202	0.251184
toci cd8 8	toci	cd8	GNAQ	8	0.511198	0.348009
toci cd8 8	toci	cd8	CAPG	8	0.511197	0.232165
toci cd8 8	toci	cd8	LINC00957	8	0.511168	0.428273
toci cd8 8	toci	cd8	LSM4	8	0.51116	-0.222519
toci cd8 8	toci	cd8	RGL4	8	0.51115	0.0856968
toci cd8 8	toci	cd8	EBAG9	8	0.511146	0.435862
toci cd8 8	toci	cd8	RALA	8	0.511123	0.373111
toci cd8 8	toci	cd8	DENND6B	8	0.511117	0.300711
toci cd8 8	toci	cd8	PHLDB3	8	0.511097	0.439181
toci cd8 8	toci	cd8	CCDC106	8	0.511089	0.303322
toci cd8 8	toci	cd8	NUDCD3	8	0.511077	0.295805
toci cd8 8	toci	cd8	GSTK1	8	0.511069	0.254388
toci cd8 8	toci	cd8	CD40LG	8	0.511067	0.468782
toci cd8 8	toci	cd8	CHD6	8	0.511014	0.359674
toci cd8 8	toci	cd8	ZFP36L1	8	0.511008	0.0262957
toci cd8 8	toci	cd8	USP3	8	0.511007	-0.169448
toci cd8 8	toci	cd8	FRA10AC1	8	0.511006	0.161279
toci cd8 8	toci	cd8	LYPD3	8	0.511001	0.533939
toci cd8 8	toci	cd8	OXR1	8	0.510984	-0.0809327
toci cd8 8	toci	cd8	PARP3	8	0.510981	0.326959
toci cd8 8	toci	cd8	ZNF721	8	0.510974	0.0875532
toci cd8 8	toci	cd8	LYRM7	8	0.510967	0.260955
toci cd8 8	toci	cd8	ZNF609	8	0.51096	0.223134
toci cd8 8	toci	cd8	HOOK1	8	0.510955	0.399299
toci cd8 8	toci	cd8	C8orf59	8	0.510938	0.0524258
toci cd8 8	toci	cd8	SLC9A3	8	0.510911	0.368508
toci cd8 8	toci	cd8	AC090204.1	8	0.510902	0.484722
toci cd8 8	toci	cd8	CKMT2-AS1	8	0.51089	0.277402
toci cd8 8	toci	cd8	AC025159.1	8	0.510884	0.296105
toci cd8 8	toci	cd8	AC008105.3	8	0.510878	0.305913
toci cd8 8	toci	cd8	TTTY15	8	0.510857	0.0945744
toci cd8 8	toci	cd8	TRAV30	8	0.510848	0.625379
toci cd8 8	toci	cd8	ZC3H3	8	0.510828	0.4066
toci cd8 8	toci	cd8	ALKBH2	8	0.510819	0.217053
toci cd8 8	toci	cd8	LINC01184	8	0.510811	0.138058
toci cd8 8	toci	cd8	HNRNPA0	8	0.510806	0.223802
toci cd8 8	toci	cd8	ARHGAP4	8	0.510798	-0.0512149
toci cd8 8	toci	cd8	COL18A1	8	0.510776	0.21441
toci cd8 8	toci	cd8	SPART	8	0.510758	0.1898
toci cd8 8	toci	cd8	SF3A1	8	0.510756	0.367327
toci cd8 8	toci	cd8	ATP8B2	8	0.51073	0.269996
toci cd8 8	toci	cd8	SLC39A10	8	0.510729	0.0952904
toci cd8 8	toci	cd8	MID1IP1	8	0.510726	0.225436
toci cd8 8	toci	cd8	INTS8	8	0.510725	0.373759
toci cd8 8	toci	cd8	LINC00243	8	0.510687	0.457375
toci cd8 8	toci	cd8	MIGA1	8	0.510678	0.122233
toci cd8 8	toci	cd8	HIBADH	8	0.51067	0.480215
toci cd8 8	toci	cd8	ILF3	8	0.510656	-0.129633
toci cd8 8	toci	cd8	FAAH2	8	0.510651	0.37084
toci cd8 8	toci	cd8	TRBV11-2	8	0.510641	1.2474
toci cd8 8	toci	cd8	AC073111.5	8	0.510636	0.332187
toci cd8 8	toci	cd8	CPA5	8	0.510604	0.34464
toci cd8 8	toci	cd8	DGKE	8	0.510592	0.14323
toci cd8 8	toci	cd8	FAM118A	8	0.510559	0.0252603
toci cd8 8	toci	cd8	ARRDC2	8	0.510555	0.361636
toci cd8 8	toci	cd8	XPC	8	0.510553	0.149723
toci cd8 8	toci	cd8	TOP1MT	8	0.510542	0.376164
toci cd8 8	toci	cd8	CDKN2AIP	8	0.510537	-0.0733285
toci cd8 8	toci	cd8	EPB41	8	0.510512	0.173111
toci cd8 8	toci	cd8	LRPPRC	8	0.510507	0.0712153
toci cd8 8	toci	cd8	PLXDC1	8	0.510498	0.377072
toci cd8 8	toci	cd8	ABCE1	8	0.510488	0.279761
toci cd8 8	toci	cd8	GDI1	8	0.510448	-0.0408937
toci cd8 8	toci	cd8	CEACAM21	8	0.510443	0.109108
toci cd8 8	toci	cd8	DNAH6	8	0.510433	0.307315
toci cd8 8	toci	cd8	CCDC91	8	0.51043	0.0785589
toci cd8 8	toci	cd8	C12orf65	8	0.510427	0.356712
toci cd8 8	toci	cd8	MRNIP	8	0.510422	0.395891
toci cd8 8	toci	cd8	PSMB5	8	0.51041	0.264993
toci cd8 8	toci	cd8	C16orf74	8	0.510399	0.370686
toci cd8 8	toci	cd8	NDUFB5	8	0.51037	-0.121013
toci cd8 8	toci	cd8	THAP7	8	0.510351	0.264144
toci cd8 8	toci	cd8	CFD	8	0.510342	0.448819
toci cd8 8	toci	cd8	TRIM73	8	0.510331	0.128121
toci cd8 8	toci	cd8	GRINA	8	0.510295	0.305448
toci cd8 8	toci	cd8	TTC24	8	0.510278	0.323356
toci cd8 8	toci	cd8	RAB3IP	8	0.510277	0.359988
toci cd8 8	toci	cd8	AP002884.1	8	0.510272	0.557432
toci cd8 8	toci	cd8	SWI5	8	0.510232	-0.0418179
toci cd8 8	toci	cd8	MARCH9	8	0.510217	0.318848
toci cd8 8	toci	cd8	RNF157	8	0.510215	0.267237
toci cd8 8	toci	cd8	SMIM26	8	0.510208	0.0934809
toci cd8 8	toci	cd8	KRI1	8	0.510206	0.275677
toci cd8 8	toci	cd8	ZNF550	8	0.510204	0.40594
toci cd8 8	toci	cd8	ECHDC2	8	0.510166	0.137987
toci cd8 8	toci	cd8	THYN1	8	0.510161	0.13024
toci cd8 8	toci	cd8	FGFR1OP2	8	0.510155	0.254127
toci cd8 8	toci	cd8	WHAMM	8	0.510153	0.136557
toci cd8 8	toci	cd8	ACYP2	8	0.510144	0.0946364
toci cd8 8	toci	cd8	URGCP	8	0.510131	0.373987
toci cd8 8	toci	cd8	INTS10	8	0.510123	0.215517
toci cd8 8	toci	cd8	C9orf72	8	0.51011	0.343307
toci cd8 8	toci	cd8	TCERG1	8	0.510101	0.0703025
toci cd8 8	toci	cd8	ABCA7	8	0.510098	0.0213335
toci cd8 8	toci	cd8	KCNA3	8	0.510082	0.0452469
toci cd8 8	toci	cd8	ZNF429	8	0.510078	0.0721769
toci cd8 8	toci	cd8	ANKRD26	8	0.510061	0.263813
toci cd8 8	toci	cd8	HOOK2	8	0.510055	0.41123
toci cd8 8	toci	cd8	SIRT3	8	0.510051	0.310754
toci cd8 8	toci	cd8	TNFRSF10A	8	0.51002	0.508996
toci cd8 8	toci	cd8	ARFIP2	8	0.510016	0.062375
toci cd8 8	toci	cd8	CDR2	8	0.510005	0.263675
toci cd8 8	toci	cd8	TSHZ2	8	0.510002	0.393835
toci cd8 8	toci	cd8	GALNT2	8	0.509979	0.380438
toci cd8 8	toci	cd8	PTOV1	8	0.509966	0.288298
toci cd8 8	toci	cd8	SLC8B1	8	0.509954	0.316321
toci cd8 8	toci	cd8	TRBV7-2	8	0.509947	0.884413
toci cd8 8	toci	cd8	AC078883.1	8	0.509925	0.193069
toci cd8 8	toci	cd8	MACO1	8	0.509925	0.120734
toci cd8 8	toci	cd8	SAYSD1	8	0.509903	0.154062
toci cd8 8	toci	cd8	ZNHIT6	8	0.509893	0.0823131
toci cd8 8	toci	cd8	RELL2	8	0.50988	0.150258
toci cd8 8	toci	cd8	BMT2	8	0.509866	0.214663
toci cd8 8	toci	cd8	HBP1	8	0.509851	0.254713
toci cd8 8	toci	cd8	TTC32	8	0.509847	-0.0388407
toci cd8 8	toci	cd8	ARMCX2	8	0.509845	0.39628
toci cd8 8	toci	cd8	ZNF736	8	0.509844	0.348846
toci cd8 8	toci	cd8	SEC14L2	8	0.509823	0.539096
toci cd8 8	toci	cd8	ANK3	8	0.50982	0.232549
toci cd8 8	toci	cd8	CDC42SE2	8	0.509813	0.00744447
toci cd8 8	toci	cd8	LRRC8C	8	0.509809	0.280308
toci cd8 8	toci	cd8	THUMPD1	8	0.509809	0.31872
toci cd8 8	toci	cd8	R3HDM2	8	0.509805	0.0284682
toci cd8 8	toci	cd8	ATP5MG	8	0.509795	0.0274541
toci cd8 8	toci	cd8	LINC01678	8	0.509792	0.401487
toci cd8 8	toci	cd8	POLG2	8	0.509785	0.234567
toci cd8 8	toci	cd8	TUT4	8	0.509759	0.257629
toci cd8 8	toci	cd8	AC100810.1	8	0.509759	0.0579093
toci cd8 8	toci	cd8	EXOC3	8	0.50975	0.0278334
toci cd8 8	toci	cd8	SPNS3	8	0.50973	0.274527
toci cd8 8	toci	cd8	EXOSC5	8	0.509727	0.173806
toci cd8 8	toci	cd8	TIMM9	8	0.509718	0.163224
toci cd8 8	toci	cd8	FCHO1	8	0.509715	0.223187
toci cd8 8	toci	cd8	TCEAL3	8	0.509699	0.293231
toci cd8 8	toci	cd8	AC026979.2	8	0.509695	0.358655
toci cd8 8	toci	cd8	DENND5A	8	0.509694	0.228335
toci cd8 8	toci	cd8	PPP1R21	8	0.509672	0.0448876
toci cd8 8	toci	cd8	TRBV5-4	8	0.509651	0.651151
toci cd8 8	toci	cd8	DIP2B	8	0.509644	0.194473
toci cd8 8	toci	cd8	ACAA1	8	0.509636	-0.0455681
toci cd8 8	toci	cd8	TRAV4	8	0.509612	0.401789
toci cd8 8	toci	cd8	THUMPD3-AS1	8	0.509583	0.0257828
toci cd8 8	toci	cd8	TRBV30	8	0.509577	0.655192
toci cd8 8	toci	cd8	SLC12A9	8	0.509572	0.179152
toci cd8 8	toci	cd8	SERTAD2	8	0.509558	0.322857
toci cd8 8	toci	cd8	CDK6	8	0.509555	0.223003
toci mnp 9	toci	mnp	PPBP	9	0.932606	5.00079
toci mnp 9	toci	mnp	CCL5	9	0.834002	3.11254
toci mnp 9	toci	mnp	PF4	9	0.824572	3.72549
toci mnp 9	toci	mnp	NRGN	9	0.821599	2.52941
toci mnp 9	toci	mnp	GNG11	9	0.817059	2.97157
toci mnp 9	toci	mnp	TUBB1	9	0.782983	2.81463
toci mnp 9	toci	mnp	TAGLN2	9	0.770831	0.980367
toci mnp 9	toci	mnp	HIST1H2AC	9	0.763016	2.73619
toci mnp 9	toci	mnp	SPARC	9	0.761966	2.51179
toci mnp 9	toci	mnp	MPIG6B	9	0.759267	2.25856
toci mnp 9	toci	mnp	OST4	9	0.756689	1.02232
toci mnp 9	toci	mnp	MYL9	9	0.751242	2.51587
toci mnp 9	toci	mnp	RGS18	9	0.750927	2.35877
toci mnp 9	toci	mnp	CAVIN2	9	0.748423	2.50803
toci mnp 9	toci	mnp	GP9	9	0.735732	2.75097
toci mnp 9	toci	mnp	RGS10	9	0.733864	1.34522
toci mnp 9	toci	mnp	NCOA4	9	0.732061	1.61592
toci mnp 9	toci	mnp	CMTM5	9	0.727792	2.44591
toci mnp 9	toci	mnp	OAZ1	9	0.722072	0.817888
toci mnp 9	toci	mnp	TREML1	9	0.720093	1.78137
toci mnp 9	toci	mnp	ITGA2B	9	0.716876	1.99148
toci mnp 9	toci	mnp	NAP1L1	9	0.715905	0.930384
toci mnp 9	toci	mnp	BEX3	9	0.712701	1.89217
toci mnp 9	toci	mnp	MYL12A	9	0.706524	0.713485
toci mnp 9	toci	mnp	LIMS1	9	0.701055	1.42144
toci mnp 9	toci	mnp	PF4V1	9	0.693132	1.54811
toci mnp 9	toci	mnp	TPM1	9	0.691929	2.01539
toci mnp 9	toci	mnp	TPM4	9	0.688389	1.14511
toci mnp 9	toci	mnp	SNCA	9	0.681875	1.51165
toci mnp 9	toci	mnp	ACRBP	9	0.681861	2.27515
toci mnp 9	toci	mnp	CTSA	9	0.679682	1.30624
toci mnp 9	toci	mnp	GPX4	9	0.677458	0.949653
toci mnp 9	toci	mnp	MAX	9	0.677046	1.28054
toci mnp 9	toci	mnp	TLN1	9	0.677009	1.35873
toci mnp 9	toci	mnp	H3F3A	9	0.676352	0.564563
toci mnp 9	toci	mnp	CD99	9	0.675122	1.01616
toci mnp 9	toci	mnp	RAP1B	9	0.674681	1.47552
toci mnp 9	toci	mnp	MMD	9	0.673308	2.02589
toci mnp 9	toci	mnp	C2orf88	9	0.673078	1.71161
toci mnp 9	toci	mnp	YWHAZ	9	0.672978	0.656906
toci mnp 9	toci	mnp	FTH1	9	0.671849	0.518279
toci mnp 9	toci	mnp	TMEM40	9	0.671663	1.97277
toci mnp 9	toci	mnp	CLEC1B	9	0.671589	1.81512
toci mnp 9	toci	mnp	F13A1	9	0.670363	1.47716
toci mnp 9	toci	mnp	SH3BGRL3	9	0.669412	0.736722
toci mnp 9	toci	mnp	PRKAR2B	9	0.668566	1.54159
toci mnp 9	toci	mnp	TUBA4A	9	0.668311	1.98447
toci mnp 9	toci	mnp	CALM3	9	0.667099	1.15087
toci mnp 9	toci	mnp	KIF2A	9	0.665025	1.60208
toci mnp 9	toci	mnp	GRAP2	9	0.663275	1.93358
toci mnp 9	toci	mnp	PTGS1	9	0.662727	1.76447
toci mnp 9	toci	mnp	ITM2B	9	0.66235	0.78305
toci mnp 9	toci	mnp	PDLIM1	9	0.661999	1.5441
toci mnp 9	toci	mnp	PGRMC1	9	0.660707	1.65935
toci mnp 9	toci	mnp	RUFY1	9	0.660578	1.57741
toci mnp 9	toci	mnp	PRDX6	9	0.659767	0.892632
toci mnp 9	toci	mnp	MPP1	9	0.658877	1.40315
toci mnp 9	toci	mnp	VCL	9	0.657151	1.45676
toci mnp 9	toci	mnp	RAB11A	9	0.656895	1.01905
toci mnp 9	toci	mnp	CLU	9	0.655969	2.05125
toci mnp 9	toci	mnp	CD9	9	0.653752	1.70427
toci mnp 9	toci	mnp	TIMP1	9	0.653659	0.926546
toci mnp 9	toci	mnp	HLA-E	9	0.652259	0.823656
toci mnp 9	toci	mnp	LAMTOR1	9	0.652044	0.790342
toci mnp 9	toci	mnp	ESAM	9	0.651734	1.81053
toci mnp 9	toci	mnp	SNAP23	9	0.650158	1.06159
toci mnp 9	toci	mnp	TRIM58	9	0.64914	1.63589
toci mnp 9	toci	mnp	ILK	9	0.648984	1.1659
toci mnp 9	toci	mnp	TSC22D1	9	0.648821	2.25069
toci mnp 9	toci	mnp	RSU1	9	0.648167	0.978604
toci mnp 9	toci	mnp	RNF11	9	0.64653	1.15725
toci mnp 9	toci	mnp	ACTN1	9	0.645671	1.35066
toci mnp 9	toci	mnp	C9orf16	9	0.645451	0.630879
toci mnp 9	toci	mnp	HIST1H3H	9	0.645416	1.99829
toci mnp 9	toci	mnp	PLA2G12A	9	0.64417	1.26217
toci mnp 9	toci	mnp	GSTO1	9	0.642156	1.05863
toci mnp 9	toci	mnp	ITGB1	9	0.638468	0.923924
toci mnp 9	toci	mnp	FERMT3	9	0.633861	1.1749
toci mnp 9	toci	mnp	STOM	9	0.632692	1.05865
toci mnp 9	toci	mnp	ACTB	9	0.632021	0.39493
toci mnp 9	toci	mnp	AP003068.2	9	0.630934	1.03873
toci mnp 9	toci	mnp	MAP3K7CL	9	0.630388	1.39712
toci mnp 9	toci	mnp	NT5C3A	9	0.63014	1.47688
toci mnp 9	toci	mnp	AL731557.1	9	0.628664	1.31437
toci mnp 9	toci	mnp	WDR1	9	0.628382	0.634943
toci mnp 9	toci	mnp	PPDPF	9	0.627661	0.701649
toci mnp 9	toci	mnp	RASGRP2	9	0.627457	1.00045
toci mnp 9	toci	mnp	C12orf75	9	0.627272	1.04869
toci mnp 9	toci	mnp	LAT	9	0.62649	1.54131
toci mnp 9	toci	mnp	PTCRA	9	0.626454	1.46182
toci mnp 9	toci	mnp	PARVB	9	0.626232	1.17878
toci mnp 9	toci	mnp	TMSB4X	9	0.624918	0.522511
toci mnp 9	toci	mnp	HIST1H2BJ	9	0.623583	1.64062
toci mnp 9	toci	mnp	AP000547.3	9	0.623572	0.861744
toci mnp 9	toci	mnp	HMGB1	9	0.623237	0.487898
toci mnp 9	toci	mnp	EIF1	9	0.622837	0.476501
toci mnp 9	toci	mnp	RAB4A	9	0.621074	0.882628
toci mnp 9	toci	mnp	RAB27B	9	0.621058	1.81649
toci mnp 9	toci	mnp	SH3BGRL2	9	0.619453	1.05379
toci mnp 9	toci	mnp	GAS2L1	9	0.618494	1.1729
toci mnp 9	toci	mnp	CMIP	9	0.617788	1.2847
toci mnp 9	toci	mnp	TMEM50A	9	0.616845	0.661148
toci mnp 9	toci	mnp	CAPZA2	9	0.616533	0.35383
toci mnp 9	toci	mnp	GUCY1B1	9	0.615568	1.49829
toci mnp 9	toci	mnp	CARD19	9	0.614983	0.862682
toci mnp 9	toci	mnp	WBP2	9	0.614568	0.909334
toci mnp 9	toci	mnp	TUBA8	9	0.613409	1.16273
toci mnp 9	toci	mnp	DMTN	9	0.613375	1.25711
toci mnp 9	toci	mnp	ETFA	9	0.613093	1.08772
toci mnp 9	toci	mnp	SPNS1	9	0.612408	1.13621
toci mnp 9	toci	mnp	EIF2AK1	9	0.6114	0.891183
toci mnp 9	toci	mnp	YWHAH	9	0.611133	0.879888
toci mnp 9	toci	mnp	TPST2	9	0.610989	1.34938
toci mnp 9	toci	mnp	SNX3	9	0.610252	0.440537
toci mnp 9	toci	mnp	UQCRH	9	0.610017	0.419747
toci mnp 9	toci	mnp	TGFB1	9	0.609768	1.01014
toci mnp 9	toci	mnp	TMEM91	9	0.609336	1.49924
toci mnp 9	toci	mnp	SMIM3	9	0.609222	1.10694
toci mnp 9	toci	mnp	SLC40A1	9	0.608397	1.06329
toci mnp 9	toci	mnp	ARF1	9	0.607945	0.520703
toci mnp 9	toci	mnp	HACD4	9	0.607758	0.627479
toci mnp 9	toci	mnp	R3HDM4	9	0.607694	0.893525
toci mnp 9	toci	mnp	MYH9	9	0.607633	0.982297
toci mnp 9	toci	mnp	ANO6	9	0.603983	1.04454
toci mnp 9	toci	mnp	ICAM2	9	0.602777	1.09775
toci mnp 9	toci	mnp	BIN2	9	0.602127	0.747478
toci mnp 9	toci	mnp	ANKRD28	9	0.601943	0.893791
toci mnp 9	toci	mnp	MYLK	9	0.601306	1.20364
toci mnp 9	toci	mnp	MARCH2	9	0.601216	1.2193
toci mnp 9	toci	mnp	GP1BA	9	0.601208	1.18041
toci mnp 9	toci	mnp	RAB37	9	0.600774	0.922294
toci mnp 9	toci	mnp	EMC3	9	0.599663	0.790857
toci mnp 9	toci	mnp	LGALSL	9	0.599502	1.26821
toci mnp 9	toci	mnp	RAB32	9	0.599431	0.854092
toci mnp 9	toci	mnp	TPM3	9	0.598763	0.437
toci mnp 9	toci	mnp	RIOK3	9	0.59834	0.748676
toci mnp 9	toci	mnp	CDKN2D	9	0.597752	0.756823
toci mnp 9	toci	mnp	MFSD1	9	0.5974	0.722213
toci mnp 9	toci	mnp	PAIP2	9	0.596003	0.34892
toci mnp 9	toci	mnp	RIPOR2	9	0.595604	0.934378
toci mnp 9	toci	mnp	MIR4435-2HG	9	0.595509	1.11681
toci mnp 9	toci	mnp	ARHGAP18	9	0.595439	1.03035
toci mnp 9	toci	mnp	SVIP	9	0.594878	1.05273
toci mnp 9	toci	mnp	ARHGDIB	9	0.594275	0.508823
toci mnp 9	toci	mnp	LMNA	9	0.594251	0.900494
toci mnp 9	toci	mnp	DAB2	9	0.59419	1.13979
toci mnp 9	toci	mnp	MTURN	9	0.594165	1.10529
toci mnp 9	toci	mnp	ARPC5	9	0.592721	0.380039
toci mnp 9	toci	mnp	FHL1	9	0.592618	0.946494
toci mnp 9	toci	mnp	ARHGAP6	9	0.592433	1.11301
toci mnp 9	toci	mnp	CCNG1	9	0.592183	0.823351
toci mnp 9	toci	mnp	TMEM140	9	0.591625	1.07656
toci mnp 9	toci	mnp	CAMTA1	9	0.591072	0.270791
toci mnp 9	toci	mnp	MTPN	9	0.590958	0.399815
toci mnp 9	toci	mnp	FKBP1A	9	0.590066	0.317067
toci mnp 9	toci	mnp	RAB1B	9	0.589542	0.543667
toci mnp 9	toci	mnp	HTATIP2	9	0.58942	0.579125
toci mnp 9	toci	mnp	RBX1	9	0.589363	0.433277
toci mnp 9	toci	mnp	ALOX12	9	0.588959	1.10443
toci mnp 9	toci	mnp	CYB5R3	9	0.588594	0.684234
toci mnp 9	toci	mnp	FRMD4B	9	0.588399	1.03735
toci mnp 9	toci	mnp	CMPK1	9	0.587555	0.91287
toci mnp 9	toci	mnp	TUBA1C	9	0.587486	0.981912
toci mnp 9	toci	mnp	BRK1	9	0.587459	0.251281
toci mnp 9	toci	mnp	CLDN5	9	0.587378	0.94719
toci mnp 9	toci	mnp	CMTM6	9	0.587356	0.423022
toci mnp 9	toci	mnp	CALD1	9	0.587157	0.826114
toci mnp 9	toci	mnp	ADIPOR1	9	0.587018	0.507321
toci mnp 9	toci	mnp	FKBP8	9	0.586648	0.522148
toci mnp 9	toci	mnp	FXYD5	9	0.586231	0.601714
toci mnp 9	toci	mnp	CTTN	9	0.585721	1.22896
toci mnp 9	toci	mnp	NORAD	9	0.585634	0.796728
toci mnp 9	toci	mnp	TMBIM1	9	0.585404	0.887141
toci mnp 9	toci	mnp	PROS1	9	0.58523	1.21121
toci mnp 9	toci	mnp	MAPRE2	9	0.585091	0.666056
toci mnp 9	toci	mnp	MYL6	9	0.58507	0.548999
toci mnp 9	toci	mnp	AC090409.1	9	0.584461	1.02241
toci mnp 9	toci	mnp	LCN2	9	0.584285	0.952303
toci mnp 9	toci	mnp	ELOVL7	9	0.58398	1.01009
toci mnp 9	toci	mnp	SLC44A2	9	0.583953	0.786468
toci mnp 9	toci	mnp	SPINT2	9	0.583125	0.577225
toci mnp 9	toci	mnp	LTBP1	9	0.582721	0.913581
toci mnp 9	toci	mnp	SELP	9	0.582493	0.898891
toci mnp 9	toci	mnp	FAXDC2	9	0.582473	0.947772
toci mnp 9	toci	mnp	AP001189.1	9	0.582399	0.940915
toci mnp 9	toci	mnp	SMIM5	9	0.582221	1.01437
toci mnp 9	toci	mnp	RTN4	9	0.582196	0.638413
toci mnp 9	toci	mnp	DAPP1	9	0.58169	1.05551
toci mnp 9	toci	mnp	WRB	9	0.581293	0.568216
toci mnp 9	toci	mnp	TFPI	9	0.581199	0.996217
toci mnp 9	toci	mnp	PTPN18	9	0.580787	0.950243
toci mnp 9	toci	mnp	SRGN	9	0.580503	0.522022
toci mnp 9	toci	mnp	MOB1B	9	0.580197	1.01532
toci mnp 9	toci	mnp	PPP1R14A	9	0.580137	0.899925
toci mnp 9	toci	mnp	DNAJB6	9	0.579815	0.588529
toci mnp 9	toci	mnp	GLA	9	0.579722	0.656225
toci mnp 9	toci	mnp	GABARAPL2	9	0.57948	0.269759
toci mnp 9	toci	mnp	AKIRIN2	9	0.579454	0.703357
toci mnp 9	toci	mnp	MAGED2	9	0.579002	0.695503
toci mnp 9	toci	mnp	TLK1	9	0.57884	0.96005
toci mnp 9	toci	mnp	IFRD1	9	0.577984	0.819959
toci mnp 9	toci	mnp	CAP1	9	0.577743	0.394788
toci mnp 9	toci	mnp	CD47	9	0.577708	0.491272
toci mnp 9	toci	mnp	ISCA1	9	0.577607	0.822726
toci mnp 9	toci	mnp	TALDO1	9	0.577558	0.656661
toci mnp 9	toci	mnp	PDCD10	9	0.576977	0.636137
toci mnp 9	toci	mnp	SMOX	9	0.576739	1.00805
toci mnp 9	toci	mnp	ITGB3	9	0.576548	0.823457
toci mnp 9	toci	mnp	CLCN3	9	0.576508	0.738274
toci mnp 9	toci	mnp	IFI27L2	9	0.576323	0.693203
toci mnp 9	toci	mnp	SQSTM1	9	0.57627	0.599993
toci mnp 9	toci	mnp	HIST1H1C	9	0.575964	0.72533
toci mnp 9	toci	mnp	EIF1B	9	0.575739	0.52132
toci mnp 9	toci	mnp	LYPLAL1	9	0.575503	0.721078
toci mnp 9	toci	mnp	AC147651.1	9	0.574987	0.855597
toci mnp 9	toci	mnp	KIFAP3	9	0.57496	0.777446
toci mnp 9	toci	mnp	HIST1H2BK	9	0.574662	0.690124
toci mnp 9	toci	mnp	CNST	9	0.574166	0.98761
toci mnp 9	toci	mnp	PDE5A	9	0.573583	0.743114
toci mnp 9	toci	mnp	ABCC3	9	0.573558	0.926505
toci mnp 9	toci	mnp	GNAS	9	0.573395	0.390521
toci mnp 9	toci	mnp	TRAPPC1	9	0.573275	0.382585
toci mnp 9	toci	mnp	F2R	9	0.573077	0.959414
toci mnp 9	toci	mnp	NDUFAF3	9	0.572549	0.337924
toci mnp 9	toci	mnp	LGALS12	9	0.572472	0.822431
toci mnp 9	toci	mnp	PIP4P2	9	0.572449	0.713303
toci mnp 9	toci	mnp	SOD2	9	0.572427	0.615095
toci mnp 9	toci	mnp	CCND3	9	0.57239	0.85852
toci mnp 9	toci	mnp	C19orf33	9	0.572181	1.23535
toci mnp 9	toci	mnp	TBXA2R	9	0.572083	0.903646
toci mnp 9	toci	mnp	ARF4	9	0.571982	0.421717
toci mnp 9	toci	mnp	SEPT7	9	0.571963	0.443378
toci mnp 9	toci	mnp	TMEM219	9	0.571799	0.538405
toci mnp 9	toci	mnp	GSN	9	0.571778	0.345459
toci mnp 9	toci	mnp	SLA2	9	0.571525	0.893744
toci mnp 9	toci	mnp	BCL2L1	9	0.571504	0.983266
toci mnp 9	toci	mnp	ADD3	9	0.571481	0.663684
toci mnp 9	toci	mnp	MCUR1	9	0.571274	0.78011
toci mnp 9	toci	mnp	LINC00989	9	0.570469	0.781463
toci mnp 9	toci	mnp	GP6	9	0.570447	0.97425
toci mnp 9	toci	mnp	YWHAQ	9	0.570355	0.310995
toci mnp 9	toci	mnp	GMPR	9	0.570175	0.884967
toci mnp 9	toci	mnp	EIF4G2	9	0.57013	0.388023
toci mnp 9	toci	mnp	EMD	9	0.569462	0.422494
toci mnp 9	toci	mnp	FLNA	9	0.56915	0.847031
toci mnp 9	toci	mnp	MMRN1	9	0.568934	0.903851
toci mnp 9	toci	mnp	ZNF185	9	0.568837	0.890422
toci mnp 9	toci	mnp	TSC22D3	9	0.568616	0.531248
toci mnp 9	toci	mnp	HPSE	9	0.568386	0.879298
toci mnp 9	toci	mnp	PRKACB	9	0.568099	0.573423
toci mnp 9	toci	mnp	THBS1	9	0.567976	1.02786
toci mnp 9	toci	mnp	LEPROT	9	0.567898	0.608601
toci mnp 9	toci	mnp	VDAC3	9	0.567767	0.452194
toci mnp 9	toci	mnp	FRMD3	9	0.567729	0.874793
toci mnp 9	toci	mnp	MBNL1	9	0.567417	0.246391
toci mnp 9	toci	mnp	NEXN	9	0.566737	1.03496
toci mnp 9	toci	mnp	STARD3NL	9	0.56645	0.387386
toci mnp 9	toci	mnp	HLA-C	9	0.566092	0.263214
toci mnp 9	toci	mnp	AQP10	9	0.566055	0.930644
toci mnp 9	toci	mnp	AGPAT1	9	0.565954	0.590051
toci mnp 9	toci	mnp	TBPL1	9	0.565804	0.794573
toci mnp 9	toci	mnp	VAPA	9	0.565617	0.407068
toci mnp 9	toci	mnp	APP	9	0.565115	0.417549
toci mnp 9	toci	mnp	STON2	9	0.564833	0.946447
toci mnp 9	toci	mnp	SWI5	9	0.564649	0.806963
toci mnp 9	toci	mnp	RTN3	9	0.564425	0.783076
toci mnp 9	toci	mnp	EGFL7	9	0.564084	0.766082
toci mnp 9	toci	mnp	STMP1	9	0.564079	0.630276
toci mnp 9	toci	mnp	ITFG1	9	0.564039	0.490135
toci mnp 9	toci	mnp	XPNPEP1	9	0.563938	0.685349
toci mnp 9	toci	mnp	GADD45A	9	0.563794	0.788955
toci mnp 9	toci	mnp	WIPF1	9	0.563737	0.789757
toci mnp 9	toci	mnp	KCTD20	9	0.563663	0.787719
toci mnp 9	toci	mnp	PTMA	9	0.563307	0.134257
toci mnp 9	toci	mnp	SELENOT	9	0.563261	0.400021
toci mnp 9	toci	mnp	CA2	9	0.56315	0.989129
toci mnp 9	toci	mnp	DYNLL1	9	0.56309	0.452334
toci mnp 9	toci	mnp	TNNC2	9	0.56305	0.89685
toci mnp 9	toci	mnp	PSTPIP2	9	0.563024	0.611057
toci mnp 9	toci	mnp	BEND2	9	0.562812	0.709441
toci mnp 9	toci	mnp	LINC01151	9	0.562483	0.680927
toci mnp 9	toci	mnp	YIF1B	9	0.562232	0.412657
toci mnp 9	toci	mnp	VIM-AS1	9	0.562049	0.826956
toci mnp 9	toci	mnp	ARPC1B	9	0.561686	0.411269
toci mnp 9	toci	mnp	DAP	9	0.561578	0.511099
toci mnp 9	toci	mnp	BNIP2	9	0.561514	0.503726
toci mnp 9	toci	mnp	NFE2	9	0.561367	1.26109
toci mnp 9	toci	mnp	ENDOD1	9	0.561203	0.599565
toci mnp 9	toci	mnp	MGLL	9	0.561049	0.754987
toci mnp 9	toci	mnp	PRKAR1B	9	0.560972	0.981093
toci mnp 9	toci	mnp	RAP2B	9	0.560963	0.453468
toci mnp 9	toci	mnp	CD226	9	0.560788	0.738671
toci mnp 9	toci	mnp	GTF3C6	9	0.560584	0.782602
toci mnp 9	toci	mnp	SSX2IP	9	0.560403	0.841835
toci mnp 9	toci	mnp	YPEL5	9	0.560323	0.60242
toci mnp 9	toci	mnp	TERF2IP	9	0.560262	0.459224
toci mnp 9	toci	mnp	HBQ1	9	0.55974	0.711743
toci mnp 9	toci	mnp	CDKN1A	9	0.559616	0.634491
toci mnp 9	toci	mnp	DNM3	9	0.559561	0.66861
toci mnp 9	toci	mnp	CORO1C	9	0.559323	0.540998
toci mnp 9	toci	mnp	ATP2A3	9	0.559282	0.7325
toci mnp 9	toci	mnp	LDLRAP1	9	0.558942	0.629256
toci mnp 9	toci	mnp	EIF4E	9	0.558884	0.407693
toci mnp 9	toci	mnp	SAT1	9	0.558819	0.565102
toci mnp 9	toci	mnp	MINDY1	9	0.558768	0.571161
toci mnp 9	toci	mnp	UBA7	9	0.558658	0.707816
toci mnp 9	toci	mnp	ARL6IP5	9	0.558587	0.429783
toci mnp 9	toci	mnp	AIG1	9	0.558266	0.513913
toci mnp 9	toci	mnp	TRAPPC3L	9	0.558108	1.05314
toci mnp 9	toci	mnp	IKBKG	9	0.558034	0.807795
toci mnp 9	toci	mnp	DAD1	9	0.55802	-0.0122672
toci mnp 9	toci	mnp	CENPT	9	0.557663	0.756676
toci mnp 9	toci	mnp	ZYX	9	0.556656	0.601221
toci mnp 9	toci	mnp	B2M	9	0.556626	0.188395
toci mnp 9	toci	mnp	VPS28	9	0.556605	0.428129
toci mnp 9	toci	mnp	PNMA1	9	0.556455	0.607415
toci mnp 9	toci	mnp	CAPN1	9	0.556247	0.576048
toci mnp 9	toci	mnp	AHCTF1	9	0.555902	0.778139
toci mnp 9	toci	mnp	INF2	9	0.555761	0.531353
toci mnp 9	toci	mnp	UBE2J1	9	0.555672	0.1762
toci mnp 9	toci	mnp	TUBB4B	9	0.555181	0.177093
toci mnp 9	toci	mnp	IGF2BP3	9	0.554972	0.806524
toci mnp 9	toci	mnp	SKP1	9	0.554782	-0.0116326
toci mnp 9	toci	mnp	MISP3	9	0.554717	0.805802
toci mnp 9	toci	mnp	ISCU	9	0.554206	0.222541
toci mnp 9	toci	mnp	YWHAE	9	0.553944	0.44101
toci mnp 9	toci	mnp	MSN	9	0.553911	0.731721
toci mnp 9	toci	mnp	GATA1	9	0.553748	0.965623
toci mnp 9	toci	mnp	ENKUR	9	0.55373	0.51026
toci mnp 9	toci	mnp	HIST1H2BC	9	0.553605	0.688836
toci mnp 9	toci	mnp	PLOD2	9	0.55359	0.77217
toci mnp 9	toci	mnp	TWSG1	9	0.553535	0.859414
toci mnp 9	toci	mnp	HMGN1	9	0.553441	0.0781796
toci mnp 9	toci	mnp	ABCC4	9	0.553438	0.561955
toci mnp 9	toci	mnp	ORAI2	9	0.553111	0.631657
toci mnp 9	toci	mnp	CAPZB	9	0.553016	0.349341
toci mnp 9	toci	mnp	PPM1A	9	0.552846	0.463527
toci mnp 9	toci	mnp	NRDC	9	0.552785	0.279959
toci mnp 9	toci	mnp	PCNP	9	0.552502	0.360699
toci mnp 9	toci	mnp	MFAP3L	9	0.552091	0.688431
toci mnp 9	toci	mnp	SEC14L1	9	0.551931	0.857725
toci mnp 9	toci	mnp	SRSF8	9	0.551862	0.555448
toci mnp 9	toci	mnp	NAA38	9	0.551635	0.505688
toci mnp 9	toci	mnp	UPF3A	9	0.5516	0.193067
toci mnp 9	toci	mnp	C12orf76	9	0.551595	0.776649
toci mnp 9	toci	mnp	H2AFJ	9	0.551573	0.789777
toci mnp 9	toci	mnp	UBE2E3	9	0.55133	0.448068
toci mnp 9	toci	mnp	KIFC3	9	0.55073	0.661565
toci mnp 9	toci	mnp	SERPINE2	9	0.550634	0.660013
toci mnp 9	toci	mnp	PDGFA	9	0.55059	0.59268
toci mnp 9	toci	mnp	SEPT11	9	0.550543	0.415007
toci mnp 9	toci	mnp	AP2M1	9	0.550518	0.553519
toci mnp 9	toci	mnp	MORF4L1	9	0.55047	0.322737
toci mnp 9	toci	mnp	SPX	9	0.550367	0.607802
toci mnp 9	toci	mnp	FAM110A	9	0.550297	0.838974
toci mnp 9	toci	mnp	AC100810.1	9	0.549753	0.393539
toci mnp 9	toci	mnp	PARK7	9	0.549631	0.208924
toci mnp 9	toci	mnp	PCMTD1	9	0.549599	0.361415
toci mnp 9	toci	mnp	ELF1	9	0.549408	0.634953
toci mnp 9	toci	mnp	TAL1	9	0.549066	0.767062
toci mnp 9	toci	mnp	PDZK1IP1	9	0.549066	0.666881
toci mnp 9	toci	mnp	TGFB1I1	9	0.548926	0.659375
toci mnp 9	toci	mnp	LGALS2	9	0.548908	0.658106
toci mnp 9	toci	mnp	INSIG1	9	0.548761	0.412439
toci mnp 9	toci	mnp	MICU1	9	0.548674	0.797645
toci mnp 9	toci	mnp	P2RX1	9	0.548563	0.871486
toci mnp 9	toci	mnp	PPP1R18	9	0.548216	0.15994
toci mnp 9	toci	mnp	CYB5R1	9	0.548166	0.616222
toci mnp 9	toci	mnp	EHD3	9	0.548103	0.702556
toci mnp 9	toci	mnp	CD36	9	0.547923	0.876706
toci mnp 9	toci	mnp	MTHFD2L	9	0.547875	0.610199
toci mnp 9	toci	mnp	SMAD2	9	0.547735	0.386182
toci mnp 9	toci	mnp	CALM1	9	0.547714	0.293907
toci mnp 9	toci	mnp	CLIC1	9	0.547642	0.405635
toci mnp 9	toci	mnp	SCN1B	9	0.547296	0.753209
toci mnp 9	toci	mnp	NDUFA6	9	0.547197	0.546903
toci mnp 9	toci	mnp	METTL22	9	0.546894	0.654447
toci mnp 9	toci	mnp	MAP1LC3B	9	0.54668	0.159182
toci mnp 9	toci	mnp	PCMT1	9	0.546507	0.208208
toci mnp 9	toci	mnp	SNN	9	0.546494	0.467275
toci mnp 9	toci	mnp	MKRN1	9	0.546205	0.640286
toci mnp 9	toci	mnp	UBL4A	9	0.546036	0.700762
toci mnp 9	toci	mnp	CCPG1	9	0.546025	0.394465
toci mnp 9	toci	mnp	PKHD1L1	9	0.545973	0.661131
toci mnp 9	toci	mnp	FHL2	9	0.545904	0.563774
toci mnp 9	toci	mnp	PTPN12	9	0.545895	0.521151
toci mnp 9	toci	mnp	TNFSF4	9	0.545814	0.678368
toci mnp 9	toci	mnp	XK	9	0.54579	0.686508
toci mnp 9	toci	mnp	TST	9	0.545406	0.444291
toci mnp 9	toci	mnp	DGKD	9	0.545288	0.611723
toci mnp 9	toci	mnp	CALM2	9	0.545215	-0.0565883
toci mnp 9	toci	mnp	CHMP6	9	0.545087	0.510045
toci mnp 9	toci	mnp	RPA1	9	0.545024	0.313348
toci mnp 9	toci	mnp	HCST	9	0.544851	0.598611
toci mnp 9	toci	mnp	ABHD16A	9	0.544839	0.308922
toci mnp 9	toci	mnp	MOB2	9	0.544765	0.305449
toci mnp 9	toci	mnp	GTF2A2	9	0.544682	0.449676
toci mnp 9	toci	mnp	GFI1B	9	0.544468	0.452164
toci mnp 9	toci	mnp	CGRRF1	9	0.544466	0.352245
toci mnp 9	toci	mnp	AC123912.4	9	0.544466	0.590844
toci mnp 9	toci	mnp	RBPMS2	9	0.544382	0.510694
toci mnp 9	toci	mnp	C1orf198	9	0.544331	0.465132
toci mnp 9	toci	mnp	RHOA	9	0.544251	0.0573374
toci mnp 9	toci	mnp	SLC50A1	9	0.544202	0.448698
toci mnp 9	toci	mnp	SUMO3	9	0.544187	-0.170269
toci mnp 9	toci	mnp	GLUL	9	0.544089	0.740161
toci mnp 9	toci	mnp	CTNNAL1	9	0.543845	0.506066
toci mnp 9	toci	mnp	SMPD1	9	0.543823	0.646831
toci mnp 9	toci	mnp	CD151	9	0.543645	0.852177
toci mnp 9	toci	mnp	WIPI1	9	0.543548	0.673646
toci mnp 9	toci	mnp	PDLIM7	9	0.543368	0.624113
toci mnp 9	toci	mnp	CLIC4	9	0.54311	0.629349
toci mnp 9	toci	mnp	PPP3R1	9	0.542976	0.370129
toci mnp 9	toci	mnp	SECISBP2	9	0.542827	0.249871
toci mnp 9	toci	mnp	C12orf57	9	0.542621	0.0988454
toci mnp 9	toci	mnp	SH3BP5	9	0.542613	0.573949
toci mnp 9	toci	mnp	PTTG1IP	9	0.542243	0.262475
toci mnp 9	toci	mnp	FAH	9	0.542188	0.596177
toci mnp 9	toci	mnp	TRAM1	9	0.542128	0.267691
toci mnp 9	toci	mnp	NDUFS5	9	0.541846	0.414544
toci mnp 9	toci	mnp	GDI1	9	0.54181	0.463834
toci mnp 9	toci	mnp	INKA1	9	0.54173	0.637842
toci mnp 9	toci	mnp	DIAPH1	9	0.541486	0.479455
toci mnp 9	toci	mnp	SYTL4	9	0.541332	0.656377
toci mnp 9	toci	mnp	GCLM	9	0.541328	0.4522
toci mnp 9	toci	mnp	DAAM1	9	0.541197	0.559304
toci mnp 9	toci	mnp	SMIM1	9	0.541155	0.617847
toci mnp 9	toci	mnp	HMG20B	9	0.540759	0.512233
toci mnp 9	toci	mnp	CDC42SE2	9	0.540683	0.141529
toci mnp 9	toci	mnp	CDK2AP1	9	0.540547	0.505481
toci mnp 9	toci	mnp	LRBA	9	0.540545	0.389174
toci mnp 9	toci	mnp	DAZAP2	9	0.540395	0.292971
toci mnp 9	toci	mnp	BNIP3L	9	0.540249	0.687728
toci mnp 9	toci	mnp	RAB8A	9	0.540199	0.185601
toci mnp 9	toci	mnp	LYL1	9	0.540153	0.723684
toci mnp 9	toci	mnp	SLC10A3	9	0.540032	0.529918
toci mnp 9	toci	mnp	NDUFA5	9	0.539999	0.480728
toci mnp 9	toci	mnp	RAB10	9	0.539828	0.204603
toci mnp 9	toci	mnp	PRUNE1	9	0.539812	0.710101
toci mnp 9	toci	mnp	GNAQ	9	0.5397	0.621336
toci mnp 9	toci	mnp	BET1	9	0.539691	0.28835
toci mnp 9	toci	mnp	CXCL5	9	0.539646	0.460157
toci mnp 9	toci	mnp	TACC3	9	0.539454	0.603403
toci mnp 9	toci	mnp	ARHGEF12	9	0.539439	0.62359
toci mnp 9	toci	mnp	SH3BGRL	9	0.539325	0.311488
toci mnp 9	toci	mnp	NUTF2	9	0.539306	0.244166
toci mnp 9	toci	mnp	CRBN	9	0.539188	0.492622
toci mnp 9	toci	mnp	PRKAR1A	9	0.539073	0.128128
toci mnp 9	toci	mnp	MLH3	9	0.539016	0.364603
toci mnp 9	toci	mnp	UBAC2	9	0.538856	0.359731
toci mnp 9	toci	mnp	EIF1AY	9	0.538814	0.132669
toci mnp 9	toci	mnp	BANK1	9	0.538524	0.405215
toci mnp 9	toci	mnp	RAB13	9	0.538309	0.547258
toci mnp 9	toci	mnp	CCDC85B	9	0.538309	0.631875
toci mnp 9	toci	mnp	DYNLRB1	9	0.538238	0.382061
toci mnp 9	toci	mnp	PDGFC	9	0.538121	0.481351
toci mnp 9	toci	mnp	RDH11	9	0.538091	0.419912
toci mnp 9	toci	mnp	SMIM27	9	0.538075	0.478541
toci mnp 9	toci	mnp	SENCR	9	0.53803	0.503798
toci mnp 9	toci	mnp	CTSW	9	0.537741	0.290545
toci mnp 9	toci	mnp	MPST	9	0.537621	0.348647
toci mnp 9	toci	mnp	MLLT3	9	0.537532	0.508319
toci mnp 9	toci	mnp	ERICH1	9	0.53751	0.504535
toci mnp 9	toci	mnp	ACER3	9	0.537386	0.322697
toci mnp 9	toci	mnp	MAP1A	9	0.537298	0.38258
toci mnp 9	toci	mnp	SPHK1	9	0.536963	0.686228
toci mnp 9	toci	mnp	PHF20L1	9	0.536679	0.429812
toci mnp 9	toci	mnp	NCK2	9	0.536678	0.789561
toci mnp 9	toci	mnp	NAPA	9	0.536641	0.619475
toci mnp 9	toci	mnp	ABLIM3	9	0.536456	0.522277
toci mnp 9	toci	mnp	RHOF	9	0.536446	0.37232
toci mnp 9	toci	mnp	SUCNR1	9	0.53635	0.632907
toci mnp 9	toci	mnp	HIST1H2AE	9	0.536338	0.492732
toci mnp 9	toci	mnp	JAK1	9	0.536311	0.069307
toci mnp 9	toci	mnp	TMOD3	9	0.536279	0.497292
toci mnp 9	toci	mnp	MT-ND2	9	0.536195	0.404174
toci mnp 9	toci	mnp	KLHL5	9	0.536188	0.270819
toci mnp 9	toci	mnp	TRAPPC5	9	0.536183	0.688466
toci mnp 9	toci	mnp	DERA	9	0.536126	0.307627
toci mnp 9	toci	mnp	RBBP6	9	0.536102	0.365017
toci mnp 9	toci	mnp	CASP3	9	0.536089	0.386031
toci mnp 9	toci	mnp	PLEKHO1	9	0.536008	0.374302
toci mnp 9	toci	mnp	EGLN3	9	0.536	0.452934
toci mnp 9	toci	mnp	MBP	9	0.535738	0.617727
toci mnp 9	toci	mnp	SMIM10L1	9	0.535706	0.341777
toci mnp 9	toci	mnp	ADI1	9	0.535507	-0.0801977
toci mnp 9	toci	mnp	STX7	9	0.535433	0.0955417
toci mnp 9	toci	mnp	MAP4K5	9	0.535397	0.395452
toci mnp 9	toci	mnp	TVP23B	9	0.535191	0.238941
toci mnp 9	toci	mnp	PEAR1	9	0.535182	0.438972
toci mnp 9	toci	mnp	AC114752.2	9	0.535182	0.564484
toci mnp 9	toci	mnp	LANCL3	9	0.535152	0.647169
toci mnp 9	toci	mnp	MTFR1L	9	0.535079	0.357522
toci mnp 9	toci	mnp	SOCS2	9	0.535068	0.621444
toci mnp 9	toci	mnp	TRIM13	9	0.535054	0.662072
toci mnp 9	toci	mnp	TSPAN32	9	0.534983	0.349338
toci mnp 9	toci	mnp	CFLAR	9	0.534983	0.432603
toci mnp 9	toci	mnp	GNB5	9	0.53492	0.496285
toci mnp 9	toci	mnp	DBN1	9	0.534863	0.263644
toci mnp 9	toci	mnp	BLOC1S6	9	0.53474	0.338885
toci mnp 9	toci	mnp	UXS1	9	0.534688	0.45908
toci mnp 9	toci	mnp	NPTN	9	0.534656	0.469234
toci mnp 9	toci	mnp	ATP2C1	9	0.534543	0.384492
toci mnp 9	toci	mnp	PYGL	9	0.534524	0.769106
toci mnp 9	toci	mnp	AMFR	9	0.534196	0.705093
toci mnp 9	toci	mnp	ABTB1	9	0.534194	0.328982
toci mnp 9	toci	mnp	ZNF778	9	0.534128	0.581506
toci mnp 9	toci	mnp	BEX4	9	0.534126	0.214795
toci mnp 9	toci	mnp	FHL3	9	0.534119	0.378153
toci mnp 9	toci	mnp	PLEK	9	0.53404	0.462426
toci mnp 9	toci	mnp	PTGIR	9	0.533969	0.357561
toci mnp 9	toci	mnp	ARMCX3	9	0.533887	0.299147
toci mnp 9	toci	mnp	STIM1	9	0.533801	0.364524
toci mnp 9	toci	mnp	NCKAP1	9	0.533795	0.392287
toci mnp 9	toci	mnp	MFSD2B	9	0.533712	0.412039
toci mnp 9	toci	mnp	CFAP161	9	0.533677	0.316088
toci mnp 9	toci	mnp	MAVS	9	0.533658	0.555749
toci mnp 9	toci	mnp	TSPAN9	9	0.533574	0.634891
toci mnp 9	toci	mnp	AP001033.1	9	0.53356	0.46769
toci mnp 9	toci	mnp	MAN1A1	9	0.533424	0.454735
toci mnp 9	toci	mnp	TAX1BP3	9	0.533312	0.383266
toci mnp 9	toci	mnp	KLHDC8B	9	0.533247	0.649907
toci mnp 9	toci	mnp	TM2D2	9	0.533209	0.237484
toci mnp 9	toci	mnp	ABHD4	9	0.533171	0.386266
toci mnp 9	toci	mnp	FBXO7	9	0.533066	0.24704
toci mnp 9	toci	mnp	TSPAN13	9	0.532997	0.148291
toci mnp 9	toci	mnp	RAB11B	9	0.532929	0.10411
toci mnp 9	toci	mnp	SRP14	9	0.532876	0.0423392
toci mnp 9	toci	mnp	HIST2H2AA4	9	0.532681	0.467586
toci mnp 9	toci	mnp	ITM2A	9	0.532557	0.417351
toci mnp 9	toci	mnp	AMD1	9	0.532477	0.411085
toci mnp 9	toci	mnp	TMEM64	9	0.532461	0.442738
toci mnp 9	toci	mnp	NDFIP1	9	0.532364	0.182156
toci mnp 9	toci	mnp	NAP1L4	9	0.532332	0.370421
toci mnp 9	toci	mnp	ANXA7	9	0.532299	0.241599
toci mnp 9	toci	mnp	CRAT	9	0.53228	0.381111
toci mnp 9	toci	mnp	MYCT1	9	0.532223	0.478856
toci mnp 9	toci	mnp	SYMPK	9	0.532005	0.349183
toci mnp 9	toci	mnp	ASAH1	9	0.53192	0.646406
toci mnp 9	toci	mnp	ERV3-1	9	0.531914	0.507351
toci mnp 9	toci	mnp	FCGR2A	9	0.531905	0.529965
toci mnp 9	toci	mnp	ODC1	9	0.531878	0.453043
toci mnp 9	toci	mnp	RHOC	9	0.531815	0.184142
toci mnp 9	toci	mnp	INKA2	9	0.531756	0.465528
toci mnp 9	toci	mnp	LINC01011	9	0.531735	0.436523
toci mnp 9	toci	mnp	LIPA	9	0.531621	0.302894
toci mnp 9	toci	mnp	RHEB	9	0.531588	0.143891
toci mnp 9	toci	mnp	DSTN	9	0.531465	0.125869
toci mnp 9	toci	mnp	MAP4K2	9	0.53146	0.349261
toci mnp 9	toci	mnp	PHTF2	9	0.531357	0.401488
toci mnp 9	toci	mnp	MINK1	9	0.531298	0.53808
toci mnp 9	toci	mnp	IFI27L1	9	0.531264	0.31545
toci mnp 9	toci	mnp	NCK1-DT	9	0.531246	0.462112
toci mnp 9	toci	mnp	KIAA0513	9	0.531236	0.867961
toci mnp 9	toci	mnp	ARHGAP21	9	0.531086	0.621467
toci mnp 9	toci	mnp	HIST1H2AG	9	0.531079	0.39399
toci mnp 9	toci	mnp	PTK2	9	0.53082	0.20982
toci mnp 9	toci	mnp	CETP	9	0.5308	0.299144
toci mnp 9	toci	mnp	HLA-B	9	0.530641	0.2442
toci mnp 9	toci	mnp	PKIG	9	0.530625	0.302562
toci mnp 9	toci	mnp	EGF	9	0.5306	0.297047
toci mnp 9	toci	mnp	MAPRE1	9	0.530531	0.261379
toci mnp 9	toci	mnp	DENND2C	9	0.530418	0.470392
toci mnp 9	toci	mnp	ZFAND2B	9	0.530395	0.375716
toci mnp 9	toci	mnp	AHR	9	0.530312	0.444484
toci mnp 9	toci	mnp	TAOK3	9	0.530275	0.175219
toci mnp 9	toci	mnp	SNRPN	9	0.530215	0.34183
toci mnp 9	toci	mnp	ZNF438	9	0.530206	0.559089
toci mnp 9	toci	mnp	RABGAP1L	9	0.530158	0.367304
toci mnp 9	toci	mnp	STRAP	9	0.530097	0.117018
toci mnp 9	toci	mnp	RAB30	9	0.530014	0.380515
toci mnp 9	toci	mnp	RASA3	9	0.529928	0.306852
toci mnp 9	toci	mnp	VAMP7	9	0.529806	0.586261
toci mnp 9	toci	mnp	RAB6A	9	0.529759	0.272608
toci mnp 9	toci	mnp	TTC33	9	0.529461	0.53468
toci mnp 9	toci	mnp	TSPOAP1-AS1	9	0.52941	0.481973
toci mnp 9	toci	mnp	TSPAN33	9	0.529377	0.427593
toci mnp 9	toci	mnp	ZFAND6	9	0.529346	0.270017
toci mnp 9	toci	mnp	TMEM106C	9	0.529269	0.268532
toci mnp 9	toci	mnp	RGS6	9	0.52918	0.415872
toci mnp 9	toci	mnp	TSPAN18	9	0.52918	0.344613
toci mnp 9	toci	mnp	CHST8	9	0.529163	0.403433
toci mnp 9	toci	mnp	TOLLIP	9	0.529107	0.630233
toci mnp 9	toci	mnp	SAMD14	9	0.529059	0.314282
toci mnp 9	toci	mnp	GNAZ	9	0.529042	0.314401
toci mnp 9	toci	mnp	SNAP29	9	0.529026	0.637747
toci mnp 9	toci	mnp	HIST1H4H	9	0.529019	0.4483
toci mnp 9	toci	mnp	C5orf30	9	0.529004	0.450028
toci mnp 9	toci	mnp	PBX1	9	0.52898	0.544904
toci mnp 9	toci	mnp	PTGDR	9	0.528927	0.419013
toci mnp 9	toci	mnp	ACYP2	9	0.528907	0.171101
toci mnp 9	toci	mnp	GPSM3	9	0.528863	0.238964
toci mnp 9	toci	mnp	PRKCB	9	0.528863	0.371101
toci mnp 9	toci	mnp	NDUFB4	9	0.528814	0.333472
toci mnp 9	toci	mnp	CASP6	9	0.528788	0.302015
toci mnp 9	toci	mnp	ARMCX6	9	0.528781	0.0231828
toci mnp 9	toci	mnp	TECPR2	9	0.528726	0.345214
toci mnp 9	toci	mnp	MEIS1	9	0.528547	0.410293
toci mnp 9	toci	mnp	BRD3	9	0.528518	0.522378
toci mnp 9	toci	mnp	NUDT4	9	0.5285	0.334716
toci mnp 9	toci	mnp	BTN3A2	9	0.528467	0.310489
toci mnp 9	toci	mnp	RNF10	9	0.528401	0.41556
toci mnp 9	toci	mnp	BCAP31	9	0.528375	-0.0880065
toci mnp 9	toci	mnp	CYTOR	9	0.528367	0.469914
toci mnp 9	toci	mnp	PCBP2	9	0.528364	0.192037
toci mnp 9	toci	mnp	ACTR3B	9	0.52835	0.289425
toci mnp 9	toci	mnp	USP20	9	0.528349	0.370647
toci mnp 9	toci	mnp	PNKD	9	0.528271	0.467717
toci mnp 9	toci	mnp	SCYL2	9	0.528252	0.272219
toci mnp 9	toci	mnp	SLC9A3R1	9	0.528203	0.373338
toci mnp 9	toci	mnp	ASAP2	9	0.528111	0.335364
toci mnp 9	toci	mnp	SSBP2	9	0.528067	0.47933
toci mnp 9	toci	mnp	PIP4K2A	9	0.528065	0.317458
toci mnp 9	toci	mnp	LGALS8	9	0.52804	0.54838
toci mnp 9	toci	mnp	PNP	9	0.528036	0.272948
toci mnp 9	toci	mnp	PPP1R15A	9	0.52794	0.220687
toci mnp 9	toci	mnp	CTDSPL	9	0.52787	0.33776
toci mnp 9	toci	mnp	TXNL4B	9	0.527695	0.358092
toci mnp 9	toci	mnp	HGD	9	0.527622	0.369336
toci mnp 9	toci	mnp	LINC02284	9	0.527574	0.495712
toci mnp 9	toci	mnp	RHD	9	0.527571	0.333558
toci mnp 9	toci	mnp	OSBP2	9	0.527556	0.345767
toci mnp 9	toci	mnp	SLC9A9	9	0.527415	0.501775
toci mnp 9	toci	mnp	AC074327.1	9	0.527405	0.528778
toci mnp 9	toci	mnp	TENT5C	9	0.527391	0.307103
toci mnp 9	toci	mnp	YIPF3	9	0.527055	0.24435
toci mnp 9	toci	mnp	NT5M	9	0.527037	0.397552
toci mnp 9	toci	mnp	RNF8	9	0.527004	0.347373
toci mnp 9	toci	mnp	CIRBP	9	0.526921	0.120469
toci mnp 9	toci	mnp	STRADB	9	0.526883	0.137176
toci mnp 9	toci	mnp	MOB1A	9	0.526821	0.201456
toci mnp 9	toci	mnp	ARL8B	9	0.526676	0.632275
toci mnp 9	toci	mnp	ITGB5	9	0.526661	0.3787
toci mnp 9	toci	mnp	GSAP	9	0.526563	0.415321
toci mnp 9	toci	mnp	WASHC1	9	0.526511	0.253125
toci mnp 9	toci	mnp	MGAT4B	9	0.52644	0.44464
toci mnp 9	toci	mnp	SLC37A1	9	0.52634	0.428157
toci mnp 9	toci	mnp	DCLRE1A	9	0.526185	0.570496
toci mnp 9	toci	mnp	DOK2	9	0.526125	0.578976
toci mnp 9	toci	mnp	LY6G6F	9	0.52612	0.250309
toci mnp 9	toci	mnp	BMP6	9	0.526119	0.312373
toci mnp 9	toci	mnp	GTPBP2	9	0.526097	0.56693
toci mnp 9	toci	mnp	RGCC	9	0.526046	0.363208
toci mnp 9	toci	mnp	CAV2	9	0.526035	0.364639
toci mnp 9	toci	mnp	JAM3	9	0.526034	0.425649
toci mnp 9	toci	mnp	GNG8	9	0.526003	0.53948
toci mnp 9	toci	mnp	DEDD	9	0.525941	0.313603
toci mnp 9	toci	mnp	BNIP3	9	0.525904	0.28519
toci mnp 9	toci	mnp	CLINT1	9	0.525898	0.4559
toci mnp 9	toci	mnp	PRTFDC1	9	0.525884	0.449983
toci mnp 9	toci	mnp	SUSD3	9	0.525754	0.307053
toci mnp 9	toci	mnp	MOB3C	9	0.525733	0.515291
toci mnp 9	toci	mnp	TC2N	9	0.525659	0.421194
toci mnp 9	toci	mnp	DYNLT3	9	0.52561	0.274188
toci mnp 9	toci	mnp	TAB2	9	0.525576	0.25705
toci mnp 9	toci	mnp	STRN4	9	0.525461	0.674444
toci mnp 9	toci	mnp	TMX4	9	0.525445	0.441637
toci mnp 9	toci	mnp	PHKB	9	0.525307	0.155848
toci mnp 9	toci	mnp	AC008763.1	9	0.525271	0.373606
toci mnp 9	toci	mnp	MEPCE	9	0.525143	0.427937
toci mnp 9	toci	mnp	SPPL3	9	0.52512	0.433183
toci mnp 9	toci	mnp	SSFA2	9	0.52512	0.292134
toci mnp 9	toci	mnp	TNIK	9	0.525114	0.253482
toci mnp 9	toci	mnp	CRKL	9	0.525104	0.291416
toci mnp 9	toci	mnp	RPS19BP1	9	0.525102	0.128907
toci mnp 9	toci	mnp	CMC2	9	0.524753	0.15007
toci mnp 9	toci	mnp	NFE2L2	9	0.524643	0.239476
toci mnp 9	toci	mnp	EPB41	9	0.524608	0.381276
toci mnp 9	toci	mnp	SEMA4D	9	0.524599	0.439723
toci mnp 9	toci	mnp	N4BP2L1	9	0.524586	0.224097
toci mnp 9	toci	mnp	SPDYC	9	0.524582	0.320449
toci mnp 9	toci	mnp	RAB6B	9	0.524547	0.38336
toci mnp 9	toci	mnp	LINC00853	9	0.524531	0.41745
toci mnp 9	toci	mnp	NDRG3	9	0.524516	0.278106
toci mnp 9	toci	mnp	LINC00534	9	0.524513	0.328772
toci mnp 9	toci	mnp	GOLGA2	9	0.524512	0.270439
toci mnp 9	toci	mnp	ERBIN	9	0.524498	0.367026
toci mnp 9	toci	mnp	HBP1	9	0.524495	0.384954
toci mnp 9	toci	mnp	AFAP1L2	9	0.524462	0.222498
toci mnp 9	toci	mnp	MCF2L	9	0.52446	0.343632
toci mnp 9	toci	mnp	CDK5RAP2	9	0.524356	0.301647
toci mnp 9	toci	mnp	HSPB1	9	0.52426	0.155946
toci mnp 9	toci	mnp	PTPRJ	9	0.524254	0.631689
toci mnp 9	toci	mnp	PKM	9	0.524229	0.566155
toci mnp 9	toci	mnp	SERPINB6	9	0.524191	0.605911
toci mnp 9	toci	mnp	MTRNR2L12	9	0.524147	0.285324
toci mnp 9	toci	mnp	DR1	9	0.524001	0.269924
toci mnp 9	toci	mnp	TTLL7	9	0.524001	0.373175
toci mnp 9	toci	mnp	DCTN2	9	0.523961	0.214862
toci mnp 9	toci	mnp	CD82	9	0.523911	0.504422
toci mnp 9	toci	mnp	TANGO2	9	0.523883	0.384853
toci mnp 9	toci	mnp	CPNE5	9	0.523877	0.413073
toci mnp 9	toci	mnp	SIAH2	9	0.523735	0.549327
toci mnp 9	toci	mnp	RCHY1	9	0.523717	0.612122
toci mnp 9	toci	mnp	ARG2	9	0.52362	0.331269
toci mnp 9	toci	mnp	NPEPPS	9	0.523511	0.193581
toci mnp 9	toci	mnp	ARPP19	9	0.523467	0.188266
toci mnp 9	toci	mnp	NUTM2A-AS1	9	0.523461	0.317061
toci mnp 9	toci	mnp	MFF	9	0.523446	-0.0164808
toci mnp 9	toci	mnp	VAMP4	9	0.523419	0.13473
toci mnp 9	toci	mnp	PIK3CB	9	0.523377	0.321043
toci mnp 9	toci	mnp	NPRL3	9	0.523353	0.349518
toci mnp 9	toci	mnp	USP47	9	0.523347	0.242458
toci mnp 9	toci	mnp	EHD1	9	0.523337	0.356945
toci mnp 9	toci	mnp	UBXN11	9	0.52329	0.680453
toci mnp 9	toci	mnp	IGF2BP2	9	0.523263	0.245684
toci mnp 9	toci	mnp	HIST2H2BE	9	0.523244	0.529916
toci mnp 9	toci	mnp	MSANTD3	9	0.523206	0.264568
toci mnp 9	toci	mnp	TSC22D4	9	0.523175	0.578845
toci mnp 9	toci	mnp	ARHGAP45	9	0.523103	0.339225
toci mnp 9	toci	mnp	SPOCD1	9	0.523043	0.425912
toci mnp 9	toci	mnp	KALRN	9	0.523026	0.371304
toci mnp 9	toci	mnp	HIPK2	9	0.523019	0.38575
toci mnp 9	toci	mnp	AC147067.1	9	0.523002	0.150665
toci mnp 9	toci	mnp	FBRS	9	0.52299	0.141355
toci mnp 9	toci	mnp	PRR7	9	0.522972	0.409237
toci mnp 9	toci	mnp	AP001636.3	9	0.522923	0.335413
toci mnp 9	toci	mnp	AL157895.1	9	0.522918	0.316791
toci mnp 9	toci	mnp	TBC1D15	9	0.522873	0.217195
toci mnp 9	toci	mnp	CD40LG	9	0.522871	0.391858
toci mnp 9	toci	mnp	PTPRN	9	0.522853	0.216353
toci mnp 9	toci	mnp	DUSP22	9	0.522791	0.414516
toci mnp 9	toci	mnp	VPS37B	9	0.522724	0.482109
toci mnp 9	toci	mnp	TBC1D20	9	0.522633	0.172611
toci mnp 9	toci	mnp	LRRC8B	9	0.522444	0.275718
toci mnp 9	toci	mnp	PSIP1	9	0.522407	0.17435
toci mnp 9	toci	mnp	ANKRD10	9	0.522373	0.254783
toci mnp 9	toci	mnp	ALDOA	9	0.522326	0.403453
toci mnp 9	toci	mnp	PRDX5	9	0.522231	0.215946
toci mnp 9	toci	mnp	LINC01089	9	0.52219	0.17443
toci mnp 9	toci	mnp	SAV1	9	0.522156	0.432585
toci mnp 9	toci	mnp	LPAR5	9	0.522046	0.271131
toci mnp 9	toci	mnp	AL365361.1	9	0.522018	0.342627
toci mnp 9	toci	mnp	SLBP	9	0.521948	0.246074
toci mnp 9	toci	mnp	TCTA	9	0.521939	0.0415595
toci mnp 9	toci	mnp	CGGBP1	9	0.521887	0.396595
toci mnp 9	toci	mnp	NMRK1	9	0.521858	0.201137
toci mnp 9	toci	mnp	RAB3IP	9	0.521856	0.251663
toci mnp 9	toci	mnp	SERF2	9	0.52185	0.369795
toci mnp 9	toci	mnp	RHOBTB1	9	0.521813	0.232419
toci mnp 9	toci	mnp	KAT6A	9	0.521713	0.353619
toci mnp 9	toci	mnp	GSTM4	9	0.521652	0.0855234
toci mnp 9	toci	mnp	FNBP1L	9	0.521649	0.320266
toci mnp 9	toci	mnp	HERC2	9	0.521634	0.24054
toci mnp 9	toci	mnp	ACP1	9	0.521622	0.130664
toci mnp 9	toci	mnp	NFATC1	9	0.521618	0.215066
toci mnp 9	toci	mnp	HYI	9	0.521537	0.28381
toci mnp 9	toci	mnp	CCS	9	0.521535	0.111132
toci mnp 9	toci	mnp	HSD17B12	9	0.521532	0.183596
toci mnp 9	toci	mnp	PLPP5	9	0.521529	0.162722
toci mnp 9	toci	mnp	BRWD1	9	0.52152	0.20767
toci mnp 9	toci	mnp	TMEM14C	9	0.521519	-0.28773
toci mnp 9	toci	mnp	F2RL3	9	0.521488	0.315555
toci mnp 9	toci	mnp	SPTB	9	0.521487	0.301744
toci mnp 9	toci	mnp	NFIB	9	0.521486	0.296144
toci mnp 9	toci	mnp	CABP5	9	0.521486	0.236267
toci mnp 9	toci	mnp	KLHL6	9	0.521482	0.304767
toci mnp 9	toci	mnp	ARL6IP6	9	0.521448	0.0929745
toci mnp 9	toci	mnp	BX255925.3	9	0.521415	0.245846
toci mnp 9	toci	mnp	UBB	9	0.521403	0.0607214
toci mnp 9	toci	mnp	HIST1H2BF	9	0.521268	0.212226
toci mnp 9	toci	mnp	LY6G5C	9	0.521219	0.23626
toci mnp 9	toci	mnp	MPC2	9	0.521216	0.00543274
toci mnp 9	toci	mnp	CHIC2	9	0.521165	0.175617
toci mnp 9	toci	mnp	REXO2	9	0.521062	0.180221
toci mnp 9	toci	mnp	MAST4	9	0.521054	0.395726
toci mnp 9	toci	mnp	NME4	9	0.521011	0.167183
toci mnp 9	toci	mnp	DENND4C	9	0.520933	0.358253
toci mnp 9	toci	mnp	SRC	9	0.520908	0.371493
toci mnp 9	toci	mnp	LRRFIP2	9	0.520892	0.362388
toci mnp 9	toci	mnp	SF3A1	9	0.520878	0.249453
toci mnp 9	toci	mnp	LYPLA1	9	0.520869	0.326688
toci mnp 9	toci	mnp	FOPNL	9	0.52068	0.283031
toci mnp 9	toci	mnp	CDIP1	9	0.520651	0.265147
toci mnp 9	toci	mnp	ZNF580	9	0.520633	0.00884113
toci mnp 9	toci	mnp	CMAS	9	0.520553	0.276333
toci mnp 9	toci	mnp	LSM1	9	0.520464	0.0932088
toci mnp 9	toci	mnp	RYBP	9	0.520464	0.382827
toci mnp 9	toci	mnp	KCNA3	9	0.52038	0.335439
toci mnp 9	toci	mnp	FAM104A	9	0.520369	0.199946
toci mnp 9	toci	mnp	MBNL1-AS1	9	0.520341	0.260889
toci mnp 9	toci	mnp	STK24	9	0.52032	0.049325
toci mnp 9	toci	mnp	IL6ST	9	0.520246	0.389958
toci mnp 9	toci	mnp	SUPT4H1	9	0.520239	0.32568
toci mnp 9	toci	mnp	DSE	9	0.520205	0.502134
toci mnp 9	toci	mnp	CRYL1	9	0.520197	0.208028
toci mnp 9	toci	mnp	MBTD1	9	0.52019	0.255816
toci mnp 9	toci	mnp	RBBP4	9	0.520141	0.0172449
toci mnp 9	toci	mnp	EXOSC4	9	0.520122	0.309198
toci mnp 9	toci	mnp	DLGAP4	9	0.520068	0.34686
toci mnp 9	toci	mnp	AC012615.1	9	0.520065	0.27503
toci mnp 9	toci	mnp	PCSK6	9	0.519846	0.268073
toci mnp 9	toci	mnp	MID1IP1	9	0.519806	0.450438
toci mnp 9	toci	mnp	SEPT6	9	0.519755	-0.141197
toci mnp 9	toci	mnp	NENF	9	0.519749	0.290023
toci mnp 9	toci	mnp	FLI1	9	0.519709	0.386113
toci mnp 9	toci	mnp	CDC14B	9	0.519708	0.27651
toci mnp 9	toci	mnp	SRSF6	9	0.519654	0.297536
toci mnp 9	toci	mnp	AFAP1	9	0.519601	0.343411
toci mnp 9	toci	mnp	FAM30A	9	0.519521	0.3133
toci mnp 9	toci	mnp	RSPH9	9	0.519402	0.316086
toci mnp 9	toci	mnp	HIST1H2BD	9	0.519368	0.313096
toci mnp 9	toci	mnp	EPOR	9	0.519318	0.369439
toci mnp 9	toci	mnp	PHTF1	9	0.519303	0.234037
toci mnp 9	toci	mnp	STX1A	9	0.51928	0.30978
toci mnp 9	toci	mnp	WASF1	9	0.519274	0.326409
toci mnp 9	toci	mnp	KCNK6	9	0.519223	0.182303
toci mnp 9	toci	mnp	PCTP	9	0.519223	0.308136
toci mnp 9	toci	mnp	TUBA1B	9	0.51912	-0.332198
toci mnp 9	toci	mnp	STXBP3	9	0.519089	0.486042
toci mnp 9	toci	mnp	UQCR11	9	0.519059	0.387157
toci mnp 9	toci	mnp	LXN	9	0.519003	0.24255
toci mnp 9	toci	mnp	IGF1R	9	0.518899	0.281478
toci mnp 9	toci	mnp	TMEM185A	9	0.51887	0.315928
toci mnp 9	toci	mnp	MITF	9	0.518838	0.256616
toci mnp 9	toci	mnp	YPEL3	9	0.518807	0.508466
toci mnp 9	toci	mnp	LINC02384	9	0.518781	0.324666
toci mnp 9	toci	mnp	STK4	9	0.518718	0.253297
toci mnp 9	toci	mnp	DNAJC4	9	0.518712	-0.161175
toci mnp 9	toci	mnp	JKAMP	9	0.518626	0.0499941
toci mnp 9	toci	mnp	P2RY1	9	0.518622	0.22174
toci mnp 9	toci	mnp	NECAB3	9	0.518606	0.395288
toci mnp 9	toci	mnp	UBE2H	9	0.518563	0.332212
toci mnp 9	toci	mnp	RTN2	9	0.518556	0.266014
toci mnp 9	toci	mnp	RALB	9	0.518544	0.12504
toci mnp 9	toci	mnp	C6orf136	9	0.518516	0.327252
toci mnp 9	toci	mnp	RAB5B	9	0.518474	0.0824296
toci mnp 9	toci	mnp	TPP2	9	0.518467	0.343186
toci mnp 9	toci	mnp	HEMGN	9	0.518427	0.248035
toci mnp 9	toci	mnp	YBX3	9	0.518411	0.487953
toci mnp 9	toci	mnp	PDK1	9	0.518405	0.361396
toci mnp 9	toci	mnp	ITGA2	9	0.518393	0.350388
toci mnp 9	toci	mnp	PCYT1B	9	0.518392	0.287249
toci mnp 9	toci	mnp	SIRT2	9	0.518348	0.230709
toci mnp 9	toci	mnp	ATP9A	9	0.518342	0.20177
toci mnp 9	toci	mnp	SERPINE1	9	0.51834	0.368367
toci mnp 9	toci	mnp	DOK1	9	0.518279	0.214842
toci mnp 9	toci	mnp	CHST12	9	0.518271	0.111856
toci mnp 9	toci	mnp	VAPB	9	0.51827	0.130055
toci mnp 9	toci	mnp	LRP12	9	0.51827	0.276814
toci mnp 9	toci	mnp	GNA13	9	0.518263	0.159638
toci mnp 9	toci	mnp	VIL1	9	0.518253	0.375336
toci mnp 9	toci	mnp	PTGER3	9	0.518221	0.227783
toci mnp 9	toci	mnp	KLF3	9	0.5182	0.290365
toci mnp 9	toci	mnp	KCNE3	9	0.518182	0.836237
toci mnp 9	toci	mnp	SLC44A1	9	0.518182	0.371265
toci mnp 9	toci	mnp	ABLIM1	9	0.518083	0.242202
toci mnp 9	toci	mnp	TMEM17	9	0.518081	0.304872
toci mnp 9	toci	mnp	ATP6V1B2	9	0.518026	0.511171
toci mnp 9	toci	mnp	STK17A	9	0.518002	0.277332
toci mnp 9	toci	mnp	COPS4	9	0.517989	0.0213397
toci mnp 9	toci	mnp	AL008729.1	9	0.517942	0.235318
toci mnp 9	toci	mnp	TMSB4Y	9	0.517937	0.340081
toci mnp 9	toci	mnp	ST3GAL6	9	0.517887	0.157864
toci mnp 9	toci	mnp	HNRNPLL	9	0.517856	0.194094
toci mnp 9	toci	mnp	CCDC92	9	0.517844	0.288882
toci mnp 9	toci	mnp	TXNL1	9	0.517819	0.273058
toci mnp 9	toci	mnp	TCEAL9	9	0.517783	0.239068
toci mnp 9	toci	mnp	ABI2	9	0.517746	0.0394988
toci mnp 9	toci	mnp	FADS1	9	0.517732	0.380426
toci mnp 9	toci	mnp	USP10	9	0.517661	0.234025
toci mnp 9	toci	mnp	PLA2G4A	9	0.517651	0.367913
toci mnp 9	toci	mnp	WDR13	9	0.517603	0.131899
toci mnp 9	toci	mnp	TMEM45A	9	0.517603	0.238171
toci mnp 9	toci	mnp	ABI1	9	0.517579	0.160359
toci mnp 9	toci	mnp	UBXN6	9	0.517554	0.306633
toci mnp 9	toci	mnp	NDUFS4	9	0.517552	0.292383
toci mnp 9	toci	mnp	HIST1H2BH	9	0.517525	0.221635
toci mnp 9	toci	mnp	ANK1	9	0.517445	0.308526
toci mnp 9	toci	mnp	SLC2A3	9	0.517431	1.11938
toci mnp 9	toci	mnp	G3BP2	9	0.517405	0.533694
toci mnp 9	toci	mnp	C21orf58	9	0.517399	0.194268
toci mnp 9	toci	mnp	FUT8	9	0.517372	0.203816
toci mnp 9	toci	mnp	STK19	9	0.517361	0.168971
toci mnp 9	toci	mnp	GPD2	9	0.51735	0.274266
toci mnp 9	toci	mnp	ARF3	9	0.517328	0.240597
toci mnp 9	toci	mnp	CD84	9	0.517326	0.304402
toci mnp 9	toci	mnp	TACC1	9	0.517302	0.162578
toci mnp 9	toci	mnp	E2F3	9	0.517266	0.550637
toci mnp 9	toci	mnp	MBOAT2	9	0.517241	0.264975
toci mnp 9	toci	mnp	COX17	9	0.517237	0.236747
toci mnp 9	toci	mnp	ETFRF1	9	0.517214	0.307643
toci mnp 9	toci	mnp	RPS26	9	0.517164	0.145711
toci mnp 9	toci	mnp	DNAJC9	9	0.517161	0.199773
toci mnp 9	toci	mnp	PTPRA	9	0.517151	0.270076
toci mnp 9	toci	mnp	LUC7L2	9	0.517101	0.260016
toci mnp 9	toci	mnp	ANTXR2	9	0.517091	0.390354
toci mnp 9	toci	mnp	HIPK3	9	0.517057	0.47999
toci mnp 9	toci	mnp	ABO	9	0.517047	0.376382
toci mnp 9	toci	mnp	RBM38	9	0.517026	0.212732
toci mnp 9	toci	mnp	A1BG	9	0.516972	0.499604
toci mnp 9	toci	mnp	RYR2	9	0.516923	0.249522
toci mnp 9	toci	mnp	SEC14L5	9	0.516889	0.323539
toci mnp 9	toci	mnp	PARD3	9	0.516871	0.360948
toci mnp 9	toci	mnp	BAZ2A	9	0.516867	0.329572
toci mnp 9	toci	mnp	AP000487.1	9	0.516855	0.19464
toci mnp 9	toci	mnp	SCYGR4	9	0.516854	0.165472
toci mnp 9	toci	mnp	C18orf32	9	0.516833	0.105747
toci mnp 9	toci	mnp	EFHC2	9	0.516803	0.283165
toci mnp 9	toci	mnp	GUCY1A1	9	0.516735	0.0672132
toci mnp 9	toci	mnp	LMBRD1	9	0.516717	0.00889931
toci mnp 9	toci	mnp	SMS	9	0.516629	0.211802
toci mnp 9	toci	mnp	AK3	9	0.516615	-0.0149156
toci mnp 9	toci	mnp	ACTG1	9	0.516601	0.0278597
toci mnp 9	toci	mnp	BORCS6	9	0.516588	0.23434
toci mnp 9	toci	mnp	VPS26C	9	0.516583	0.216016
toci mnp 9	toci	mnp	UCP2	9	0.516557	-0.0520854
toci mnp 9	toci	mnp	UIMC1	9	0.516547	0.281218
toci mnp 9	toci	mnp	NQO2	9	0.516544	0.126744
toci mnp 9	toci	mnp	AL133351.1	9	0.516537	0.246798
toci mnp 9	toci	mnp	ENO2	9	0.516527	0.219582
toci mnp 9	toci	mnp	LSM14A	9	0.516522	0.0601916
toci mnp 9	toci	mnp	RNF115	9	0.516511	-0.0303387
toci mnp 9	toci	mnp	ZCCHC17	9	0.516501	0.230566
toci mnp 9	toci	mnp	SEPT4	9	0.516487	0.235082
toci mnp 9	toci	mnp	SMYD2	9	0.516474	0.299709
toci mnp 9	toci	mnp	DCUN1D1	9	0.516437	0.189817
toci mnp 9	toci	mnp	ATF7IP	9	0.516421	0.413115
toci mnp 9	toci	mnp	HIST1H2BN	9	0.516388	0.327502
toci mnp 9	toci	mnp	MLC1	9	0.516378	0.374269
toci mnp 9	toci	mnp	VPS26A	9	0.516365	0.115873
toci mnp 9	toci	mnp	NKIRAS2	9	0.51633	0.46181
toci mnp 9	toci	mnp	EPS15L1	9	0.516301	0.447489
toci mnp 9	toci	mnp	AGL	9	0.516297	0.141128
toci mnp 9	toci	mnp	MAP3K5	9	0.516264	0.236527
toci mnp 9	toci	mnp	MATR3_ENSG00000015479	9	0.516212	0.194118
toci mnp 9	toci	mnp	RAB33A	9	0.516169	0.290424
toci mnp 9	toci	mnp	ATP6V0A1	9	0.516124	0.385422
toci mnp 9	toci	mnp	UBE2C	9	0.516086	0.179743
toci mnp 9	toci	mnp	MLLT11	9	0.515975	0.12303
toci mnp 9	toci	mnp	LSMEM1	9	0.515904	0.213386
toci mnp 9	toci	mnp	HTRA2	9	0.515883	0.299753
toci mnp 9	toci	mnp	DNAJC15	9	0.515871	0.00436716
toci mnp 9	toci	mnp	AK6	9	0.515849	0.239978
toci mnp 9	toci	mnp	TOMM5	9	0.515799	0.205664
toci mnp 9	toci	mnp	ANP32B	9	0.515793	0.331845
toci mnp 9	toci	mnp	PRKAB2	9	0.515775	0.239196
toci mnp 9	toci	mnp	MAD2L1BP	9	0.515742	0.249567
toci mnp 9	toci	mnp	VASP	9	0.515738	0.302219
toci mnp 9	toci	mnp	HIGD1A	9	0.515667	0.249916
toci mnp 9	toci	mnp	ARRB1	9	0.515658	0.176436
toci mnp 9	toci	mnp	PELI2	9	0.515657	0.376333
toci mnp 9	toci	mnp	SNX9	9	0.515646	0.146341
toci mnp 9	toci	mnp	LAPTM4B	9	0.515641	0.342244
toci mnp 9	toci	mnp	MIGA2	9	0.515623	0.240833
toci mnp 9	toci	mnp	OARD1	9	0.515606	0.0746129
toci mnp 9	toci	mnp	ZFAND2A	9	0.515591	0.281867
toci mnp 9	toci	mnp	SIAE	9	0.515567	0.226903
toci mnp 9	toci	mnp	PLA2G4C	9	0.515517	0.13318
toci mnp 9	toci	mnp	PPP6R2	9	0.515513	0.0974317
toci mnp 9	toci	mnp	VTI1B	9	0.515496	0.236502
toci mnp 9	toci	mnp	DCAKD	9	0.515493	0.403005
toci mnp 9	toci	mnp	AMIGO2	9	0.515462	0.203608
toci mnp 9	toci	mnp	VGLL4	9	0.515453	0.17552
toci mnp 9	toci	mnp	ARL15	9	0.515415	0.292462
toci mnp 9	toci	mnp	ST3GAL3	9	0.515411	0.237474
toci mnp 9	toci	mnp	FASTKD5	9	0.515405	0.319102
toci mnp 9	toci	mnp	LIPH	9	0.515367	0.190308
toci mnp 9	toci	mnp	PANX1	9	0.515366	0.2283
toci mnp 9	toci	mnp	HRASLS	9	0.515315	0.242594
toci mnp 9	toci	mnp	RIPOR3	9	0.515298	0.284726
toci mnp 9	toci	mnp	AC020571.1	9	0.515281	0.28915
toci mnp 9	toci	mnp	PPM1L	9	0.515267	0.0924983
toci mnp 9	toci	mnp	RC3H2	9	0.515267	0.148453
toci mnp 9	toci	mnp	CYREN	9	0.515232	0.353184
toci mnp 9	toci	mnp	HPGD	9	0.515213	0.16187
toci mnp 9	toci	mnp	GCSAML	9	0.51521	0.170045
toci mnp 9	toci	mnp	LPP	9	0.515197	0.519105
toci mnp 9	toci	mnp	WDFY1	9	0.515191	0.162737
toci mnp 9	toci	mnp	ATP6V0E1	9	0.515177	0.286041
toci mnp 9	toci	mnp	MYEOV	9	0.515161	0.183863
toci mnp 9	toci	mnp	CCNDBP1	9	0.515134	0.255449
toci mnp 9	toci	mnp	C2orf68	9	0.515105	0.0361701
toci mnp 9	toci	mnp	ARHGAP10	9	0.515049	0.181188
toci mnp 9	toci	mnp	GRHL1	9	0.515018	0.335094
toci mnp 9	toci	mnp	KRT8	9	0.515015	0.134867
toci mnp 9	toci	mnp	SCFD2	9	0.515011	0.116851
toci mnp 9	toci	mnp	CKAP5	9	0.515003	0.481159
toci mnp 9	toci	mnp	LASP1	9	0.514991	0.308525
toci mnp 9	toci	mnp	HEXIM2	9	0.514962	0.20922
toci mnp 9	toci	mnp	OSTF1	9	0.51495	0.00412726
toci mnp 9	toci	mnp	ZFAND1	9	0.514841	0.0366875
toci mnp 9	toci	mnp	PRELID2	9	0.514823	0.177013
toci mnp 9	toci	mnp	SLC35D2	9	0.514781	0.128439
toci mnp 9	toci	mnp	VANGL1	9	0.514777	0.181967
toci mnp 9	toci	mnp	PACSIN2	9	0.514752	0.0831879
toci mnp 9	toci	mnp	FBXW9	9	0.514702	0.0786705
toci mnp 9	toci	mnp	IPO11	9	0.514669	0.301671
toci mnp 9	toci	mnp	ZFAND3	9	0.51463	0.231916
toci mnp 9	toci	mnp	BTK	9	0.514629	0.263308
toci mnp 9	toci	mnp	MAPK6	9	0.514626	0.24849
toci mnp 9	toci	mnp	AKIRIN1	9	0.514589	0.0700723
toci mnp 9	toci	mnp	VWF	9	0.514565	0.197346
toci mnp 9	toci	mnp	CDKL1	9	0.514515	0.225098
toci mnp 9	toci	mnp	TIPARP	9	0.514506	0.235302
toci mnp 9	toci	mnp	C1orf174	9	0.514481	0.119691
toci mnp 9	toci	mnp	BAD	9	0.514465	0.00401658
toci mnp 9	toci	mnp	KDM7A	9	0.514454	0.284912
toci mnp 9	toci	mnp	ORAI1	9	0.51441	0.154883
toci mnp 9	toci	mnp	DPY19L1	9	0.514394	0.228952
acute cd8 7	acute	cd8	RPL32	7	0.923825	0.704647
acute cd8 7	acute	cd8	RPS12	7	0.922579	0.751254
acute cd8 7	acute	cd8	RPS13	7	0.898496	0.718821
acute cd8 7	acute	cd8	LTB	7	0.897635	1.20951
acute cd8 7	acute	cd8	RPL30	7	0.894158	0.601846
acute cd8 7	acute	cd8	RPS8	7	0.891616	0.703955
acute cd8 7	acute	cd8	RPL13	7	0.889646	0.659708
acute cd8 7	acute	cd8	RPL11	7	0.889507	0.592208
acute cd8 7	acute	cd8	RPS28	7	0.881265	0.617848
acute cd8 7	acute	cd8	RPS23	7	0.880479	0.616163
acute cd8 7	acute	cd8	EEF1A1	7	0.872035	0.645454
acute cd8 7	acute	cd8	RPL10	7	0.869516	0.572507
acute cd8 7	acute	cd8	RPS5	7	0.866837	0.72351
acute cd8 7	acute	cd8	RPL19	7	0.863232	0.531787
acute cd8 7	acute	cd8	RPL34	7	0.858212	0.594142
acute cd8 7	acute	cd8	RPS3A	7	0.857564	0.642091
acute cd8 7	acute	cd8	RPL12	7	0.854231	0.576261
acute cd8 7	acute	cd8	RPL39	7	0.852712	0.602348
acute cd8 7	acute	cd8	RPL28	7	0.851801	0.491271
acute cd8 7	acute	cd8	RPS25	7	0.851743	0.576495
acute cd8 7	acute	cd8	RPL18	7	0.849176	0.570212
acute cd8 7	acute	cd8	RPS18	7	0.841744	0.593876
acute cd8 7	acute	cd8	RPL18A	7	0.841555	0.529095
acute cd8 7	acute	cd8	RPL9	7	0.839357	0.615479
acute cd8 7	acute	cd8	RPL36	7	0.836043	0.544508
acute cd8 7	acute	cd8	RPL41	7	0.83591	0.431452
acute cd8 7	acute	cd8	RPL29	7	0.835857	0.524196
acute cd8 7	acute	cd8	RPLP1	7	0.835298	0.521114
acute cd8 7	acute	cd8	RPL5	7	0.831221	0.637052
acute cd8 7	acute	cd8	RPL35A	7	0.831055	0.522324
acute cd8 7	acute	cd8	EEF1B2	7	0.830457	0.701981
acute cd8 7	acute	cd8	RPLP0	7	0.829721	0.676495
acute cd8 7	acute	cd8	RPL8	7	0.825134	0.54318
acute cd8 7	acute	cd8	RPL22	7	0.824601	0.59789
acute cd8 7	acute	cd8	IL7R	7	0.822	0.928032
acute cd8 7	acute	cd8	RPS4X	7	0.821123	0.582885
acute cd8 7	acute	cd8	RPL14	7	0.820109	0.492982
acute cd8 7	acute	cd8	RPS14	7	0.818414	0.527268
acute cd8 7	acute	cd8	RPS15A	7	0.818292	0.471906
acute cd8 7	acute	cd8	RPS21	7	0.817165	0.526313
acute cd8 7	acute	cd8	RPS27A	7	0.809785	0.460437
acute cd8 7	acute	cd8	RPS6	7	0.79991	0.523134
acute cd8 7	acute	cd8	LDHB	7	0.796832	0.622487
acute cd8 7	acute	cd8	SARAF	7	0.795457	0.62484
acute cd8 7	acute	cd8	RPS15	7	0.794169	0.389906
acute cd8 7	acute	cd8	TPT1	7	0.794155	0.519331
acute cd8 7	acute	cd8	RPL37	7	0.791455	0.461034
acute cd8 7	acute	cd8	RPS3	7	0.7846	0.420221
acute cd8 7	acute	cd8	RPLP2	7	0.782583	0.471866
acute cd8 7	acute	cd8	RACK1	7	0.782348	0.494774
acute cd8 7	acute	cd8	RPL7A	7	0.777751	0.422491
acute cd8 7	acute	cd8	RPSA	7	0.769942	0.509678
acute cd8 7	acute	cd8	RPL10A	7	0.769896	0.515402
acute cd8 7	acute	cd8	NOSIP	7	0.768222	0.54659
acute cd8 7	acute	cd8	RPS9	7	0.766381	0.464577
acute cd8 7	acute	cd8	PABPC1	7	0.757138	0.535802
acute cd8 7	acute	cd8	RPL24	7	0.752986	0.424549
acute cd8 7	acute	cd8	RPS24	7	0.748583	0.368912
acute cd8 7	acute	cd8	TCF7	7	0.74426	0.400229
acute cd8 7	acute	cd8	RPS2	7	0.740954	0.479255
acute cd8 7	acute	cd8	RPS19	7	0.73877	0.381323
acute cd8 7	acute	cd8	FAU	7	0.735991	0.315146
acute cd8 7	acute	cd8	RPL3	7	0.733989	0.414163
acute cd8 7	acute	cd8	NACA	7	0.733986	0.392661
acute cd8 7	acute	cd8	RPS27	7	0.732055	0.358016
acute cd8 7	acute	cd8	LEF1	7	0.730857	0.370892
acute cd8 7	acute	cd8	CCR7	7	0.72697	0.37411
acute cd8 7	acute	cd8	RPS16	7	0.725222	0.410394
acute cd8 7	acute	cd8	LEPROTL1	7	0.722382	0.432188
acute cd8 7	acute	cd8	NPM1	7	0.720841	0.435776
acute cd8 7	acute	cd8	MAL	7	0.718193	0.331165
acute cd8 7	acute	cd8	RPL21	7	0.712897	0.372899
acute cd8 7	acute	cd8	CD27	7	0.705457	0.320905
acute cd8 7	acute	cd8	FLT3LG	7	0.70493	0.346551
acute cd8 7	acute	cd8	SELL	7	0.703638	0.431435
acute cd8 7	acute	cd8	CD8B	7	0.701713	0.52807
acute cd8 7	acute	cd8	LINC02446	7	0.699843	0.424473
acute cd8 7	acute	cd8	RPL4	7	0.699193	0.40974
acute cd8 7	acute	cd8	RGS10	7	0.698123	0.337144
acute cd8 7	acute	cd8	RPS7	7	0.698104	0.302409
acute cd8 7	acute	cd8	RPL7	7	0.697584	0.384041
acute cd8 7	acute	cd8	RPL6	7	0.695924	0.308587
acute cd8 7	acute	cd8	RPL15	7	0.695407	0.323029
acute cd8 7	acute	cd8	EIF3E	7	0.69151	0.355474
acute cd8 7	acute	cd8	MYC	7	0.684612	0.293697
acute cd8 7	acute	cd8	SNHG8	7	0.680969	0.310516
acute cd8 7	acute	cd8	PIM1	7	0.679561	0.311956
acute cd8 7	acute	cd8	NELL2	7	0.677366	0.25878
acute cd8 7	acute	cd8	RPL38	7	0.675173	0.333491
acute cd8 7	acute	cd8	EEF2	7	0.671167	0.342435
acute cd8 7	acute	cd8	RPL13A	7	0.664194	0.333354
acute cd8 7	acute	cd8	RPL23A	7	0.661613	0.279657
acute cd8 7	acute	cd8	RPL26	7	0.661038	0.306913
acute cd8 7	acute	cd8	RPL36A	7	0.660232	0.322748
acute cd8 7	acute	cd8	CAMK4	7	0.656512	0.219971
acute cd8 7	acute	cd8	BTF3	7	0.656313	0.290858
acute cd8 7	acute	cd8	COX7C	7	0.656196	0.293314
acute cd8 7	acute	cd8	HINT1	7	0.653991	0.302233
acute cd8 7	acute	cd8	PIK3IP1	7	0.653923	0.232602
acute cd8 7	acute	cd8	PFDN5	7	0.653006	0.272965
acute cd8 7	acute	cd8	OXNAD1	7	0.651648	0.22049
acute cd8 7	acute	cd8	NOP53	7	0.642544	0.264333
acute cd8 7	acute	cd8	RPL37A	7	0.641777	0.263294
acute cd8 7	acute	cd8	ZFAS1	7	0.638761	0.244737
acute cd8 7	acute	cd8	RPL31	7	0.637313	0.25755
acute cd8 7	acute	cd8	EEF1D	7	0.635465	0.235559
acute cd8 7	acute	cd8	NDFIP1	7	0.634339	0.224605
acute cd8 7	acute	cd8	C12orf57	7	0.634025	0.27088
acute cd8 7	acute	cd8	ARMH1	7	0.633736	0.186781
acute cd8 7	acute	cd8	RPS29	7	0.633639	0.271794
acute cd8 7	acute	cd8	UBA52	7	0.633416	0.227302
acute cd8 7	acute	cd8	RCAN3	7	0.632567	0.17383
acute cd8 7	acute	cd8	EIF3H	7	0.631744	0.23333
acute cd8 7	acute	cd8	MCUB	7	0.630757	0.195209
acute cd8 7	acute	cd8	SPINT2	7	0.630055	0.167056
acute cd8 7	acute	cd8	VIM	7	0.628663	0.323438
acute cd8 7	acute	cd8	SERP1	7	0.625692	0.220825
acute cd8 7	acute	cd8	AIF1	7	0.625226	0.186987
acute cd8 7	acute	cd8	FOXP1	7	0.625067	0.190447
acute cd8 7	acute	cd8	SMDT1	7	0.62103	0.205525
acute cd8 7	acute	cd8	PCED1B	7	0.620732	0.172231
acute cd8 7	acute	cd8	LDLRAP1	7	0.620645	0.162152
acute cd8 7	acute	cd8	HSPB1	7	0.620517	0.192313
acute cd8 7	acute	cd8	TOMM7	7	0.620361	0.23128
acute cd8 7	acute	cd8	FXYD5	7	0.618841	0.235964
acute cd8 7	acute	cd8	RPL35	7	0.617141	0.191953
acute cd8 7	acute	cd8	COMMD6	7	0.614542	0.221953
acute cd8 7	acute	cd8	PIM2	7	0.613854	0.162011
acute cd8 7	acute	cd8	TRABD2A	7	0.613539	0.148045
acute cd8 7	acute	cd8	RPL27	7	0.613249	0.206817
acute cd8 7	acute	cd8	MGAT4A	7	0.612091	0.183908
acute cd8 7	acute	cd8	PLP2	7	0.611416	0.169248
acute cd8 7	acute	cd8	PASK	7	0.611287	0.160034
acute cd8 7	acute	cd8	TMEM123	7	0.611264	0.169206
acute cd8 7	acute	cd8	RPL23	7	0.609533	0.208409
acute cd8 7	acute	cd8	SATB1	7	0.609179	0.14879
acute cd8 7	acute	cd8	RHOH	7	0.608328	0.16603
acute cd8 7	acute	cd8	GYPC	7	0.607538	0.196113
acute cd8 7	acute	cd8	EIF3L	7	0.607178	0.176677
acute cd8 7	acute	cd8	HNRNPA1	7	0.606113	0.211354
acute cd8 7	acute	cd8	RPL17	7	0.604455	0.198158
acute cd8 7	acute	cd8	ALKBH7	7	0.603946	0.149573
acute cd8 7	acute	cd8	RPS11	7	0.60283	0.198407
acute cd8 7	acute	cd8	HSP90AB1	7	0.602231	0.213058
acute cd8 7	acute	cd8	PPA1	7	0.602074	0.141506
acute cd8 7	acute	cd8	RSL1D1	7	0.601124	0.146493
acute cd8 7	acute	cd8	DGKA	7	0.600616	0.12997
acute cd8 7	acute	cd8	JUNB	7	0.600157	0.279197
acute cd8 7	acute	cd8	UXT	7	0.600018	0.169622
acute cd8 7	acute	cd8	SLC25A6	7	0.599737	0.194995
acute cd8 7	acute	cd8	ANP32B	7	0.599708	0.171976
acute cd8 7	acute	cd8	ST13	7	0.599494	0.159015
acute cd8 7	acute	cd8	SOCS3	7	0.599473	0.135341
acute cd8 7	acute	cd8	RPL27A	7	0.598831	0.197168
acute cd8 7	acute	cd8	SH3YL1	7	0.598456	0.127678
acute cd8 7	acute	cd8	CD55	7	0.596869	0.138305
acute cd8 7	acute	cd8	NSA2	7	0.596454	0.155543
acute cd8 7	acute	cd8	CNN2	7	0.596343	0.167615
acute cd8 7	acute	cd8	COX4I1	7	0.596052	0.177133
acute cd8 7	acute	cd8	NUCB2	7	0.596045	0.146335
acute cd8 7	acute	cd8	ARHGAP15	7	0.594979	0.143374
acute cd8 7	acute	cd8	SERINC5	7	0.594819	0.119925
acute cd8 7	acute	cd8	NAP1L1	7	0.593744	0.148786
acute cd8 7	acute	cd8	ACTN1	7	0.593562	0.125152
acute cd8 7	acute	cd8	ITM2B	7	0.592109	0.185119
acute cd8 7	acute	cd8	FYB1	7	0.591635	0.176831
acute cd8 7	acute	cd8	BEX3	7	0.591507	0.11477
acute cd8 7	acute	cd8	PEBP1	7	0.589823	0.142353
acute cd8 7	acute	cd8	EIF2S3	7	0.588907	0.12719
acute cd8 7	acute	cd8	FOS	7	0.586987	0.177349
acute cd8 7	acute	cd8	TOB1	7	0.586569	0.124
acute cd8 7	acute	cd8	BCL2	7	0.5864	0.112987
acute cd8 7	acute	cd8	GPX4	7	0.586036	0.140178
acute cd8 7	acute	cd8	UQCRB	7	0.585226	0.165405
acute cd8 7	acute	cd8	A1BG	7	0.584866	0.107189
acute cd8 7	acute	cd8	NFKBIZ	7	0.58476	0.111191
acute cd8 7	acute	cd8	TOMM20	7	0.58299	0.130677
acute cd8 7	acute	cd8	AQP3	7	0.582267	0.103029
acute cd8 7	acute	cd8	TMEM14C	7	0.579284	0.0974331
acute cd8 7	acute	cd8	CD69	7	0.578366	0.159098
acute cd8 7	acute	cd8	C6orf48	7	0.577837	0.0974161
acute cd8 7	acute	cd8	ABLIM1	7	0.577005	0.101392
acute cd8 7	acute	cd8	SELENOM	7	0.576928	0.0930338
acute cd8 7	acute	cd8	CISH	7	0.576445	0.117032
acute cd8 7	acute	cd8	IMPDH2	7	0.576432	0.0957138
acute cd8 7	acute	cd8	PDE3B	7	0.576157	0.0950135
acute cd8 7	acute	cd8	THEM4	7	0.575999	0.0938313
acute cd8 7	acute	cd8	RIC3	7	0.57583	0.0955281
acute cd8 7	acute	cd8	TMEM243	7	0.575233	0.100499
acute cd8 7	acute	cd8	RPS20	7	0.574858	0.124914
acute cd8 7	acute	cd8	EIF3F	7	0.573441	0.135023
acute cd8 7	acute	cd8	PRDX2	7	0.573334	0.108984
acute cd8 7	acute	cd8	SIRPG	7	0.572629	0.0914462
acute cd8 7	acute	cd8	BEX2	7	0.571875	0.0857333
acute cd8 7	acute	cd8	HSPD1	7	0.571285	0.0918494
acute cd8 7	acute	cd8	SFXN1	7	0.571251	0.0909567
acute cd8 7	acute	cd8	PPP1R2	7	0.570919	0.101942
acute cd8 7	acute	cd8	CCNI	7	0.570802	0.140652
acute cd8 7	acute	cd8	ATF7IP2	7	0.570787	0.0921323
acute cd8 7	acute	cd8	GSTK1	7	0.570456	0.135287
acute cd8 7	acute	cd8	OCIAD2	7	0.570195	0.0976323
acute cd8 7	acute	cd8	LINC00861	7	0.569783	0.107358
acute cd8 7	acute	cd8	AC243960.1	7	0.56938	0.0924555
acute cd8 7	acute	cd8	SELENOH	7	0.568943	0.112581
acute cd8 7	acute	cd8	STK17B	7	0.568681	0.110662
acute cd8 7	acute	cd8	TMEM14B	7	0.568356	0.0883207
acute cd8 7	acute	cd8	PCSK1N	7	0.567664	0.0900588
acute cd8 7	acute	cd8	SNHG7	7	0.566233	0.0872756
acute cd8 7	acute	cd8	EIF3K	7	0.565913	0.130503
acute cd8 7	acute	cd8	DNPH1	7	0.565881	0.0784512
acute cd8 7	acute	cd8	TSTD1	7	0.565879	0.09941
acute cd8 7	acute	cd8	APEX1	7	0.565825	0.0846281
acute cd8 7	acute	cd8	G3BP2	7	0.565514	0.101543
acute cd8 7	acute	cd8	TESPA1	7	0.565148	0.0799059
acute cd8 7	acute	cd8	CLNS1A	7	0.564763	0.0831101
acute cd8 7	acute	cd8	EIF4B	7	0.564755	0.0984663
acute cd8 7	acute	cd8	C19orf53	7	0.564368	0.107867
acute cd8 7	acute	cd8	RPS10	7	0.564332	0.0877359
acute cd8 7	acute	cd8	LINC01550	7	0.563847	0.0790758
acute cd8 7	acute	cd8	PNRC1	7	0.563459	0.135154
acute cd8 7	acute	cd8	CD3D	7	0.563434	0.178326
acute cd8 7	acute	cd8	CDKN1B	7	0.563353	0.0827413
acute cd8 7	acute	cd8	SOD1	7	0.563338	0.117507
acute cd8 7	acute	cd8	C1QBP	7	0.563279	0.085898
acute cd8 7	acute	cd8	TNFAIP8	7	0.562937	0.082014
acute cd8 7	acute	cd8	NT5E	7	0.562827	0.079269
acute cd8 7	acute	cd8	ATP6V0E2	7	0.562809	0.0785798
acute cd8 7	acute	cd8	STMN3	7	0.562335	0.0734707
acute cd8 7	acute	cd8	SUSD3	7	0.561862	0.0744309
acute cd8 7	acute	cd8	R3HDM4	7	0.561739	0.0759616
acute cd8 7	acute	cd8	SYPL1	7	0.561597	0.0741685
acute cd8 7	acute	cd8	INPP4B	7	0.56126	0.0736667
acute cd8 7	acute	cd8	EIF4A2	7	0.561126	0.103157
acute cd8 7	acute	cd8	ATP6V1G1	7	0.561061	0.115223
acute cd8 7	acute	cd8	NBDY	7	0.560861	0.0776518
acute cd8 7	acute	cd8	MAML2	7	0.56069	0.0756183
acute cd8 7	acute	cd8	ATP5MG	7	0.560662	0.127501
acute cd8 7	acute	cd8	PTMA	7	0.5606	0.109065
acute cd8 7	acute	cd8	TNFSF8	7	0.560541	0.0740458
acute cd8 7	acute	cd8	TTC3	7	0.560364	0.0757045
acute cd8 7	acute	cd8	LSM5	7	0.560196	0.0766596
acute cd8 7	acute	cd8	PRDX6	7	0.559481	0.0901264
acute cd8 7	acute	cd8	ITK	7	0.55947	0.0757903
acute cd8 7	acute	cd8	FBL	7	0.559156	0.078924
acute cd8 7	acute	cd8	NCF1	7	0.559032	0.0711629
acute cd8 7	acute	cd8	RPS26	7	0.558974	0.151401
acute cd8 7	acute	cd8	TCEA3	7	0.558706	0.0712635
acute cd8 7	acute	cd8	TGFBR2	7	0.558695	0.0752908
acute cd8 7	acute	cd8	SVIP	7	0.558613	0.0724425
acute cd8 7	acute	cd8	TAF1D	7	0.558471	0.0802106
acute cd8 7	acute	cd8	SEPT6	7	0.558416	0.0909069
acute cd8 7	acute	cd8	CARS	7	0.558361	0.0779182
acute cd8 7	acute	cd8	PSMA1	7	0.558287	0.0745092
acute cd8 7	acute	cd8	EPB41L4A-AS1	7	0.558084	0.071632
acute cd8 7	acute	cd8	SNRPD2	7	0.557881	0.118206
acute cd8 7	acute	cd8	PDCD4	7	0.557486	0.076784
acute cd8 7	acute	cd8	ITM2C	7	0.557334	0.0725196
acute cd8 7	acute	cd8	CHCHD10	7	0.556607	0.0694259
acute cd8 7	acute	cd8	PAG1	7	0.556567	0.0679452
acute cd8 7	acute	cd8	NME2	7	0.556462	0.0795566
acute cd8 7	acute	cd8	PDE4B	7	0.555677	0.0710978
acute cd8 7	acute	cd8	HSPA8	7	0.555429	0.124173
acute cd8 7	acute	cd8	GIMAP7	7	0.555408	0.0901681
acute cd8 7	acute	cd8	MIF	7	0.555368	0.117507
acute cd8 7	acute	cd8	DNAJB1	7	0.554728	0.0888453
acute cd8 7	acute	cd8	EIF3M	7	0.554605	0.0774603
acute cd8 7	acute	cd8	GCC2	7	0.554604	0.0712888
acute cd8 7	acute	cd8	KLF2	7	0.554603	0.111257
acute cd8 7	acute	cd8	EPHX2	7	0.553482	0.0630979
acute cd8 7	acute	cd8	LGALS3BP	7	0.553302	0.0650228
acute cd8 7	acute	cd8	FAM162A	7	0.553137	0.0637998
acute cd8 7	acute	cd8	SCML4	7	0.55277	0.0631246
acute cd8 7	acute	cd8	RPS4Y1	7	0.552549	0.164985
acute cd8 7	acute	cd8	CD3E	7	0.552281	0.213395
acute cd8 7	acute	cd8	ITGA6	7	0.552136	0.0623855
acute cd8 7	acute	cd8	SF1	7	0.552086	0.0862132
acute cd8 7	acute	cd8	APRT	7	0.551819	0.0936459
acute cd8 7	acute	cd8	S100B	7	0.551807	0.102188
acute cd8 7	acute	cd8	PLEKHB1	7	0.550756	0.0580671
acute cd8 7	acute	cd8	BEX4	7	0.550693	0.0570685
acute cd8 7	acute	cd8	SNX9	7	0.550316	0.061023
acute cd8 7	acute	cd8	FAM102A	7	0.550273	0.0597229
acute cd8 7	acute	cd8	PCBP2	7	0.550167	0.106525
acute cd8 7	acute	cd8	GPSM3	7	0.549954	0.0989404
acute cd8 7	acute	cd8	IL6ST	7	0.54971	0.0585736
acute cd8 7	acute	cd8	BCL11B	7	0.549703	0.0576716
acute cd8 7	acute	cd8	TRAT1	7	0.549068	0.0586942
acute cd8 7	acute	cd8	BIRC3	7	0.549059	0.0569564
acute cd8 7	acute	cd8	BTG1	7	0.548474	0.122005
acute cd8 7	acute	cd8	BACH2	7	0.548443	0.0581647
acute cd8 7	acute	cd8	TRAPPC6A	7	0.548173	0.0557988
acute cd8 7	acute	cd8	ACAP1	7	0.548039	0.070425
acute cd8 7	acute	cd8	ILF3-DT	7	0.548035	0.0555341
acute cd8 7	acute	cd8	PNISR	7	0.547996	0.0792019
acute cd8 7	acute	cd8	ESD	7	0.547716	0.0573296
acute cd8 7	acute	cd8	TRADD	7	0.547401	0.0657154
acute cd8 7	acute	cd8	SNRPN	7	0.547349	0.0585459
acute cd8 7	acute	cd8	CD48	7	0.546989	0.0845011
acute cd8 7	acute	cd8	RSL24D1	7	0.546853	0.0699916
acute cd8 7	acute	cd8	SPOCK2	7	0.546673	0.0581595
acute cd8 7	acute	cd8	GPR183	7	0.546654	0.060856
acute cd8 7	acute	cd8	OXA1L	7	0.546592	0.054848
acute cd8 7	acute	cd8	MRPS21	7	0.546321	0.0675333
acute cd8 7	acute	cd8	NSG1	7	0.545926	0.0556509
acute cd8 7	acute	cd8	ZNF101	7	0.545889	0.0543396
acute cd8 7	acute	cd8	EIF2A	7	0.545778	0.0538671
acute cd8 7	acute	cd8	AL138963.3	7	0.545607	0.0806021
acute cd8 7	acute	cd8	RGCC	7	0.54509	0.0569443
acute cd8 7	acute	cd8	ANAPC16	7	0.544851	0.0770423
acute cd8 7	acute	cd8	SRSF8	7	0.544684	0.0510034
acute cd8 7	acute	cd8	DDT	7	0.54453	0.0572988
acute cd8 7	acute	cd8	ZFAND1	7	0.544326	0.0510371
acute cd8 7	acute	cd8	ABRACL	7	0.544299	0.0612629
acute cd8 7	acute	cd8	PRMT2	7	0.544236	0.0682345
acute cd8 7	acute	cd8	CLEC11A	7	0.544206	0.0566719
acute cd8 7	acute	cd8	SUPT3H	7	0.544173	0.0513422
acute cd8 7	acute	cd8	NDUFC1	7	0.544086	0.0541255
acute cd8 7	acute	cd8	NHP2	7	0.543514	0.0548805
acute cd8 7	acute	cd8	DSEL	7	0.543454	0.054789
acute cd8 7	acute	cd8	LETMD1	7	0.543438	0.050491
acute cd8 7	acute	cd8	RNASET2	7	0.543423	0.0593297
acute cd8 7	acute	cd8	HIGD2A	7	0.543334	0.0779627
acute cd8 7	acute	cd8	TAGAP	7	0.543087	0.0536495
acute cd8 7	acute	cd8	MAPKAPK5-AS1	7	0.542931	0.050006
acute cd8 7	acute	cd8	CIRBP	7	0.542803	0.0913941
acute cd8 7	acute	cd8	FXYD7	7	0.542602	0.0501791
acute cd8 7	acute	cd8	CTSA	7	0.542573	0.0554055
acute cd8 7	acute	cd8	SGK1	7	0.542191	0.0542664
acute cd8 7	acute	cd8	LSR	7	0.542065	0.0483738
acute cd8 7	acute	cd8	ERP29	7	0.541777	0.0743091
acute cd8 7	acute	cd8	FCMR	7	0.541752	0.0564376
acute cd8 7	acute	cd8	PABPC4	7	0.54172	0.0469579
acute cd8 7	acute	cd8	ISCU	7	0.541577	0.0600299
acute cd8 7	acute	cd8	CNIH1	7	0.54148	0.0482196
acute cd8 7	acute	cd8	SMIM26	7	0.541394	0.0528062
acute cd8 7	acute	cd8	UBAC2	7	0.541365	0.0470378
acute cd8 7	acute	cd8	ATM	7	0.541322	0.0503827
acute cd8 7	acute	cd8	LRRN3	7	0.541139	0.0551634
acute cd8 7	acute	cd8	JAML	7	0.541135	0.0477502
acute cd8 7	acute	cd8	SBDS	7	0.541129	0.052712
acute cd8 7	acute	cd8	TMEM204	7	0.541101	0.0491291
acute cd8 7	acute	cd8	PSMG4	7	0.540923	0.0473346
acute cd8 7	acute	cd8	HNRNPA0	7	0.540901	0.069108
acute cd8 7	acute	cd8	RTRAF	7	0.540773	0.0569786
acute cd8 7	acute	cd8	COX7A2L	7	0.540356	0.0553283
acute cd8 7	acute	cd8	DDX21	7	0.540184	0.0478901
acute cd8 7	acute	cd8	TAF9	7	0.540158	0.0463696
acute cd8 7	acute	cd8	CCDC57	7	0.540102	0.0467083
acute cd8 7	acute	cd8	TTC39C	7	0.540055	0.0461212
acute cd8 7	acute	cd8	LINC02273	7	0.539971	0.0459935
acute cd8 7	acute	cd8	U2AF1L4	7	0.539951	0.0439618
acute cd8 7	acute	cd8	AES	7	0.539619	0.0728712
acute cd8 7	acute	cd8	CYTIP	7	0.539333	0.0596857
acute cd8 7	acute	cd8	CUTA	7	0.539258	0.0648744
acute cd8 7	acute	cd8	IGBP1	7	0.539167	0.0456613
acute cd8 7	acute	cd8	ANXA2R	7	0.538954	0.0444649
acute cd8 7	acute	cd8	GABPB1-AS1	7	0.538855	0.0438376
acute cd8 7	acute	cd8	AC119396.1	7	0.538659	0.0426907
acute cd8 7	acute	cd8	FHIT	7	0.538627	0.0459662
acute cd8 7	acute	cd8	TNFRSF25	7	0.538601	0.0458481
acute cd8 7	acute	cd8	PDK1	7	0.538436	0.0453667
acute cd8 7	acute	cd8	JAK3	7	0.538432	0.0396594
acute cd8 7	acute	cd8	CHRM3-AS2	7	0.538285	0.0449806
acute cd8 7	acute	cd8	SESN3	7	0.538235	0.0457721
acute cd8 7	acute	cd8	SGTB	7	0.538124	0.0426001
acute cd8 7	acute	cd8	MCRIP2	7	0.53811	0.0434853
acute cd8 7	acute	cd8	CMTM7	7	0.537953	0.043999
acute cd8 7	acute	cd8	PSIP1	7	0.537931	0.0436039
acute cd8 7	acute	cd8	ST3GAL1	7	0.537899	0.0406989
acute cd8 7	acute	cd8	MLLT3	7	0.537798	0.0410294
acute cd8 7	acute	cd8	AC013264.1	7	0.537723	0.0460256
acute cd8 7	acute	cd8	CD5	7	0.53748	0.036307
acute cd8 7	acute	cd8	ZNF706	7	0.537332	0.0433475
acute cd8 7	acute	cd8	ADSL	7	0.537235	0.0425567
acute cd8 7	acute	cd8	FTL	7	0.537186	0.0895134
acute cd8 7	acute	cd8	TC2N	7	0.536968	0.0410018
acute cd8 7	acute	cd8	TMIGD2	7	0.536945	0.0339582
acute cd8 7	acute	cd8	UBQLN2	7	0.536893	0.0406965
acute cd8 7	acute	cd8	BCAS4	7	0.53688	0.0406448
acute cd8 7	acute	cd8	SEPT1	7	0.536809	0.0529147
acute cd8 7	acute	cd8	SEC62	7	0.536799	0.0519562
acute cd8 7	acute	cd8	DARS	7	0.536749	0.0417442
acute cd8 7	acute	cd8	NDUFS5	7	0.536547	0.0620532
acute cd8 7	acute	cd8	RBL2	7	0.536531	0.0454325
acute cd8 7	acute	cd8	BNIP3	7	0.53637	0.0402573
acute cd8 7	acute	cd8	DDX18	7	0.536364	0.0464513
acute cd8 7	acute	cd8	FCGRT	7	0.536215	0.0404684
acute cd8 7	acute	cd8	AC026979.2	7	0.536141	0.0404313
acute cd8 7	acute	cd8	CYLD	7	0.535967	0.039199
acute cd8 7	acute	cd8	RIPOR2	7	0.535954	0.0501239
acute cd8 7	acute	cd8	FBXO32	7	0.535797	0.0403386
acute cd8 7	acute	cd8	PPT1	7	0.535721	0.0398154
acute cd8 7	acute	cd8	PHB2	7	0.535691	0.0483143
acute cd8 7	acute	cd8	CD28	7	0.535488	0.0421967
acute cd8 7	acute	cd8	C11orf1	7	0.53547	0.0405722
acute cd8 7	acute	cd8	PVT1	7	0.53537	0.0414291
acute cd8 7	acute	cd8	CD44	7	0.53534	0.0451211
acute cd8 7	acute	cd8	KCNA3	7	0.535328	0.0372705
acute cd8 7	acute	cd8	SORBS3	7	0.535309	0.0377751
acute cd8 7	acute	cd8	REX1BD	7	0.535283	0.0474576
acute cd8 7	acute	cd8	RASGRP2	7	0.535098	0.0403703
acute cd8 7	acute	cd8	PHF1	7	0.535089	0.0356894
acute cd8 7	acute	cd8	NPDC1	7	0.534943	0.0436073
acute cd8 7	acute	cd8	EEF1G	7	0.534934	0.0398893
acute cd8 7	acute	cd8	CD248	7	0.534782	0.0421242
acute cd8 7	acute	cd8	PBXIP1	7	0.534476	0.0354256
acute cd8 7	acute	cd8	MHENCR	7	0.534448	0.0396122
acute cd8 7	acute	cd8	S1PR1	7	0.534268	0.0369181
acute cd8 7	acute	cd8	TBCA	7	0.53419	0.0542856
acute cd8 7	acute	cd8	SECISBP2	7	0.534017	0.0352489
acute cd8 7	acute	cd8	GTF3A	7	0.533992	0.0534378
acute cd8 7	acute	cd8	NOL7	7	0.533864	0.0382095
acute cd8 7	acute	cd8	TRAC	7	0.533805	0.0401026
acute cd8 7	acute	cd8	HSBP1L1	7	0.533718	0.0389687
acute cd8 7	acute	cd8	ATP5PD	7	0.533598	0.0474242
acute cd8 7	acute	cd8	C12orf65	7	0.533482	0.0367137
acute cd8 7	acute	cd8	ZBTB20	7	0.533088	0.0323991
acute cd8 7	acute	cd8	CD6	7	0.533006	0.0309939
acute cd8 7	acute	cd8	PITPNA-AS1	7	0.532917	0.0377444
acute cd8 7	acute	cd8	SMIM27	7	0.532915	0.0353316
acute cd8 7	acute	cd8	EIF4EBP3	7	0.532658	0.0369236
acute cd8 7	acute	cd8	PGGHG	7	0.532467	0.0342207
acute cd8 7	acute	cd8	LINS1	7	0.532345	0.0353176
acute cd8 7	acute	cd8	KDSR	7	0.53231	0.0356737
acute cd8 7	acute	cd8	CNOT7	7	0.532261	0.0351786
acute cd8 7	acute	cd8	TNRC6B	7	0.532086	0.0309417
acute cd8 7	acute	cd8	CCNG1	7	0.532017	0.0354337
acute cd8 7	acute	cd8	SNHG12	7	0.532011	0.0347445
acute cd8 7	acute	cd8	C8orf59	7	0.532003	0.0407286
acute cd8 7	acute	cd8	PLSCR3	7	0.531927	0.0363481
acute cd8 7	acute	cd8	CFAP36	7	0.531898	0.0354544
acute cd8 7	acute	cd8	CDC14A	7	0.531833	0.0336135
acute cd8 7	acute	cd8	NOP58	7	0.531816	0.0330245
acute cd8 7	acute	cd8	EIF3D	7	0.531434	0.0397672
acute cd8 7	acute	cd8	APBB1	7	0.531362	0.0347046
acute cd8 7	acute	cd8	NBPF15	7	0.531314	0.0346706
acute cd8 7	acute	cd8	TXK	7	0.531305	0.0261774
acute cd8 7	acute	cd8	SPNS3	7	0.531261	0.033917
acute cd8 7	acute	cd8	TKT	7	0.531101	0.0320334
acute cd8 7	acute	cd8	ZBTB25	7	0.531096	0.0329574
acute cd8 7	acute	cd8	RUNX2	7	0.531014	0.0375428
acute cd8 7	acute	cd8	MZT2A	7	0.530999	0.0329632
acute cd8 7	acute	cd8	TATDN1	7	0.53098	0.0348605
acute cd8 7	acute	cd8	PTDSS1	7	0.530958	0.0335647
acute cd8 7	acute	cd8	FAM173A	7	0.530951	0.0381655
acute cd8 7	acute	cd8	PRKAR1B	7	0.530765	0.0369496
acute cd8 7	acute	cd8	RAB3GAP1	7	0.530714	0.0355448
acute cd8 7	acute	cd8	LINC00402	7	0.530703	0.0368658
acute cd8 7	acute	cd8	RPS17	7	0.530598	0.0321503
acute cd8 7	acute	cd8	TACC3	7	0.530547	0.035636
acute cd8 7	acute	cd8	TMEM106B	7	0.530497	0.0327354
acute cd8 7	acute	cd8	ADK	7	0.530463	0.0345838
acute cd8 7	acute	cd8	HMGA1	7	0.530289	0.0273081
acute cd8 7	acute	cd8	KIF2A	7	0.530261	0.0352023
acute cd8 7	acute	cd8	HAX1	7	0.530199	0.033056
acute cd8 7	acute	cd8	RETREG1	7	0.530095	0.0340744
acute cd8 7	acute	cd8	LPAR2	7	0.530047	0.0327718
acute cd8 7	acute	cd8	CCT8	7	0.529974	0.0324215
acute cd8 7	acute	cd8	UBASH3A	7	0.529899	0.0332464
acute cd8 7	acute	cd8	ETFB	7	0.52972	0.0295858
acute cd8 7	acute	cd8	UXS1	7	0.529697	0.0341223
acute cd8 7	acute	cd8	TRMT1	7	0.529667	0.0312373
acute cd8 7	acute	cd8	CHURC1	7	0.529563	0.0315718
acute cd8 7	acute	cd8	NDUFB5	7	0.529437	0.0329376
acute cd8 7	acute	cd8	GPR155	7	0.529377	0.0334881
acute cd8 7	acute	cd8	OXLD1	7	0.529359	0.0301674
acute cd8 7	acute	cd8	NECAP2	7	0.529356	0.030805
acute cd8 7	acute	cd8	DNAJC19	7	0.529159	0.0307026
acute cd8 7	acute	cd8	JUN	7	0.529089	0.0411641
acute cd8 7	acute	cd8	CPNE2	7	0.529016	0.0361624
acute cd8 7	acute	cd8	NAP1L4	7	0.528951	0.0300227
acute cd8 7	acute	cd8	POLR1D	7	0.528918	0.0350912
acute cd8 7	acute	cd8	CHMP7	7	0.528908	0.0343978
acute cd8 7	acute	cd8	ETFRF1	7	0.528844	0.0305901
acute cd8 7	acute	cd8	ADPRM	7	0.528726	0.032093
acute cd8 7	acute	cd8	ARL14EP	7	0.528714	0.029282
acute cd8 7	acute	cd8	CORO1B	7	0.528618	0.0287105
acute cd8 7	acute	cd8	TRMT10C	7	0.528573	0.0285899
acute cd8 7	acute	cd8	IPCEF1	7	0.528522	0.0314712
acute cd8 7	acute	cd8	KLF9	7	0.528369	0.0280535
acute cd8 7	acute	cd8	UBE2D2	7	0.528356	0.0503632
acute cd8 7	acute	cd8	MT-CYB	7	0.528269	0.079655
acute cd8 7	acute	cd8	CCDC66	7	0.528203	0.0294633
acute cd8 7	acute	cd8	SLC2A3	7	0.5281	0.0296595
acute cd8 7	acute	cd8	DPP4	7	0.528075	0.0345271
acute cd8 7	acute	cd8	MFNG	7	0.528036	0.0288215
acute cd8 7	acute	cd8	NSMCE1	7	0.528024	0.0296096
acute cd8 7	acute	cd8	BZW2	7	0.527853	0.032989
acute cd8 7	acute	cd8	FKBP1A	7	0.527751	0.0309105
acute cd8 7	acute	cd8	HSD17B8	7	0.527649	0.029379
acute cd8 7	acute	cd8	LINC01089	7	0.52753	0.0311675
acute cd8 7	acute	cd8	SEMA4D	7	0.527453	0.026963
acute cd8 7	acute	cd8	TRAF3IP3	7	0.527357	0.0375335
acute cd8 7	acute	cd8	THEMIS	7	0.527323	0.0237474
acute cd8 7	acute	cd8	PCGF5	7	0.527283	0.0292669
acute cd8 7	acute	cd8	GIMAP5	7	0.527258	0.0304752
acute cd8 7	acute	cd8	CNST	7	0.527256	0.0269442
acute cd8 7	acute	cd8	HMGN1	7	0.527213	0.0496233
acute cd8 7	acute	cd8	EBLN3P	7	0.526973	0.0240953
acute cd8 7	acute	cd8	TUBA1A	7	0.526932	0.0327325
acute cd8 7	acute	cd8	RSBN1	7	0.526726	0.0251876
acute cd8 7	acute	cd8	TAB2	7	0.526611	0.0288999
acute cd8 7	acute	cd8	UQCRH	7	0.52659	0.0524549
acute cd8 7	acute	cd8	MPHOSPH8	7	0.526408	0.0311666
acute cd8 7	acute	cd8	ABRAXAS1	7	0.526393	0.0280808
acute cd8 7	acute	cd8	SLC25A39	7	0.52639	0.0256893
acute cd8 7	acute	cd8	SPINK2	7	0.526373	0.0327065
acute cd8 7	acute	cd8	MRPS33	7	0.526372	0.03022
acute cd8 7	acute	cd8	THOC3	7	0.52637	0.0298848
acute cd8 7	acute	cd8	SMIM20	7	0.526356	0.0278291
acute cd8 7	acute	cd8	CPA5	7	0.526346	0.0354985
acute cd8 7	acute	cd8	MPI	7	0.526295	0.0290963
acute cd8 7	acute	cd8	MTERF4	7	0.52622	0.0263259
acute cd8 7	acute	cd8	EDA	7	0.526205	0.0310036
acute cd8 7	acute	cd8	RNF138	7	0.526204	0.026228
acute cd8 7	acute	cd8	SINHCAF	7	0.526195	0.0281525
acute cd8 7	acute	cd8	UBXN1	7	0.526158	0.0421334
acute cd8 7	acute	cd8	SLC7A6	7	0.526135	0.0301678
acute cd8 7	acute	cd8	LINC01215	7	0.526087	0.0293301
acute cd8 7	acute	cd8	ZNF302	7	0.526082	0.0252301
acute cd8 7	acute	cd8	LTA4H	7	0.526033	0.0258175
acute cd8 7	acute	cd8	AP002387.2	7	0.526015	0.024976
acute cd8 7	acute	cd8	TIMP1	7	0.526012	0.0207672
acute cd8 7	acute	cd8	BTG2	7	0.525941	0.0226675
acute cd8 7	acute	cd8	IL6R	7	0.525839	0.0290538
acute cd8 7	acute	cd8	PLPP1	7	0.525827	0.0297308
acute cd8 7	acute	cd8	TTC32	7	0.525761	0.0277441
acute cd8 7	acute	cd8	SCML1	7	0.525755	0.0302098
acute cd8 7	acute	cd8	C1orf162	7	0.525616	0.0180112
acute cd8 7	acute	cd8	RDH14	7	0.52558	0.027051
acute cd8 7	acute	cd8	CRLF3	7	0.525545	0.0257795
acute cd8 7	acute	cd8	AC025164.1	7	0.525523	0.0283611
acute cd8 7	acute	cd8	FAM200B	7	0.525476	0.0258539
acute cd8 7	acute	cd8	EPB41	7	0.525447	0.0236255
acute cd8 7	acute	cd8	UBXN11	7	0.525398	0.0306616
acute cd8 7	acute	cd8	SNHG15	7	0.525242	0.0255809
acute cd8 7	acute	cd8	NME4	7	0.5252	0.0227971
acute cd8 7	acute	cd8	PADI4	7	0.525161	0.0293522
acute cd8 7	acute	cd8	NUDCD2	7	0.525157	0.0245708
acute cd8 7	acute	cd8	QTRT1	7	0.525144	0.0274749
acute cd8 7	acute	cd8	APBA2	7	0.525074	0.0238435
acute cd8 7	acute	cd8	NDUFA4	7	0.525063	0.0599561
acute cd8 7	acute	cd8	MYLIP	7	0.525018	0.021208
acute cd8 7	acute	cd8	CD82	7	0.524969	0.0292762
acute cd8 7	acute	cd8	THYN1	7	0.524957	0.0267383
acute cd8 7	acute	cd8	TCEAL4	7	0.52495	0.0269228
acute cd8 7	acute	cd8	UBE2B	7	0.52489	0.0280803
acute cd8 7	acute	cd8	TMEM63A	7	0.524876	0.0260858
acute cd8 7	acute	cd8	DMAC1	7	0.524868	0.0276083
acute cd8 7	acute	cd8	CA5B	7	0.524865	0.0225863
acute cd8 7	acute	cd8	MRPL57	7	0.524848	0.0263124
acute cd8 7	acute	cd8	LY9	7	0.524834	0.0207787
acute cd8 7	acute	cd8	DNAJC4	7	0.52483	0.0227952
acute cd8 7	acute	cd8	RPL22L1	7	0.524654	0.028837
acute cd8 7	acute	cd8	HAPLN3	7	0.524464	0.0297127
acute cd8 7	acute	cd8	MT-ND3	7	0.52443	0.0580157
acute cd8 7	acute	cd8	DCK	7	0.524423	0.0260235
acute cd8 7	acute	cd8	NME3	7	0.524362	0.022742
acute cd8 7	acute	cd8	ZNF22	7	0.52435	0.0227674
acute cd8 7	acute	cd8	CYB561D2-1	7	0.524304	0.0254082
acute cd8 7	acute	cd8	CD3G	7	0.524269	0.0232396
acute cd8 7	acute	cd8	AHCY	7	0.524226	0.0274009
acute cd8 7	acute	cd8	NAA16	7	0.524224	0.0249839
acute cd8 7	acute	cd8	SH2D3A	7	0.524171	0.027353
acute cd8 7	acute	cd8	AC008555.5	7	0.524134	0.0237957
acute cd8 7	acute	cd8	SMAP2	7	0.524129	0.0231332
acute cd8 7	acute	cd8	DOCK10	7	0.524106	0.0215876
acute cd8 7	acute	cd8	AL450998.2	7	0.524092	0.0255547
acute cd8 7	acute	cd8	CD8A	7	0.524077	0.0326381
acute cd8 7	acute	cd8	THAP7	7	0.524057	0.0241192
acute cd8 7	acute	cd8	RALA	7	0.524008	0.0244928
acute cd8 7	acute	cd8	C15orf40	7	0.523991	0.023578
acute cd8 7	acute	cd8	CRIP2	7	0.523904	0.0287765
acute cd8 7	acute	cd8	STN1	7	0.523897	0.0230472
acute cd8 7	acute	cd8	TMEM256	7	0.523887	0.0241871
acute cd8 7	acute	cd8	BTF3L4	7	0.523874	0.026126
acute cd8 7	acute	cd8	PDCD4-AS1	7	0.523835	0.0270232
acute cd8 7	acute	cd8	CLUAP1	7	0.523834	0.0275
acute cd8 7	acute	cd8	MT1F	7	0.523648	0.0246956
acute cd8 7	acute	cd8	TSHZ2	7	0.523598	0.0288361
acute cd8 7	acute	cd8	ANAPC13	7	0.523551	0.0236645
acute cd8 7	acute	cd8	SDCBP	7	0.523531	0.0224916
acute cd8 7	acute	cd8	PATJ	7	0.523492	0.025599
acute cd8 7	acute	cd8	CEP68	7	0.523401	0.0255122
acute cd8 7	acute	cd8	AKTIP	7	0.523319	0.0263365
acute cd8 7	acute	cd8	CCT3	7	0.523285	0.0237036
acute cd8 7	acute	cd8	NINJ1	7	0.523276	0.0206215
acute cd8 7	acute	cd8	PLCG1	7	0.523182	0.0247227
acute cd8 7	acute	cd8	AC136475.1	7	0.523156	0.0245613
acute cd8 7	acute	cd8	TIMM9	7	0.523151	0.0243212
acute cd8 7	acute	cd8	MAX	7	0.523132	0.0218089
acute cd8 7	acute	cd8	C12orf76	7	0.5231	0.0232941
acute cd8 7	acute	cd8	RNF157	7	0.523094	0.0269253
acute cd8 7	acute	cd8	LST1	7	0.52308	0.0219772
acute cd8 7	acute	cd8	HIF1A	7	0.523075	0.0231351
acute cd8 7	acute	cd8	STAT3	7	0.523071	0.0218686
acute cd8 7	acute	cd8	ITPKB	7	0.523069	0.0231355
acute cd8 7	acute	cd8	ISYNA1	7	0.523029	0.025304
acute cd8 7	acute	cd8	PCNP	7	0.523017	0.0227936
acute cd8 7	acute	cd8	LARS	7	0.522981	0.0222089
acute cd8 7	acute	cd8	GIMAP2	7	0.522957	0.024121
acute cd8 7	acute	cd8	UGCG	7	0.522707	0.0245657
acute cd8 7	acute	cd8	REXO2	7	0.5227	0.0236211
acute cd8 7	acute	cd8	GIMAP1	7	0.522696	0.0233877
acute cd8 7	acute	cd8	MZT2B	7	0.522675	0.0202819
acute cd8 7	acute	cd8	HSPE1	7	0.522656	0.0241655
acute cd8 7	acute	cd8	JMJD1C	7	0.522649	0.0185632
acute cd8 7	acute	cd8	MRPS25	7	0.522643	0.0238962
acute cd8 7	acute	cd8	EXOSC5	7	0.522552	0.0247534
acute cd8 7	acute	cd8	UGP2	7	0.522541	0.0216369
acute cd8 7	acute	cd8	COX11	7	0.522536	0.0224066
acute cd8 7	acute	cd8	TBC1D4	7	0.522529	0.0270941
acute cd8 7	acute	cd8	FXYD2	7	0.522484	0.031638
acute cd8 7	acute	cd8	DYNLT3	7	0.522476	0.0204204
acute cd8 7	acute	cd8	DGCR6L	7	0.52246	0.0204782
acute cd8 7	acute	cd8	ZEB1	7	0.52245	0.0238489
acute cd8 7	acute	cd8	MLXIP	7	0.522449	0.0232432
acute cd8 7	acute	cd8	MDS2	7	0.522434	0.0265995
acute cd8 7	acute	cd8	AC005842.1	7	0.522405	0.0248262
acute cd8 7	acute	cd8	FBLN5	7	0.522403	0.0259574
acute cd8 7	acute	cd8	ATIC	7	0.522314	0.0223518
acute cd8 7	acute	cd8	SNRPF	7	0.522294	0.0228457
acute cd8 7	acute	cd8	ANKRD12	7	0.52229	0.0238163
acute cd8 7	acute	cd8	HPCAL1	7	0.522218	0.0219726
acute cd8 7	acute	cd8	CITED2	7	0.522193	0.024146
acute cd8 7	acute	cd8	TFAP4	7	0.522115	0.0262029
acute cd8 7	acute	cd8	PMPCB	7	0.522092	0.0205753
acute cd8 7	acute	cd8	RGL4	7	0.522048	0.0216436
acute cd8 7	acute	cd8	PQBP1	7	0.522043	0.0210959
acute cd8 7	acute	cd8	MSL3	7	0.522016	0.0230179
acute cd8 7	acute	cd8	PRKRA	7	0.52201	0.0228084
acute cd8 7	acute	cd8	ZC3HAV1	7	0.521949	0.0188302
acute cd8 7	acute	cd8	CASP6	7	0.521917	0.0271368
acute cd8 7	acute	cd8	YPEL2	7	0.521883	0.0226577
acute cd8 7	acute	cd8	NT5C3B	7	0.521851	0.0226243
acute cd8 7	acute	cd8	NIPAL3	7	0.52183	0.0218464
acute cd8 7	acute	cd8	IKZF1	7	0.521788	0.0227337
acute cd8 7	acute	cd8	DEGS1	7	0.521772	0.021683
acute cd8 7	acute	cd8	VPS51	7	0.521763	0.0184313
acute cd8 7	acute	cd8	CCS	7	0.521757	0.0183464
acute cd8 7	acute	cd8	HSD17B11	7	0.521739	0.01915
acute cd8 7	acute	cd8	C20orf204	7	0.521727	0.0264362
acute cd8 7	acute	cd8	GAMT	7	0.521689	0.0233103
acute cd8 7	acute	cd8	CMTM8	7	0.521659	0.0244102
acute cd8 7	acute	cd8	DAP3	7	0.521626	0.0196765
acute cd8 7	acute	cd8	GRAMD1A	7	0.521598	0.0229342
acute cd8 7	acute	cd8	CITED4	7	0.52157	0.0237721
acute cd8 7	acute	cd8	HELB	7	0.521465	0.0195213
acute cd8 7	acute	cd8	PTGER2	7	0.521448	0.0322825
acute cd8 7	acute	cd8	EIF1AX	7	0.521425	0.0194337
acute cd8 7	acute	cd8	ABHD14B	7	0.521303	0.0198942
acute cd8 7	acute	cd8	LIME1	7	0.521242	0.0182166
acute cd8 7	acute	cd8	COTL1	7	0.521224	0.0180944
acute cd8 7	acute	cd8	TTN	7	0.521128	0.0243453
acute cd8 7	acute	cd8	TCAF2	7	0.521101	0.0218469
acute cd8 7	acute	cd8	LSM4	7	0.521039	0.0159253
acute cd8 7	acute	cd8	HRH2	7	0.521027	0.0244491
acute cd8 7	acute	cd8	IFNGR2	7	0.520955	0.023014
acute cd8 7	acute	cd8	APP	7	0.520924	0.0247207
acute cd8 7	acute	cd8	COX14	7	0.520894	0.0214451
acute cd8 7	acute	cd8	ZNF880	7	0.520871	0.0207205
acute cd8 7	acute	cd8	SDCCAG8	7	0.520867	0.020692
acute cd8 7	acute	cd8	C20orf27	7	0.520848	0.0203066
acute cd8 7	acute	cd8	AC245014.3	7	0.520804	0.0215896
acute cd8 7	acute	cd8	RAN	7	0.520772	0.0341416
acute cd8 7	acute	cd8	EIF2D	7	0.520766	0.0218002
acute cd8 7	acute	cd8	HBP1	7	0.520764	0.0170491
acute cd8 7	acute	cd8	ATP5MC2	7	0.520758	0.060739
acute cd8 7	acute	cd8	CLPP	7	0.520636	0.0203542
acute cd8 7	acute	cd8	RBMX	7	0.520607	0.0187572
acute cd8 7	acute	cd8	ZNF581	7	0.520606	0.0198761
acute cd8 7	acute	cd8	CD79A	7	0.520597	0.0259025
acute cd8 7	acute	cd8	CAPN7	7	0.520576	0.0176195
acute cd8 7	acute	cd8	SLC2A11	7	0.520562	0.021766
acute cd8 7	acute	cd8	BNIP3L	7	0.520558	0.0168669
acute cd8 7	acute	cd8	TCP11L2	7	0.520508	0.0196865
acute cd8 7	acute	cd8	UBALD2	7	0.520504	0.0200426
acute cd8 7	acute	cd8	ESF1	7	0.520494	0.0187768
acute cd8 7	acute	cd8	NT5DC1	7	0.520476	0.0209115
acute cd8 7	acute	cd8	OST4	7	0.520433	0.0497238
acute cd8 7	acute	cd8	JAGN1	7	0.520417	0.0205999
acute cd8 7	acute	cd8	SLC40A1	7	0.520372	0.0229667
acute cd8 7	acute	cd8	PTP4A3	7	0.520357	0.022565
acute cd8 7	acute	cd8	SUCLG2	7	0.520336	0.0185523
acute cd8 7	acute	cd8	ZNF24	7	0.520308	0.0150473
acute cd8 7	acute	cd8	ZSCAN18	7	0.520272	0.0226078
acute cd8 7	acute	cd8	TOMM22	7	0.520254	0.0203169
acute cd8 7	acute	cd8	NCK2	7	0.520244	0.0209135
acute cd8 7	acute	cd8	REG4	7	0.520201	0.0238323
acute cd8 7	acute	cd8	SOD2	7	0.5202	0.0198588
acute cd8 7	acute	cd8	PGK1	7	0.519958	0.0359685
acute cd8 7	acute	cd8	NDUFV2	7	0.519953	0.0191438
acute cd8 7	acute	cd8	SCGB3A1	7	0.519947	0.0278118
acute cd8 7	acute	cd8	ZBED5-AS1	7	0.519945	0.0225579
acute cd8 7	acute	cd8	P2RY10	7	0.519931	0.0209991
acute cd8 7	acute	cd8	SMIM37	7	0.519916	0.0183146
acute cd8 7	acute	cd8	TRBV7-9	7	0.519891	0.068783
acute cd8 7	acute	cd8	CHCHD7	7	0.519883	0.018464
acute cd8 7	acute	cd8	PHF3	7	0.519705	0.015174
acute cd8 7	acute	cd8	KAT8	7	0.519652	0.0185031
acute cd8 7	acute	cd8	NXT1	7	0.519533	0.0166902
acute cd8 7	acute	cd8	SIVA1	7	0.519516	0.0155457
acute cd8 7	acute	cd8	TNFRSF10A	7	0.519504	0.0215855
acute cd8 7	acute	cd8	LINC00476	7	0.51943	0.0204696
acute cd8 7	acute	cd8	AKIRIN1	7	0.519406	0.0169706
acute cd8 7	acute	cd8	STX17	7	0.519394	0.017886
acute cd8 7	acute	cd8	CNBP	7	0.519286	0.0426989
acute cd8 7	acute	cd8	MMD	7	0.519284	0.0201295
acute cd8 7	acute	cd8	CCT4	7	0.519225	0.0180629
acute cd8 7	acute	cd8	MRPL3	7	0.519224	0.018404
acute cd8 7	acute	cd8	ATP5MC1	7	0.519156	0.0156818
acute cd8 7	acute	cd8	NDE1	7	0.519099	0.0162979
acute cd8 7	acute	cd8	STRADB	7	0.519083	0.0209855
acute cd8 7	acute	cd8	MED28	7	0.519054	0.0183113
acute cd8 7	acute	cd8	SLC9A3	7	0.519007	0.019945
acute cd8 7	acute	cd8	ATP1A1	7	0.518992	0.0155336
acute cd8 7	acute	cd8	EPHA1-AS1	7	0.518982	0.0218479
acute cd8 7	acute	cd8	GSTM3	7	0.518964	0.0206187
acute cd8 7	acute	cd8	PDE7A	7	0.518925	0.019467
acute cd8 7	acute	cd8	ENO2	7	0.518907	0.018262
acute cd8 7	acute	cd8	NFIC	7	0.518899	0.0172058
acute cd8 7	acute	cd8	VSIG1	7	0.518862	0.0213902
acute cd8 7	acute	cd8	ICOS	7	0.518812	0.0223874
acute cd8 7	acute	cd8	PELI1	7	0.518783	0.019185
acute cd8 7	acute	cd8	BET1L	7	0.518677	0.0174152
acute cd8 7	acute	cd8	EDEM3	7	0.518655	0.0179573
acute cd8 7	acute	cd8	METAP1D	7	0.518634	0.0207824
acute cd8 7	acute	cd8	GNPDA1	7	0.51863	0.0189941
acute cd8 7	acute	cd8	CHD7	7	0.518619	0.0193141
acute cd8 7	acute	cd8	ZNF277	7	0.518597	0.0171627
acute cd8 7	acute	cd8	ZCCHC7	7	0.518582	0.0143108
acute cd8 7	acute	cd8	DPH5	7	0.51855	0.0197866
acute cd8 7	acute	cd8	OTULINL	7	0.518535	0.0188813
acute cd8 7	acute	cd8	SLC25A45	7	0.518389	0.0179415
acute cd8 7	acute	cd8	EIF1B	7	0.518381	0.0169298
acute cd8 7	acute	cd8	LY96	7	0.518342	0.0205004
acute cd8 7	acute	cd8	TAF4B	7	0.51826	0.0212234
acute cd8 7	acute	cd8	GPR171	7	0.518259	0.0204681
acute cd8 7	acute	cd8	LMO7	7	0.518217	0.0211548
acute cd8 7	acute	cd8	TSPYL2	7	0.518086	0.0114738
acute cd8 7	acute	cd8	CAPG	7	0.51798	0.0171999
acute cd8 7	acute	cd8	PCMTD2	7	0.51798	0.0165094
acute cd8 7	acute	cd8	DNMT3A	7	0.517861	0.0200081
acute cd8 7	acute	cd8	TRAP1	7	0.517813	0.0196057
acute cd8 7	acute	cd8	GGNBP2	7	0.517798	0.0131652
acute cd8 7	acute	cd8	IMMP2L	7	0.517789	0.0187353
acute cd8 7	acute	cd8	CCDC59	7	0.517779	0.0141076
acute cd8 7	acute	cd8	CASP8AP2	7	0.517759	0.0172501
acute cd8 7	acute	cd8	MRPS35	7	0.517713	0.0166386
acute cd8 7	acute	cd8	TRAF1	7	0.51765	0.018621
acute cd8 7	acute	cd8	SDHAF3	7	0.517627	0.0190838
acute cd8 7	acute	cd8	SSBP2	7	0.517612	0.0185543
acute cd8 7	acute	cd8	CAMLG	7	0.517599	0.0142546
acute cd8 7	acute	cd8	POP5	7	0.51759	0.0143485
acute cd8 7	acute	cd8	LTA	7	0.517575	0.0189953
acute cd8 7	acute	cd8	PPIG	7	0.517556	0.0138094
acute cd8 7	acute	cd8	ZNF331	7	0.517537	0.0127879
acute cd8 7	acute	cd8	MRFAP1	7	0.517535	0.0132912
acute cd8 7	acute	cd8	ANO9	7	0.517498	0.0183632
acute cd8 7	acute	cd8	ZSWIM7	7	0.517497	0.0162363
acute cd8 7	acute	cd8	DIMT1	7	0.517474	0.0184151
acute cd8 7	acute	cd8	NUDCD3	7	0.517465	0.0155447
acute cd8 7	acute	cd8	IL4R	7	0.517453	0.0155947
acute cd8 7	acute	cd8	PIK3CD	7	0.517431	0.0152954
acute cd8 7	acute	cd8	PECAM1	7	0.517406	0.015863
acute cd8 7	acute	cd8	IFRD2	7	0.517382	0.0174254
acute cd8 7	acute	cd8	STX16	7	0.517354	0.0143014
acute cd8 7	acute	cd8	ARID5A	7	0.517318	0.0122669
acute cd8 7	acute	cd8	ANK3	7	0.517315	0.0168792
acute cd8 7	acute	cd8	WDR74	7	0.517288	0.0142494
acute cd8 7	acute	cd8	ANKRD49	7	0.51725	0.0116389
acute cd8 7	acute	cd8	ADTRP	7	0.517227	0.0207568
acute cd8 7	acute	cd8	IFNAR1	7	0.517219	0.0152126
acute cd8 7	acute	cd8	ZMAT1	7	0.517202	0.0170998
acute cd8 7	acute	cd8	TCEAL3	7	0.517155	0.0148228
acute cd8 7	acute	cd8	ZMYM2	7	0.517087	0.0127046
acute cd8 7	acute	cd8	PAFAH1B3	7	0.517083	0.0174058
acute cd8 7	acute	cd8	MAP4K2	7	0.517043	0.0177145
acute cd8 7	acute	cd8	WDR6	7	0.517034	0.0167582
acute cd8 7	acute	cd8	TBC1D10A	7	0.517028	0.0137183
acute cd8 7	acute	cd8	SYNGAP1	7	0.517018	0.017896
acute cd8 7	acute	cd8	OSM	7	0.516954	0.017795
acute cd8 7	acute	cd8	MINCR	7	0.516892	0.0185276
acute cd8 7	acute	cd8	CDC42SE2	7	0.516883	0.0124499
acute cd8 7	acute	cd8	MMP28	7	0.51685	0.0200945
acute cd8 7	acute	cd8	AP3M2	7	0.516843	0.0186863
acute cd8 7	acute	cd8	NFKB1	7	0.516825	0.018085
acute cd8 7	acute	cd8	SGF29	7	0.516823	0.0144734
acute cd8 7	acute	cd8	ALG13	7	0.51679	0.0152442
acute cd8 7	acute	cd8	DBN1	7	0.516727	0.0185846
acute cd8 7	acute	cd8	FKBP5	7	0.516717	0.0141432
acute cd8 7	acute	cd8	LSM6	7	0.516704	0.0121716
acute cd8 7	acute	cd8	CEP85L	7	0.516671	0.012611
acute cd8 7	acute	cd8	ATXN7-1	7	0.516652	0.0167092
acute cd8 7	acute	cd8	NSD3	7	0.516631	0.0154818
acute cd8 7	acute	cd8	TRBV9	7	0.516628	0.0410258
acute cd8 7	acute	cd8	AC136475.5	7	0.516619	0.0200656
acute cd8 7	acute	cd8	HIVEP2	7	0.516587	0.0170185
acute cd8 7	acute	cd8	C2orf40	7	0.516577	0.0197497
acute cd8 7	acute	cd8	CHD2	7	0.516576	0.00925844
acute cd8 7	acute	cd8	DPEP2	7	0.51657	0.0145247
acute cd8 7	acute	cd8	CRTC3	7	0.516551	0.0158938
acute cd8 7	acute	cd8	PLA2G12A	7	0.51654	0.0179246
acute cd8 7	acute	cd8	HADHA	7	0.516539	0.0123917
acute cd8 7	acute	cd8	EBPL	7	0.516525	0.017733
acute cd8 7	acute	cd8	CYB5A	7	0.516497	0.0148971
acute cd8 7	acute	cd8	OCIAD1	7	0.516468	0.0127066
acute cd8 7	acute	cd8	AL662844.4	7	0.516467	0.0157636
acute cd8 7	acute	cd8	KIAA0391	7	0.516463	0.0173722
acute cd8 7	acute	cd8	PPP1CC	7	0.516454	0.012752
acute cd8 7	acute	cd8	MOAP1	7	0.516444	0.0129388
acute cd8 7	acute	cd8	NAT9	7	0.516437	0.0161232
acute cd8 7	acute	cd8	AC012645.3	7	0.516424	0.0175953
acute cd8 7	acute	cd8	NBEAL1	7	0.516416	0.0138052
acute cd8 7	acute	cd8	TSGA10	7	0.516365	0.0175012
acute cd8 7	acute	cd8	POU2F2	7	0.516363	0.0148698
acute cd8 7	acute	cd8	FOXO1	7	0.516299	0.0162628
acute cd8 7	acute	cd8	C19orf70	7	0.516279	0.0144117
acute cd8 7	acute	cd8	METTL23	7	0.516256	0.0125607
acute cd8 7	acute	cd8	INTS6-AS1	7	0.516256	0.0173619
acute cd8 7	acute	cd8	NIFK	7	0.516254	0.0147047
acute cd8 7	acute	cd8	NMRK1	7	0.516243	0.0132324
acute cd8 7	acute	cd8	RNMT	7	0.516177	0.0106881
acute cd8 7	acute	cd8	FAM118A	7	0.516139	0.0150557
acute cd8 7	acute	cd8	SLC27A5	7	0.516138	0.0176893
acute cd8 7	acute	cd8	ZNF274	7	0.516101	0.0150705
acute cd8 7	acute	cd8	KLHL36	7	0.51605	0.0141506
acute cd8 7	acute	cd8	NORAD	7	0.516038	0.0109224
acute cd8 7	acute	cd8	CYHR1	7	0.516036	0.013947
acute cd8 7	acute	cd8	PSMA3-AS1	7	0.516031	0.00984701
acute cd8 7	acute	cd8	NAAA	7	0.516013	0.0117188
acute cd8 7	acute	cd8	MARCKSL1	7	0.516	0.0149287
acute cd8 7	acute	cd8	PRKAG2-AS1	7	0.515996	0.0169941
acute cd8 7	acute	cd8	VIPR1	7	0.515992	0.0176705
acute cd8 7	acute	cd8	DNAJB9	7	0.515952	0.0115631
acute cd8 7	acute	cd8	LIMD2	7	0.51593	0.0414626
acute cd8 7	acute	cd8	COA1	7	0.515923	0.0173509
acute cd8 7	acute	cd8	TNRC6C	7	0.515839	0.0117735
acute cd8 7	acute	cd8	DHPS	7	0.515824	0.0126952
acute cd8 7	acute	cd8	C16orf74	7	0.515809	0.0180236
acute cd8 7	acute	cd8	PIGP	7	0.515788	0.0156996
acute cd8 7	acute	cd8	CDC26	7	0.515751	0.0116509
acute cd8 7	acute	cd8	GCSAM	7	0.51571	0.0161024
acute cd8 7	acute	cd8	METTL5	7	0.515696	0.0120544
acute cd8 7	acute	cd8	SSU72	7	0.515663	0.0103409
acute cd8 7	acute	cd8	METTL21A	7	0.515621	0.0178666
acute cd8 7	acute	cd8	CAMK2G	7	0.515593	0.0121624
acute cd8 7	acute	cd8	RRP1B	7	0.515572	0.0118431
acute cd8 7	acute	cd8	KLHL9	7	0.515565	0.0128302
acute cd8 7	acute	cd8	CTBS	7	0.515553	0.0129215
acute cd8 7	acute	cd8	MTR	7	0.515552	0.0126987
acute cd8 7	acute	cd8	TSPYL1	7	0.515533	0.010735
acute cd8 7	acute	cd8	NPAT	7	0.515516	0.0142717
acute cd8 7	acute	cd8	UBA2	7	0.515513	0.0109655
acute cd8 7	acute	cd8	TMEM25	7	0.515497	0.016219
acute cd8 7	acute	cd8	RABGGTB	7	0.515493	0.0125132
acute cd8 7	acute	cd8	TMEM219	7	0.515431	0.0132408
acute cd8 7	acute	cd8	FAM153B	7	0.515381	0.0177228
acute cd8 7	acute	cd8	FAM153A	7	0.515374	0.0178775
acute cd8 7	acute	cd8	GNL3	7	0.515351	0.015886
acute cd8 7	acute	cd8	FAAH2	7	0.515339	0.0173459
acute cd8 7	acute	cd8	PSMB5	7	0.515314	0.0165763
acute cd8 7	acute	cd8	PGS1	7	0.515305	0.0149097
acute cd8 7	acute	cd8	MRTO4	7	0.51526	0.0167424
acute cd8 7	acute	cd8	NSMCE3	7	0.515239	0.011804
acute cd8 7	acute	cd8	PLK3	7	0.515192	0.01506
acute cd8 7	acute	cd8	RNF216	7	0.515168	0.00891423
acute cd8 7	acute	cd8	TACO1	7	0.515155	0.0159156
acute cd8 7	acute	cd8	ORMDL3	7	0.515153	0.0114317
acute cd8 7	acute	cd8	CSDE1	7	0.51515	0.0147296
acute cd8 7	acute	cd8	KDM6B	7	0.515127	0.0142053
acute cd8 7	acute	cd8	OTUD6B-AS1	7	0.515036	0.0103671
acute cd8 7	acute	cd8	TNK1	7	0.51499	0.0174037
acute cd8 7	acute	cd8	TMEM42	7	0.514985	0.0144403
acute cd8 7	acute	cd8	MRPL45	7	0.514963	0.0167857
acute cd8 7	acute	cd8	AK5	7	0.514958	0.0142499
acute cd8 7	acute	cd8	MFGE8	7	0.514949	0.0179015
acute cd8 7	acute	cd8	MALSU1	7	0.514948	0.0142314
acute cd8 7	acute	cd8	NDUFAF2	7	0.514904	0.0143637
acute cd8 7	acute	cd8	IFI44L	7	0.514893	0.0177419
acute cd8 7	acute	cd8	TRBV27	7	0.514886	0.0310665
acute cd8 7	acute	cd8	NGRN	7	0.514876	0.0110681
acute cd8 7	acute	cd8	GABARAPL2	7	0.514859	0.0133198
acute cd8 7	acute	cd8	KLF7	7	0.514825	0.0161837
acute cd8 7	acute	cd8	ABCE1	7	0.514824	0.0144573
acute cd8 7	acute	cd8	LGMN	7	0.514762	0.0168606
acute cd8 7	acute	cd8	LYRM7	7	0.514721	0.0163742
acute cd8 7	acute	cd8	N4BP2L1	7	0.514689	0.00926497
acute cd8 7	acute	cd8	MDN1	7	0.514638	0.0127325
acute cd8 7	acute	cd8	DNAJA3	7	0.514591	0.0141707
acute cd8 7	acute	cd8	TRBV19	7	0.514572	0.0407616
acute cd8 7	acute	cd8	SFXN4	7	0.514568	0.0175764
acute cd8 7	acute	cd8	SDR39U1	7	0.514554	0.0100243
acute cd8 7	acute	cd8	AC138150.1	7	0.514519	0.0144817
acute cd8 7	acute	cd8	TUT4	7	0.51451	0.0074612
acute cd8 7	acute	cd8	RPL36AL	7	0.514477	0.0413088
acute cd8 7	acute	cd8	ANXA7	7	0.514431	0.0097356
acute cd8 7	acute	cd8	TMEM161B-AS1	7	0.51443	0.0144567
acute cd8 7	acute	cd8	TBRG4	7	0.514402	0.0147951
acute cd8 7	acute	cd8	ENOSF1	7	0.514399	0.0147838
acute cd8 7	acute	cd8	NAE1	7	0.514388	0.0111306
acute cd8 7	acute	cd8	UBE2G2	7	0.514388	0.00960788
acute cd8 7	acute	cd8	FAM3A	7	0.514359	0.0122432
acute cd8 7	acute	cd8	GGT7	7	0.514353	0.0129983
acute cd8 7	acute	cd8	POLD2	7	0.514312	0.0141308
acute cd8 7	acute	cd8	MTHFS	7	0.514269	0.0137759
acute cd8 7	acute	cd8	LYRM9	7	0.514263	0.0143173
acute cd8 7	acute	cd8	MSI2	7	0.514213	0.0114165
acute cd8 7	acute	cd8	HOOK2	7	0.514184	0.0132335
acute cd8 7	acute	cd8	AC078883.1	7	0.51418	0.0152703
acute cd8 7	acute	cd8	SLC25A37	7	0.514164	0.0140737
acute cd8 7	acute	cd8	SCOC	7	0.514138	0.0121119
acute cd8 7	acute	cd8	LDOC1	7	0.514131	0.0138984
acute cd8 7	acute	cd8	NBPF19	7	0.514125	0.00822285
acute cd8 7	acute	cd8	TRAV4	7	0.514123	0.0206724
acute cd8 7	acute	cd8	MT3	7	0.514112	0.0178698
acute cd8 7	acute	cd8	RBM43	7	0.5141	0.0130004
acute cd8 7	acute	cd8	ASH1L	7	0.514071	0.00575903
acute cd8 7	acute	cd8	RAB3IP	7	0.514067	0.0155687
acute cd8 7	acute	cd8	LINC00957	7	0.51406	0.0152882
acute cd8 7	acute	cd8	UBASH3B	7	0.514035	0.016258
acute cd8 7	acute	cd8	OGT	7	0.514006	0.00628956
acute cd8 7	acute	cd8	IRS2	7	0.514005	0.0139254
acute cd8 7	acute	cd8	MPRIP	7	0.513971	0.0126177
acute cd8 7	acute	cd8	CEP170	7	0.513969	0.0144705
acute cd8 7	acute	cd8	FAM153C	7	0.513954	0.0160949
acute cd8 7	acute	cd8	TOP1MT	7	0.51394	0.0147443
acute cd8 7	acute	cd8	TRBV20-1	7	0.513921	0.0409626
acute cd8 7	acute	cd8	COPS2	7	0.513887	0.00917811
acute cd8 7	acute	cd8	EIF3J-DT	7	0.513869	0.0127863
acute cd8 7	acute	cd8	LINC00667	7	0.513853	0.00927005
acute cd8 7	acute	cd8	C12orf10	7	0.51385	0.0127521
acute cd8 7	acute	cd8	TRBV5-1	7	0.513819	0.0416059
acute cd8 7	acute	cd8	FNBP4	7	0.513815	0.00644755
acute cd8 7	acute	cd8	MAGEF1	7	0.51381	0.0112763
acute cd8 7	acute	cd8	YDJC	7	0.513803	0.0102371
acute cd8 7	acute	cd8	CFP	7	0.513763	0.0142379
acute cd8 7	acute	cd8	NIPSNAP1	7	0.513752	0.0107169
acute cd8 7	acute	cd8	BEX5	7	0.513747	0.013888
acute cd8 7	acute	cd8	NOL11	7	0.513707	0.0117428
acute cd8 7	acute	cd8	SLC8B1	7	0.513693	0.0144584
acute cd8 7	acute	cd8	NUDT16L1	7	0.513679	0.00905832
acute cd8 7	acute	cd8	ODF2L	7	0.513676	0.00650949
acute cd8 7	acute	cd8	POLE4	7	0.513663	0.00883767
acute cd8 7	acute	cd8	TRAK2	7	0.513659	0.0127912
acute cd8 7	acute	cd8	GNAQ	7	0.51364	0.0134172
acute cd8 7	acute	cd8	AC118549.1	7	0.513636	0.0109659
acute cd8 7	acute	cd8	INTS10	7	0.51361	0.00949941
acute cd8 7	acute	cd8	SC5D	7	0.513598	0.0144309
acute cd8 7	acute	cd8	RSAD1	7	0.513561	0.00864713
acute cd8 7	acute	cd8	MEST	7	0.513557	0.0161418
acute cd8 7	acute	cd8	YBX3	7	0.513533	0.0132095
acute cd8 7	acute	cd8	CD9	7	0.513509	0.0168332
acute cd8 7	acute	cd8	MRNIP	7	0.513509	0.0131891
acute cd8 7	acute	cd8	AL118516.1	7	0.51348	0.00639914
acute cd8 7	acute	cd8	RPIA	7	0.513409	0.00957676
acute cd8 7	acute	cd8	PRKCA	7	0.513401	0.0148364
acute cd8 7	acute	cd8	RING1	7	0.513374	0.0100927
acute cd8 7	acute	cd8	AC087239.1	7	0.513356	0.0120675
acute cd8 7	acute	cd8	ZNF32	7	0.51335	0.00736223
acute cd8 7	acute	cd8	PAXIP1-AS1	7	0.513322	0.013506
acute cd8 7	acute	cd8	HOOK1	7	0.513308	0.0146917
acute cd8 7	acute	cd8	ARL4A	7	0.513297	0.0109536
acute cd8 7	acute	cd8	AC073332.1	7	0.513292	0.0144981
acute cd8 7	acute	cd8	LUC7L3	7	0.513253	0.00739613
acute cd8 7	acute	cd8	TMEM18	7	0.513248	0.0124738
acute cd8 7	acute	cd8	HPS4	7	0.51321	0.0113154
acute cd8 7	acute	cd8	NOA1	7	0.513203	0.0127589
acute cd8 7	acute	cd8	GTSCR1	7	0.513198	0.0168389
acute cd8 7	acute	cd8	SUPT20H	7	0.513168	0.00923132
acute cd8 7	acute	cd8	ZNF609	7	0.513163	0.0124113
acute cd8 7	acute	cd8	TARSL2	7	0.513156	0.00800934
acute cd8 7	acute	cd8	AC133644.2	7	0.513109	0.0155416
acute cd8 7	acute	cd8	AC100810.1	7	0.513101	0.012202
acute cd8 7	acute	cd8	RAPGEF6	7	0.5131	0.0107944
acute cd8 7	acute	cd8	NEK9	7	0.513056	0.00794205
acute cd8 7	acute	cd8	MRPL24	7	0.513053	0.0102535
acute cd8 7	acute	cd8	GRAP	7	0.51301	0.0137541
acute cd8 7	acute	cd8	GALT	7	0.513006	0.0100529
acute cd8 7	acute	cd8	LACTB2-AS1	7	0.513004	0.0142564
acute cd8 7	acute	cd8	PDCD5	7	0.513002	0.00651389
acute cd8 7	acute	cd8	LINC00649	7	0.512997	0.0132762
acute cd8 7	acute	cd8	SP140L	7	0.512986	0.00793285
acute cd8 7	acute	cd8	TMEM263	7	0.512966	0.0106355
acute cd8 7	acute	cd8	PHYKPL	7	0.512964	0.0057494
acute cd8 7	acute	cd8	GNG10	7	0.512957	0.0128409
acute cd8 7	acute	cd8	ERCC6L2	7	0.512922	0.0121039
acute cd8 7	acute	cd8	MRPS31	7	0.512911	0.0109748
acute cd8 7	acute	cd8	FHL1	7	0.512904	0.0140176
acute cd8 7	acute	cd8	RRS1	7	0.512903	0.0129551
acute cd8 7	acute	cd8	LINC00243	7	0.5129	0.0137612
acute cd8 7	acute	cd8	USP10	7	0.51289	0.0102585
acute cd8 7	acute	cd8	LINC02361	7	0.51289	0.0126154
acute cd8 7	acute	cd8	SFI1	7	0.512825	0.0108416
acute cd8 7	acute	cd8	NDUFV2-AS1	7	0.512816	0.0119525
acute cd8 7	acute	cd8	BBS2	7	0.512812	0.0112847
acute cd8 7	acute	cd8	RIOX2	7	0.512811	0.0136715
acute cd8 7	acute	cd8	STAT5A	7	0.512806	0.0125044
acute cd8 7	acute	cd8	TRAV8-3	7	0.512788	0.0168484
acute cd8 7	acute	cd8	TXLNG	7	0.512775	0.0110473
toci cd4 1	toci	cd4	RPL30	1	0.921992	1.29977
toci cd4 1	toci	cd4	RPS12	1	0.911052	1.29976
toci cd4 1	toci	cd4	RPL10	1	0.90833	1.2022
toci cd4 1	toci	cd4	RPL41	1	0.907137	0.966298
toci cd4 1	toci	cd4	RPL32	1	0.898714	1.05221
toci cd4 1	toci	cd4	RPL39	1	0.886198	1.14192
toci cd4 1	toci	cd4	RPS28	1	0.886185	1.01563
toci cd4 1	toci	cd4	RPL34	1	0.865745	1.13157
toci cd4 1	toci	cd4	RPS27A	1	0.863283	0.988661
toci cd4 1	toci	cd4	RPS14	1	0.862346	1.10171
toci cd4 1	toci	cd4	RPS13	1	0.860591	1.09778
toci cd4 1	toci	cd4	RPS25	1	0.860075	1.03403
toci cd4 1	toci	cd4	RPS27	1	0.858595	1.1107
toci cd4 1	toci	cd4	EEF1A1	1	0.845758	1.0381
toci cd4 1	toci	cd4	RPS3A	1	0.834803	0.999352
toci cd4 1	toci	cd4	RPL9	1	0.833477	1.05718
toci cd4 1	toci	cd4	RPL11	1	0.831759	0.834405
toci cd4 1	toci	cd4	RPS23	1	0.830761	0.865732
toci cd4 1	toci	cd4	RPL19	1	0.827227	0.80392
toci cd4 1	toci	cd4	RPL35A	1	0.821419	0.91627
toci cd4 1	toci	cd4	RPL13	1	0.808029	0.856524
toci cd4 1	toci	cd4	RPS21	1	0.806134	0.763502
toci cd4 1	toci	cd4	RPS15A	1	0.800519	0.885518
toci cd4 1	toci	cd4	RPS3	1	0.799793	0.752177
toci cd4 1	toci	cd4	FAU	1	0.796645	0.786161
toci cd4 1	toci	cd4	RPS8	1	0.792385	0.80001
toci cd4 1	toci	cd4	RPL18A	1	0.783242	0.866696
toci cd4 1	toci	cd4	RPL14	1	0.781943	0.80731
toci cd4 1	toci	cd4	RPL3	1	0.781225	0.869324
toci cd4 1	toci	cd4	RPL5	1	0.779708	0.992315
toci cd4 1	toci	cd4	RPL36	1	0.775332	0.743769
toci cd4 1	toci	cd4	RPL12	1	0.772866	0.813538
toci cd4 1	toci	cd4	RPL18	1	0.770017	0.850446
toci cd4 1	toci	cd4	RPLP1	1	0.766547	0.844126
toci cd4 1	toci	cd4	RPS29	1	0.764612	0.804132
toci cd4 1	toci	cd4	RPL28	1	0.759173	0.655453
toci cd4 1	toci	cd4	IL7R	1	0.755985	2.10778
toci cd4 1	toci	cd4	RPS4X	1	0.755141	0.843295
toci cd4 1	toci	cd4	RPS18	1	0.753324	0.704156
toci cd4 1	toci	cd4	RPL22	1	0.750004	0.78372
toci cd4 1	toci	cd4	FTL	1	0.742475	0.943333
toci cd4 1	toci	cd4	EEF1B2	1	0.73743	0.955321
toci cd4 1	toci	cd4	RPS5	1	0.736432	0.88776
toci cd4 1	toci	cd4	RPL8	1	0.73621	0.733254
toci cd4 1	toci	cd4	RPL29	1	0.735051	0.632351
toci cd4 1	toci	cd4	TPT1	1	0.732571	0.811262
toci cd4 1	toci	cd4	RPS7	1	0.731022	0.78581
toci cd4 1	toci	cd4	RPS15	1	0.730942	0.556759
toci cd4 1	toci	cd4	RPS19	1	0.730874	0.666966
toci cd4 1	toci	cd4	RPS6	1	0.728715	0.709848
toci cd4 1	toci	cd4	RPL7A	1	0.718745	0.739441
toci cd4 1	toci	cd4	TXNIP	1	0.71762	1.42424
toci cd4 1	toci	cd4	RPL21	1	0.714005	0.779549
toci cd4 1	toci	cd4	RPL6	1	0.713536	0.719566
toci cd4 1	toci	cd4	LTB	1	0.712078	1.63789
toci cd4 1	toci	cd4	RPL38	1	0.707662	0.632188
toci cd4 1	toci	cd4	PFDN5	1	0.707033	0.827846
toci cd4 1	toci	cd4	RPL24	1	0.700724	0.713011
toci cd4 1	toci	cd4	RPL10A	1	0.687635	0.822529
toci cd4 1	toci	cd4	RPL37	1	0.686268	0.575581
toci cd4 1	toci	cd4	NACA	1	0.683258	0.666638
toci cd4 1	toci	cd4	TOMM7	1	0.678819	0.850668
toci cd4 1	toci	cd4	ITM2B	1	0.678084	1.0817
toci cd4 1	toci	cd4	RPL26	1	0.672593	0.655922
toci cd4 1	toci	cd4	RPL23A	1	0.669135	0.63936
toci cd4 1	toci	cd4	RPS9	1	0.666961	0.595894
toci cd4 1	toci	cd4	RPL36A	1	0.664574	0.842601
toci cd4 1	toci	cd4	MAL	1	0.663107	1.95379
toci cd4 1	toci	cd4	RPLP2	1	0.654142	0.509861
toci cd4 1	toci	cd4	BTG1	1	0.651518	1.10961
toci cd4 1	toci	cd4	JUNB	1	0.650149	1.46064
toci cd4 1	toci	cd4	RPS4Y1	1	0.647235	0.847532
toci cd4 1	toci	cd4	RPL35	1	0.645253	0.435982
toci cd4 1	toci	cd4	COMMD6	1	0.644273	0.888904
toci cd4 1	toci	cd4	CIRBP	1	0.64116	0.9274
toci cd4 1	toci	cd4	SNHG8	1	0.638266	1.22749
toci cd4 1	toci	cd4	B2M	1	0.637172	0.744517
toci cd4 1	toci	cd4	FXYD5	1	0.629701	0.703246
toci cd4 1	toci	cd4	PNRC1	1	0.627548	1.20822
toci cd4 1	toci	cd4	RPS16	1	0.62484	0.557147
toci cd4 1	toci	cd4	SARAF	1	0.624526	0.995587
toci cd4 1	toci	cd4	C12orf57	1	0.623903	0.666596
toci cd4 1	toci	cd4	MALAT1	1	0.622382	0.785517
toci cd4 1	toci	cd4	EEF1D	1	0.614391	0.517065
toci cd4 1	toci	cd4	UBA52	1	0.614305	0.48681
toci cd4 1	toci	cd4	EIF3E	1	0.607457	0.943374
toci cd4 1	toci	cd4	RPLP0	1	0.607237	0.601623
toci cd4 1	toci	cd4	RPL17	1	0.602631	0.737452
toci cd4 1	toci	cd4	CISH	1	0.598241	1.84744
toci cd4 1	toci	cd4	CD69	1	0.592474	1.1934
toci cd4 1	toci	cd4	RPS26	1	0.59231	0.625219
toci cd4 1	toci	cd4	GPX4	1	0.587753	0.846821
toci cd4 1	toci	cd4	RPS24	1	0.587443	0.556263
toci cd4 1	toci	cd4	SELENOM	1	0.587427	1.69716
toci cd4 1	toci	cd4	CXCR4	1	0.585097	1.25543
toci cd4 1	toci	cd4	TSC22D3	1	0.584812	1.06132
toci cd4 1	toci	cd4	RPL27	1	0.584757	0.415868
toci cd4 1	toci	cd4	DDX5	1	0.583228	0.666327
toci cd4 1	toci	cd4	RPL15	1	0.580822	0.536544
toci cd4 1	toci	cd4	FTH1	1	0.579434	0.604023
toci cd4 1	toci	cd4	EIF1	1	0.57562	0.479894
toci cd4 1	toci	cd4	RPL37A	1	0.572604	0.385422
toci cd4 1	toci	cd4	PIM1	1	0.569214	1.15515
toci cd4 1	toci	cd4	PABPC1	1	0.569153	0.614439
toci cd4 1	toci	cd4	C1orf162	1	0.56668	1.54467
toci cd4 1	toci	cd4	FLT3LG	1	0.566354	0.845789
toci cd4 1	toci	cd4	ZFP36L2	1	0.565746	0.547842
toci cd4 1	toci	cd4	RPSA	1	0.562432	0.356392
toci cd4 1	toci	cd4	CNBP	1	0.562161	0.745237
toci cd4 1	toci	cd4	SLC40A1	1	0.560429	1.68842
toci cd4 1	toci	cd4	CD37	1	0.560427	0.793644
toci cd4 1	toci	cd4	RPL31	1	0.558118	0.447965
toci cd4 1	toci	cd4	PTGER2	1	0.556837	1.43985
toci cd4 1	toci	cd4	MYL12A	1	0.556585	0.518741
toci cd4 1	toci	cd4	OST4	1	0.556517	0.56087
toci cd4 1	toci	cd4	SERP1	1	0.556367	0.701576
toci cd4 1	toci	cd4	LINC00861	1	0.556192	0.88488
toci cd4 1	toci	cd4	COX7C	1	0.555178	0.45606
toci cd4 1	toci	cd4	IFITM1	1	0.554921	0.527382
toci cd4 1	toci	cd4	MGAT4A	1	0.554736	1.10873
toci cd4 1	toci	cd4	ARHGAP15	1	0.554213	0.909737
toci cd4 1	toci	cd4	AC243960.1	1	0.553926	1.18086
toci cd4 1	toci	cd4	RPL27A	1	0.551885	0.472429
toci cd4 1	toci	cd4	UQCRB	1	0.550869	0.418202
toci cd4 1	toci	cd4	SKP1	1	0.550354	0.719109
toci cd4 1	toci	cd4	SMDT1	1	0.549484	0.784399
toci cd4 1	toci	cd4	TSTD1	1	0.548384	0.926129
toci cd4 1	toci	cd4	HSPB1	1	0.548338	0.945176
toci cd4 1	toci	cd4	TRAT1	1	0.547432	1.27423
toci cd4 1	toci	cd4	HNRNPDL	1	0.54673	0.563493
toci cd4 1	toci	cd4	RPL36AL	1	0.546336	0.391215
toci cd4 1	toci	cd4	ATP6V1G1	1	0.545583	0.510364
toci cd4 1	toci	cd4	AP002884.1	1	0.545238	1.14585
toci cd4 1	toci	cd4	RACK1	1	0.544259	0.41882
toci cd4 1	toci	cd4	BEX3	1	0.544245	1.16612
toci cd4 1	toci	cd4	PHF1	1	0.54423	1.16927
toci cd4 1	toci	cd4	CD3E	1	0.543794	0.520478
toci cd4 1	toci	cd4	FXYD7	1	0.543755	1.25897
toci cd4 1	toci	cd4	CD7	1	0.542554	0.683472
toci cd4 1	toci	cd4	SPINT2	1	0.540998	1.21623
toci cd4 1	toci	cd4	PIK3IP1	1	0.540425	1.11159
toci cd4 1	toci	cd4	NOP53	1	0.53978	0.730911
toci cd4 1	toci	cd4	ANAPC16	1	0.539239	0.711018
toci cd4 1	toci	cd4	LPAR6	1	0.537327	1.24461
toci cd4 1	toci	cd4	BCL2	1	0.537212	1.11011
toci cd4 1	toci	cd4	EIF4A2	1	0.536429	0.763936
toci cd4 1	toci	cd4	BEX2	1	0.533385	1.19521
toci cd4 1	toci	cd4	MYC	1	0.531742	1.19714
toci cd4 1	toci	cd4	TRABD2A	1	0.531041	1.01467
toci cd4 1	toci	cd4	PCSK1N	1	0.530683	0.931979
toci cd4 1	toci	cd4	ZFAS1	1	0.530523	0.546084
toci cd4 1	toci	cd4	APRT	1	0.530345	0.585536
toci cd4 1	toci	cd4	ZBTB20	1	0.529477	1.0798
toci cd4 1	toci	cd4	ISCU	1	0.529356	0.834799
toci cd4 1	toci	cd4	CD48	1	0.528957	0.680035
toci cd4 1	toci	cd4	SRSF5	1	0.528762	0.391355
toci cd4 1	toci	cd4	LEF1	1	0.528682	0.956539
toci cd4 1	toci	cd4	S100A8	1	0.528458	0.572235
toci cd4 1	toci	cd4	SOCS2	1	0.527918	0.978685
toci cd4 1	toci	cd4	RNASET2	1	0.527884	0.829699
toci cd4 1	toci	cd4	BEX4	1	0.526308	1.06586
toci cd4 1	toci	cd4	TCEA3	1	0.52509	1.02745
toci cd4 1	toci	cd4	NELL2	1	0.52421	0.842877
toci cd4 1	toci	cd4	ADTRP	1	0.524032	0.91768
toci cd4 1	toci	cd4	SVIP	1	0.523996	0.830306
toci cd4 1	toci	cd4	PCBP2	1	0.523954	0.446122
toci cd4 1	toci	cd4	RPL7	1	0.523925	0.350483
toci cd4 1	toci	cd4	SORBS3	1	0.523871	0.796785
toci cd4 1	toci	cd4	NME4	1	0.523679	0.955077
toci cd4 1	toci	cd4	SSR4	1	0.523525	0.442941
toci cd4 1	toci	cd4	LDLRAP1	1	0.52334	0.901815
toci cd4 1	toci	cd4	UXT	1	0.522882	0.485975
toci cd4 1	toci	cd4	NEFL	1	0.522759	0.896304
toci cd4 1	toci	cd4	NDFIP1	1	0.522416	0.661546
toci cd4 1	toci	cd4	SATB1	1	0.522316	1.0482
toci cd4 1	toci	cd4	DAZAP2	1	0.522308	0.505389
toci cd4 1	toci	cd4	DYNLT3	1	0.521583	1.02235
toci cd4 1	toci	cd4	FHIT	1	0.521467	0.912368
toci cd4 1	toci	cd4	CYB561D2_ENSG00000271858	1	0.521024	0.873937
toci cd4 1	toci	cd4	DDX24	1	0.520913	0.601606
toci cd4 1	toci	cd4	LINC00402	1	0.519543	0.830466
toci cd4 1	toci	cd4	RPL4	1	0.519526	0.385265
toci cd4 1	toci	cd4	KRTCAP2	1	0.519223	0.489325
toci cd4 1	toci	cd4	RPL23	1	0.518885	0.238299
toci cd4 1	toci	cd4	PLP2	1	0.518792	0.617951
toci cd4 1	toci	cd4	TMEM123	1	0.518643	0.646845
toci cd4 1	toci	cd4	FBLN5	1	0.518402	1.0292
toci cd4 1	toci	cd4	SPART	1	0.518381	0.695987
toci cd4 1	toci	cd4	CCR7	1	0.518104	1.13599
toci cd4 1	toci	cd4	HLA-E	1	0.518091	0.349727
toci cd4 1	toci	cd4	GCSAM	1	0.517984	0.765298
toci cd4 1	toci	cd4	SCGB3A1	1	0.517686	0.609008
toci cd4 1	toci	cd4	INPP4B	1	0.517589	0.885049
toci cd4 1	toci	cd4	CALHM6	1	0.517366	0.74634
toci cd4 1	toci	cd4	RCBTB2	1	0.517219	0.856326
toci cd4 1	toci	cd4	SEC62	1	0.517189	0.576251
toci cd4 1	toci	cd4	XBP1	1	0.517107	1.03342
toci cd4 1	toci	cd4	GSTK1	1	0.517069	0.590718
toci cd4 1	toci	cd4	PLEKHB1	1	0.517063	0.77925
toci cd4 1	toci	cd4	CYSLTR1	1	0.516822	1.15089
toci cd4 1	toci	cd4	KRT1	1	0.516773	0.575347
toci cd4 1	toci	cd4	PDCD4	1	0.516103	0.912262
toci cd4 1	toci	cd4	HLA-B	1	0.515699	0.375069
toci cd4 1	toci	cd4	AC139720.1	1	0.515687	0.756014
toci cd4 1	toci	cd4	IFNGR2	1	0.515668	0.800449
toci cd4 1	toci	cd4	AK5	1	0.515656	0.69698
toci cd4 1	toci	cd4	TXK	1	0.515464	0.812291
toci cd4 1	toci	cd4	BX284668.5	1	0.515411	0.82049
toci cd4 1	toci	cd4	AC005842.1	1	0.515184	0.857161
toci cd4 1	toci	cd4	REX1BD	1	0.5149	0.658066
toci cd4 1	toci	cd4	HNRNPA0	1	0.514758	0.561459
toci cd4 1	toci	cd4	CCNI	1	0.514749	0.528339
toci cd4 1	toci	cd4	TRADD	1	0.513977	0.903432
toci cd4 1	toci	cd4	OXNAD1	1	0.51396	1.02767
toci cd4 1	toci	cd4	BIRC3	1	0.513954	0.826536
toci cd4 1	toci	cd4	CRIP2	1	0.513709	0.888104
toci cd4 1	toci	cd4	GPSM3	1	0.513493	0.51882
toci cd4 1	toci	cd4	PPDPF	1	0.513487	0.277886
toci cd4 1	toci	cd4	FAM13A	1	0.513333	0.785091
toci cd4 1	toci	cd4	TCF7	1	0.51321	1.12666
toci cd4 1	toci	cd4	CMTM8	1	0.51317	0.970989
toci cd4 1	toci	cd4	FHL1	1	0.51314	0.732359
toci cd4 1	toci	cd4	LDHB	1	0.513104	0.521251
toci cd4 1	toci	cd4	EPHA1-AS1	1	0.513097	0.635939
toci cd4 1	toci	cd4	A1BG	1	0.513034	0.779035
toci cd4 1	toci	cd4	PRKAG2-AS1	1	0.513025	0.67402
toci cd4 1	toci	cd4	ZMAT1	1	0.512991	0.661913
toci cd4 1	toci	cd4	EDA	1	0.51287	0.548844
toci cd4 1	toci	cd4	DHRS3	1	0.512718	0.546711
toci cd4 1	toci	cd4	MDS2	1	0.512646	0.680491
toci cd4 1	toci	cd4	RIC3	1	0.512592	0.872963
toci cd4 1	toci	cd4	SSBP2	1	0.512335	0.646471
toci cd4 1	toci	cd4	DDIT4	1	0.512232	0.768679
toci cd4 1	toci	cd4	CHRM3-AS2	1	0.512198	0.759464
toci cd4 1	toci	cd4	ARHGAP5	1	0.512132	0.64065
toci cd4 1	toci	cd4	ARMH1	1	0.511777	1.06521
toci cd4 1	toci	cd4	KLF6	1	0.511719	0.617997
toci cd4 1	toci	cd4	CIB1	1	0.511683	0.551782
toci cd4 1	toci	cd4	RNF130	1	0.511677	0.604121
toci cd4 1	toci	cd4	SH3YL1	1	0.511481	0.859065
toci cd4 1	toci	cd4	EPB41L4A-AS1	1	0.51139	0.86297
toci cd4 1	toci	cd4	UQCR11	1	0.511318	0.352753
toci cd4 1	toci	cd4	TTC39C-AS1	1	0.511275	0.837119
toci cd4 1	toci	cd4	RSL24D1	1	0.511234	0.485698
toci cd4 1	toci	cd4	WNT7A	1	0.511222	0.521392
toci cd4 1	toci	cd4	GADD45B	1	0.511207	0.97857
toci cd4 1	toci	cd4	EPHX2	1	0.511189	0.65079
toci cd4 1	toci	cd4	AL118516.1	1	0.51087	0.681065
toci cd4 1	toci	cd4	IGFBP3	1	0.510848	0.508452
toci cd4 1	toci	cd4	CPQ	1	0.510521	0.590166
toci cd4 1	toci	cd4	FXYD1	1	0.510213	0.86203
toci cd4 1	toci	cd4	AC012645.3	1	0.510058	0.494325
toci cd4 1	toci	cd4	C20orf204	1	0.510002	0.435906
toci cd4 1	toci	cd4	SLC22A17	1	0.509966	0.435905
toci cd4 1	toci	cd4	GGT7	1	0.509966	0.443562
toci cd4 1	toci	cd4	ATP6V0E1	1	0.509899	0.472451
toci cd4 1	toci	cd4	TIMP1	1	0.509883	0.889208
toci cd4 1	toci	cd4	NCF1	1	0.509836	0.783297
toci cd4 1	toci	cd4	NFKBIA	1	0.509654	0.566798
toci cd4 1	toci	cd4	GSTM3	1	0.509604	0.48832
toci cd4 1	toci	cd4	TCEAL3	1	0.509507	0.331262
toci cd4 1	toci	cd4	UPP1	1	0.509469	0.776661
toci cd4 1	toci	cd4	LDOC1	1	0.50944	0.673115
toci cd4 1	toci	cd4	HSBP1L1	1	0.509398	0.711056
toci cd4 1	toci	cd4	CCR6	1	0.509304	0.581833
toci cd4 1	toci	cd4	AC009041.2	1	0.50929	0.414682
toci cd4 1	toci	cd4	JUN	1	0.509251	0.578655
toci cd4 1	toci	cd4	MAML2	1	0.509238	0.773109
toci cd4 1	toci	cd4	RPS2	1	0.50916	0.237805
toci cd4 1	toci	cd4	AIF1	1	0.50909	0.809969
toci cd4 1	toci	cd4	PFN2	1	0.508969	0.461931
toci cd4 1	toci	cd4	CITED4	1	0.508935	0.372122
toci cd4 1	toci	cd4	VIPR1	1	0.508912	0.563408
toci cd4 1	toci	cd4	SCML1	1	0.508735	0.453338
toci cd4 1	toci	cd4	CFH	1	0.508733	0.402873
toci cd4 1	toci	cd4	SPINK2	1	0.508638	0.38011
toci cd4 1	toci	cd4	PATJ	1	0.50859	0.444244
toci cd4 1	toci	cd4	PI16	1	0.50849	0.586123
toci cd4 1	toci	cd4	AC124312.1	1	0.508355	0.528208
toci cd4 1	toci	cd4	AC020571.1	1	0.508334	0.39474
toci cd4 1	toci	cd4	KRT73-AS1	1	0.50831	0.43455
toci cd4 1	toci	cd4	TNFSF8	1	0.508264	0.671827
toci cd4 1	toci	cd4	LOXL1-AS1	1	0.508211	0.418102
toci cd4 1	toci	cd4	ENO2	1	0.508166	0.726378
toci cd4 1	toci	cd4	LSR	1	0.50804	0.42788
toci cd4 1	toci	cd4	RALGPS2	1	0.507962	0.413823
toci cd4 1	toci	cd4	SERPINB6	1	0.507916	0.645165
toci cd4 1	toci	cd4	DPP4	1	0.507713	0.528869
toci cd4 1	toci	cd4	ANK3	1	0.507616	0.753823
toci cd4 1	toci	cd4	EPHA1	1	0.507491	0.428558
toci cd4 1	toci	cd4	PASK	1	0.507455	0.971962
toci cd4 1	toci	cd4	HMGN3	1	0.507375	0.583981
toci cd4 1	toci	cd4	SOCS3	1	0.507253	0.828797
toci cd4 1	toci	cd4	SLC2A11	1	0.507232	0.401417
toci cd4 1	toci	cd4	NSG1	1	0.50713	0.720169
toci cd4 1	toci	cd4	KRTCAP3	1	0.507053	0.379977
toci cd4 1	toci	cd4	TMEM45B	1	0.506951	0.313548
toci cd4 1	toci	cd4	SPCS1	1	0.506944	0.54281
toci cd4 1	toci	cd4	AKAP7	1	0.506743	0.653257
toci cd4 1	toci	cd4	LEPROTL1	1	0.506715	0.683867
toci cd4 1	toci	cd4	NUAK2	1	0.506582	0.426496
toci cd4 1	toci	cd4	PEBP1	1	0.506507	0.504775
toci cd4 1	toci	cd4	FCGRT	1	0.506384	0.593089
toci cd4 1	toci	cd4	TNK1	1	0.506117	0.248594
toci cd4 1	toci	cd4	ALOX5	1	0.50609	0.409678
toci cd4 1	toci	cd4	GSTM2	1	0.506049	0.514556
toci cd4 1	toci	cd4	IER3	1	0.506037	0.493828
toci cd4 1	toci	cd4	TMEM25	1	0.50602	0.625797
toci cd4 1	toci	cd4	NBPF1	1	0.505991	0.414704
toci cd4 1	toci	cd4	ZSCAN18	1	0.505942	0.438657
toci cd4 1	toci	cd4	DBNDD1	1	0.505867	0.213299
toci cd4 1	toci	cd4	APBA2	1	0.505794	0.336653
toci cd4 1	toci	cd4	AC111182.1	1	0.505782	0.437561
toci cd4 1	toci	cd4	ADAM23	1	0.50571	0.284592
toci cd4 1	toci	cd4	EPHB6	1	0.505693	0.448253
toci cd4 1	toci	cd4	BEX5	1	0.505691	0.476046
toci cd4 1	toci	cd4	THRA	1	0.50569	0.327692
toci cd4 1	toci	cd4	EIF4EBP3	1	0.50563	0.568131
toci cd4 1	toci	cd4	GPRASP1	1	0.505505	0.307946
toci cd4 1	toci	cd4	CUTA	1	0.505488	0.498065
toci cd4 1	toci	cd4	CTSW	1	0.505465	0.242667
toci cd4 1	toci	cd4	LACTB2-AS1	1	0.50541	0.31886
toci cd4 1	toci	cd4	TRBV30	1	0.50535	0.809783
toci cd4 1	toci	cd4	AC018816.1	1	0.505314	0.556008
toci cd4 1	toci	cd4	BBS2	1	0.505289	0.498846
toci cd4 1	toci	cd4	TEPP	1	0.50526	0.232896
toci cd4 1	toci	cd4	LST1	1	0.505254	0.585131
toci cd4 1	toci	cd4	TMEM150A	1	0.505243	0.305606
toci cd4 1	toci	cd4	DNAJB9	1	0.505153	0.662096
toci cd4 1	toci	cd4	SULT1B1	1	0.505147	0.557673
toci cd4 1	toci	cd4	OSER1-DT	1	0.505041	0.440144
toci cd4 1	toci	cd4	AC009041.1	1	0.505037	0.249707
toci cd4 1	toci	cd4	NDRG2	1	0.504968	0.323754
toci cd4 1	toci	cd4	NR3C1	1	0.504958	0.753376
toci cd4 1	toci	cd4	LTC4S	1	0.504929	0.31124
toci cd4 1	toci	cd4	MAGEF1	1	0.504924	0.484187
toci cd4 1	toci	cd4	FAM153A	1	0.504915	0.281057
toci cd4 1	toci	cd4	PGGHG	1	0.504882	0.665081
toci cd4 1	toci	cd4	HOOK1	1	0.504867	0.314365
toci cd4 1	toci	cd4	LINC00243	1	0.50484	0.632949
toci cd4 1	toci	cd4	C3orf18	1	0.504826	0.270638
toci cd4 1	toci	cd4	RIPOR1	1	0.504821	0.383367
toci cd4 1	toci	cd4	TRBV10-3	1	0.504814	1.0594
toci cd4 1	toci	cd4	FAM153C	1	0.504808	0.140906
toci cd4 1	toci	cd4	FAM169A	1	0.504747	0.351454
toci cd4 1	toci	cd4	RNF144A	1	0.504718	0.261604
toci cd4 1	toci	cd4	AC136475.1	1	0.5047	0.363627
toci cd4 1	toci	cd4	OBSCN	1	0.504682	0.277583
toci cd4 1	toci	cd4	PCSK5	1	0.504591	0.198602
toci cd4 1	toci	cd4	NME3	1	0.504523	0.783803
toci cd4 1	toci	cd4	RNF212	1	0.504486	0.32269
toci cd4 1	toci	cd4	NDUFA3	1	0.504474	0.369099
toci cd4 1	toci	cd4	MRNIP	1	0.504461	0.514167
toci cd4 1	toci	cd4	OSBPL10	1	0.504434	0.494694
toci cd4 1	toci	cd4	ZNF540	1	0.504433	0.297926
toci cd4 1	toci	cd4	PLAG1	1	0.504415	0.288107
toci cd4 1	toci	cd4	RGMB	1	0.504344	0.258843
toci cd4 1	toci	cd4	DAD1	1	0.504309	0.480982
toci cd4 1	toci	cd4	AC013264.1	1	0.504307	0.754812
toci cd4 1	toci	cd4	ZNF208	1	0.5043	0.228927
toci cd4 1	toci	cd4	NR3C2	1	0.504299	0.171546
toci cd4 1	toci	cd4	DUSP1	1	0.504273	0.629871
toci cd4 1	toci	cd4	ACVR1C	1	0.504261	0.207952
toci cd4 1	toci	cd4	FAM153B	1	0.50417	0.235218
toci cd4 1	toci	cd4	S100A9	1	0.504163	0.468044
toci cd4 1	toci	cd4	TCEAL2	1	0.504118	0.192187
toci cd4 1	toci	cd4	HAR1A	1	0.50409	0.308479
toci cd4 1	toci	cd4	IL2	1	0.504086	0.181142
toci cd4 1	toci	cd4	PLXDC1	1	0.504062	0.297382
toci cd4 1	toci	cd4	MB21D2	1	0.504026	0.204381
toci cd4 1	toci	cd4	MATN1-AS1	1	0.503999	0.212481
toci cd4 1	toci	cd4	SMAD5	1	0.503986	0.347444
toci cd4 1	toci	cd4	FRY	1	0.503965	0.454504
toci cd4 1	toci	cd4	PRKD3	1	0.503953	0.388159
toci cd4 1	toci	cd4	ZNF677	1	0.503911	0.279839
toci cd4 1	toci	cd4	TRBV24-1	1	0.503905	0.797603
toci cd4 1	toci	cd4	ZC3H6	1	0.503897	0.606296
toci cd4 1	toci	cd4	PLEKHA1	1	0.503883	0.516677
toci cd4 1	toci	cd4	SMIM14	1	0.503815	0.368438
toci cd4 1	toci	cd4	NOG	1	0.503804	0.181239
toci cd4 1	toci	cd4	ZNF467	1	0.503747	0.255057
toci cd4 1	toci	cd4	ETFRF1	1	0.503741	0.579505
toci cd4 1	toci	cd4	CCDC65	1	0.503737	0.442333
toci cd4 1	toci	cd4	MEGF6	1	0.503732	0.224702
toci cd4 1	toci	cd4	GNG7	1	0.50371	0.232699
toci cd4 1	toci	cd4	LY9	1	0.503682	0.774477
toci cd4 1	toci	cd4	SBF2	1	0.50368	0.21507
toci cd4 1	toci	cd4	MMP28	1	0.503673	0.231028
toci cd4 1	toci	cd4	FAM241B	1	0.503667	0.433138
toci cd4 1	toci	cd4	NEIL1	1	0.503652	0.162111
toci cd4 1	toci	cd4	ACSS2	1	0.503641	0.302306
toci cd4 1	toci	cd4	KDF1	1	0.503591	0.149503
toci cd4 1	toci	cd4	TOP1MT	1	0.50359	0.433739
toci cd4 1	toci	cd4	SPINT1-AS1	1	0.503585	0.170968
toci cd4 1	toci	cd4	SUSD4	1	0.503582	0.325596
toci cd4 1	toci	cd4	TRBV5-5	1	0.503566	0.794708
toci cd4 1	toci	cd4	TRBV6-2	1	0.503521	0.747602
toci cd4 1	toci	cd4	RARG	1	0.50351	0.34896
toci cd4 1	toci	cd4	FMN1	1	0.503481	0.156996
toci cd4 1	toci	cd4	NAP1L3	1	0.503474	0.179457
toci cd4 1	toci	cd4	LTA	1	0.50346	0.719063
toci cd4 1	toci	cd4	FN3K	1	0.503446	0.266209
toci cd4 1	toci	cd4	MARCH9	1	0.50343	0.27774
toci cd4 1	toci	cd4	AP000977.1	1	0.5034	0.261052
toci cd4 1	toci	cd4	LINC01725	1	0.503398	0.188893
toci cd4 1	toci	cd4	GREM2	1	0.503396	0.146621
toci cd4 1	toci	cd4	CNN3	1	0.50337	0.111846
toci cd4 1	toci	cd4	TRBV6-1	1	0.503352	0.709403
toci cd4 1	toci	cd4	GNAQ	1	0.503327	0.517739
toci cd4 1	toci	cd4	KCNA3	1	0.50332	0.724833
toci cd4 1	toci	cd4	SNHG18	1	0.503319	0.204789
toci cd4 1	toci	cd4	AC147067.1	1	0.503312	0.528234
toci cd4 1	toci	cd4	MICU3	1	0.503305	0.149784
toci cd4 1	toci	cd4	TRBV12-3	1	0.503288	0.896134
toci cd4 1	toci	cd4	TMEM200A	1	0.503284	0.222905
toci cd4 1	toci	cd4	RBM11	1	0.503281	0.16409
toci cd4 1	toci	cd4	MINCR	1	0.503276	0.605171
toci cd4 1	toci	cd4	AREG	1	0.503274	0.177981
toci cd4 1	toci	cd4	PRKN	1	0.503267	0.133296
toci cd4 1	toci	cd4	OR4D1	1	0.503224	0.354976
toci cd4 1	toci	cd4	CACNA1C-AS1	1	0.503222	0.236527
toci cd4 1	toci	cd4	IGF1R	1	0.50321	0.205405
toci cd4 1	toci	cd4	AC087741.1	1	0.503172	0.229634
toci cd4 1	toci	cd4	RNF157	1	0.503132	0.430591
toci cd4 1	toci	cd4	ZNF582-AS1	1	0.503115	0.182391
toci cd4 1	toci	cd4	ISM1	1	0.503105	0.118894
toci cd4 1	toci	cd4	TRBV7-9	1	0.503095	0.853896
toci cd4 1	toci	cd4	PRRT1	1	0.503057	0.143718
toci cd4 1	toci	cd4	AC020659.1	1	0.503057	0.211532
toci cd4 1	toci	cd4	WNT10A	1	0.502999	0.148539
toci cd4 1	toci	cd4	ZNF483	1	0.502959	0.176765
toci cd4 1	toci	cd4	ARL6IP5	1	0.502954	0.515688
toci cd4 1	toci	cd4	ADGRL1	1	0.502938	0.248941
toci cd4 1	toci	cd4	FAM19A1	1	0.502937	0.112375
toci cd4 1	toci	cd4	SPACA6	1	0.502921	0.19916
toci cd4 1	toci	cd4	C14orf132	1	0.502887	0.155756
toci cd4 1	toci	cd4	DSEL	1	0.502887	0.157044
toci cd4 1	toci	cd4	ZNF516	1	0.502876	0.182057
toci cd4 1	toci	cd4	GPR160	1	0.502872	0.183065
toci cd4 1	toci	cd4	TRBV19	1	0.50284	0.932263
toci cd4 1	toci	cd4	IGSF22	1	0.502837	0.16489
toci cd4 1	toci	cd4	ACVR1B	1	0.502827	0.200717
toci cd4 1	toci	cd4	FER	1	0.50281	0.199006
toci cd4 1	toci	cd4	C2orf40	1	0.502754	0.214076
toci cd4 1	toci	cd4	CKAP4	1	0.502742	0.213746
toci cd4 1	toci	cd4	MS4A1	1	0.502698	0.168918
toci cd4 1	toci	cd4	AC103563.7	1	0.502692	0.141361
toci cd4 1	toci	cd4	NR1D1	1	0.502656	0.26794
toci cd4 1	toci	cd4	LINC00092	1	0.50262	0.176939
toci cd4 1	toci	cd4	NFIA	1	0.502611	0.18106
toci cd4 1	toci	cd4	SPEF2	1	0.502602	0.254506
toci cd4 1	toci	cd4	TRBV4-1	1	0.502591	1.08958
toci cd4 1	toci	cd4	MCOLN3	1	0.502573	0.146735
toci cd4 1	toci	cd4	TRBV11-2	1	0.502573	0.516559
toci cd4 1	toci	cd4	ZBTB10	1	0.50257	0.23574
toci cd4 1	toci	cd4	SVIL	1	0.502559	0.543509
toci cd4 1	toci	cd4	NOXA1	1	0.502559	0.153195
toci cd4 1	toci	cd4	GPR150	1	0.502544	0.300534
toci cd4 1	toci	cd4	RASSF6	1	0.502543	0.11613
toci cd4 1	toci	cd4	TSPAN15	1	0.502541	0.230062
toci cd4 1	toci	cd4	LARGE2	1	0.502529	0.142502
toci cd4 1	toci	cd4	PTK2	1	0.502508	0.12958
toci cd4 1	toci	cd4	AL035563.1	1	0.50248	0.162497
toci cd4 1	toci	cd4	AC026471.3	1	0.502478	0.122821
toci cd4 1	toci	cd4	SLC16A11	1	0.502467	0.159887
toci cd4 1	toci	cd4	CDC14B	1	0.502422	0.260071
toci cd4 1	toci	cd4	SESN1	1	0.50242	0.602787
toci cd4 1	toci	cd4	PLEK2	1	0.502413	0.163569
toci cd4 1	toci	cd4	TRAV27	1	0.502362	0.722311
toci cd4 1	toci	cd4	VSIG1	1	0.502352	0.3515
toci cd4 1	toci	cd4	CRB3	1	0.502351	0.175184
toci cd4 1	toci	cd4	AC006299.1	1	0.502345	0.218769
toci cd4 1	toci	cd4	FBP1	1	0.502337	0.160722
toci cd4 1	toci	cd4	FAAH2	1	0.502337	0.517053
toci cd4 1	toci	cd4	POC1B-AS1	1	0.502323	0.203675
toci cd4 1	toci	cd4	RAB25	1	0.502322	0.0965468
toci cd4 1	toci	cd4	TRBV12-5	1	0.502322	0.301427
toci cd4 1	toci	cd4	AC079922.2	1	0.502316	0.383145
toci cd4 1	toci	cd4	DMTN	1	0.502312	0.260833
toci cd4 1	toci	cd4	CLDN5	1	0.502308	0.137415
toci cd4 1	toci	cd4	STX17-AS1	1	0.502303	0.133246
toci cd4 1	toci	cd4	TJP3	1	0.502285	0.233481
toci cd4 1	toci	cd4	ZFP28	1	0.502266	0.119774
toci cd4 1	toci	cd4	BTG2	1	0.50226	0.419688
toci cd4 1	toci	cd4	TRPC1	1	0.502258	0.137673
toci cd4 1	toci	cd4	NEIL2	1	0.502257	0.293724
toci cd4 1	toci	cd4	NUDT12	1	0.502217	0.173051
toci cd4 1	toci	cd4	WWC2	1	0.502203	0.105923
toci cd4 1	toci	cd4	ZNF571	1	0.502195	0.226378
toci cd4 1	toci	cd4	LINC01336	1	0.502187	0.179123
toci cd4 1	toci	cd4	ZNF781	1	0.502167	0.132121
toci cd4 1	toci	cd4	SPATA6	1	0.502166	0.131296
toci cd4 1	toci	cd4	LYPD3	1	0.502166	0.23568
toci cd4 1	toci	cd4	RGS16	1	0.502161	0.219004
toci cd4 1	toci	cd4	GSAP	1	0.502156	0.267238
toci cd4 1	toci	cd4	EFCAB13	1	0.502135	0.122412
toci cd4 1	toci	cd4	MAP3K14-AS1	1	0.502127	0.255652
toci cd4 1	toci	cd4	CTSO	1	0.502122	0.396751
toci cd4 1	toci	cd4	TRAV20	1	0.50212	0.308406
toci cd4 1	toci	cd4	AC012306.2	1	0.50212	0.205774
toci cd4 1	toci	cd4	DLGAP3	1	0.502098	0.16237
toci cd4 1	toci	cd4	PHLDA2	1	0.50208	0.120804
toci cd4 1	toci	cd4	MALINC1	1	0.502079	0.220879
toci cd4 1	toci	cd4	ELOVL4	1	0.502075	0.125407
toci cd4 1	toci	cd4	CBX7	1	0.502073	0.320749
toci cd4 1	toci	cd4	ZNF554	1	0.502063	0.136097
toci cd4 1	toci	cd4	AL162231.1	1	0.502061	0.304165
toci cd4 1	toci	cd4	TMEM30B	1	0.50206	0.127695
toci cd4 1	toci	cd4	AP000866.5	1	0.50206	0.106124
toci cd4 1	toci	cd4	RIMKLB	1	0.502047	0.194288
toci cd4 1	toci	cd4	CDK5R1	1	0.502036	0.105605
toci cd4 1	toci	cd4	DACT1	1	0.502006	0.115746
toci cd4 1	toci	cd4	CLCF1	1	0.501996	0.188481
toci cd4 1	toci	cd4	SOCS1	1	0.501975	0.524086
toci cd4 1	toci	cd4	TUBG2	1	0.501961	0.15809
toci cd4 1	toci	cd4	LOXL1	1	0.501953	0.142272
toci cd4 1	toci	cd4	TPM2	1	0.501937	0.109999
toci cd4 1	toci	cd4	MAN1C1	1	0.50192	0.194688
toci cd4 1	toci	cd4	CR1	1	0.501915	0.150793
toci cd4 1	toci	cd4	CLEC11A	1	0.501903	0.392765
toci cd4 1	toci	cd4	NEFM	1	0.501888	0.10941
toci cd4 1	toci	cd4	EIF4B	1	0.501886	0.479387
toci cd4 1	toci	cd4	TRBV4-2	1	0.501869	0.86901
toci cd4 1	toci	cd4	NOL3	1	0.501867	0.134505
toci cd4 1	toci	cd4	WDR86	1	0.501867	0.277861
toci cd4 1	toci	cd4	AMY2B	1	0.501864	0.0932687
toci cd4 1	toci	cd4	HSD17B14	1	0.501852	0.132373
toci cd4 1	toci	cd4	GNG8	1	0.50185	0.124768
toci cd4 1	toci	cd4	RGPD2	1	0.50184	0.107382
toci cd4 1	toci	cd4	F2RL1	1	0.50184	0.151778
toci cd4 1	toci	cd4	AC240274.1	1	0.501834	0.121545
toci cd4 1	toci	cd4	EFNA1	1	0.501824	0.106043
toci cd4 1	toci	cd4	IL5RA	1	0.501822	0.0602628
toci cd4 1	toci	cd4	ADAMTSL5	1	0.501817	0.14554
toci cd4 1	toci	cd4	HDGFL3	1	0.501811	0.231508
toci cd4 1	toci	cd4	NT5E	1	0.50181	0.114624
toci cd4 1	toci	cd4	IRS2	1	0.501809	0.210183
toci cd4 1	toci	cd4	PTPRO	1	0.501807	0.109135
toci cd4 1	toci	cd4	AC008892.1	1	0.501794	0.13372
toci cd4 1	toci	cd4	STX3	1	0.501791	0.158062
toci cd4 1	toci	cd4	AC090204.1	1	0.501774	0.269583
toci cd4 1	toci	cd4	ZBTB18	1	0.50177	0.183618
toci cd4 1	toci	cd4	LINC02273	1	0.501767	0.548357
toci cd4 1	toci	cd4	ZFR2	1	0.501761	0.128147
toci cd4 1	toci	cd4	AZIN2	1	0.50176	0.139442
toci cd4 1	toci	cd4	ALS2CL	1	0.501749	0.21327
toci cd4 1	toci	cd4	RIN1	1	0.501746	0.0814438
toci cd4 1	toci	cd4	AMN	1	0.501746	0.150194
toci cd4 1	toci	cd4	CAVIN1	1	0.501735	0.134133
toci cd4 1	toci	cd4	RNF175	1	0.501735	0.103009
toci cd4 1	toci	cd4	AL121944.1	1	0.501723	0.27719
toci cd4 1	toci	cd4	ZNF14	1	0.501722	0.185007
toci cd4 1	toci	cd4	PPP4R4	1	0.501716	0.0743383
toci cd4 1	toci	cd4	TRBV6-5	1	0.501704	0.676675
toci cd4 1	toci	cd4	AC138150.1	1	0.501701	0.237421
toci cd4 1	toci	cd4	AC007342.4	1	0.501693	0.113135
toci cd4 1	toci	cd4	AC026801.2	1	0.501679	0.054571
toci cd4 1	toci	cd4	AXIN2	1	0.501672	0.174997
toci cd4 1	toci	cd4	TRAV21	1	0.501661	0.591474
toci cd4 1	toci	cd4	SLC5A2	1	0.501659	0.189846
toci cd4 1	toci	cd4	HYKK	1	0.501654	0.190715
toci cd4 1	toci	cd4	POU6F1	1	0.501641	0.111284
toci cd4 1	toci	cd4	LIPT2	1	0.501632	0.322053
toci cd4 1	toci	cd4	CTSF	1	0.501623	0.459444
toci cd4 1	toci	cd4	TSPYL2	1	0.501618	0.399603
toci cd4 1	toci	cd4	TLE2	1	0.501614	0.0965402
toci cd4 1	toci	cd4	ADGRE1	1	0.5016	0.257278
toci cd4 1	toci	cd4	HEMGN	1	0.501595	0.142466
toci cd4 1	toci	cd4	TCF7L2	1	0.501594	0.121935
toci cd4 1	toci	cd4	ZNF395	1	0.501579	0.220327
toci cd4 1	toci	cd4	BAIAP2L1	1	0.501574	0.0825463
toci cd4 1	toci	cd4	RAMP3	1	0.501574	0.0623521
toci cd4 1	toci	cd4	C6orf48	1	0.501559	0.799119
toci cd4 1	toci	cd4	GPAT3	1	0.501557	0.195899
toci cd4 1	toci	cd4	NLRP6	1	0.501554	0.119373
toci cd4 1	toci	cd4	LINC00663	1	0.501534	0.15469
toci cd4 1	toci	cd4	TRAV12-2	1	0.501525	0.412992
toci cd4 1	toci	cd4	GAL3ST4	1	0.501523	0.0820358
toci cd4 1	toci	cd4	ATP6V1E2	1	0.501516	0.272177
toci cd4 1	toci	cd4	PKP2	1	0.501509	0.0840667
toci cd4 1	toci	cd4	PPP1R2	1	0.501501	0.638901
toci cd4 1	toci	cd4	ISYNA1	1	0.501501	0.481528
toci cd4 1	toci	cd4	SMIM1	1	0.501499	0.111183
toci cd4 1	toci	cd4	SOCS5	1	0.501477	0.141744
toci cd4 1	toci	cd4	RAB20	1	0.501477	0.15079
toci cd4 1	toci	cd4	DNAH6	1	0.501464	0.098777
toci cd4 1	toci	cd4	ACVR2A	1	0.501459	0.152031
toci cd4 1	toci	cd4	AC044839.1	1	0.501457	0.0757704
toci cd4 1	toci	cd4	LINC01825	1	0.501447	0.157347
toci cd4 1	toci	cd4	ACSM3	1	0.501446	0.157777
toci cd4 1	toci	cd4	AC026471.2	1	0.501445	0.165949
toci cd4 1	toci	cd4	DST	1	0.501443	0.135192
toci cd4 1	toci	cd4	IGIP	1	0.501442	0.1559
toci cd4 1	toci	cd4	S100A12	1	0.501432	0.222263
toci cd4 1	toci	cd4	RHOB	1	0.501432	0.213822
toci cd4 1	toci	cd4	AC136475.3	1	0.501431	0.0995786
toci cd4 1	toci	cd4	NR1D2	1	0.50143	0.284556
toci cd4 1	toci	cd4	PELI2	1	0.501429	0.162026
toci cd4 1	toci	cd4	MIR4458HG	1	0.50142	0.320541
toci cd4 1	toci	cd4	ARHGAP32	1	0.50142	0.0894482
toci cd4 1	toci	cd4	MID2	1	0.501406	0.0851383
toci cd4 1	toci	cd4	SYDE2	1	0.501405	0.0785858
toci cd4 1	toci	cd4	AC145124.1	1	0.501403	0.172185
toci cd4 1	toci	cd4	PIANP	1	0.501389	0.0628509
toci cd4 1	toci	cd4	KTN1-AS1	1	0.501388	0.135231
toci cd4 1	toci	cd4	AC058791.1	1	0.50138	0.414373
toci cd4 1	toci	cd4	SCNN1D	1	0.501377	0.108535
toci cd4 1	toci	cd4	KANK1	1	0.501353	0.195228
toci cd4 1	toci	cd4	FMO4	1	0.501352	0.120888
toci cd4 1	toci	cd4	PLLP	1	0.501344	0.0860094
toci cd4 1	toci	cd4	TCEAL1	1	0.501343	0.288723
toci cd4 1	toci	cd4	C12orf40	1	0.501341	0.154594
toci cd4 1	toci	cd4	AC136475.2	1	0.501335	0.124554
toci cd4 1	toci	cd4	EML5	1	0.501326	0.0980719
toci cd4 1	toci	cd4	SNAI3	1	0.50132	0.468759
toci cd4 1	toci	cd4	AMIGO2	1	0.501311	0.221579
toci cd4 1	toci	cd4	PDE9A	1	0.501311	0.071663
toci cd4 1	toci	cd4	SPRYD7	1	0.501308	0.42531
toci cd4 1	toci	cd4	FAM228B	1	0.501305	0.186538
toci cd4 1	toci	cd4	CALY	1	0.501298	0.0604724
toci cd4 1	toci	cd4	ZNF462	1	0.501298	0.06184
toci cd4 1	toci	cd4	GCNT4	1	0.501294	0.129199
toci cd4 1	toci	cd4	AL445686.2	1	0.501294	0.192237
toci cd4 1	toci	cd4	SUGCT	1	0.501273	0.0629914
toci cd4 1	toci	cd4	ARHGAP5-AS1	1	0.501273	0.0663534
toci cd4 1	toci	cd4	RRAGD	1	0.501273	0.0831435
toci cd4 1	toci	cd4	CDK20	1	0.501266	0.145896
toci cd4 1	toci	cd4	FSBP	1	0.501264	0.165542
toci cd4 1	toci	cd4	AEBP1	1	0.501261	0.064977
toci cd4 1	toci	cd4	P3H3	1	0.501259	0.0684419
toci cd4 1	toci	cd4	AC097534.2	1	0.501255	0.328976
toci cd4 1	toci	cd4	TMEM38B	1	0.50125	0.507883
toci cd4 1	toci	cd4	PODXL2	1	0.501238	0.125949
toci cd4 1	toci	cd4	GLIPR1L2	1	0.501237	0.0641335
toci cd4 1	toci	cd4	SLC25A43	1	0.501228	0.213124
toci cd4 1	toci	cd4	LINC02447	1	0.501224	0.0553589
toci cd4 1	toci	cd4	TRIQK	1	0.501218	0.164504
toci cd4 1	toci	cd4	DCHS1	1	0.501216	0.0451338
toci cd4 1	toci	cd4	INKA1	1	0.50121	0.114088
toci cd4 1	toci	cd4	SLC26A11	1	0.501209	0.292932
toci cd4 1	toci	cd4	AC008063.1	1	0.501208	0.0865621
toci cd4 1	toci	cd4	TRBV15	1	0.501207	0.19627
toci cd4 1	toci	cd4	MGST3	1	0.501203	0.753464
toci cd4 1	toci	cd4	ZNF667-AS1	1	0.501196	0.0737396
toci cd4 1	toci	cd4	AL390198.1	1	0.501195	0.0988366
toci cd4 1	toci	cd4	TBC1D8B	1	0.501193	0.0894271
toci cd4 1	toci	cd4	CCND1	1	0.501193	0.0815989
toci cd4 1	toci	cd4	H1F0	1	0.501191	0.285507
toci cd4 1	toci	cd4	LINC02295	1	0.501182	0.189464
toci cd4 1	toci	cd4	ZDHHC15	1	0.501181	0.0962489
toci cd4 1	toci	cd4	TSPAN6	1	0.50118	0.0594451
toci cd4 1	toci	cd4	KRT73	1	0.501168	0.0796356
toci cd4 1	toci	cd4	LRP6	1	0.501167	0.0724024
toci cd4 1	toci	cd4	MCF2L	1	0.501167	0.052694
toci cd4 1	toci	cd4	MYO16	1	0.501167	0.0357976
toci cd4 1	toci	cd4	ACAD11	1	0.501152	0.158326
toci cd4 1	toci	cd4	PJA1	1	0.501149	0.550277
toci cd4 1	toci	cd4	ZNF578	1	0.501143	0.115034
toci cd4 1	toci	cd4	ADAMTS10	1	0.501142	0.0844288
toci cd4 1	toci	cd4	KIFC2	1	0.501127	0.298575
toci cd4 1	toci	cd4	KDM6B	1	0.501127	0.336332
toci cd4 1	toci	cd4	LINC00662	1	0.501125	0.468801
toci cd4 1	toci	cd4	VWDE	1	0.501115	0.100513
toci cd4 1	toci	cd4	TCEAL9	1	0.501105	0.0857881
toci cd4 1	toci	cd4	PCAT6	1	0.501076	0.0556797
toci cd4 1	toci	cd4	AC245014.1	1	0.501076	0.07098
toci cd4 1	toci	cd4	ZDHHC23	1	0.501076	0.0831458
toci cd4 1	toci	cd4	TRBV13	1	0.501076	0.203091
toci cd4 1	toci	cd4	AP003063.2	1	0.501076	0.0354017
toci cd4 1	toci	cd4	LINC00920	1	0.501071	0.224522
toci cd4 1	toci	cd4	FGFBP3	1	0.501066	0.213828
toci cd4 1	toci	cd4	PZP	1	0.501063	0.0490208
toci cd4 1	toci	cd4	SLC5A5	1	0.501063	0.0546979
toci cd4 1	toci	cd4	ZNF439	1	0.501061	0.172532
toci cd4 1	toci	cd4	TRBV9	1	0.501057	0.778171
toci cd4 1	toci	cd4	GCK	1	0.501049	0.0537379
toci cd4 1	toci	cd4	SPTSSB	1	0.501049	0.0665907
toci cd4 1	toci	cd4	PDZD4	1	0.501046	0.126727
toci cd4 1	toci	cd4	SLC29A2	1	0.501043	0.152815
toci cd4 1	toci	cd4	RFPL2	1	0.501042	0.0987115
toci cd4 1	toci	cd4	CACNA1I	1	0.501035	0.194756
toci cd4 1	toci	cd4	PRPF40B	1	0.501035	0.161146
toci cd4 1	toci	cd4	ZNF419	1	0.501031	0.207422
toci cd4 1	toci	cd4	TRBV2	1	0.501031	1.01375
toci cd4 1	toci	cd4	TCEAL4	1	0.501029	0.406866
toci cd4 1	toci	cd4	S100Z	1	0.501029	0.0783939
toci cd4 1	toci	cd4	CAMK2N1	1	0.501027	0.111997
toci cd4 1	toci	cd4	CDO1	1	0.501012	0.190761
toci cd4 1	toci	cd4	SPRY1	1	0.501011	0.139589
toci cd4 1	toci	cd4	RHBDL1	1	0.50101	0.119963
toci cd4 1	toci	cd4	ZNF181	1	0.501008	0.236384
toci cd4 1	toci	cd4	AC124068.2	1	0.501003	0.154885
toci cd4 1	toci	cd4	FAM213A	1	0.501001	0.227274
toci cd4 1	toci	cd4	SLC45A1	1	0.500999	0.0853118
toci cd4 1	toci	cd4	CACNA1C-AS2	1	0.500984	0.0464157
toci cd4 1	toci	cd4	AC092849.1	1	0.500972	0.0618619
toci cd4 1	toci	cd4	PIWIL4	1	0.500971	0.0979153
toci cd4 1	toci	cd4	REM2	1	0.500971	0.129297
toci cd4 1	toci	cd4	LINC01011	1	0.500964	0.153969
toci cd4 1	toci	cd4	LINC01678	1	0.500961	0.176159
toci cd4 1	toci	cd4	AC129492.1	1	0.500958	0.0475149
toci cd4 1	toci	cd4	LRRC7	1	0.500958	0.054428
toci cd4 1	toci	cd4	TRAM1	1	0.500957	0.653397
toci cd4 1	toci	cd4	MARCH10	1	0.500957	0.0403926
toci cd4 1	toci	cd4	ZNF665	1	0.500953	0.11815
toci cd4 1	toci	cd4	BEND5	1	0.500948	0.114899
toci cd4 1	toci	cd4	PLEKHG5	1	0.500945	0.114323
toci cd4 1	toci	cd4	TXNRD3	1	0.500944	0.0364681
toci cd4 1	toci	cd4	AL158210.1	1	0.500944	0.0407134
toci cd4 1	toci	cd4	RAI2	1	0.500944	0.0443812
toci cd4 1	toci	cd4	KLF9	1	0.500942	0.440094
toci cd4 1	toci	cd4	FNBP1L	1	0.500937	0.108939
toci cd4 1	toci	cd4	SAMD12	1	0.500931	0.207684
toci cd4 1	toci	cd4	IL18BP	1	0.50093	0.358231
toci cd4 1	toci	cd4	AC021028.1	1	0.50093	0.236054
toci cd4 1	toci	cd4	TMOD2	1	0.500925	0.154249
toci cd4 1	toci	cd4	EVA1C	1	0.500924	0.174574
toci cd4 1	toci	cd4	GPR15	1	0.500919	0.116205
toci cd4 1	toci	cd4	LINC00665	1	0.500916	0.201413
toci cd4 1	toci	cd4	CAMK4	1	0.500912	0.813949
toci cd4 1	toci	cd4	TNF	1	0.50091	0.388062
toci cd4 1	toci	cd4	AF117829.1	1	0.500908	0.113683
toci cd4 1	toci	cd4	COLQ	1	0.500907	0.0631776
toci cd4 1	toci	cd4	LMTK3	1	0.500906	0.0946218
toci cd4 1	toci	cd4	ARRDC4	1	0.500905	0.0446909
toci cd4 1	toci	cd4	MADCAM1	1	0.500904	0.0960736
toci cd4 1	toci	cd4	ZNF329	1	0.500897	0.123512
toci cd4 1	toci	cd4	AC078845.1	1	0.500895	0.0733229
toci cd4 1	toci	cd4	AC027702.1	1	0.500894	0.0804348
toci cd4 1	toci	cd4	PRKCA-AS1	1	0.500894	0.144301
toci cd4 1	toci	cd4	AP000547.3	1	0.500893	0.0486648
toci cd4 1	toci	cd4	LONRF3	1	0.500893	0.0618828
toci cd4 1	toci	cd4	CXADR	1	0.50088	0.0602922
toci cd4 1	toci	cd4	HID1	1	0.50088	0.0672081
toci cd4 1	toci	cd4	TPBG	1	0.500879	0.0777293
toci cd4 1	toci	cd4	AC233976.1	1	0.500873	0.0899208
toci cd4 1	toci	cd4	HHAT	1	0.500872	0.110428
toci cd4 1	toci	cd4	TRBV25-1	1	0.500872	0.261976
toci cd4 1	toci	cd4	TMC3-AS1	1	0.500867	0.0556646
toci cd4 1	toci	cd4	AP000442.2	1	0.500867	0.0557408
toci cd4 1	toci	cd4	CCDC24	1	0.500867	0.0716189
toci cd4 1	toci	cd4	IL23R	1	0.500867	0.0431458
toci cd4 1	toci	cd4	FALEC	1	0.500867	0.0402008
toci cd4 1	toci	cd4	AL365255.1	1	0.500866	0.0388328
toci cd4 1	toci	cd4	NUPR2	1	0.500866	0.0725139
toci cd4 1	toci	cd4	AC015712.1	1	0.500866	0.0499026
toci cd4 1	toci	cd4	MMP11	1	0.500853	0.0571228
toci cd4 1	toci	cd4	COL6A1	1	0.500853	0.0529084
toci cd4 1	toci	cd4	UGDH-AS1	1	0.500853	0.0464173
toci cd4 1	toci	cd4	SYCP3	1	0.500853	0.0319975
toci cd4 1	toci	cd4	BCDIN3D-AS1	1	0.500853	0.0468024
toci cd4 1	toci	cd4	ABLIM2	1	0.500853	0.052103
toci cd4 1	toci	cd4	PTCH1	1	0.500844	0.0938915
toci cd4 1	toci	cd4	NKILA	1	0.500839	0.0628702
toci cd4 1	toci	cd4	GPRC5B	1	0.500839	0.0449276
toci cd4 1	toci	cd4	MIPOL1	1	0.500839	0.0499397
toci cd4 1	toci	cd4	FTCD	1	0.500839	0.0417596
toci cd4 1	toci	cd4	SORCS3	1	0.500839	0.0355834
toci cd4 1	toci	cd4	RPRM	1	0.500839	0.042992
toci cd4 1	toci	cd4	TRBV7-3	1	0.500834	0.638861
toci cd4 1	toci	cd4	SIRT4	1	0.500832	0.0986998
toci cd4 1	toci	cd4	PRAG1	1	0.500828	0.217295
toci cd4 1	toci	cd4	CAHM	1	0.500817	0.0657303
toci cd4 1	toci	cd4	TRBV10-1	1	0.500806	0.191293
toci cd4 1	toci	cd4	RASGRF2	1	0.500805	0.155246
toci cd4 1	toci	cd4	CYB561	1	0.500797	0.408622
toci cd4 1	toci	cd4	FAM84B	1	0.500797	0.345045
toci cd4 1	toci	cd4	SNHG22	1	0.500795	0.114533
toci cd4 1	toci	cd4	AC011416.3	1	0.50079	0.0548514
toci cd4 1	toci	cd4	AL121787.1	1	0.500789	0.0567369
toci cd4 1	toci	cd4	TPO	1	0.500788	0.109082
toci cd4 1	toci	cd4	LINC01252	1	0.500788	0.0469475
toci cd4 1	toci	cd4	GPR157	1	0.500788	0.0571726
toci cd4 1	toci	cd4	AC139491.7	1	0.500785	0.0473538
toci cd4 1	toci	cd4	DHDH	1	0.500775	0.0728996
toci cd4 1	toci	cd4	NRG2	1	0.500775	0.0420414
toci cd4 1	toci	cd4	P3H4	1	0.500774	0.143383
toci cd4 1	toci	cd4	CDKL5	1	0.500773	0.0490156
toci cd4 1	toci	cd4	AC106739.1	1	0.500769	0.104752
toci cd4 1	toci	cd4	AL450998.2	1	0.500766	0.526253
toci cd4 1	toci	cd4	ECHDC3	1	0.500762	0.0752857
toci cd4 1	toci	cd4	AC112907.3	1	0.500762	0.0372237
toci cd4 1	toci	cd4	AL034550.2	1	0.500761	0.0618481
toci cd4 1	toci	cd4	SLC17A3	1	0.500761	0.0359054
toci cd4 1	toci	cd4	PLXNA4	1	0.500761	0.0719306
toci cd4 1	toci	cd4	TRAV24	1	0.500757	0.137736
toci cd4 1	toci	cd4	AC006942.1	1	0.500755	0.0983687
toci cd4 1	toci	cd4	ZFP14	1	0.500754	0.391345
toci cd4 1	toci	cd4	LINC01569	1	0.500749	0.143781
toci cd4 1	toci	cd4	KRTAP5-2	1	0.500748	0.0453049
toci cd4 1	toci	cd4	ASIC3	1	0.500748	0.0460693
toci cd4 1	toci	cd4	ZNF629	1	0.500748	0.0773168
toci cd4 1	toci	cd4	AC005498.2	1	0.500748	0.0331742
toci cd4 1	toci	cd4	GNAI1	1	0.500748	0.056034
toci cd4 1	toci	cd4	CRYGN	1	0.500748	0.0558361
toci cd4 1	toci	cd4	AC009812.1	1	0.500748	0.0300699
toci cd4 1	toci	cd4	DPYSL4	1	0.500747	0.0481666
toci cd4 1	toci	cd4	TRBV7-6	1	0.500747	0.570446
toci cd4 1	toci	cd4	AC005332.1	1	0.500747	0.0326143
toci cd4 1	toci	cd4	TRBV6-7	1	0.500747	0.0686774
toci cd4 1	toci	cd4	CELA1	1	0.500744	0.21937
toci cd4 1	toci	cd4	TRIM31	1	0.500734	0.0282031
toci cd4 1	toci	cd4	AC027307.1	1	0.500734	0.0321439
toci cd4 1	toci	cd4	AC087071.1	1	0.500734	0.073124
toci cd4 1	toci	cd4	INMT	1	0.500734	0.0244251
toci cd4 1	toci	cd4	PRKAR2A-AS1	1	0.500734	0.0268179
toci cd4 1	toci	cd4	DOCK7	1	0.500732	0.0746903
toci cd4 1	toci	cd4	ANKRD42	1	0.500728	0.138647
toci cd4 1	toci	cd4	CD40	1	0.500726	0.0801653
toci cd4 1	toci	cd4	TRBV6-6	1	0.500725	0.560705
toci cd4 1	toci	cd4	ARMCX2	1	0.500725	0.138076
toci cd4 1	toci	cd4	NECTIN3	1	0.500724	0.0748561
toci cd4 1	toci	cd4	ILF3-DT	1	0.500716	0.699633
toci cd4 1	toci	cd4	ZNF470	1	0.500711	0.0860881
toci cd4 1	toci	cd4	TRAV16	1	0.500704	0.540219
toci cd4 1	toci	cd4	ZNF223	1	0.500698	0.0617896
toci cd4 1	toci	cd4	TSGA10	1	0.500689	0.394989
toci cd4 1	toci	cd4	LMOD3	1	0.500684	0.0991891
toci cd4 1	toci	cd4	EPB41L4A	1	0.500683	0.047342
toci cd4 1	toci	cd4	TRBV7-4	1	0.50068	0.112644
toci cd4 1	toci	cd4	C1orf56	1	0.500673	0.196269
toci cd4 1	toci	cd4	LINC02482	1	0.500672	0.440454
toci cd4 1	toci	cd4	KLHDC8B	1	0.500671	0.0783651
toci cd4 1	toci	cd4	LENG8-AS1	1	0.500661	0.126447
toci cd4 1	toci	cd4	JCHAIN	1	0.500661	0.0683105
toci cd4 1	toci	cd4	AL136038.2	1	0.500657	0.0516842
toci cd4 1	toci	cd4	AC009226.1	1	0.500657	0.0489706
toci cd4 1	toci	cd4	AC108062.1	1	0.500657	0.0369301
toci cd4 1	toci	cd4	AC243547.2	1	0.500656	0.0550337
toci cd4 1	toci	cd4	WNT1	1	0.500656	0.0557927
toci cd4 1	toci	cd4	PF4V1	1	0.500656	0.0488413
toci cd4 1	toci	cd4	JAM3	1	0.500652	0.0719743
toci cd4 1	toci	cd4	TMEM220	1	0.500652	0.0576966
toci cd4 1	toci	cd4	ZDHHC11	1	0.500643	0.0532236
toci cd4 1	toci	cd4	CR2	1	0.500643	0.0520608
toci cd4 1	toci	cd4	VSIG2	1	0.500643	0.0613241
toci cd4 1	toci	cd4	AC068338.3	1	0.500643	0.0424443
toci cd4 1	toci	cd4	NRN1	1	0.500643	0.0374591
toci cd4 1	toci	cd4	FRY-AS1	1	0.500643	0.0244267
toci cd4 1	toci	cd4	GOLT1A	1	0.500643	0.0553647
toci cd4 1	toci	cd4	ESAM	1	0.500643	0.0303416
toci cd4 1	toci	cd4	AC092112.1	1	0.500643	0.05593
toci cd4 1	toci	cd4	KRTAP5-AS1	1	0.500643	0.0589899
toci cd4 1	toci	cd4	PARVA	1	0.500643	0.0578746
toci cd4 1	toci	cd4	NLGN2	1	0.500643	0.0392791
toci cd4 1	toci	cd4	CDC42BPA	1	0.500643	0.0511312
toci cd4 1	toci	cd4	SLC44A3	1	0.500642	0.096705
toci cd4 1	toci	cd4	GPRASP2	1	0.500642	0.028716
toci cd4 1	toci	cd4	NEO1	1	0.500632	0.040359
toci cd4 1	toci	cd4	C8orf58	1	0.500632	0.106279
toci cd4 1	toci	cd4	TRBV18	1	0.50063	0.782365
toci cd4 1	toci	cd4	AL021707.2	1	0.500629	0.0502587
toci cd4 1	toci	cd4	C11orf45	1	0.500629	0.0412671
toci cd4 1	toci	cd4	C17orf113	1	0.500629	0.0358032
toci cd4 1	toci	cd4	AC118658.1	1	0.500629	0.0270753
toci cd4 1	toci	cd4	RHEX	1	0.500629	0.044094
toci cd4 1	toci	cd4	IGLV2-11	1	0.500629	0.0559514
toci cd4 1	toci	cd4	LINC02014	1	0.500629	0.0352187
toci cd4 1	toci	cd4	FGF9	1	0.500629	0.0342353
toci cd4 1	toci	cd4	AL357078.1	1	0.500629	0.0215316
toci cd4 1	toci	cd4	NME9	1	0.500629	0.0486312
toci cd4 1	toci	cd4	YPEL4	1	0.500629	0.0341759
toci cd4 1	toci	cd4	SNX7	1	0.500629	0.0405587
toci cd4 1	toci	cd4	AC027682.2	1	0.500629	0.0274605
toci cd4 1	toci	cd4	AF106564.1	1	0.500629	0.0556149
toci cd4 1	toci	cd4	AP001189.1	1	0.500629	0.0279409
toci cd4 1	toci	cd4	PLCL1	1	0.500625	0.146529
toci cd4 1	toci	cd4	HOXB-AS1	1	0.500623	0.141551
toci cd4 1	toci	cd4	TGM1	1	0.50062	0.134968
toci cd4 1	toci	cd4	AC025257.1	1	0.500618	0.124991
toci cd4 1	toci	cd4	PLPPR2	1	0.500618	0.0523769
toci cd4 1	toci	cd4	SPINT1	1	0.500615	0.175509
toci cd4 1	toci	cd4	TTC8	1	0.500608	0.0611946
toci cd4 1	toci	cd4	RNF227	1	0.500606	0.11469
toci cd4 1	toci	cd4	TEC	1	0.500606	0.0323356
toci cd4 1	toci	cd4	TRBV11-3	1	0.500604	0.200219
toci cd4 1	toci	cd4	ZXDA	1	0.500598	0.0927919
toci cd4 1	toci	cd4	AC020765.2	1	0.500594	0.143199
toci cd4 1	toci	cd4	AC005288.1	1	0.500594	0.0676218
toci cd4 1	toci	cd4	AC093227.1	1	0.500592	0.0338052
toci cd4 1	toci	cd4	SYNM	1	0.500591	0.051833
toci cd4 1	toci	cd4	RAB27B	1	0.500591	0.0966631
toci cd4 1	toci	cd4	TRAV30	1	0.500586	0.16119
toci cd4 1	toci	cd4	PEX12	1	0.500579	0.0564247
toci cd4 1	toci	cd4	SCARF2	1	0.500577	0.0363238
toci cd4 1	toci	cd4	C21orf62-AS1	1	0.500576	0.270881
toci cd4 1	toci	cd4	VAT1	1	0.500574	0.489695
toci cd4 1	toci	cd4	ZNF844	1	0.500568	0.241582
toci cd4 1	toci	cd4	ANK1	1	0.500568	0.0377763
toci cd4 1	toci	cd4	TMIGD2	1	0.500567	0.595824
toci cd4 1	toci	cd4	ASB13	1	0.500566	0.19028
toci cd4 1	toci	cd4	ZNF391	1	0.500566	0.043649
toci cd4 1	toci	cd4	AC083829.2	1	0.500566	0.0258732
toci cd4 1	toci	cd4	TERC	1	0.500565	0.0241512
toci cd4 1	toci	cd4	LINC00565	1	0.500565	0.061447
toci cd4 1	toci	cd4	AC123912.1	1	0.500565	0.050216
toci cd4 1	toci	cd4	AC099791.2	1	0.500565	0.050122
toci cd4 1	toci	cd4	PNMA6F	1	0.500565	0.0496657
toci cd4 1	toci	cd4	HDHD5-AS1	1	0.500565	0.0467179
toci cd4 1	toci	cd4	MAPT	1	0.500565	0.0551556
toci cd4 1	toci	cd4	PMEPA1	1	0.500564	0.048996
toci cd4 1	toci	cd4	KCNQ2	1	0.500564	0.0596222
toci cd4 1	toci	cd4	DLG4	1	0.500564	0.0483912
toci cd4 1	toci	cd4	ZNF154	1	0.500559	0.0851612
toci cd4 1	toci	cd4	AC008393.1	1	0.500558	0.0902229
toci cd4 1	toci	cd4	AL031848.2	1	0.500558	0.107058
toci cd4 1	toci	cd4	MANSC1	1	0.500552	0.0414365
toci cd4 1	toci	cd4	TBX6	1	0.500552	0.0479012
toci cd4 1	toci	cd4	OBSCN-AS1	1	0.500552	0.0345687
toci cd4 1	toci	cd4	AL049543.1	1	0.500552	0.0566781
toci cd4 1	toci	cd4	ZSWIM5	1	0.500552	0.0348371
toci cd4 1	toci	cd4	CMTM5	1	0.500552	0.0392317
toci cd4 1	toci	cd4	MCF2L-AS1	1	0.500552	0.0336193
toci cd4 1	toci	cd4	POF1B	1	0.500552	0.0309036
toci cd4 1	toci	cd4	AL139220.2	1	0.500551	0.0421488
toci cd4 1	toci	cd4	SLC4A10	1	0.500551	0.036801
toci cd4 1	toci	cd4	SEC14L2	1	0.500547	0.134106
toci cd4 1	toci	cd4	SSTR3	1	0.500544	0.0981066
toci cd4 1	toci	cd4	C3orf33	1	0.500541	0.0922504
toci cd4 1	toci	cd4	TMEM8B	1	0.50054	0.020404
toci cd4 1	toci	cd4	MARVELD2	1	0.500538	0.0471821
toci cd4 1	toci	cd4	PFKFB2	1	0.500538	0.0319592
toci cd4 1	toci	cd4	CACNA2D2	1	0.500538	0.0485996
toci cd4 1	toci	cd4	LRRC49	1	0.500538	0.0211739
toci cd4 1	toci	cd4	AC091488.1	1	0.500538	0.0350823
toci cd4 1	toci	cd4	AC027682.3	1	0.500538	0.069663
toci cd4 1	toci	cd4	CIART	1	0.500538	0.0177846
toci cd4 1	toci	cd4	ZNF433	1	0.500538	0.037076
toci cd4 1	toci	cd4	UBE2Q2L	1	0.500538	0.0508084
toci cd4 1	toci	cd4	SH3BGRL2	1	0.500538	0.0418627
toci cd4 1	toci	cd4	AC106801.1	1	0.500538	0.0325443
toci cd4 1	toci	cd4	NKD1	1	0.500538	0.0319252
toci cd4 1	toci	cd4	ANKRD29	1	0.500537	0.0198505
toci cd4 1	toci	cd4	PPFIBP2	1	0.50053	0.0900638
toci cd4 1	toci	cd4	ARMCX4	1	0.500529	0.222045
toci cd4 1	toci	cd4	CUBN	1	0.500529	0.0398272
toci cd4 1	toci	cd4	CAPS2	1	0.500529	0.0844935
toci cd4 1	toci	cd4	AFAP1	1	0.500526	0.138389
toci cd4 1	toci	cd4	AC004803.1	1	0.500525	0.0248944
toci cd4 1	toci	cd4	RTL8B	1	0.500525	0.0345556
toci cd4 1	toci	cd4	PACRG	1	0.500525	0.034254
toci cd4 1	toci	cd4	TPST1	1	0.500525	0.0233136
toci cd4 1	toci	cd4	ZBTB20-AS4	1	0.500525	0.0312244
toci cd4 1	toci	cd4	FAM66D	1	0.500525	0.0174009
toci cd4 1	toci	cd4	IGHV3-74	1	0.500525	0.0299465
toci cd4 1	toci	cd4	GRIP1	1	0.500525	0.0298858
toci cd4 1	toci	cd4	AL137145.2	1	0.500525	0.0182868
toci cd4 1	toci	cd4	OSBPL6	1	0.500525	0.0341557
toci cd4 1	toci	cd4	CCSER1	1	0.500525	0.0264358
toci cd4 1	toci	cd4	AC004825.2	1	0.500525	0.0273837
toci cd4 1	toci	cd4	CALCRL	1	0.500525	0.0213053
toci cd4 1	toci	cd4	LHX4	1	0.500525	0.0287884
toci cd4 1	toci	cd4	SEPT4-AS1	1	0.500525	0.0287884
toci cd4 1	toci	cd4	AP003063.1	1	0.500525	0.0334995
toci cd4 1	toci	cd4	TSPAN7	1	0.500525	0.0182757
toci cd4 1	toci	cd4	AC007114.2	1	0.500525	0.028352
toci cd4 1	toci	cd4	GNA11	1	0.500525	0.017351
toci cd4 1	toci	cd4	LINC01976	1	0.500525	0.0167857
toci cd4 1	toci	cd4	RAI14	1	0.500525	0.030323
toci cd4 1	toci	cd4	C19orf81	1	0.500525	0.0149731
toci cd4 1	toci	cd4	SNTG2	1	0.500525	0.0191316
toci cd4 1	toci	cd4	CATSPERE	1	0.500525	0.0209771
toci cd4 1	toci	cd4	TRAM2-AS1	1	0.500525	0.0198186
toci cd4 1	toci	cd4	GAS8	1	0.500524	0.160962
toci cd4 1	toci	cd4	DTWD2	1	0.500512	0.125711
toci cd4 1	toci	cd4	KISS1R	1	0.500511	0.132428
toci cd4 1	toci	cd4	AC036176.1	1	0.50051	0.141203
toci cd4 1	toci	cd4	RPL34-AS1	1	0.500508	0.121045
toci cd4 1	toci	cd4	GTSCR1	1	0.500502	0.0533978
toci cd4 1	toci	cd4	SLC7A7	1	0.500502	0.091598
toci cd4 1	toci	cd4	FAM66C	1	0.500499	0.122906
toci cd4 1	toci	cd4	ROBO3	1	0.500498	0.181345
toci cd4 1	toci	cd4	TCTN1	1	0.500497	0.105092
toci cd4 1	toci	cd4	ZNF250	1	0.500497	0.130397
toci cd4 1	toci	cd4	SNCA	1	0.500488	0.0331222
toci cd4 1	toci	cd4	OCRL	1	0.500487	0.0665727
toci cd4 1	toci	cd4	ZNF501	1	0.500487	0.0682691
toci cd4 1	toci	cd4	DAB1	1	0.500487	0.0375634
toci cd4 1	toci	cd4	AKAP12	1	0.500486	0.063165
toci cd4 1	toci	cd4	AL158152.2	1	0.500474	0.0672813
toci cd4 1	toci	cd4	LINC00866	1	0.500474	0.0429011
toci cd4 1	toci	cd4	AC011825.4	1	0.500472	0.0384356
toci cd4 1	toci	cd4	TMEM91	1	0.500462	0.233508
toci cd4 1	toci	cd4	CYSLTR2	1	0.500461	0.0737146
toci cd4 1	toci	cd4	RASAL1	1	0.50046	0.0706785
toci cd4 1	toci	cd4	NBDY	1	0.50046	0.74336
toci cd4 1	toci	cd4	RGPD8	1	0.50046	0.0800549
toci cd4 1	toci	cd4	PTPN20	1	0.50046	0.0274527
toci cd4 1	toci	cd4	PDE5A	1	0.50046	0.0351196
toci cd4 1	toci	cd4	AC008403.3	1	0.50046	0.0334943
toci cd4 1	toci	cd4	AC069287.2	1	0.50046	0.0412564
toci cd4 1	toci	cd4	AL020996.1	1	0.50046	0.0334532
toci cd4 1	toci	cd4	MAML3	1	0.50046	0.0336412
toci cd4 1	toci	cd4	PFKFB4	1	0.500459	0.0149623
toci cd4 1	toci	cd4	DTX1	1	0.500451	0.0625317
toci cd4 1	toci	cd4	AC092119.3	1	0.500447	0.051525
toci cd4 1	toci	cd4	AP003469.4	1	0.500447	0.0658209
toci cd4 1	toci	cd4	SPEG	1	0.500447	0.0333317
toci cd4 1	toci	cd4	ZNF418	1	0.500447	0.0531546
toci cd4 1	toci	cd4	AC062028.1	1	0.500447	0.0327317
conva cd8 6	conva	cd8	TRDV2	6	0.91635	5.39285
conva cd8 6	conva	cd8	TRGV9	6	0.899952	3.68855
conva cd8 6	conva	cd8	TRDC	6	0.69961	2.85658
conva cd8 6	conva	cd8	IL32	6	0.666661	1.0033
conva cd8 6	conva	cd8	RPS12	6	0.654487	0.919459
conva cd8 6	conva	cd8	RPS3	6	0.64532	0.870006
conva cd8 6	conva	cd8	KLRB1	6	0.64452	1.23702
conva cd8 6	conva	cd8	RPS24	6	0.64383	0.756099
conva cd8 6	conva	cd8	EEF1A1	6	0.642105	0.721041
conva cd8 6	conva	cd8	RPS27	6	0.639453	0.956951
conva cd8 6	conva	cd8	CD3E	6	0.637645	0.997899
conva cd8 6	conva	cd8	KLRC1	6	0.635836	1.83304
conva cd8 6	conva	cd8	RPL41	6	0.635353	0.850159
conva cd8 6	conva	cd8	RPS14	6	0.634146	0.872399
conva cd8 6	conva	cd8	RPS23	6	0.627533	0.810011
conva cd8 6	conva	cd8	CD3D	6	0.62642	1.3189
conva cd8 6	conva	cd8	RPS27A	6	0.623366	0.795791
conva cd8 6	conva	cd8	CD52	6	0.622602	0.893832
conva cd8 6	conva	cd8	RPL23A	6	0.622346	0.922833
conva cd8 6	conva	cd8	RPL7A	6	0.620648	0.75133
conva cd8 6	conva	cd8	RPL19	6	0.619592	0.749226
conva cd8 6	conva	cd8	IL7R	6	0.615219	0.591721
conva cd8 6	conva	cd8	RPL30	6	0.614566	0.862915
conva cd8 6	conva	cd8	KLRG1	6	0.61111	0.825155
conva cd8 6	conva	cd8	RPL18A	6	0.60924	0.755583
conva cd8 6	conva	cd8	TRBC1	6	0.609027	1.02348
conva cd8 6	conva	cd8	RPS8	6	0.607784	0.649332
conva cd8 6	conva	cd8	RPL10	6	0.607669	0.718968
conva cd8 6	conva	cd8	RPL21	6	0.606547	0.848702
conva cd8 6	conva	cd8	TPT1	6	0.604942	0.601776
conva cd8 6	conva	cd8	RPL3	6	0.60445	0.658327
conva cd8 6	conva	cd8	RPL34	6	0.604393	0.788918
conva cd8 6	conva	cd8	RPLP1	6	0.604373	0.638867
conva cd8 6	conva	cd8	RPS21	6	0.604322	0.820852
conva cd8 6	conva	cd8	RPL28	6	0.603308	0.749686
conva cd8 6	conva	cd8	RPL14	6	0.601767	0.651466
conva cd8 6	conva	cd8	RPS7	6	0.601318	0.732231
conva cd8 6	conva	cd8	RPLP0	6	0.600934	0.60323
conva cd8 6	conva	cd8	RPS28	6	0.599958	0.81299
conva cd8 6	conva	cd8	RPL6	6	0.599805	0.712759
conva cd8 6	conva	cd8	RPS4X	6	0.598556	0.77965
conva cd8 6	conva	cd8	RPL13	6	0.597587	0.671224
conva cd8 6	conva	cd8	RPS3A	6	0.596885	0.689874
conva cd8 6	conva	cd8	RPS25	6	0.5968	0.817232
conva cd8 6	conva	cd8	CXCR4	6	0.595358	0.558829
conva cd8 6	conva	cd8	TRAC	6	0.593856	1.58548
conva cd8 6	conva	cd8	RPL5	6	0.593139	0.705428
conva cd8 6	conva	cd8	RPL10A	6	0.592723	0.734127
conva cd8 6	conva	cd8	RPL35A	6	0.592682	0.795852
conva cd8 6	conva	cd8	RPL18	6	0.591504	0.69893
conva cd8 6	conva	cd8	RPL32	6	0.591015	0.80006
conva cd8 6	conva	cd8	RPL39	6	0.589991	0.833035
conva cd8 6	conva	cd8	RPL35	6	0.589254	0.879663
conva cd8 6	conva	cd8	RPSA	6	0.588179	0.573792
conva cd8 6	conva	cd8	RPS6	6	0.587874	0.605263
conva cd8 6	conva	cd8	S100A4	6	0.586839	0.730428
conva cd8 6	conva	cd8	RPS4Y1	6	0.586491	0.429809
conva cd8 6	conva	cd8	DUSP2	6	0.584318	1.03873
conva cd8 6	conva	cd8	FAU	6	0.58367	0.722331
conva cd8 6	conva	cd8	RPL29	6	0.583379	0.732022
conva cd8 6	conva	cd8	CD3G	6	0.581006	0.965542
conva cd8 6	conva	cd8	RPS26	6	0.580603	0.733335
conva cd8 6	conva	cd8	TRGC1	6	0.580041	1.39627
conva cd8 6	conva	cd8	RPL24	6	0.57988	0.715142
conva cd8 6	conva	cd8	RPS19	6	0.579858	0.686858
conva cd8 6	conva	cd8	RPL37	6	0.5786	0.744014
conva cd8 6	conva	cd8	RPL8	6	0.578368	0.607937
conva cd8 6	conva	cd8	EEF1D	6	0.578217	0.655885
conva cd8 6	conva	cd8	RPLP2	6	0.577584	0.711266
conva cd8 6	conva	cd8	EEF1B2	6	0.577226	0.70448
conva cd8 6	conva	cd8	RPS15A	6	0.576806	0.781606
conva cd8 6	conva	cd8	RPS29	6	0.576086	0.867245
conva cd8 6	conva	cd8	NOSIP	6	0.575651	0.960959
conva cd8 6	conva	cd8	RPL37A	6	0.575157	0.776281
conva cd8 6	conva	cd8	RPS13	6	0.572742	0.627822
conva cd8 6	conva	cd8	CCL5	6	0.572489	0.799988
conva cd8 6	conva	cd8	SH3BGRL3	6	0.572115	0.798492
conva cd8 6	conva	cd8	RPS5	6	0.571898	0.67675
conva cd8 6	conva	cd8	LYAR	6	0.57104	1.31629
conva cd8 6	conva	cd8	RPS15	6	0.57025	0.690537
conva cd8 6	conva	cd8	RPS9	6	0.569653	0.669922
conva cd8 6	conva	cd8	FTH1	6	0.569226	0.464792
conva cd8 6	conva	cd8	NACA	6	0.567832	0.619628
conva cd8 6	conva	cd8	ALOX5AP	6	0.567693	0.619029
conva cd8 6	conva	cd8	RPL27A	6	0.566061	0.662898
conva cd8 6	conva	cd8	RPS16	6	0.565772	0.671616
conva cd8 6	conva	cd8	RPS18	6	0.565728	0.748835
conva cd8 6	conva	cd8	ANXA1	6	0.565317	0.464389
conva cd8 6	conva	cd8	RPS2	6	0.565208	0.595377
conva cd8 6	conva	cd8	SPOCK2	6	0.563557	0.0753342
conva cd8 6	conva	cd8	CST7	6	0.563019	0.931748
conva cd8 6	conva	cd8	RPL36	6	0.562679	0.776695
conva cd8 6	conva	cd8	RPL15	6	0.561121	0.576954
conva cd8 6	conva	cd8	RPL9	6	0.560857	0.708001
conva cd8 6	conva	cd8	RPL11	6	0.560814	0.611
conva cd8 6	conva	cd8	KLRD1	6	0.560444	0.719625
conva cd8 6	conva	cd8	RPL12	6	0.560347	0.652394
conva cd8 6	conva	cd8	RPL36AL	6	0.559933	0.816396
conva cd8 6	conva	cd8	RPL26	6	0.559146	0.901518
conva cd8 6	conva	cd8	UBA52	6	0.558465	0.659649
conva cd8 6	conva	cd8	FTL	6	0.557072	0.562948
conva cd8 6	conva	cd8	SNRPD2	6	0.556822	0.802707
conva cd8 6	conva	cd8	RPL38	6	0.555459	0.793043
conva cd8 6	conva	cd8	MT-ND3	6	0.554941	0.0307511
conva cd8 6	conva	cd8	HOPX	6	0.554183	1.11215
conva cd8 6	conva	cd8	RPL31	6	0.553886	0.678796
conva cd8 6	conva	cd8	HCST	6	0.553269	0.701325
conva cd8 6	conva	cd8	TOMM7	6	0.551903	0.770102
conva cd8 6	conva	cd8	RPL27	6	0.551668	0.767823
conva cd8 6	conva	cd8	RPL36A	6	0.550768	0.860477
conva cd8 6	conva	cd8	MT-CYB	6	0.550292	0.0242157
conva cd8 6	conva	cd8	RPL22	6	0.550259	0.656803
conva cd8 6	conva	cd8	OAZ1	6	0.549528	0.616458
conva cd8 6	conva	cd8	PFDN5	6	0.549115	0.6614
conva cd8 6	conva	cd8	S100A6	6	0.548024	0.600915
conva cd8 6	conva	cd8	SELL	6	0.547939	0.341708
conva cd8 6	conva	cd8	COX7C	6	0.547623	0.65445
conva cd8 6	conva	cd8	GNLY	6	0.546542	0.990188
conva cd8 6	conva	cd8	HNRNPA1	6	0.546265	0.409904
conva cd8 6	conva	cd8	LINC01871	6	0.544357	1.18236
conva cd8 6	conva	cd8	SH2D2A	6	0.543478	0.599639
conva cd8 6	conva	cd8	GAPDH	6	0.542841	0.389193
conva cd8 6	conva	cd8	RACK1	6	0.542745	0.487725
conva cd8 6	conva	cd8	MT-ND5	6	0.542326	0.0251159
conva cd8 6	conva	cd8	TAGLN2	6	0.541619	0.488351
conva cd8 6	conva	cd8	GLRX	6	0.541428	0.63652
conva cd8 6	conva	cd8	FXYD5	6	0.541179	0.412454
conva cd8 6	conva	cd8	MT-ND2	6	0.541113	0.0697901
conva cd8 6	conva	cd8	RPL7	6	0.541066	0.548063
conva cd8 6	conva	cd8	RPL23	6	0.540978	0.659541
conva cd8 6	conva	cd8	LAG3	6	0.540878	1.33091
conva cd8 6	conva	cd8	ZNF683	6	0.540604	1.25096
conva cd8 6	conva	cd8	UQCRB	6	0.539323	0.824502
conva cd8 6	conva	cd8	OST4	6	0.53904	0.763397
conva cd8 6	conva	cd8	SLC25A6	6	0.538385	0.516836
conva cd8 6	conva	cd8	LY6E	6	0.538293	0.521185
conva cd8 6	conva	cd8	BTF3	6	0.536391	0.548703
conva cd8 6	conva	cd8	CD99	6	0.536357	0.540246
conva cd8 6	conva	cd8	ZFP36L2	6	0.535998	0.16476
conva cd8 6	conva	cd8	HSP90AB1	6	0.535948	0.148325
conva cd8 6	conva	cd8	NSG1	6	0.53591	0.998342
conva cd8 6	conva	cd8	ZFAS1	6	0.535334	0.682542
conva cd8 6	conva	cd8	GABARAPL1	6	0.534968	0.662231
conva cd8 6	conva	cd8	NCR3	6	0.534844	0.500843
conva cd8 6	conva	cd8	TC2N	6	0.534791	0.0401261
conva cd8 6	conva	cd8	LAPTM5	6	0.534369	0.208399
conva cd8 6	conva	cd8	PRDX2	6	0.534356	0.704303
conva cd8 6	conva	cd8	RPL13A	6	0.534279	0.431295
conva cd8 6	conva	cd8	AES	6	0.534199	0.493039
conva cd8 6	conva	cd8	HINT1	6	0.534184	0.47122
conva cd8 6	conva	cd8	HSP90AA1	6	0.534087	0.103263
conva cd8 6	conva	cd8	HPGD	6	0.534011	0.799439
conva cd8 6	conva	cd8	RPL17	6	0.533333	0.569933
conva cd8 6	conva	cd8	GABARAPL2	6	0.533258	0.685104
conva cd8 6	conva	cd8	RPL4	6	0.533233	0.36581
conva cd8 6	conva	cd8	CNN2	6	0.532495	0.467424
conva cd8 6	conva	cd8	NINJ1	6	0.532155	0.924191
conva cd8 6	conva	cd8	NOP53	6	0.53147	0.455284
conva cd8 6	conva	cd8	SATB1	6	0.531457	0.193137
conva cd8 6	conva	cd8	SSR4	6	0.531444	0.490193
conva cd8 6	conva	cd8	HLA-B	6	0.531391	0.157744
conva cd8 6	conva	cd8	RPS11	6	0.531225	0.571416
conva cd8 6	conva	cd8	GZMM	6	0.530821	0.570204
conva cd8 6	conva	cd8	APOBEC3G	6	0.53035	0.718643
conva cd8 6	conva	cd8	CNBP	6	0.530229	0.403626
conva cd8 6	conva	cd8	MT-ND1	6	0.52997	0.023726
conva cd8 6	conva	cd8	NPM1	6	0.529633	0.277698
conva cd8 6	conva	cd8	DDIT4	6	0.529183	0.420311
conva cd8 6	conva	cd8	GTF3A	6	0.528939	0.508257
conva cd8 6	conva	cd8	COX4I1	6	0.528898	0.504547
conva cd8 6	conva	cd8	CD300A	6	0.528638	0.816627
conva cd8 6	conva	cd8	CASP1	6	0.528609	0.508734
conva cd8 6	conva	cd8	SSR2	6	0.528381	0.348231
conva cd8 6	conva	cd8	FLT3LG	6	0.528241	0.651068
conva cd8 6	conva	cd8	MT-ATP8	6	0.528235	-0.129684
conva cd8 6	conva	cd8	UXT	6	0.52814	0.598614
conva cd8 6	conva	cd8	SOD1	6	0.527816	0.695316
conva cd8 6	conva	cd8	S100A10	6	0.527785	0.561107
conva cd8 6	conva	cd8	CD247	6	0.527475	0.289856
conva cd8 6	conva	cd8	MIF	6	0.52745	0.67962
conva cd8 6	conva	cd8	NPDC1	6	0.527447	0.952905
conva cd8 6	conva	cd8	ANXA5	6	0.527333	0.166373
conva cd8 6	conva	cd8	PIK3R1	6	0.527158	0.0276726
conva cd8 6	conva	cd8	RPS20	6	0.527082	0.633692
conva cd8 6	conva	cd8	COX7A2	6	0.527065	0.667329
conva cd8 6	conva	cd8	TSC22D3	6	0.526808	0.357203
conva cd8 6	conva	cd8	TXNIP	6	0.526778	0.153761
conva cd8 6	conva	cd8	GZMK	6	0.526602	0.773859
conva cd8 6	conva	cd8	GUK1	6	0.526419	0.677009
conva cd8 6	conva	cd8	LDHA	6	0.526344	0.173291
conva cd8 6	conva	cd8	NCOA7	6	0.526299	0.337751
conva cd8 6	conva	cd8	GPR65	6	0.526241	0.260773
conva cd8 6	conva	cd8	RBM3	6	0.526235	0.448376
conva cd8 6	conva	cd8	CD27	6	0.526177	0.67266
conva cd8 6	conva	cd8	MT-CO3	6	0.52582	-0.0864661
conva cd8 6	conva	cd8	TRMT112	6	0.525722	0.527211
conva cd8 6	conva	cd8	PPDPF	6	0.525684	0.831046
conva cd8 6	conva	cd8	TMEM258	6	0.52563	0.521113
conva cd8 6	conva	cd8	CYB561	6	0.525463	0.711135
conva cd8 6	conva	cd8	MT-ND4	6	0.525367	0.0656814
conva cd8 6	conva	cd8	EEF2	6	0.525175	0.327021
conva cd8 6	conva	cd8	KRTCAP2	6	0.52493	0.646444
conva cd8 6	conva	cd8	SEC61B	6	0.524439	0.55302
conva cd8 6	conva	cd8	SNHG8	6	0.524332	0.634294
conva cd8 6	conva	cd8	TMA7	6	0.524228	0.622132
conva cd8 6	conva	cd8	ZBTB16	6	0.524222	0.419281
conva cd8 6	conva	cd8	CRIP1	6	0.524162	0.610934
conva cd8 6	conva	cd8	MRPS6	6	0.523838	0.433981
conva cd8 6	conva	cd8	CD48	6	0.523822	0.508719
conva cd8 6	conva	cd8	ATF7IP2	6	0.523628	0.496585
conva cd8 6	conva	cd8	DUSP1	6	0.523618	0.290603
conva cd8 6	conva	cd8	ATP5MG	6	0.523339	0.587089
conva cd8 6	conva	cd8	NME2	6	0.523146	0.465386
conva cd8 6	conva	cd8	PPIA	6	0.523001	0.3676
conva cd8 6	conva	cd8	CD40LG	6	0.522903	0.514332
conva cd8 6	conva	cd8	ATP5MC2	6	0.522828	0.495066
conva cd8 6	conva	cd8	NBDY	6	0.522747	0.476911
conva cd8 6	conva	cd8	VAMP5	6	0.522702	0.640047
conva cd8 6	conva	cd8	MRPS21	6	0.522689	0.32166
conva cd8 6	conva	cd8	C12orf57	6	0.522662	0.564639
conva cd8 6	conva	cd8	H3F3B	6	0.522534	0.26261
conva cd8 6	conva	cd8	SYTL2	6	0.52252	0.258288
conva cd8 6	conva	cd8	PDCD4	6	0.52251	0.246659
conva cd8 6	conva	cd8	RPL22L1	6	0.522405	0.679815
conva cd8 6	conva	cd8	SELENOK	6	0.522373	0.645067
conva cd8 6	conva	cd8	PRNP	6	0.522363	0.165414
conva cd8 6	conva	cd8	EDF1	6	0.522148	0.548671
conva cd8 6	conva	cd8	DAD1	6	0.521888	0.390093
conva cd8 6	conva	cd8	TRGV8	6	0.521813	0.45521
conva cd8 6	conva	cd8	TRDV1	6	0.521591	1.34365
conva cd8 6	conva	cd8	SEC61G	6	0.521564	0.655536
conva cd8 6	conva	cd8	CD44	6	0.521188	-0.0785185
conva cd8 6	conva	cd8	LBH	6	0.521144	0.371765
conva cd8 6	conva	cd8	ATP6V1G1	6	0.521006	0.450696
conva cd8 6	conva	cd8	MATK	6	0.520899	0.634094
conva cd8 6	conva	cd8	OSTC	6	0.520897	0.425209
conva cd8 6	conva	cd8	EIF3L	6	0.520766	0.369016
conva cd8 6	conva	cd8	ICAM3	6	0.520687	0.179812
conva cd8 6	conva	cd8	MT-ND4L	6	0.520625	-0.0112033
conva cd8 6	conva	cd8	PHB2	6	0.520589	0.406602
conva cd8 6	conva	cd8	DBN1	6	0.520533	0.634896
conva cd8 6	conva	cd8	IFNGR1	6	0.520527	0.0590719
conva cd8 6	conva	cd8	PPIB	6	0.520486	0.251528
conva cd8 6	conva	cd8	CHCHD2	6	0.520427	0.416624
conva cd8 6	conva	cd8	NDUFA4	6	0.520324	0.484294
conva cd8 6	conva	cd8	EIF3E	6	0.520086	0.449535
conva cd8 6	conva	cd8	PEBP1	6	0.519985	0.501073
conva cd8 6	conva	cd8	MTFP1	6	0.519966	0.394958
conva cd8 6	conva	cd8	TMEM14B	6	0.519955	0.521944
conva cd8 6	conva	cd8	MRPL10	6	0.519748	0.524213
conva cd8 6	conva	cd8	COMMD6	6	0.519603	0.76497
conva cd8 6	conva	cd8	EIF3K	6	0.519569	0.501014
conva cd8 6	conva	cd8	HSPA8	6	0.519557	0.13277
conva cd8 6	conva	cd8	TIMP1	6	0.519478	0.453216
conva cd8 6	conva	cd8	CD7	6	0.51947	0.330237
conva cd8 6	conva	cd8	CSTB	6	0.519462	0.511445
conva cd8 6	conva	cd8	GADD45B	6	0.519422	0.397801
conva cd8 6	conva	cd8	SPCS1	6	0.519337	0.325255
conva cd8 6	conva	cd8	CPNE2	6	0.519262	0.80978
conva cd8 6	conva	cd8	ARRB2	6	0.519171	0.27335
conva cd8 6	conva	cd8	LAT	6	0.519141	0.316084
conva cd8 6	conva	cd8	TBCA	6	0.519113	0.59082
conva cd8 6	conva	cd8	LEPROTL1	6	0.518938	0.343915
conva cd8 6	conva	cd8	NDUFB4	6	0.5187	0.486121
conva cd8 6	conva	cd8	EIF3F	6	0.518677	0.418136
conva cd8 6	conva	cd8	NDUFA1	6	0.518643	0.581351
conva cd8 6	conva	cd8	C4orf48	6	0.518555	0.782484
conva cd8 6	conva	cd8	ISCU	6	0.518502	0.532635
conva cd8 6	conva	cd8	SKP1	6	0.518318	0.334386
conva cd8 6	conva	cd8	PTMS	6	0.518243	0.955553
conva cd8 6	conva	cd8	PSME1	6	0.51824	0.490997
conva cd8 6	conva	cd8	PBX4	6	0.517977	0.414577
conva cd8 6	conva	cd8	CCL4	6	0.517947	0.867513
conva cd8 6	conva	cd8	SEC11C	6	0.517893	0.493553
conva cd8 6	conva	cd8	CCNI	6	0.517751	0.316031
conva cd8 6	conva	cd8	PRDX1	6	0.517696	0.433796
conva cd8 6	conva	cd8	EMD	6	0.517626	0.221153
conva cd8 6	conva	cd8	GYPC	6	0.517531	0.520362
conva cd8 6	conva	cd8	ROMO1	6	0.517411	0.651273
conva cd8 6	conva	cd8	SRGN	6	0.517389	0.123353
conva cd8 6	conva	cd8	TRGC2	6	0.517289	0.707645
conva cd8 6	conva	cd8	COX7B	6	0.517279	0.638829
conva cd8 6	conva	cd8	HLA-F	6	0.517078	0.175485
conva cd8 6	conva	cd8	IL18RAP	6	0.517064	0.235386
conva cd8 6	conva	cd8	PTMA	6	0.517056	0.268364
conva cd8 6	conva	cd8	CHCHD10	6	0.517055	0.749092
conva cd8 6	conva	cd8	HIGD2A	6	0.516904	0.617767
conva cd8 6	conva	cd8	SNU13	6	0.516901	0.541905
conva cd8 6	conva	cd8	GHITM	6	0.516893	0.347966
conva cd8 6	conva	cd8	CASP4	6	0.51668	0.362305
conva cd8 6	conva	cd8	RSL24D1	6	0.516284	0.383671
conva cd8 6	conva	cd8	TRG-AS1	6	0.516271	0.877898
conva cd8 6	conva	cd8	GIMAP4	6	0.516134	0.318569
conva cd8 6	conva	cd8	EIF3H	6	0.516099	0.410698
conva cd8 6	conva	cd8	MYL6	6	0.516095	0.450647
conva cd8 6	conva	cd8	FBL	6	0.516067	0.453199
conva cd8 6	conva	cd8	SNRPF	6	0.516022	0.396082
conva cd8 6	conva	cd8	ATP5MD	6	0.515894	0.663198
conva cd8 6	conva	cd8	ERN1	6	0.515859	0.0498226
conva cd8 6	conva	cd8	TTC39C	6	0.515805	0.250687
conva cd8 6	conva	cd8	CCDC107	6	0.515797	0.355607
conva cd8 6	conva	cd8	JAKMIP1	6	0.515778	0.785906
conva cd8 6	conva	cd8	CIRBP	6	0.515675	0.338071
conva cd8 6	conva	cd8	CD69	6	0.515635	0.0412327
conva cd8 6	conva	cd8	RGS10	6	0.515595	0.50588
conva cd8 6	conva	cd8	S100B	6	0.515589	0.908757
conva cd8 6	conva	cd8	IFI6	6	0.515578	0.239566
conva cd8 6	conva	cd8	HMGN1	6	0.515468	0.349364
conva cd8 6	conva	cd8	PAIP2	6	0.515379	0.549403
conva cd8 6	conva	cd8	ARL14EP	6	0.515312	0.371136
conva cd8 6	conva	cd8	TRIR	6	0.515236	0.440485
conva cd8 6	conva	cd8	NSA2	6	0.515233	0.340358
conva cd8 6	conva	cd8	TGIF1	6	0.515075	0.640917
conva cd8 6	conva	cd8	PLIN2	6	0.515021	0.453686
conva cd8 6	conva	cd8	FAM129A	6	0.514806	0.36131
conva cd8 6	conva	cd8	RWDD1	6	0.514802	0.576234
conva cd8 6	conva	cd8	ANXA2R	6	0.514801	0.31712
conva cd8 6	conva	cd8	LCK	6	0.514784	0.438163
conva cd8 6	conva	cd8	CTSW	6	0.514727	0.238375
conva cd8 6	conva	cd8	MEAF6	6	0.514718	0.448501
conva cd8 6	conva	cd8	SORBS3	6	0.514583	0.588683
conva cd8 6	conva	cd8	PAXX	6	0.514424	0.348102
conva cd8 6	conva	cd8	NDUFS5	6	0.514322	0.609327
conva cd8 6	conva	cd8	VSIR	6	0.514308	0.326032
conva cd8 6	conva	cd8	SELENOM	6	0.514297	0.599051
conva cd8 6	conva	cd8	COX6C	6	0.514261	0.473897
conva cd8 6	conva	cd8	SERP1	6	0.514098	0.107253
conva cd8 6	conva	cd8	CD320	6	0.514093	0.364985
conva cd8 6	conva	cd8	SS18L2	6	0.513995	0.670884
conva cd8 6	conva	cd8	CDC42EP3	6	0.513915	0.347018
conva cd8 6	conva	cd8	UQCRH	6	0.513847	0.409027
conva cd8 6	conva	cd8	RTKN2	6	0.51373	0.735092
conva cd8 6	conva	cd8	ZNF22	6	0.513695	0.334632
conva cd8 6	conva	cd8	UBL5	6	0.513678	0.637223
conva cd8 6	conva	cd8	UBB	6	0.513668	0.42315
conva cd8 6	conva	cd8	NDUFA5	6	0.513633	0.349261
conva cd8 6	conva	cd8	TMEM123	6	0.513622	0.0150046
conva cd8 6	conva	cd8	PPP2R5C	6	0.513513	0.118318
conva cd8 6	conva	cd8	DYNLT1	6	0.513486	0.398138
conva cd8 6	conva	cd8	DSTN	6	0.51348	0.365452
conva cd8 6	conva	cd8	GLIPR2	6	0.513411	0.426419
conva cd8 6	conva	cd8	APRT	6	0.513354	0.529016
conva cd8 6	conva	cd8	ALDOA	6	0.513309	0.36373
conva cd8 6	conva	cd8	RNF167	6	0.513272	0.435556
conva cd8 6	conva	cd8	CNIH1	6	0.513264	0.314113
conva cd8 6	conva	cd8	AP005019.1	6	0.51322	0.514535
conva cd8 6	conva	cd8	CLEC2D	6	0.51313	0.142428
conva cd8 6	conva	cd8	PSMB9	6	0.513118	0.371881
conva cd8 6	conva	cd8	KRT10	6	0.513102	0.559164
conva cd8 6	conva	cd8	UBC	6	0.51306	0.252579
conva cd8 6	conva	cd8	GLIPR1	6	0.513019	0.275667
conva cd8 6	conva	cd8	HLA-DPB1	6	0.513006	0.375279
conva cd8 6	conva	cd8	RTRAF	6	0.512823	0.394472
conva cd8 6	conva	cd8	UQCRQ	6	0.512756	0.546944
conva cd8 6	conva	cd8	ERP29	6	0.512737	0.26727
conva cd8 6	conva	cd8	CXCR3	6	0.51272	0.285839
conva cd8 6	conva	cd8	PHB	6	0.512699	0.421126
conva cd8 6	conva	cd8	SEM1	6	0.512692	0.452981
conva cd8 6	conva	cd8	RAB18	6	0.512669	0.266864
conva cd8 6	conva	cd8	C9orf16	6	0.512619	0.643964
conva cd8 6	conva	cd8	UFC1	6	0.512601	0.338566
conva cd8 6	conva	cd8	GABARAP	6	0.512595	0.566086
conva cd8 6	conva	cd8	SOCS3	6	0.512537	0.349649
conva cd8 6	conva	cd8	TOB1	6	0.512469	0.267793
conva cd8 6	conva	cd8	PTPRCAP	6	0.512453	0.355807
conva cd8 6	conva	cd8	COX5B	6	0.512408	0.481457
conva cd8 6	conva	cd8	MYL12A	6	0.512403	0.482401
conva cd8 6	conva	cd8	YWHAQ	6	0.512401	0.346718
conva cd8 6	conva	cd8	FIS1	6	0.512388	0.586115
conva cd8 6	conva	cd8	EMP3	6	0.512383	0.274641
conva cd8 6	conva	cd8	ABHD14B	6	0.512349	0.574618
conva cd8 6	conva	cd8	P4HB	6	0.512305	-0.0562581
conva cd8 6	conva	cd8	IL12RB2	6	0.512289	0.419775
conva cd8 6	conva	cd8	NDUFB9	6	0.512132	0.385184
conva cd8 6	conva	cd8	MRPL34	6	0.51213	0.683472
conva cd8 6	conva	cd8	NDUFC1	6	0.512025	0.455427
conva cd8 6	conva	cd8	TOMM5	6	0.511953	0.462263
conva cd8 6	conva	cd8	PSME2	6	0.511916	0.30622
conva cd8 6	conva	cd8	FHL3	6	0.511803	0.4051
conva cd8 6	conva	cd8	HNRNPUL1	6	0.511705	0.183726
conva cd8 6	conva	cd8	FAM96A	6	0.511694	0.285053
conva cd8 6	conva	cd8	FAM162A	6	0.511691	0.637763
conva cd8 6	conva	cd8	GCHFR	6	0.511672	0.494868
conva cd8 6	conva	cd8	FXYD7	6	0.511606	0.503068
conva cd8 6	conva	cd8	SLA2	6	0.511606	-0.00466841
conva cd8 6	conva	cd8	MT2A	6	0.511604	0.593089
conva cd8 6	conva	cd8	ARFGAP3	6	0.511481	-0.00694096
conva cd8 6	conva	cd8	SVIP	6	0.511451	0.577158
conva cd8 6	conva	cd8	MTRNR2L8	6	0.511441	-0.204729
conva cd8 6	conva	cd8	MRPL57	6	0.511419	0.404651
conva cd8 6	conva	cd8	APH1A	6	0.511371	0.32027
conva cd8 6	conva	cd8	AC020659.1	6	0.511294	0.210996
conva cd8 6	conva	cd8	DDAH2	6	0.511216	0.32729
conva cd8 6	conva	cd8	SRP14	6	0.511201	0.392298
conva cd8 6	conva	cd8	PNP	6	0.511196	0.181348
conva cd8 6	conva	cd8	SESN1	6	0.511196	0.230486
conva cd8 6	conva	cd8	B3GNT2	6	0.511164	0.062453
conva cd8 6	conva	cd8	MRFAP1L1	6	0.511137	0.501813
conva cd8 6	conva	cd8	PERP	6	0.511134	0.545287
conva cd8 6	conva	cd8	ANP32B	6	0.511078	0.114347
conva cd8 6	conva	cd8	COPS9	6	0.511015	0.641266
conva cd8 6	conva	cd8	TNFAIP3	6	0.510991	-0.0132221
conva cd8 6	conva	cd8	FKBP11	6	0.510978	0.366613
conva cd8 6	conva	cd8	AL136454.1	6	0.510966	0.427058
conva cd8 6	conva	cd8	C1orf21	6	0.51096	0.441357
conva cd8 6	conva	cd8	PBXIP1	6	0.510845	-0.114345
conva cd8 6	conva	cd8	S1PR1	6	0.510823	0.261603
conva cd8 6	conva	cd8	TOMM20	6	0.510814	0.356468
conva cd8 6	conva	cd8	LMAN2	6	0.510741	0.262416
conva cd8 6	conva	cd8	TRAT1	6	0.510618	0.274557
conva cd8 6	conva	cd8	NFKBIA	6	0.51061	0.0566935
conva cd8 6	conva	cd8	LYSMD2	6	0.5106	0.390111
conva cd8 6	conva	cd8	TRDV3	6	0.510586	0.828026
conva cd8 6	conva	cd8	C1QBP	6	0.510559	0.364011
conva cd8 6	conva	cd8	BRK1	6	0.510534	0.353499
conva cd8 6	conva	cd8	SARAF	6	0.510528	0.145659
conva cd8 6	conva	cd8	CES1	6	0.510507	0.636585
conva cd8 6	conva	cd8	ADRB2	6	0.510506	0.242079
conva cd8 6	conva	cd8	UPP1	6	0.510303	0.423196
conva cd8 6	conva	cd8	GYG1	6	0.510271	0.29471
conva cd8 6	conva	cd8	PSTPIP1	6	0.510238	0.387556
conva cd8 6	conva	cd8	POLR2I	6	0.51022	0.433417
conva cd8 6	conva	cd8	MT-ATP6	6	0.510213	-0.00986567
conva cd8 6	conva	cd8	OCIAD2	6	0.510202	0.435107
conva cd8 6	conva	cd8	GPR171	6	0.51018	0.157139
conva cd8 6	conva	cd8	SMIM26	6	0.510174	0.507299
conva cd8 6	conva	cd8	SIVA1	6	0.510155	0.4086
conva cd8 6	conva	cd8	CKLF	6	0.51015	0.347832
conva cd8 6	conva	cd8	ERLEC1	6	0.510123	0.144414
conva cd8 6	conva	cd8	SELENOF	6	0.510094	0.337615
conva cd8 6	conva	cd8	C8orf59	6	0.510058	0.317778
conva cd8 6	conva	cd8	FDX1	6	0.510049	0.425589
conva cd8 6	conva	cd8	MAN2B1	6	0.510045	0.254404
conva cd8 6	conva	cd8	MAGOH	6	0.510043	0.446192
conva cd8 6	conva	cd8	ODF2L	6	0.51004	-0.132878
conva cd8 6	conva	cd8	S100A11	6	0.510039	0.451535
conva cd8 6	conva	cd8	PDAP1	6	0.510005	0.428852
conva cd8 6	conva	cd8	FAM107B	6	0.509949	0.171178
conva cd8 6	conva	cd8	KDELR1	6	0.509896	0.166016
conva cd8 6	conva	cd8	TRBC2	6	0.509856	0.45099
conva cd8 6	conva	cd8	SLC25A5	6	0.509832	0.204273
conva cd8 6	conva	cd8	GNPDA1	6	0.509761	0.322086
conva cd8 6	conva	cd8	SMDT1	6	0.509752	0.480305
conva cd8 6	conva	cd8	GPSM3	6	0.509725	0.374337
conva cd8 6	conva	cd8	THEM4	6	0.50971	0.244042
conva cd8 6	conva	cd8	BEX2	6	0.50971	0.389417
conva cd8 6	conva	cd8	ATP6V0B	6	0.509704	0.222959
conva cd8 6	conva	cd8	EPHX4	6	0.509693	0.514422
conva cd8 6	conva	cd8	STMN1	6	0.509684	0.0525637
conva cd8 6	conva	cd8	ITM2B	6	0.509663	0.103701
conva cd8 6	conva	cd8	RSL1D1	6	0.509606	0.344317
conva cd8 6	conva	cd8	H2AFJ	6	0.509571	0.446655
conva cd8 6	conva	cd8	AL138963.3	6	0.509535	0.615951
conva cd8 6	conva	cd8	NAP1L1	6	0.509461	-0.13411
conva cd8 6	conva	cd8	EMC4	6	0.509457	0.450975
conva cd8 6	conva	cd8	MRPL33	6	0.50944	0.565368
conva cd8 6	conva	cd8	FBXO34	6	0.509434	-0.0273605
conva cd8 6	conva	cd8	DYNLT3	6	0.509394	0.398428
conva cd8 6	conva	cd8	JTB	6	0.509393	0.391266
conva cd8 6	conva	cd8	CADM1	6	0.509379	0.251214
conva cd8 6	conva	cd8	EIF4A2	6	0.509369	0.130888
conva cd8 6	conva	cd8	IMPDH2	6	0.509366	0.122306
conva cd8 6	conva	cd8	LITAF	6	0.509338	0.325108
conva cd8 6	conva	cd8	AGPAT4	6	0.509319	0.230578
conva cd8 6	conva	cd8	SF3B5	6	0.509307	0.49953
conva cd8 6	conva	cd8	SHISA5	6	0.509305	0.416806
conva cd8 6	conva	cd8	EIF3D	6	0.509219	0.113202
conva cd8 6	conva	cd8	IMP3	6	0.509215	0.389536
conva cd8 6	conva	cd8	SNAI3	6	0.509199	0.342349
conva cd8 6	conva	cd8	ATP6V0C	6	0.509193	0.373326
conva cd8 6	conva	cd8	HLA-DPA1	6	0.509176	0.284519
conva cd8 6	conva	cd8	NDUFAF3	6	0.50915	0.35529
conva cd8 6	conva	cd8	SNRPA	6	0.509139	0.204177
conva cd8 6	conva	cd8	C11orf58	6	0.509136	0.334307
conva cd8 6	conva	cd8	ISG20	6	0.50911	0.395189
conva cd8 6	conva	cd8	UBE2L3	6	0.509094	0.45905
conva cd8 6	conva	cd8	CALM1	6	0.509089	0.376395
conva cd8 6	conva	cd8	CREM	6	0.509054	0.0870869
conva cd8 6	conva	cd8	TMEM109	6	0.509024	0.155752
conva cd8 6	conva	cd8	TERF2IP	6	0.508998	0.109649
conva cd8 6	conva	cd8	PKM	6	0.508982	0.190313
conva cd8 6	conva	cd8	PYURF	6	0.508948	0.33461
conva cd8 6	conva	cd8	DNAJC19	6	0.508946	0.38998
conva cd8 6	conva	cd8	CDC25B	6	0.508945	0.112293
conva cd8 6	conva	cd8	LPIN2	6	0.508925	-0.0306852
conva cd8 6	conva	cd8	ORMDL3	6	0.508861	0.24486
conva cd8 6	conva	cd8	TIMM10	6	0.508846	0.394485
conva cd8 6	conva	cd8	MT1X	6	0.508844	0.557174
conva cd8 6	conva	cd8	C19orf53	6	0.508817	0.616712
conva cd8 6	conva	cd8	CD5	6	0.50879	0.270825
conva cd8 6	conva	cd8	PGAM1	6	0.508786	0.261835
conva cd8 6	conva	cd8	REEP5	6	0.508769	0.0284665
conva cd8 6	conva	cd8	SURF4	6	0.508767	0.445729
conva cd8 6	conva	cd8	MGST3	6	0.508758	0.414261
conva cd8 6	conva	cd8	SEC62	6	0.508723	0.172787
conva cd8 6	conva	cd8	OTUD6B-AS1	6	0.508697	0.263592
conva cd8 6	conva	cd8	EMB	6	0.508666	-0.111357
conva cd8 6	conva	cd8	ZNF32	6	0.50863	0.437877
conva cd8 6	conva	cd8	DNAJA1	6	0.508602	0.282716
conva cd8 6	conva	cd8	PRDX6	6	0.50859	0.324607
conva cd8 6	conva	cd8	TNFRSF25	6	0.508582	0.0559619
conva cd8 6	conva	cd8	SSR3	6	0.508581	0.0722896
conva cd8 6	conva	cd8	IGLV2-14	6	0.50858	0.307834
conva cd8 6	conva	cd8	SLC3A2	6	0.508574	0.127327
conva cd8 6	conva	cd8	GPHN	6	0.508471	0.141069
conva cd8 6	conva	cd8	BOLA3	6	0.508459	0.43802
conva cd8 6	conva	cd8	AC006369.1	6	0.508408	0.379745
conva cd8 6	conva	cd8	CISD2	6	0.508379	0.230459
conva cd8 6	conva	cd8	PHF5A	6	0.508366	0.312172
conva cd8 6	conva	cd8	ICAM2	6	0.508356	0.200185
conva cd8 6	conva	cd8	ZNRD1	6	0.50835	0.424445
conva cd8 6	conva	cd8	PRR13	6	0.508346	0.324265
conva cd8 6	conva	cd8	LSM6	6	0.508305	0.346846
conva cd8 6	conva	cd8	C11orf1	6	0.508289	0.437018
conva cd8 6	conva	cd8	MAPK1	6	0.508284	0.270544
conva cd8 6	conva	cd8	SDHC	6	0.508261	0.284715
conva cd8 6	conva	cd8	RAN	6	0.50825	0.264512
conva cd8 6	conva	cd8	COX6B1	6	0.508213	0.468639
conva cd8 6	conva	cd8	CCDC85B	6	0.508213	0.424467
conva cd8 6	conva	cd8	PTRHD1	6	0.508209	0.375252
conva cd8 6	conva	cd8	C7orf50	6	0.508206	0.55663
conva cd8 6	conva	cd8	HNRNPA0	6	0.508151	0.189828
conva cd8 6	conva	cd8	HMGN4	6	0.508128	0.54588
conva cd8 6	conva	cd8	AURKAIP1	6	0.508098	0.504973
conva cd8 6	conva	cd8	LY9	6	0.508096	0.0525757
conva cd8 6	conva	cd8	ARL4C	6	0.508063	0.0469308
conva cd8 6	conva	cd8	ANAPC16	6	0.508051	0.521264
conva cd8 6	conva	cd8	DPP4	6	0.508021	-0.046281
conva cd8 6	conva	cd8	ANK3	6	0.508003	0.058845
conva cd8 6	conva	cd8	HSPE1	6	0.507986	0.393939
conva cd8 6	conva	cd8	LIME1	6	0.507969	0.443481
conva cd8 6	conva	cd8	CDC26	6	0.507959	0.496603
conva cd8 6	conva	cd8	EIF2S2	6	0.507929	0.360086
conva cd8 6	conva	cd8	AP002387.2	6	0.507876	0.503728
conva cd8 6	conva	cd8	PGK1	6	0.507866	0.0869034
conva cd8 6	conva	cd8	SEPT1	6	0.50783	0.289019
conva cd8 6	conva	cd8	C4orf3	6	0.507828	0.463585
conva cd8 6	conva	cd8	PSMA1	6	0.507794	0.066788
conva cd8 6	conva	cd8	RAB9A	6	0.507787	0.435037
conva cd8 6	conva	cd8	GALM	6	0.507787	0.281311
conva cd8 6	conva	cd8	ABT1	6	0.507786	0.358996
conva cd8 6	conva	cd8	PTGES3	6	0.507771	0.228425
conva cd8 6	conva	cd8	MRPL14	6	0.50775	0.356547
conva cd8 6	conva	cd8	UBXN10-AS1	6	0.507731	0.528436
conva cd8 6	conva	cd8	TMEM147	6	0.507731	0.454333
conva cd8 6	conva	cd8	OXNAD1	6	0.507714	-0.0970575
conva cd8 6	conva	cd8	MYADM	6	0.507701	0.0752114
conva cd8 6	conva	cd8	SLC25A4	6	0.507662	0.573252
conva cd8 6	conva	cd8	C19orf24	6	0.50763	0.447888
conva cd8 6	conva	cd8	SMIM3	6	0.507627	0.450023
conva cd8 6	conva	cd8	TOMM22	6	0.507589	0.499234
conva cd8 6	conva	cd8	AC007384.1	6	0.507555	0.102899
conva cd8 6	conva	cd8	COL6A2	6	0.507552	0.0897711
conva cd8 6	conva	cd8	RGS14	6	0.507549	0.305597
conva cd8 6	conva	cd8	SUPT3H	6	0.507541	0.270648
conva cd8 6	conva	cd8	ENO1	6	0.507518	0.0807692
conva cd8 6	conva	cd8	MED10	6	0.507471	0.131822
conva cd8 6	conva	cd8	APEX1	6	0.507469	0.270853
conva cd8 6	conva	cd8	RASGRP1	6	0.507455	-0.189128
conva cd8 6	conva	cd8	CMTM7	6	0.507442	0.401179
conva cd8 6	conva	cd8	UBE2L6	6	0.507427	0.55688
conva cd8 6	conva	cd8	HM13	6	0.507387	-0.0216596
conva cd8 6	conva	cd8	ENO2	6	0.507363	0.236788
conva cd8 6	conva	cd8	ATP6V0E2	6	0.507358	0.2604
conva cd8 6	conva	cd8	MICAL2	6	0.50735	0.0459735
conva cd8 6	conva	cd8	SSB	6	0.50734	0.224108
conva cd8 6	conva	cd8	PDE4B	6	0.507333	0.0395123
conva cd8 6	conva	cd8	ATP5ME	6	0.507325	0.574521
conva cd8 6	conva	cd8	EIF5A	6	0.507294	0.256412
conva cd8 6	conva	cd8	DECR1	6	0.507293	0.301995
conva cd8 6	conva	cd8	LINC002481	6	0.507289	0.441317
conva cd8 6	conva	cd8	NOL7	6	0.507286	0.0280418
conva cd8 6	conva	cd8	POLR1D	6	0.507277	0.23015
conva cd8 6	conva	cd8	TFCP2L1	6	0.507267	0.375807
conva cd8 6	conva	cd8	AP1S2	6	0.507238	0.127355
conva cd8 6	conva	cd8	IL18R1	6	0.507235	-0.217288
conva cd8 6	conva	cd8	POLR2F	6	0.507232	0.319176
conva cd8 6	conva	cd8	GIMAP2	6	0.507217	0.241122
conva cd8 6	conva	cd8	THYN1	6	0.507204	0.282769
conva cd8 6	conva	cd8	ERH	6	0.507159	0.285527
conva cd8 6	conva	cd8	PLCG1	6	0.507124	0.146491
conva cd8 6	conva	cd8	NDUFB1	6	0.507116	0.420066
conva cd8 6	conva	cd8	CCT7	6	0.507077	0.277229
conva cd8 6	conva	cd8	CALM2	6	0.507076	0.351339
conva cd8 6	conva	cd8	ELOC	6	0.507064	0.335985
conva cd8 6	conva	cd8	GNG10	6	0.507062	0.370254
conva cd8 6	conva	cd8	LMAN1	6	0.507046	0.0621949
conva cd8 6	conva	cd8	ZNF428	6	0.507018	0.443641
conva cd8 6	conva	cd8	CFAP97	6	0.507017	0.193619
conva cd8 6	conva	cd8	C1orf61	6	0.507002	0.530638
conva cd8 6	conva	cd8	THAP7	6	0.506996	0.363908
conva cd8 6	conva	cd8	FEZ1	6	0.506995	0.463365
conva cd8 6	conva	cd8	PTGER4	6	0.50697	0.00777638
conva cd8 6	conva	cd8	ORAI1	6	0.50697	0.249139
conva cd8 6	conva	cd8	SQSTM1	6	0.506959	0.102558
conva cd8 6	conva	cd8	C9orf78	6	0.506946	0.223591
conva cd8 6	conva	cd8	UBXN1	6	0.506935	0.15533
conva cd8 6	conva	cd8	RORA	6	0.506891	-0.222228
conva cd8 6	conva	cd8	APOL3	6	0.506883	0.209998
conva cd8 6	conva	cd8	RGS2	6	0.506876	0.2579
conva cd8 6	conva	cd8	PTRH1	6	0.506869	0.417541
conva cd8 6	conva	cd8	ATP5F1D	6	0.50686	0.425071
conva cd8 6	conva	cd8	SH3BGRL	6	0.506841	0.478499
conva cd8 6	conva	cd8	KLRK1	6	0.506833	0.125099
conva cd8 6	conva	cd8	JOSD2	6	0.506831	0.430164
conva cd8 6	conva	cd8	HSPA1A	6	0.506819	0.386056
conva cd8 6	conva	cd8	CCL3L1	6	0.506813	-0.0295386
conva cd8 6	conva	cd8	TMED4	6	0.506813	0.0450948
conva cd8 6	conva	cd8	SPART	6	0.506799	0.153765
conva cd8 6	conva	cd8	PARK7	6	0.506789	0.372751
conva cd8 6	conva	cd8	KLF3	6	0.506788	-0.0740394
conva cd8 6	conva	cd8	PLA2G16	6	0.506777	0.404689
conva cd8 6	conva	cd8	LINC02084	6	0.506767	0.510286
conva cd8 6	conva	cd8	NME4	6	0.506765	0.595091
conva cd8 6	conva	cd8	KCNA3	6	0.506746	0.193553
conva cd8 6	conva	cd8	TRGV11	6	0.506745	0.442626
conva cd8 6	conva	cd8	ZYX	6	0.506725	0.251289
conva cd8 6	conva	cd8	PSMB1	6	0.506711	0.363012
conva cd8 6	conva	cd8	CARD19	6	0.506693	0.440813
conva cd8 6	conva	cd8	PMAIP1	6	0.506651	0.142682
conva cd8 6	conva	cd8	TCEAL3	6	0.50665	0.415388
conva cd8 6	conva	cd8	ERGIC3	6	0.506649	0.294922
conva cd8 6	conva	cd8	RASGRF2	6	0.506645	0.04397
conva cd8 6	conva	cd8	NHP2	6	0.506634	0.562036
conva cd8 6	conva	cd8	FAAP20	6	0.506603	0.393721
conva cd8 6	conva	cd8	ASF1A	6	0.506602	0.114153
conva cd8 6	conva	cd8	PRKD3	6	0.506599	-0.0520933
conva cd8 6	conva	cd8	PLP2	6	0.506581	0.222864
conva cd8 6	conva	cd8	ST13	6	0.506565	0.344768
conva cd8 6	conva	cd8	TRGV5P	6	0.506561	0.23831
conva cd8 6	conva	cd8	SNX3	6	0.506557	0.246553
conva cd8 6	conva	cd8	SAMD3	6	0.506541	0.150631
conva cd8 6	conva	cd8	S1PR4	6	0.506537	0.0317063
conva cd8 6	conva	cd8	LAMTOR5	6	0.506513	0.248651
conva cd8 6	conva	cd8	PSMA3	6	0.506504	0.102028
conva cd8 6	conva	cd8	PRMT1	6	0.506454	0.587994
conva cd8 6	conva	cd8	GPX4	6	0.506427	0.56214
conva cd8 6	conva	cd8	TCEAL4	6	0.50641	0.294393
conva cd8 6	conva	cd8	ISCA1	6	0.506403	0.184339
conva cd8 6	conva	cd8	JAML	6	0.506397	-0.21588
conva cd8 6	conva	cd8	CD37	6	0.50639	0.191146
conva cd8 6	conva	cd8	LUZP1	6	0.506382	0.142262
conva cd8 6	conva	cd8	SUMO1	6	0.506381	0.336809
conva cd8 6	conva	cd8	NFU1	6	0.506373	0.375701
conva cd8 6	conva	cd8	SPCS2	6	0.506356	0.128399
conva cd8 6	conva	cd8	YBX1	6	0.506344	0.272074
conva cd8 6	conva	cd8	DEDD2	6	0.506337	0.200947
conva cd8 6	conva	cd8	CAMLG	6	0.506335	0.315383
conva cd8 6	conva	cd8	DTX3	6	0.50632	0.190059
conva cd8 6	conva	cd8	ARL6IP4	6	0.506315	0.313817
conva cd8 6	conva	cd8	NDUFA2	6	0.506304	0.421743
conva cd8 6	conva	cd8	GRPEL1	6	0.506295	0.220744
conva cd8 6	conva	cd8	UQCR11	6	0.506289	0.68712
conva cd8 6	conva	cd8	KANSL1-AS1	6	0.506283	0.359508
conva cd8 6	conva	cd8	LAMTOR1	6	0.506277	0.473587
conva cd8 6	conva	cd8	IFNG-AS1	6	0.506234	0.163805
conva cd8 6	conva	cd8	MRPL54	6	0.506212	0.386447
conva cd8 6	conva	cd8	UQCC2	6	0.50621	0.116529
conva cd8 6	conva	cd8	MED28	6	0.506189	0.102024
conva cd8 6	conva	cd8	RABAC1	6	0.506189	0.311679
conva cd8 6	conva	cd8	ADAM15	6	0.506181	0.0309589
conva cd8 6	conva	cd8	LSM7	6	0.506177	0.445082
conva cd8 6	conva	cd8	DAZAP2	6	0.506168	0.305474
conva cd8 6	conva	cd8	BCL2A1	6	0.506155	0.28523
conva cd8 6	conva	cd8	IK	6	0.506151	0.0755892
conva cd8 6	conva	cd8	SPG21	6	0.506144	0.311223
conva cd8 6	conva	cd8	TIMM13	6	0.506126	0.279854
conva cd8 6	conva	cd8	UBE2I	6	0.506119	0.19617
conva cd8 6	conva	cd8	LSM4	6	0.506117	0.35114
conva cd8 6	conva	cd8	RNF130	6	0.506114	0.0654995
conva cd8 6	conva	cd8	CDK2AP2	6	0.506109	0.489591
conva cd8 6	conva	cd8	RNF166	6	0.506099	0.0578855
conva cd8 6	conva	cd8	LINC01550	6	0.506085	0.398624
conva cd8 6	conva	cd8	MYL12B	6	0.506084	0.497629
conva cd8 6	conva	cd8	EIF4B	6	0.506082	0.00352196
conva cd8 6	conva	cd8	BTF3L4	6	0.506081	0.0990116
conva cd8 6	conva	cd8	C16orf54	6	0.506055	0.159334
conva cd8 6	conva	cd8	CDIP1	6	0.506051	0.320847
conva cd8 6	conva	cd8	BOLA2B	6	0.506028	0.307684
conva cd8 6	conva	cd8	TP53TG1	6	0.505997	0.480683
conva cd8 6	conva	cd8	EID1	6	0.505986	0.276428
conva cd8 6	conva	cd8	LINC00649	6	0.505978	0.230134
conva cd8 6	conva	cd8	SRP9	6	0.505977	0.151262
conva cd8 6	conva	cd8	RRAGA	6	0.505971	0.340276
conva cd8 6	conva	cd8	EIF1	6	0.505961	0.239729
conva cd8 6	conva	cd8	TIMM17B	6	0.505954	0.277892
conva cd8 6	conva	cd8	ATP5F1B	6	0.505937	0.246857
conva cd8 6	conva	cd8	KXD1	6	0.505917	0.14136
conva cd8 6	conva	cd8	RASSF2	6	0.505912	0.040406
conva cd8 6	conva	cd8	PTPMT1	6	0.505894	0.32308
conva cd8 6	conva	cd8	UQCRC2	6	0.505888	0.292256
conva cd8 6	conva	cd8	HSD17B11	6	0.50588	0.257942
conva cd8 6	conva	cd8	MOSPD3	6	0.505879	0.753531
conva cd8 6	conva	cd8	RAD23A	6	0.505877	0.158784
conva cd8 6	conva	cd8	DAP3	6	0.505873	0.198552
conva cd8 6	conva	cd8	ANTXR2	6	0.505872	0.116259
conva cd8 6	conva	cd8	MTHFS	6	0.505869	0.199813
conva cd8 6	conva	cd8	TRAPPC6A	6	0.505868	0.349582
conva cd8 6	conva	cd8	SMIM37	6	0.505843	0.385979
conva cd8 6	conva	cd8	ASAH1	6	0.505819	0.141646
conva cd8 6	conva	cd8	COMMD8	6	0.505804	0.268759
conva cd8 6	conva	cd8	TENT5C	6	0.50579	-0.148619
conva cd8 6	conva	cd8	REC8	6	0.505787	0.10999
conva cd8 6	conva	cd8	POLR2K	6	0.505763	0.337328
conva cd8 6	conva	cd8	ZNF511	6	0.505746	0.371495
conva cd8 6	conva	cd8	RHEB	6	0.505745	0.00238391
conva cd8 6	conva	cd8	C6orf48	6	0.505742	0.403561
conva cd8 6	conva	cd8	HERPUD2	6	0.505728	-0.068376
conva cd8 6	conva	cd8	NDUFS8	6	0.505725	0.293332
conva cd8 6	conva	cd8	CXCR6	6	0.505722	0.188883
conva cd8 6	conva	cd8	SUPT4H1	6	0.505716	0.503572
conva cd8 6	conva	cd8	COMT	6	0.505707	0.398434
conva cd8 6	conva	cd8	SLC25A38	6	0.505699	0.189711
conva cd8 6	conva	cd8	EZR	6	0.505698	0.05987
conva cd8 6	conva	cd8	BEX4	6	0.505679	0.257163
conva cd8 6	conva	cd8	C12orf75	6	0.505674	0.696553
conva cd8 6	conva	cd8	UQCR10	6	0.505672	0.478307
conva cd8 6	conva	cd8	TMEM219	6	0.505667	0.407152
conva cd8 6	conva	cd8	SDAD1	6	0.505663	0.0816259
conva cd8 6	conva	cd8	GIMAP7	6	0.50565	0.141736
conva cd8 6	conva	cd8	POLR2E	6	0.505648	0.227408
conva cd8 6	conva	cd8	FKBP2	6	0.505643	0.32057
conva cd8 6	conva	cd8	TCEA1	6	0.505643	0.205494
conva cd8 6	conva	cd8	NXT1	6	0.505636	0.356822
conva cd8 6	conva	cd8	GLTP	6	0.505596	0.432975
conva cd8 6	conva	cd8	UBE2B	6	0.505592	0.132511
conva cd8 6	conva	cd8	DNAJB9	6	0.50559	0.176432
conva cd8 6	conva	cd8	C18orf32	6	0.505572	0.456032
conva cd8 6	conva	cd8	HIKESHI	6	0.505565	0.310648
conva cd8 6	conva	cd8	CYCS	6	0.505547	0.302462
conva cd8 6	conva	cd8	C2orf74	6	0.505547	0.246743
conva cd8 6	conva	cd8	UBE2D2	6	0.505547	0.140912
conva cd8 6	conva	cd8	DNAJB1	6	0.505509	0.14841
conva cd8 6	conva	cd8	PARP1	6	0.5055	0.0352155
conva cd8 6	conva	cd8	NR1H2	6	0.505495	0.256171
conva cd8 6	conva	cd8	PSMB4	6	0.50549	0.0770192
conva cd8 6	conva	cd8	EVI2A	6	0.505489	0.119925
conva cd8 6	conva	cd8	PHF1	6	0.50547	0.0641178
conva cd8 6	conva	cd8	C19orf70	6	0.505469	0.441923
conva cd8 6	conva	cd8	AKR1B1	6	0.505455	0.314327
conva cd8 6	conva	cd8	SCCPDH	6	0.50545	0.163859
conva cd8 6	conva	cd8	TNFSF14	6	0.505434	0.31139
conva cd8 6	conva	cd8	GLO1	6	0.505434	0.219086
conva cd8 6	conva	cd8	GIMAP1	6	0.505428	0.109274
conva cd8 6	conva	cd8	PNRC1	6	0.505415	0.124412
conva cd8 6	conva	cd8	DHRS7	6	0.505405	0.162403
conva cd8 6	conva	cd8	LSM5	6	0.505392	0.379986
conva cd8 6	conva	cd8	RRAS2	6	0.505361	0.329186
conva cd8 6	conva	cd8	COX20	6	0.505355	0.252429
conva cd8 6	conva	cd8	WDR83OS	6	0.505354	0.47931
conva cd8 6	conva	cd8	EIF1AY	6	0.505346	0.157615
conva cd8 6	conva	cd8	MLF2	6	0.505334	0.269081
conva cd8 6	conva	cd8	DDX50	6	0.505328	-0.0427988
conva cd8 6	conva	cd8	COX7A2L	6	0.505322	0.474391
conva cd8 6	conva	cd8	PIP4P1	6	0.505299	0.16443
conva cd8 6	conva	cd8	LSR	6	0.505296	0.352349
conva cd8 6	conva	cd8	MRPS18C	6	0.505291	0.325175
conva cd8 6	conva	cd8	MIEN1	6	0.505283	0.55864
conva cd8 6	conva	cd8	NMRK1	6	0.505283	0.153761
conva cd8 6	conva	cd8	ABRACL	6	0.505263	0.367827
conva cd8 6	conva	cd8	HMGB1	6	0.505262	0.0039781
conva cd8 6	conva	cd8	CEBPD	6	0.505261	0.203249
conva cd8 6	conva	cd8	GPX7	6	0.505257	0.14922
conva cd8 6	conva	cd8	TAF6	6	0.505253	0.101787
conva cd8 6	conva	cd8	PSMD11	6	0.505249	0.238607
conva cd8 6	conva	cd8	SELENOS	6	0.505248	0.32704
conva cd8 6	conva	cd8	PCBP3	6	0.505242	0.0890265
conva cd8 6	conva	cd8	AC010642.2	6	0.505242	0.567951
conva cd8 6	conva	cd8	WDR54	6	0.50524	0.278137
conva cd8 6	conva	cd8	SPEF2	6	0.50523	0.148808
conva cd8 6	conva	cd8	PDCD6	6	0.505222	0.423648
conva cd8 6	conva	cd8	MRPL24	6	0.50522	0.212494
conva cd8 6	conva	cd8	HOXB2	6	0.505218	0.133788
conva cd8 6	conva	cd8	ZNF706	6	0.505188	0.183109
conva cd8 6	conva	cd8	ZFAND1	6	0.505183	0.353424
conva cd8 6	conva	cd8	MID1IP1	6	0.505181	0.198002
conva cd8 6	conva	cd8	MT-CO2	6	0.50518	-0.0399496
conva cd8 6	conva	cd8	IGFBP3	6	0.505179	0.255961
conva cd8 6	conva	cd8	DPP7	6	0.505176	0.106043
conva cd8 6	conva	cd8	ANXA4	6	0.505174	0.221422
conva cd8 6	conva	cd8	SCRN2	6	0.505156	0.156384
conva cd8 6	conva	cd8	SAT2	6	0.505144	0.200549
conva cd8 6	conva	cd8	SDCBP	6	0.505143	0.159865
conva cd8 6	conva	cd8	GALNT11	6	0.50514	0.0656293
conva cd8 6	conva	cd8	LPAR5	6	0.505139	0.241902
conva cd8 6	conva	cd8	ATP5IF1	6	0.505127	0.491481
conva cd8 6	conva	cd8	PRR7	6	0.505127	0.289928
conva cd8 6	conva	cd8	METTL23	6	0.505125	0.250259
conva cd8 6	conva	cd8	STN1	6	0.505123	0.280806
conva cd8 6	conva	cd8	BIN1	6	0.505112	0.331971
conva cd8 6	conva	cd8	SUMO3	6	0.505098	0.330637
conva cd8 6	conva	cd8	POMP	6	0.505079	0.378544
conva cd8 6	conva	cd8	LYRM1	6	0.505075	0.291946
conva cd8 6	conva	cd8	TMEM256	6	0.505073	0.517196
conva cd8 6	conva	cd8	WDR18	6	0.505047	0.169212
conva cd8 6	conva	cd8	MRPS15	6	0.505038	0.362104
conva cd8 6	conva	cd8	SPNS3	6	0.505035	0.384773
conva cd8 6	conva	cd8	ECHDC2	6	0.505032	0.0925895
conva cd8 6	conva	cd8	SMIM12	6	0.505022	0.387025
conva cd8 6	conva	cd8	CLECL1	6	0.505022	0.104185
conva cd8 6	conva	cd8	CRIP2	6	0.505021	0.267708
conva cd8 6	conva	cd8	MRPL55	6	0.505005	0.242068
conva cd8 6	conva	cd8	DUSP23	6	0.504995	0.376035
conva cd8 6	conva	cd8	TBCC	6	0.504991	0.405066
conva cd8 6	conva	cd8	TMEM35B	6	0.504954	0.193548
conva cd8 6	conva	cd8	AL118516.1	6	0.504944	0.236072
conva cd8 6	conva	cd8	EIF2AK2	6	0.504941	-0.0118153
conva cd8 6	conva	cd8	TSPYL1	6	0.504937	0.0955159
conva cd8 6	conva	cd8	CALHM2	6	0.504924	0.305979
conva cd8 6	conva	cd8	SGF29	6	0.504919	0.340736
conva cd8 6	conva	cd8	C16orf45	6	0.504904	0.232913
conva cd8 6	conva	cd8	CIDEB	6	0.504889	0.159053
conva cd8 6	conva	cd8	RCN1	6	0.504878	0.171614
conva cd8 6	conva	cd8	CSKMT	6	0.504875	0.234052
conva cd8 6	conva	cd8	DPM3	6	0.504874	0.399024
conva cd8 6	conva	cd8	SDHAF1	6	0.504863	0.12264
conva cd8 6	conva	cd8	DNAJC9	6	0.50486	0.09614
conva cd8 6	conva	cd8	COQ4	6	0.504855	0.343275
conva cd8 6	conva	cd8	NUGGC	6	0.504845	0.375417
conva cd8 6	conva	cd8	APPL1	6	0.504844	0.0669563
conva cd8 6	conva	cd8	EIF3M	6	0.504844	0.0923546
conva cd8 6	conva	cd8	EBAG9	6	0.504837	0.280695
conva cd8 6	conva	cd8	POLE4	6	0.504834	0.394045
conva cd8 6	conva	cd8	SRI	6	0.504834	0.345208
conva cd8 6	conva	cd8	LINC00944	6	0.504825	0.334824
conva cd8 6	conva	cd8	PDIA6	6	0.504824	-0.0686645
conva cd8 6	conva	cd8	ELOB	6	0.504817	0.578573
conva cd8 6	conva	cd8	PCBP1	6	0.504816	0.104592
conva cd8 6	conva	cd8	NKG7	6	0.504814	0.703443
conva cd8 6	conva	cd8	SLC16A11	6	0.50481	0.224681
conva cd8 6	conva	cd8	LSM1	6	0.5048	0.454425
conva cd8 6	conva	cd8	CCDC167	6	0.504795	0.290117
conva cd8 6	conva	cd8	SIT1	6	0.504794	0.497445
conva cd8 6	conva	cd8	RPN1	6	0.504788	0.0493657
conva cd8 6	conva	cd8	AKR1A1	6	0.504781	0.0671136
conva cd8 6	conva	cd8	HTATIP2	6	0.50478	0.327644
conva cd8 6	conva	cd8	COX8A	6	0.504769	0.535789
conva cd8 6	conva	cd8	YIF1A	6	0.504768	0.318367
conva cd8 6	conva	cd8	SNRPB	6	0.504766	0.295088
conva cd8 6	conva	cd8	ETHE1	6	0.504752	0.400122
conva cd8 6	conva	cd8	EHD1	6	0.504745	0.234083
conva cd8 6	conva	cd8	MIR4435-2HG	6	0.504704	0.167762
conva cd8 6	conva	cd8	IFRD2	6	0.504695	0.292489
conva cd8 6	conva	cd8	TRIAP1	6	0.504693	0.256448
conva cd8 6	conva	cd8	AL357060.1	6	0.504688	-0.0373618
conva cd8 6	conva	cd8	FDFT1	6	0.504685	0.327264
conva cd8 6	conva	cd8	CSRNP1	6	0.504673	0.136565
conva cd8 6	conva	cd8	CCNB1IP1	6	0.504669	0.49034
conva cd8 6	conva	cd8	PDE3B	6	0.504666	-0.277916
conva cd8 6	conva	cd8	TTTY15	6	0.50466	-0.0889234
conva cd8 6	conva	cd8	METTL5	6	0.504654	0.317585
conva cd8 6	conva	cd8	AC100810.1	6	0.504652	-0.00691736
conva cd8 6	conva	cd8	LMNB1	6	0.504647	-0.208787
conva cd8 6	conva	cd8	NUCKS1	6	0.504645	-0.0572826
conva cd8 6	conva	cd8	RAB27A	6	0.504643	0.316008
conva cd8 6	conva	cd8	TNFRSF1B	6	0.504641	0.134918
conva cd8 6	conva	cd8	CMPK1	6	0.504637	0.191488
conva cd8 6	conva	cd8	BLCAP	6	0.504634	0.257336
conva cd8 6	conva	cd8	EPB41L4A-AS1	6	0.504634	0.352675
conva cd8 6	conva	cd8	TMEM18	6	0.50463	0.147566
conva cd8 6	conva	cd8	BTLA	6	0.504622	0.321385
conva cd8 6	conva	cd8	MEA1	6	0.504617	0.400157
conva cd8 6	conva	cd8	ZFP36	6	0.504616	0.204468
conva cd8 6	conva	cd8	NUCB1	6	0.504608	0.112781
conva cd8 6	conva	cd8	HAX1	6	0.504606	0.145667
conva cd8 6	conva	cd8	FKBP1A	6	0.504598	0.346174
conva cd8 6	conva	cd8	MZT2A	6	0.504594	0.262784
conva cd8 6	conva	cd8	MRPL51	6	0.504582	0.306051
conva cd8 6	conva	cd8	B2M	6	0.504579	0.347193
conva cd8 6	conva	cd8	SNX17	6	0.504578	0.419229
conva cd8 6	conva	cd8	PDE6D	6	0.50455	0.22203
conva cd8 6	conva	cd8	SRPRB	6	0.504534	0.0737972
conva cd8 6	conva	cd8	HNRNPF	6	0.504507	0.149286
conva cd8 6	conva	cd8	DDX41	6	0.504507	0.177287
conva cd8 6	conva	cd8	MRPS18B	6	0.5045	0.281172
conva cd8 6	conva	cd8	CYB5B	6	0.504498	-0.0357731
conva cd8 6	conva	cd8	NR2C2AP	6	0.504494	0.287876
conva cd8 6	conva	cd8	RHOF	6	0.504491	0.419181
conva cd8 6	conva	cd8	PET100	6	0.504488	0.420269
conva cd8 6	conva	cd8	GPKOW	6	0.504477	0.247734
conva cd8 6	conva	cd8	CYREN	6	0.504468	0.220565
conva cd8 6	conva	cd8	NAA20	6	0.504457	0.17162
conva cd8 6	conva	cd8	SLC25A3	6	0.504447	0.118022
conva cd8 6	conva	cd8	ANP32E	6	0.504447	0.0442913
conva cd8 6	conva	cd8	DPY30	6	0.504443	0.320609
conva cd8 6	conva	cd8	URM1	6	0.504436	0.513977
conva cd8 6	conva	cd8	ZNF831	6	0.504409	0.0758193
conva cd8 6	conva	cd8	LAMTOR2	6	0.504406	0.227515
conva cd8 6	conva	cd8	COX14	6	0.504405	0.429966
conva cd8 6	conva	cd8	AGGF1	6	0.504404	0.115951
conva cd8 6	conva	cd8	CUEDC2	6	0.504404	0.151512
conva cd8 6	conva	cd8	LINC01891	6	0.504403	0.22512
conva cd8 6	conva	cd8	PHLDA1	6	0.504399	0.0387306
conva cd8 6	conva	cd8	SRSF8	6	0.504393	0.358415
conva cd8 6	conva	cd8	PLPP5	6	0.504391	0.185506
conva cd8 6	conva	cd8	H2AFV	6	0.504377	0.0157835
conva cd8 6	conva	cd8	LSM10	6	0.504373	0.393192
conva cd8 6	conva	cd8	UFSP2	6	0.504365	0.0784619
conva cd8 6	conva	cd8	NDUFB11	6	0.504363	0.539059
conva cd8 6	conva	cd8	SPRYD3	6	0.504349	0.172056
conva cd8 6	conva	cd8	CORO1B	6	0.504341	0.398613
conva cd8 6	conva	cd8	TMED10	6	0.50433	-0.158107
conva cd8 6	conva	cd8	TMED2	6	0.504329	0.171871
conva cd8 6	conva	cd8	CEBPB	6	0.504323	0.363055
conva cd8 6	conva	cd8	MAP3K13	6	0.504318	0.389427
conva cd8 6	conva	cd8	RBM43	6	0.504318	0.0245911
conva cd8 6	conva	cd8	ATP6AP1	6	0.504315	0.057288
conva cd8 6	conva	cd8	TFPT	6	0.504313	0.198248
conva cd8 6	conva	cd8	R3HDM4	6	0.504311	0.0486859
conva cd8 6	conva	cd8	TMEM173	6	0.504305	0.212312
conva cd8 6	conva	cd8	GATA3	6	0.504303	0.0366264
conva cd8 6	conva	cd8	ARPC3	6	0.504284	0.282737
conva cd8 6	conva	cd8	CNPY3	6	0.504279	0.202237
conva cd8 6	conva	cd8	RHOA	6	0.50427	0.347552
conva cd8 6	conva	cd8	DEK	6	0.504267	-0.019797
conva cd8 6	conva	cd8	DLGAP4	6	0.504254	0.00435323
conva cd8 6	conva	cd8	TMEM230	6	0.504253	0.42777
conva cd8 6	conva	cd8	GSC	6	0.504251	0.200619
conva cd8 6	conva	cd8	TBC1D10A	6	0.504246	0.126419
conva cd8 6	conva	cd8	GRAP2	6	0.504242	0.0651873
conva cd8 6	conva	cd8	ZNHIT3	6	0.504236	0.283519
conva cd8 6	conva	cd8	CMTM3	6	0.504236	0.15011
conva cd8 6	conva	cd8	EIF5B	6	0.504234	0.0356574
conva cd8 6	conva	cd8	CREB3	6	0.504217	0.187068
conva cd8 6	conva	cd8	GRK6	6	0.504212	0.185067
conva cd8 6	conva	cd8	RDH11	6	0.504204	0.102298
conva cd8 6	conva	cd8	DDX3Y	6	0.5042	-0.220135
conva cd8 6	conva	cd8	TTC3	6	0.504187	-0.155843
conva cd8 6	conva	cd8	ELP3	6	0.504183	0.0835447
conva cd8 6	conva	cd8	KDSR	6	0.504181	-0.086954
conva cd8 6	conva	cd8	ADAMTS6	6	0.504175	0.164264
conva cd8 6	conva	cd8	VDAC1	6	0.504157	0.0703795
conva cd8 6	conva	cd8	MAZ	6	0.504151	0.196735
conva cd8 6	conva	cd8	ACSF3	6	0.504146	0.135953
conva cd8 6	conva	cd8	BCL7C	6	0.504135	0.237066
conva cd8 6	conva	cd8	C15orf61	6	0.504124	0.331944
conva cd8 6	conva	cd8	STRAP	6	0.504099	-0.074876
conva cd8 6	conva	cd8	SDHB	6	0.504074	0.23783
conva cd8 6	conva	cd8	GRAMD1B	6	0.504073	0.199931
conva cd8 6	conva	cd8	C12orf76	6	0.504049	0.410878
conva cd8 6	conva	cd8	LRIG1	6	0.504047	0.0417953
conva cd8 6	conva	cd8	COX6A1	6	0.504043	0.367634
conva cd8 6	conva	cd8	GMPR2	6	0.50404	0.436932
conva cd8 6	conva	cd8	SAT1	6	0.504035	0.0414412
conva cd8 6	conva	cd8	CLIC1	6	0.504029	0.403043
conva cd8 6	conva	cd8	NDUFAF2	6	0.504024	0.37804
conva cd8 6	conva	cd8	FAM173A	6	0.504015	0.35285
conva cd8 6	conva	cd8	CD55	6	0.504	-0.196051
conva cd8 6	conva	cd8	GAMT	6	0.503998	0.294229
conva cd8 6	conva	cd8	RBCK1	6	0.503997	0.123122
conva cd8 6	conva	cd8	TM4SF19	6	0.503982	0.270223
conva cd8 6	conva	cd8	HSD17B4	6	0.503971	0.0661554
conva cd8 6	conva	cd8	BAIAP2	6	0.503969	0.236863
conva cd8 6	conva	cd8	PDCL3	6	0.503969	0.280712
conva cd8 6	conva	cd8	PCID2	6	0.503964	0.186743
conva cd8 6	conva	cd8	CREB3L2	6	0.503962	0.0542529
conva cd8 6	conva	cd8	MAD1L1	6	0.50395	0.447482
conva cd8 6	conva	cd8	USF2	6	0.50395	0.101709
conva cd8 6	conva	cd8	BOLA2-SMG1P6	6	0.503936	0.213829
conva cd8 6	conva	cd8	PLRG1	6	0.503921	0.155656
conva cd8 6	conva	cd8	XRCC6	6	0.503911	0.101079
conva cd8 6	conva	cd8	TNIP3	6	0.503903	0.175833
conva cd8 6	conva	cd8	YPEL5	6	0.503896	0.396985
conva cd8 6	conva	cd8	TAF12	6	0.50389	0.239693
conva cd8 6	conva	cd8	RPA3	6	0.503885	0.273098
conva cd8 6	conva	cd8	NBPF1	6	0.503882	-0.0459319
conva cd8 6	conva	cd8	KEAP1	6	0.503878	-0.0260829
conva cd8 6	conva	cd8	LATS2	6	0.503876	0.10796
conva cd8 6	conva	cd8	ARHGAP15	6	0.503874	-0.0583651
conva cd8 6	conva	cd8	ATRAID	6	0.503853	0.186687
conva cd8 6	conva	cd8	PIGP	6	0.503847	0.138241
conva cd8 6	conva	cd8	MRPL2	6	0.503828	0.171428
conva cd8 6	conva	cd8	ARL4A	6	0.503827	0.0796781
conva cd8 6	conva	cd8	TUFM	6	0.503825	0.131474
conva cd8 6	conva	cd8	CFAP36	6	0.503824	-0.084908
conva cd8 6	conva	cd8	BFAR	6	0.503803	0.17531
conva cd8 6	conva	cd8	HLA-DQB1	6	0.503802	0.172712
conva cd8 6	conva	cd8	NDUFB6	6	0.503801	0.339971
conva cd8 6	conva	cd8	KIAA0391	6	0.503799	0.179574
conva cd8 6	conva	cd8	FAM117A	6	0.503793	0.203137
conva cd8 6	conva	cd8	TSR2	6	0.503775	0.349721
conva cd8 6	conva	cd8	OXA1L	6	0.503747	0.133192
conva cd8 6	conva	cd8	XPA	6	0.503747	0.297263
conva cd8 6	conva	cd8	RAB24	6	0.503746	0.247727
conva cd8 6	conva	cd8	C1D	6	0.50374	0.288253
conva cd8 6	conva	cd8	SNX9	6	0.503724	0.00116505
conva cd8 6	conva	cd8	SRP19	6	0.503722	0.09421
conva cd8 6	conva	cd8	DPM2	6	0.503716	0.286478
conva cd8 6	conva	cd8	POLR1E	6	0.503707	0.190703
conva cd8 6	conva	cd8	TXNDC12	6	0.503707	0.165969
conva cd8 6	conva	cd8	CCDC59	6	0.503706	0.227537
conva cd8 6	conva	cd8	IP6K2	6	0.503703	0.0437036
conva cd8 6	conva	cd8	CPNE1	6	0.503699	0.0255863
conva cd8 6	conva	cd8	PPCS	6	0.503698	0.0623398
conva cd8 6	conva	cd8	ADIPOR1	6	0.503697	0.196169
conva cd8 6	conva	cd8	C12orf29	6	0.503679	0.154219
conva cd8 6	conva	cd8	AKAP7	6	0.503679	0.316133
conva cd8 6	conva	cd8	VIM-AS1	6	0.503678	0.0219925
conva cd8 6	conva	cd8	GPI	6	0.503677	0.282423
conva cd8 6	conva	cd8	THAP5	6	0.503671	0.0830753
conva mnp 10	conva	mnp	PPBP	10	0.915434	7.66587
conva mnp 10	conva	mnp	CCL5	10	0.859197	3.79647
conva mnp 10	conva	mnp	CAVIN2	10	0.840123	6.04448
conva mnp 10	conva	mnp	TUBB1	10	0.827071	6.66844
conva mnp 10	conva	mnp	NRGN	10	0.815836	4.29983
conva mnp 10	conva	mnp	PF4	10	0.788838	6.02162
conva mnp 10	conva	mnp	HIST1H2AC	10	0.786924	4.39382
conva mnp 10	conva	mnp	GNG11	10	0.78114	5.76498
conva mnp 10	conva	mnp	CLU	10	0.779394	5.39505
conva mnp 10	conva	mnp	SPARC	10	0.764725	5.20436
conva mnp 10	conva	mnp	TAGLN2	10	0.761301	1.45803
conva mnp 10	conva	mnp	OST4	10	0.729835	1.21732
conva mnp 10	conva	mnp	GP9	10	0.723515	5.78702
conva mnp 10	conva	mnp	HLA-E	10	0.722429	0.920279
conva mnp 10	conva	mnp	NCOA4	10	0.72145	2.46019
conva mnp 10	conva	mnp	RGS18	10	0.721168	3.24746
conva mnp 10	conva	mnp	MPIG6B	10	0.717678	4.9116
conva mnp 10	conva	mnp	LIMS1	10	0.711084	2.83235
conva mnp 10	conva	mnp	TLN1	10	0.706415	1.64275
conva mnp 10	conva	mnp	F13A1	10	0.703652	3.42211
conva mnp 10	conva	mnp	TUBA4A	10	0.702765	3.83248
conva mnp 10	conva	mnp	MYL12A	10	0.702272	1.06075
conva mnp 10	conva	mnp	MAP3K7CL	10	0.695364	4.01743
conva mnp 10	conva	mnp	VCL	10	0.692918	2.3201
conva mnp 10	conva	mnp	TPM4	10	0.691542	2.17283
conva mnp 10	conva	mnp	MAX	10	0.689487	2.46848
conva mnp 10	conva	mnp	CALM3	10	0.6864	1.7328
conva mnp 10	conva	mnp	MYL9	10	0.685092	4.46615
conva mnp 10	conva	mnp	TREML1	10	0.68488	4.78113
conva mnp 10	conva	mnp	GRAP2	10	0.682379	4.13865
conva mnp 10	conva	mnp	KIF2A	10	0.678551	2.3918
conva mnp 10	conva	mnp	RGS10	10	0.677556	1.7823
conva mnp 10	conva	mnp	TSC22D1	10	0.673521	4.588
conva mnp 10	conva	mnp	CMTM5	10	0.672421	4.73001
conva mnp 10	conva	mnp	PGRMC1	10	0.671919	3.27939
conva mnp 10	conva	mnp	TMSB4X	10	0.670536	0.400842
conva mnp 10	conva	mnp	CTSA	10	0.66788	2.36492
conva mnp 10	conva	mnp	BEX3	10	0.667431	3.78138
conva mnp 10	conva	mnp	PTGS1	10	0.664672	3.27036
conva mnp 10	conva	mnp	MMD	10	0.663326	3.93961
conva mnp 10	conva	mnp	ITGA2B	10	0.661892	4.03194
conva mnp 10	conva	mnp	YWHAZ	10	0.660905	0.702135
conva mnp 10	conva	mnp	RAP1B	10	0.660584	1.39439
conva mnp 10	conva	mnp	TMEM40	10	0.659792	4.70475
conva mnp 10	conva	mnp	B2M	10	0.655516	-0.0587973
conva mnp 10	conva	mnp	RNF11	10	0.6549	2.44141
conva mnp 10	conva	mnp	SH3BGRL3	10	0.653514	0.709799
conva mnp 10	conva	mnp	HIST1H3H	10	0.650918	4.12724
conva mnp 10	conva	mnp	OAZ1	10	0.649743	0.862246
conva mnp 10	conva	mnp	CD99	10	0.647668	1.41902
conva mnp 10	conva	mnp	PF4V1	10	0.645509	3.67126
conva mnp 10	conva	mnp	ITM2B	10	0.644624	0.651998
conva mnp 10	conva	mnp	C2orf88	10	0.64445	4.15797
conva mnp 10	conva	mnp	H3F3A	10	0.641473	0.609334
conva mnp 10	conva	mnp	AP003068.2	10	0.641373	3.88426
conva mnp 10	conva	mnp	FERMT3	10	0.64089	1.54481
conva mnp 10	conva	mnp	PRKAR2B	10	0.640807	3.14709
conva mnp 10	conva	mnp	PPDPF	10	0.639126	0.772295
conva mnp 10	conva	mnp	RUFY1	10	0.637219	2.66786
conva mnp 10	conva	mnp	CD9	10	0.636882	3.40146
conva mnp 10	conva	mnp	ACRBP	10	0.635154	3.5478
conva mnp 10	conva	mnp	PDLIM1	10	0.634851	3.45439
conva mnp 10	conva	mnp	NT5C3A	10	0.630332	2.38175
conva mnp 10	conva	mnp	MPP1	10	0.628752	2.45097
conva mnp 10	conva	mnp	AC147651.1	10	0.628265	3.89413
conva mnp 10	conva	mnp	ESAM	10	0.624842	4.01769
conva mnp 10	conva	mnp	NAP1L1	10	0.624713	0.766683
conva mnp 10	conva	mnp	SNCA	10	0.621734	2.65856
conva mnp 10	conva	mnp	TRIM58	10	0.618568	3.46128
conva mnp 10	conva	mnp	RAB27B	10	0.615981	3.82331
conva mnp 10	conva	mnp	ACTN1	10	0.614765	2.27179
conva mnp 10	conva	mnp	CCND3	10	0.61475	1.27915
conva mnp 10	conva	mnp	MT-ND2	10	0.614547	0.276403
conva mnp 10	conva	mnp	HIST1H2BJ	10	0.614127	3.47633
conva mnp 10	conva	mnp	CALM1	10	0.61233	0.227213
conva mnp 10	conva	mnp	CLEC1B	10	0.611745	3.69917
conva mnp 10	conva	mnp	LAT	10	0.611153	2.67731
conva mnp 10	conva	mnp	PDZK1IP1	10	0.610535	3.42984
conva mnp 10	conva	mnp	RSU1	10	0.610101	1.59905
conva mnp 10	conva	mnp	PLA2G12A	10	0.609364	2.9437
conva mnp 10	conva	mnp	DMTN	10	0.609011	3.26335
conva mnp 10	conva	mnp	THBS1	10	0.608225	3.10305
conva mnp 10	conva	mnp	TPM1	10	0.606213	2.24193
conva mnp 10	conva	mnp	GNLY	10	0.605307	0.942378
conva mnp 10	conva	mnp	RAB11A	10	0.604878	1.24021
conva mnp 10	conva	mnp	HMGB1	10	0.604839	0.308084
conva mnp 10	conva	mnp	ARF1	10	0.60462	0.777372
conva mnp 10	conva	mnp	IL32	10	0.604444	0.828621
conva mnp 10	conva	mnp	MYH9	10	0.603428	0.813912
conva mnp 10	conva	mnp	MYLK	10	0.603021	3.18958
conva mnp 10	conva	mnp	AP001189.1	10	0.602348	3.03016
conva mnp 10	conva	mnp	PRDX6	10	0.601514	1.05558
conva mnp 10	conva	mnp	LINC00989	10	0.60063	3.21761
conva mnp 10	conva	mnp	ARHGAP6	10	0.59798	2.97965
conva mnp 10	conva	mnp	CLDN5	10	0.597681	3.5327
conva mnp 10	conva	mnp	YWHAH	10	0.597662	1.67829
conva mnp 10	conva	mnp	PTCRA	10	0.597661	3.04916
conva mnp 10	conva	mnp	CA2	10	0.59757	2.7181
conva mnp 10	conva	mnp	PKM	10	0.597361	0.624986
conva mnp 10	conva	mnp	GPX4	10	0.596281	1.01091
conva mnp 10	conva	mnp	ARHGAP18	10	0.595867	2.26171
conva mnp 10	conva	mnp	GMPR	10	0.594816	2.82046
conva mnp 10	conva	mnp	SLC40A1	10	0.594798	2.68497
conva mnp 10	conva	mnp	STOM	10	0.59404	2.07544
conva mnp 10	conva	mnp	PARVB	10	0.593429	1.72592
conva mnp 10	conva	mnp	GP1BA	10	0.593394	3.25666
conva mnp 10	conva	mnp	ITGB1	10	0.59324	0.860568
conva mnp 10	conva	mnp	NEXN	10	0.592141	2.79897
conva mnp 10	conva	mnp	NORAD	10	0.59161	0.931463
conva mnp 10	conva	mnp	TPST2	10	0.591459	1.60993
conva mnp 10	conva	mnp	TUBA1C	10	0.591284	2.04649
conva mnp 10	conva	mnp	WBP2	10	0.590189	1.2645
conva mnp 10	conva	mnp	SH3BGRL2	10	0.589579	2.62056
conva mnp 10	conva	mnp	MYL6	10	0.588873	0.181808
conva mnp 10	conva	mnp	AL731557.1	10	0.588449	2.89098
conva mnp 10	conva	mnp	LAMTOR1	10	0.588251	0.853709
conva mnp 10	conva	mnp	FHL1	10	0.588182	2.57736
conva mnp 10	conva	mnp	ILK	10	0.588127	1.43662
conva mnp 10	conva	mnp	DAPP1	10	0.587956	1.37929
conva mnp 10	conva	mnp	MFSD1	10	0.587786	1.06022
conva mnp 10	conva	mnp	GUCY1B1	10	0.587454	2.69289
conva mnp 10	conva	mnp	SMIM3	10	0.587358	2.37096
conva mnp 10	conva	mnp	SRGN	10	0.585844	0.286185
conva mnp 10	conva	mnp	WDR1	10	0.585818	0.618252
conva mnp 10	conva	mnp	SNAP23	10	0.585452	1.22774
conva mnp 10	conva	mnp	ENDOD1	10	0.585185	2.13819
conva mnp 10	conva	mnp	PTPN18	10	0.584881	1.39897
conva mnp 10	conva	mnp	PDE5A	10	0.584189	2.86871
conva mnp 10	conva	mnp	ALOX12	10	0.583574	2.84517
conva mnp 10	conva	mnp	DAB2	10	0.58292	2.5508
conva mnp 10	conva	mnp	CDKN1A	10	0.582836	1.76924
conva mnp 10	conva	mnp	MTPN	10	0.582803	0.569885
conva mnp 10	conva	mnp	TGFB1	10	0.582453	1.17996
conva mnp 10	conva	mnp	CNST	10	0.581604	1.87032
conva mnp 10	conva	mnp	LMNA	10	0.581581	2.01771
conva mnp 10	conva	mnp	TLK1	10	0.581505	1.36227
conva mnp 10	conva	mnp	EIF2AK1	10	0.581192	1.46036
conva mnp 10	conva	mnp	SCN1B	10	0.580925	2.80492
conva mnp 10	conva	mnp	HLA-A	10	0.580558	0.158388
conva mnp 10	conva	mnp	TUBA8	10	0.580372	2.70745
conva mnp 10	conva	mnp	FAXDC2	10	0.580178	2.47032
conva mnp 10	conva	mnp	CTTN	10	0.579923	2.56943
conva mnp 10	conva	mnp	HLA-C	10	0.579886	-0.02649
conva mnp 10	conva	mnp	CMIP	10	0.57971	1.56046
conva mnp 10	conva	mnp	DYNLL1	10	0.579524	0.625142
conva mnp 10	conva	mnp	MARCH2	10	0.579146	2.30555
conva mnp 10	conva	mnp	AP000547.3	10	0.57899	2.34671
conva mnp 10	conva	mnp	CDKN2D	10	0.578098	1.16526
conva mnp 10	conva	mnp	LTBP1	10	0.577934	2.80813
conva mnp 10	conva	mnp	ITGB3	10	0.577904	2.39655
conva mnp 10	conva	mnp	ENKUR	10	0.577795	2.59002
conva mnp 10	conva	mnp	C19orf33	10	0.577325	2.63198
conva mnp 10	conva	mnp	ACTB	10	0.577122	-0.0121047
conva mnp 10	conva	mnp	TMEM140	10	0.576913	2.5064
conva mnp 10	conva	mnp	CD226	10	0.576839	1.96226
conva mnp 10	conva	mnp	ODC1	10	0.575989	1.97546
conva mnp 10	conva	mnp	WIPF1	10	0.575929	0.676122
conva mnp 10	conva	mnp	ADIPOR1	10	0.573593	1.22465
conva mnp 10	conva	mnp	PDGFA	10	0.573397	2.63604
conva mnp 10	conva	mnp	MGLL	10	0.572352	1.47246
conva mnp 10	conva	mnp	AC090409.1	10	0.571879	2.52452
conva mnp 10	conva	mnp	R3HDM4	10	0.571381	1.19188
conva mnp 10	conva	mnp	MLH3	10	0.571035	2.0389
conva mnp 10	conva	mnp	GSTO1	10	0.57065	1.3768
conva mnp 10	conva	mnp	MFAP3L	10	0.570113	2.59543
conva mnp 10	conva	mnp	IL7R	10	0.569898	0.71482
conva mnp 10	conva	mnp	C9orf16	10	0.569423	0.821313
conva mnp 10	conva	mnp	ANO6	10	0.569294	1.19386
conva mnp 10	conva	mnp	MCUR1	10	0.569205	1.35124
conva mnp 10	conva	mnp	SELP	10	0.569065	2.27333
conva mnp 10	conva	mnp	BCL2L1	10	0.568187	1.61624
conva mnp 10	conva	mnp	GADD45A	10	0.567368	2.10657
conva mnp 10	conva	mnp	NKG7	10	0.5672	0.466508
conva mnp 10	conva	mnp	SMOX	10	0.565653	2.49815
conva mnp 10	conva	mnp	TSC22D3	10	0.564984	0.57577
conva mnp 10	conva	mnp	GNAS	10	0.564616	0.579471
conva mnp 10	conva	mnp	CALD1	10	0.564148	2.36061
conva mnp 10	conva	mnp	BIN2	10	0.563497	0.955292
conva mnp 10	conva	mnp	HIST1H1C	10	0.563375	0.94736
conva mnp 10	conva	mnp	ABCC3	10	0.563354	1.59253
conva mnp 10	conva	mnp	PRKAR1B	10	0.56316	2.06267
conva mnp 10	conva	mnp	MIR4435-2HG	10	0.563005	1.43395
conva mnp 10	conva	mnp	MTURN	10	0.562304	1.76357
conva mnp 10	conva	mnp	LDLRAP1	10	0.562286	2.06692
conva mnp 10	conva	mnp	TAL1	10	0.562257	2.06394
conva mnp 10	conva	mnp	GNAZ	10	0.562065	2.19832
conva mnp 10	conva	mnp	VIM-AS1	10	0.561977	1.26178
conva mnp 10	conva	mnp	GP6	10	0.561578	2.38335
conva mnp 10	conva	mnp	DNM3	10	0.56119	2.47225
conva mnp 10	conva	mnp	PPP1R14A	10	0.561133	1.60474
conva mnp 10	conva	mnp	MMRN1	10	0.561031	2.27083
conva mnp 10	conva	mnp	CD3E	10	0.56099	0.879154
conva mnp 10	conva	mnp	FLNA	10	0.560715	0.657543
conva mnp 10	conva	mnp	TNNC2	10	0.560388	2.38751
conva mnp 10	conva	mnp	UBL4A	10	0.559445	1.61052
conva mnp 10	conva	mnp	MBNL1	10	0.559152	0.181354
conva mnp 10	conva	mnp	STON2	10	0.55912	2.17322
conva mnp 10	conva	mnp	ETFA	10	0.558849	1.06523
conva mnp 10	conva	mnp	PLEK	10	0.558765	0.308996
conva mnp 10	conva	mnp	EHD3	10	0.558753	2.08403
conva mnp 10	conva	mnp	SNN	10	0.558701	1.22081
conva mnp 10	conva	mnp	TRAPPC3L	10	0.558489	2.09635
conva mnp 10	conva	mnp	RDH11	10	0.558074	1.18108
conva mnp 10	conva	mnp	SSX2IP	10	0.557847	1.9037
conva mnp 10	conva	mnp	LGALS12	10	0.557386	2.30333
conva mnp 10	conva	mnp	SERF2	10	0.557334	0.143078
conva mnp 10	conva	mnp	SMIM5	10	0.557152	1.97823
conva mnp 10	conva	mnp	DNAJB6	10	0.556966	0.983859
conva mnp 10	conva	mnp	SEPT7	10	0.556909	0.283946
conva mnp 10	conva	mnp	TMBIM1	10	0.556888	1.20065
conva mnp 10	conva	mnp	CARD19	10	0.556277	1.34234
conva mnp 10	conva	mnp	CLCN3	10	0.556088	0.962384
conva mnp 10	conva	mnp	NFE2	10	0.555758	1.95122
conva mnp 10	conva	mnp	SPX	10	0.555617	1.96861
conva mnp 10	conva	mnp	GFI1B	10	0.555456	2.24495
conva mnp 10	conva	mnp	VDAC3	10	0.55491	0.984489
conva mnp 10	conva	mnp	BEND2	10	0.554904	2.02482
conva mnp 10	conva	mnp	PRUNE1	10	0.554147	1.97381
conva mnp 10	conva	mnp	F2R	10	0.553694	1.84098
conva mnp 10	conva	mnp	CD151	10	0.553609	1.19854
conva mnp 10	conva	mnp	TACC3	10	0.55281	1.42607
conva mnp 10	conva	mnp	SVIP	10	0.552667	1.35539
conva mnp 10	conva	mnp	YPEL5	10	0.551413	0.463365
conva mnp 10	conva	mnp	C12orf75	10	0.551208	1.00882
conva mnp 10	conva	mnp	FYB1	10	0.551027	0.669103
conva mnp 10	conva	mnp	SLA2	10	0.550872	1.44678
conva mnp 10	conva	mnp	TMEM91	10	0.550517	1.47892
conva mnp 10	conva	mnp	RAB37	10	0.550376	1.34395
conva mnp 10	conva	mnp	XPNPEP1	10	0.550093	1.0999
conva mnp 10	conva	mnp	CAPN1	10	0.549941	0.871541
conva mnp 10	conva	mnp	ELOVL7	10	0.549822	2.02329
conva mnp 10	conva	mnp	RIPOR2	10	0.549705	0.0923543
conva mnp 10	conva	mnp	EMC3	10	0.549703	0.897595
conva mnp 10	conva	mnp	ARPC5	10	0.549617	0.200232
conva mnp 10	conva	mnp	TPM3	10	0.549471	0.13642
conva mnp 10	conva	mnp	PPM1A	10	0.54921	1.35803
conva mnp 10	conva	mnp	CYB5R3	10	0.549158	0.458122
conva mnp 10	conva	mnp	AC114752.2	10	0.549019	1.99435
conva mnp 10	conva	mnp	APP	10	0.548992	0.576654
conva mnp 10	conva	mnp	HGD	10	0.548808	1.99729
conva mnp 10	conva	mnp	ZNF185	10	0.548562	1.42831
conva mnp 10	conva	mnp	RASA3	10	0.548465	0.9769
conva mnp 10	conva	mnp	SLC2A3	10	0.547987	1.611
conva mnp 10	conva	mnp	TSPAN18	10	0.547733	2.0381
conva mnp 10	conva	mnp	IFITM1	10	0.547673	0.25307
conva mnp 10	conva	mnp	MINDY1	10	0.547034	1.67839
conva mnp 10	conva	mnp	TBXA2R	10	0.547023	2.01888
conva mnp 10	conva	mnp	LGALSL	10	0.546941	1.95717
conva mnp 10	conva	mnp	IGF2BP3	10	0.546934	1.67438
conva mnp 10	conva	mnp	GAS2L1	10	0.546569	1.53834
conva mnp 10	conva	mnp	LEPROT	10	0.546318	0.72043
conva mnp 10	conva	mnp	TUBB4B	10	0.546018	0.71551
conva mnp 10	conva	mnp	GSN	10	0.545554	0.48688
conva mnp 10	conva	mnp	ANKRD28	10	0.545482	1.26844
conva mnp 10	conva	mnp	PBX1	10	0.545364	1.96666
conva mnp 10	conva	mnp	STRN4	10	0.545354	1.44378
conva mnp 10	conva	mnp	SLC44A2	10	0.545123	0.776467
conva mnp 10	conva	mnp	ZYX	10	0.545113	0.71828
conva mnp 10	conva	mnp	AQP10	10	0.54511	1.87969
conva mnp 10	conva	mnp	GNB5	10	0.545087	1.29603
conva mnp 10	conva	mnp	TMEM50A	10	0.545077	0.404359
conva mnp 10	conva	mnp	TALDO1	10	0.544992	0.694482
conva mnp 10	conva	mnp	GZMA	10	0.544952	0.734556
conva mnp 10	conva	mnp	CABP5	10	0.544568	1.84174
conva mnp 10	conva	mnp	PNMA1	10	0.5443	1.4895
conva mnp 10	conva	mnp	FKBP8	10	0.544252	0.522309
conva mnp 10	conva	mnp	SPINT2	10	0.544231	0.614043
conva mnp 10	conva	mnp	ARHGDIB	10	0.544132	-0.0197029
conva mnp 10	conva	mnp	CTDSPL	10	0.543767	1.57899
conva mnp 10	conva	mnp	CTSW	10	0.543668	1.09999
conva mnp 10	conva	mnp	PROS1	10	0.543368	1.71144
conva mnp 10	conva	mnp	UQCRH	10	0.543248	0.474831
conva mnp 10	conva	mnp	TNFSF4	10	0.543194	1.83894
conva mnp 10	conva	mnp	JAM3	10	0.543166	1.38892
conva mnp 10	conva	mnp	MTRNR2L12	10	0.542961	-0.220276
conva mnp 10	conva	mnp	SEMA4D	10	0.542885	0.829857
conva mnp 10	conva	mnp	RPA1	10	0.542806	1.08988
conva mnp 10	conva	mnp	CST7	10	0.542787	0.657746
conva mnp 10	conva	mnp	HEMGN	10	0.542778	1.93611
conva mnp 10	conva	mnp	MEIS1	10	0.542658	1.75392
conva mnp 10	conva	mnp	CMPK1	10	0.542561	0.528687
conva mnp 10	conva	mnp	HIST1H2BK	10	0.541903	0.930256
conva mnp 10	conva	mnp	FRMD3	10	0.541889	1.57978
conva mnp 10	conva	mnp	CENPT	10	0.541466	1.3233
conva mnp 10	conva	mnp	TFPI	10	0.541444	1.39618
conva mnp 10	conva	mnp	ATP2A3	10	0.540832	0.927311
conva mnp 10	conva	mnp	ARL6IP5	10	0.540762	-0.0634507
conva mnp 10	conva	mnp	CXCL5	10	0.540668	1.67696
conva mnp 10	conva	mnp	RIOK3	10	0.540359	0.650741
conva mnp 10	conva	mnp	NUTF2	10	0.539906	0.633528
conva mnp 10	conva	mnp	WRB	10	0.539502	1.23752
conva mnp 10	conva	mnp	SPOCD1	10	0.539442	1.57909
conva mnp 10	conva	mnp	TSPAN9	10	0.539361	1.51224
conva mnp 10	conva	mnp	MAGED2	10	0.539146	1.28566
conva mnp 10	conva	mnp	ADD3	10	0.539039	0.545293
conva mnp 10	conva	mnp	HIST1H2AG	10	0.538988	1.44982
conva mnp 10	conva	mnp	CD3D	10	0.538782	0.539874
conva mnp 10	conva	mnp	CPNE5	10	0.538443	1.47433
conva mnp 10	conva	mnp	CD7	10	0.538421	0.497369
conva mnp 10	conva	mnp	ERV3-1	10	0.538064	1.28206
conva mnp 10	conva	mnp	PIP4K2A	10	0.53804	0.816844
conva mnp 10	conva	mnp	CD82	10	0.53791	0.935729
conva mnp 10	conva	mnp	AC123912.4	10	0.537892	1.70641
conva mnp 10	conva	mnp	INF2	10	0.537868	1.13442
conva mnp 10	conva	mnp	NDUFAF3	10	0.537849	0.406363
conva mnp 10	conva	mnp	LYPLAL1	10	0.537425	1.08239
conva mnp 10	conva	mnp	ABLIM3	10	0.537348	1.50842
conva mnp 10	conva	mnp	SWI5	10	0.537249	1.08559
conva mnp 10	conva	mnp	GATA1	10	0.537021	1.92734
conva mnp 10	conva	mnp	LCN2	10	0.536773	1.65569
conva mnp 10	conva	mnp	SPHK1	10	0.536476	1.16718
conva mnp 10	conva	mnp	H2AFJ	10	0.536138	0.935361
conva mnp 10	conva	mnp	RAP2B	10	0.535928	0.73175
conva mnp 10	conva	mnp	SQSTM1	10	0.535886	0.472085
conva mnp 10	conva	mnp	WDR11-AS1	10	0.535531	1.48375
conva mnp 10	conva	mnp	GABARAPL2	10	0.535522	0.377928
conva mnp 10	conva	mnp	CYB5R1	10	0.53547	0.996528
conva mnp 10	conva	mnp	MOB3C	10	0.535374	1.3664
conva mnp 10	conva	mnp	RAC1	10	0.535344	0.365289
conva mnp 10	conva	mnp	UBA7	10	0.535178	0.867631
conva mnp 10	conva	mnp	SYTL4	10	0.534859	1.45693
conva mnp 10	conva	mnp	SH3BGRL	10	0.534857	-0.048413
conva mnp 10	conva	mnp	PKHD1L1	10	0.534854	1.50774
conva mnp 10	conva	mnp	PVALB	10	0.534781	1.50937
conva mnp 10	conva	mnp	TGFB1I1	10	0.534767	1.42204
conva mnp 10	conva	mnp	DAAM1	10	0.534704	0.954048
conva mnp 10	conva	mnp	SRSF8	10	0.534679	0.735122
conva mnp 10	conva	mnp	AC078883.1	10	0.534581	1.09226
conva mnp 10	conva	mnp	LRBA	10	0.534244	0.733203
conva mnp 10	conva	mnp	RAB4A	10	0.534164	0.330063
conva mnp 10	conva	mnp	TRBC2	10	0.534095	0.806897
conva mnp 10	conva	mnp	DGKD	10	0.534094	0.771828
conva mnp 10	conva	mnp	NCK2	10	0.534062	1.33714
conva mnp 10	conva	mnp	ISCA1	10	0.534019	1.23246
conva mnp 10	conva	mnp	PARD3	10	0.533906	1.61706
conva mnp 10	conva	mnp	TST	10	0.533878	1.27417
conva mnp 10	conva	mnp	MEPCE	10	0.53379	0.875677
conva mnp 10	conva	mnp	PDE4D	10	0.533692	1.18101
conva mnp 10	conva	mnp	TC2N	10	0.533451	0.980921
conva mnp 10	conva	mnp	MISP3	10	0.533345	1.28429
conva mnp 10	conva	mnp	RGCC	10	0.533335	1.1521
conva mnp 10	conva	mnp	CCNG1	10	0.533247	0.953658
conva mnp 10	conva	mnp	TRAPPC1	10	0.533234	0.350324
conva mnp 10	conva	mnp	EGFL7	10	0.533234	1.46528
conva mnp 10	conva	mnp	MOB1B	10	0.533009	0.787923
conva mnp 10	conva	mnp	ZCCHC17	10	0.533005	0.908419
conva mnp 10	conva	mnp	PADI4	10	0.532825	1.14721
conva mnp 10	conva	mnp	FRMD4B	10	0.532739	1.27377
conva mnp 10	conva	mnp	CCDC85B	10	0.532739	0.307135
conva mnp 10	conva	mnp	MKRN1	10	0.532505	0.456292
conva mnp 10	conva	mnp	PRF1	10	0.532392	0.656852
conva mnp 10	conva	mnp	ETS1	10	0.532352	0.0323405
conva mnp 10	conva	mnp	PTMA	10	0.531902	-0.137572
conva mnp 10	conva	mnp	PCBP1	10	0.531901	0.177731
conva mnp 10	conva	mnp	PRKACB	10	0.531856	0.440691
conva mnp 10	conva	mnp	CFAP161	10	0.531808	1.3396
conva mnp 10	conva	mnp	LTB	10	0.531805	-0.441738
conva mnp 10	conva	mnp	PSTPIP2	10	0.531639	0.672322
conva mnp 10	conva	mnp	AMD1	10	0.531518	0.613476
conva mnp 10	conva	mnp	SLC10A3	10	0.531474	1.16172
conva mnp 10	conva	mnp	ATP2C1	10	0.53138	0.866403
conva mnp 10	conva	mnp	SOD2	10	0.531375	0.330408
conva mnp 10	conva	mnp	RBPMS2	10	0.531318	1.2128
conva mnp 10	conva	mnp	LINC01151	10	0.531264	1.23972
conva mnp 10	conva	mnp	CORO1C	10	0.531156	0.416011
conva mnp 10	conva	mnp	TIMP1	10	0.531144	0.703841
conva mnp 10	conva	mnp	ITGB5	10	0.531118	1.35405
conva mnp 10	conva	mnp	ABLIM1	10	0.530904	1.17383
conva mnp 10	conva	mnp	GZMM	10	0.530472	0.861335
conva mnp 10	conva	mnp	AP001189.3	10	0.530352	1.24564
conva mnp 10	conva	mnp	MFSD2B	10	0.530276	1.31641
conva mnp 10	conva	mnp	HIST1H2BH	10	0.530274	1.37471
conva mnp 10	conva	mnp	ICAM2	10	0.530134	1.07123
conva mnp 10	conva	mnp	CAPZA2	10	0.530108	0.177388
conva mnp 10	conva	mnp	EGLN3	10	0.530089	1.1209
conva mnp 10	conva	mnp	GRHL1	10	0.530078	1.39323
conva mnp 10	conva	mnp	HIST1H2BC	10	0.529984	0.8063
conva mnp 10	conva	mnp	SYNE2	10	0.529849	0.471514
conva mnp 10	conva	mnp	MAP1A	10	0.529838	1.12405
conva mnp 10	conva	mnp	HDGF	10	0.529553	0.657722
conva mnp 10	conva	mnp	RASGRP2	10	0.52952	0.772554
conva mnp 10	conva	mnp	KLRB1	10	0.52945	0.811907
conva mnp 10	conva	mnp	BANK1	10	0.529442	0.900502
conva mnp 10	conva	mnp	TENT5C	10	0.529137	0.971472
conva mnp 10	conva	mnp	IKBKG	10	0.529092	0.630807
conva mnp 10	conva	mnp	PIP4P2	10	0.529031	1.03196
conva mnp 10	conva	mnp	PLEKHO1	10	0.528944	0.435641
conva mnp 10	conva	mnp	TSPAN33	10	0.528809	1.03171
conva mnp 10	conva	mnp	YWHAQ	10	0.528593	0.330884
conva mnp 10	conva	mnp	ARHGAP21	10	0.52857	0.854796
conva mnp 10	conva	mnp	INKA1	10	0.528444	1.55878
conva mnp 10	conva	mnp	RGS6	10	0.528358	1.3078
conva mnp 10	conva	mnp	CRAT	10	0.528351	0.96542
conva mnp 10	conva	mnp	AGPAT1	10	0.528239	0.785293
conva mnp 10	conva	mnp	UXS1	10	0.527994	0.882582
conva mnp 10	conva	mnp	FKBP1A	10	0.527991	0.128362
conva mnp 10	conva	mnp	EHD1	10	0.527977	0.859048
conva mnp 10	conva	mnp	ENO2	10	0.527966	1.07305
conva mnp 10	conva	mnp	PEAR1	10	0.527875	1.32768
conva mnp 10	conva	mnp	CERS2	10	0.527828	0.740025
conva mnp 10	conva	mnp	CTNNAL1	10	0.527793	1.36305
conva mnp 10	conva	mnp	KCNA3	10	0.527654	1.32028
conva mnp 10	conva	mnp	CAMTA1	10	0.527489	0.833918
conva mnp 10	conva	mnp	SCFD2	10	0.527129	0.889065
conva mnp 10	conva	mnp	GCLM	10	0.527084	0.869895
conva mnp 10	conva	mnp	ABCC4	10	0.526858	1.07524
conva mnp 10	conva	mnp	RAB1B	10	0.526855	0.184209
conva mnp 10	conva	mnp	SSR4	10	0.526797	-0.0318656
conva mnp 10	conva	mnp	ARHGEF12	10	0.52677	1.17762
conva mnp 10	conva	mnp	MOB1A	10	0.526552	0.180993
conva mnp 10	conva	mnp	UBE2E3	10	0.526531	0.283985
conva mnp 10	conva	mnp	FN3K	10	0.526519	1.13508
conva mnp 10	conva	mnp	TCF7	10	0.526439	0.229349
conva mnp 10	conva	mnp	LCK	10	0.526403	0.731709
conva mnp 10	conva	mnp	SNRPN	10	0.526231	0.69989
conva mnp 10	conva	mnp	SEPT1	10	0.526197	0.46826
conva mnp 10	conva	mnp	AHCTF1	10	0.526145	0.759664
conva mnp 10	conva	mnp	SPNS1	10	0.526088	0.527218
conva mnp 10	conva	mnp	LPAR5	10	0.526028	1.15672
conva mnp 10	conva	mnp	AC008763.1	10	0.525996	1.31014
conva mnp 10	conva	mnp	VPS37B	10	0.525932	0.860279
conva mnp 10	conva	mnp	INAFM2	10	0.52593	1.12465
conva mnp 10	conva	mnp	AC100810.1	10	0.525711	0.711446
conva mnp 10	conva	mnp	CDIP1	10	0.525604	0.805071
conva mnp 10	conva	mnp	AP001636.3	10	0.525567	1.17489
conva mnp 10	conva	mnp	ARMCX3	10	0.525516	0.779591
conva mnp 10	conva	mnp	TSPOAP1-AS1	10	0.52546	0.774982
conva mnp 10	conva	mnp	SEPT4	10	0.525062	1.0953
conva mnp 10	conva	mnp	GATA2	10	0.524855	1.27491
conva mnp 10	conva	mnp	KIFC3	10	0.5248	1.01348
conva mnp 10	conva	mnp	PTGIR	10	0.524746	0.782615
conva mnp 10	conva	mnp	LBH	10	0.524724	0.236511
conva mnp 10	conva	mnp	CD2	10	0.52472	0.477356
conva mnp 10	conva	mnp	HBQ1	10	0.5247	1.12858
conva mnp 10	conva	mnp	ORAI1	10	0.524668	0.791216
conva mnp 10	conva	mnp	EPB41	10	0.5243	0.312814
conva mnp 10	conva	mnp	SENCR	10	0.524137	1.06458
conva mnp 10	conva	mnp	DIAPH1	10	0.523719	0.359009
conva mnp 10	conva	mnp	FHL2	10	0.523641	1.19308
conva mnp 10	conva	mnp	MAFG	10	0.523447	0.99572
conva mnp 10	conva	mnp	PYCR2	10	0.523385	0.663277
conva mnp 10	conva	mnp	HMGN1	10	0.523295	-0.0464008
conva mnp 10	conva	mnp	BMP6	10	0.523289	1.03039
conva mnp 10	conva	mnp	HRASLS	10	0.5232	0.950271
conva mnp 10	conva	mnp	SAV1	10	0.523183	0.857515
conva mnp 10	conva	mnp	PTPN12	10	0.523179	0.540434
conva mnp 10	conva	mnp	SERPINE2	10	0.523141	1.15994
conva mnp 10	conva	mnp	KCTD20	10	0.523113	0.410064
conva mnp 10	conva	mnp	MAST4	10	0.523082	1.14745
conva mnp 10	conva	mnp	MYEOV	10	0.523019	1.11433
conva mnp 10	conva	mnp	AFAP1	10	0.522991	1.11048
conva mnp 10	conva	mnp	TAX1BP3	10	0.522961	0.60222
conva mnp 10	conva	mnp	MSANTD3	10	0.522882	1.00752
conva mnp 10	conva	mnp	PYGL	10	0.522817	0.683035
conva mnp 10	conva	mnp	IFRD1	10	0.522807	0.778686
conva mnp 10	conva	mnp	P2RY1	10	0.522806	1.045
conva mnp 10	conva	mnp	VIL1	10	0.522799	1.00277
conva mnp 10	conva	mnp	WIPI1	10	0.522784	0.71843
conva mnp 10	conva	mnp	LINC00853	10	0.522746	1.07584
conva mnp 10	conva	mnp	ITM2A	10	0.522459	0.856886
conva mnp 10	conva	mnp	HOPX	10	0.522441	0.630316
conva mnp 10	conva	mnp	F2RL3	10	0.522283	1.11599
conva mnp 10	conva	mnp	MYCT1	10	0.522282	1.14902
conva mnp 10	conva	mnp	PANX1	10	0.522141	0.797278
conva mnp 10	conva	mnp	MTFR1L	10	0.522093	0.504501
conva mnp 10	conva	mnp	MAPRE2	10	0.522049	0.585441
conva mnp 10	conva	mnp	RPS29	10	0.522032	-0.316241
conva mnp 10	conva	mnp	HIST1H1E	10	0.521905	-0.485557
conva mnp 10	conva	mnp	TM6SF1	10	0.52188	0.728874
conva mnp 10	conva	mnp	PPIF	10	0.521871	0.755681
conva mnp 10	conva	mnp	VGLL4	10	0.521857	0.501373
conva mnp 10	conva	mnp	RTN3	10	0.521772	0.409773
conva mnp 10	conva	mnp	GZMH	10	0.521711	0.470466
conva mnp 10	conva	mnp	RAB8A	10	0.521674	0.130099
conva mnp 10	conva	mnp	FCMR	10	0.521641	0.317201
conva mnp 10	conva	mnp	RAB6B	10	0.521581	0.826136
conva mnp 10	conva	mnp	LINC00861	10	0.521567	0.64462
conva mnp 10	conva	mnp	TRBC1	10	0.521471	0.46692
conva mnp 10	conva	mnp	PDLIM7	10	0.521337	0.65332
conva mnp 10	conva	mnp	MDM1	10	0.521274	0.690398
conva mnp 10	conva	mnp	MIGA2	10	0.521267	0.664921
conva mnp 10	conva	mnp	AP000487.1	10	0.521231	0.881631
conva mnp 10	conva	mnp	SLC6A4	10	0.521223	1.08326
conva mnp 10	conva	mnp	SEPT11	10	0.521033	0.392168
conva mnp 10	conva	mnp	EMD	10	0.521032	0.213325
conva mnp 10	conva	mnp	UBAC2	10	0.520918	0.467907
conva mnp 10	conva	mnp	TBC1D15	10	0.52091	0.517872
conva mnp 10	conva	mnp	STK17A	10	0.520908	0.0661845
conva mnp 10	conva	mnp	HYI	10	0.520802	0.862965
conva mnp 10	conva	mnp	SLFN14	10	0.520768	1.12737
conva mnp 10	conva	mnp	CD8A	10	0.520668	0.396107
conva mnp 10	conva	mnp	ATP9A	10	0.520635	0.959949
conva mnp 10	conva	mnp	PKIG	10	0.520631	0.86343
conva mnp 10	conva	mnp	CDC14B	10	0.520619	0.847481
conva mnp 10	conva	mnp	CYTOR	10	0.520613	0.385802
conva mnp 10	conva	mnp	CD96	10	0.52059	0.486277
conva mnp 10	conva	mnp	HPGD	10	0.520548	0.881508
conva mnp 10	conva	mnp	RAMP1	10	0.520543	0.963877
conva mnp 10	conva	mnp	TMEM64	10	0.520497	0.75357
conva mnp 10	conva	mnp	DAZAP2	10	0.520447	-0.113005
conva mnp 10	conva	mnp	TBPL1	10	0.52044	0.435152
conva mnp 10	conva	mnp	TTC33	10	0.520432	0.704591
conva mnp 10	conva	mnp	EFHC2	10	0.520357	0.905059
conva mnp 10	conva	mnp	GRK5	10	0.520332	0.652797
conva mnp 10	conva	mnp	BET1	10	0.520314	0.597006
conva mnp 10	conva	mnp	TXNIP	10	0.520161	-0.19556
conva mnp 10	conva	mnp	XK	10	0.520145	0.865772
conva mnp 10	conva	mnp	C1orf198	10	0.520017	0.882842
conva mnp 10	conva	mnp	TNIK	10	0.519994	0.758665
conva mnp 10	conva	mnp	MBP	10	0.519979	-0.0699016
conva mnp 10	conva	mnp	AP001033.1	10	0.519937	1.0172
conva mnp 10	conva	mnp	MAP4K2	10	0.519936	0.462502
conva mnp 10	conva	mnp	CD3G	10	0.519873	0.26712
conva mnp 10	conva	mnp	MAVS	10	0.51982	0.494324
conva mnp 10	conva	mnp	HIST2H2BE	10	0.519769	0.800037
conva mnp 10	conva	mnp	INKA2	10	0.519733	0.833107
conva mnp 10	conva	mnp	HIST1H2AE	10	0.519674	0.852662
conva mnp 10	conva	mnp	PDCD10	10	0.519663	0.634428
conva mnp 10	conva	mnp	ZNF438	10	0.519632	0.511321
conva mnp 10	conva	mnp	ARG2	10	0.519512	0.969552
conva mnp 10	conva	mnp	KLRD1	10	0.519236	0.577312
conva mnp 10	conva	mnp	RHOBTB1	10	0.51919	0.934067
conva mnp 10	conva	mnp	ASAP2	10	0.519175	0.862203
conva mnp 10	conva	mnp	FSTL1	10	0.519148	0.925072
conva mnp 10	conva	mnp	PCSK6	10	0.519114	0.824521
conva mnp 10	conva	mnp	PTPRJ	10	0.519071	0.300239
conva mnp 10	conva	mnp	PRTFDC1	10	0.519061	0.923015
conva mnp 10	conva	mnp	CD247	10	0.51877	0.471558
conva mnp 10	conva	mnp	CD84	10	0.51871	0.476432
conva mnp 10	conva	mnp	TMOD3	10	0.518697	0.15649
conva mnp 10	conva	mnp	PCNP	10	0.518595	0.226316
conva mnp 10	conva	mnp	CCL4	10	0.518578	0.348307
conva mnp 10	conva	mnp	LEF1	10	0.518523	0.358976
conva mnp 10	conva	mnp	IL6ST	10	0.518504	0.295035
conva mnp 10	conva	mnp	UBXN2A	10	0.51849	0.539786
conva mnp 10	conva	mnp	PITPNM2	10	0.518484	0.705731
conva mnp 10	conva	mnp	TNS1	10	0.51822	0.892382
conva mnp 10	conva	mnp	AL157895.1	10	0.518107	0.902274
conva mnp 10	conva	mnp	NCKAP1	10	0.518106	0.926126
conva mnp 10	conva	mnp	SPOCK2	10	0.518058	0.234668
conva mnp 10	conva	mnp	GNAQ	10	0.518057	0.390301
conva mnp 10	conva	mnp	SERPINE1	10	0.518046	0.994084
conva mnp 10	conva	mnp	LYPLAL1-DT	10	0.518046	0.819152
conva mnp 10	conva	mnp	ANAPC5	10	0.518038	0.0422362
conva mnp 10	conva	mnp	ELF1	10	0.517989	0.55328
conva mnp 10	conva	mnp	ACSBG1	10	0.517978	0.724322
conva mnp 10	conva	mnp	ABO	10	0.517901	0.721585
conva mnp 10	conva	mnp	PTK2	10	0.5179	0.659679
conva mnp 10	conva	mnp	SSBP2	10	0.517808	0.497977
conva mnp 10	conva	mnp	THEM5	10	0.517713	0.805992
conva mnp 10	conva	mnp	KAT6A	10	0.517698	0.547926
conva mnp 10	conva	mnp	ZGLP1	10	0.517609	0.66207
conva mnp 10	conva	mnp	CD40LG	10	0.517569	0.59404
conva mnp 10	conva	mnp	ST3GAL3	10	0.517456	0.640357
conva mnp 10	conva	mnp	LINC01011	10	0.51744	0.743583
conva mnp 10	conva	mnp	SRC	10	0.517395	0.499372
conva mnp 10	conva	mnp	DOK2	10	0.517376	0.888902
conva mnp 10	conva	mnp	TSPAN2	10	0.517334	0.562234
conva mnp 10	conva	mnp	KLHL6	10	0.517206	0.33546
conva mnp 10	conva	mnp	AL031005.1	10	0.517162	0.845569
conva mnp 10	conva	mnp	AMIGO2	10	0.517159	0.603805
conva mnp 10	conva	mnp	PYHIN1	10	0.517109	0.387962
conva mnp 10	conva	mnp	MCF2L	10	0.517028	0.812888
conva mnp 10	conva	mnp	TM2D2	10	0.517024	0.548608
conva mnp 10	conva	mnp	PRR7	10	0.51702	0.750454
conva mnp 10	conva	mnp	FGFBP2	10	0.517003	0.478033
conva mnp 10	conva	mnp	SKAP1	10	0.516968	0.296439
conva mnp 10	conva	mnp	RORA	10	0.516944	0.548733
conva mnp 10	conva	mnp	DENND2C	10	0.516934	0.89597
conva mnp 10	conva	mnp	FTH1	10	0.516916	-0.0134762
conva mnp 10	conva	mnp	AL365361.1	10	0.516901	0.736012
conva mnp 10	conva	mnp	ZAP70	10	0.5169	0.649874
conva mnp 10	conva	mnp	SDC4	10	0.516827	0.809004
conva mnp 10	conva	mnp	FAH	10	0.516817	0.63239
conva mnp 10	conva	mnp	FNBP1L	10	0.516809	0.804255
conva mnp 10	conva	mnp	NCK1-DT	10	0.516763	0.617133
conva mnp 10	conva	mnp	TRAC	10	0.516749	0.240616
conva mnp 10	conva	mnp	DCLRE1A	10	0.51661	0.881788
conva mnp 10	conva	mnp	CLIC4	10	0.516586	0.353283
conva mnp 10	conva	mnp	SAMD14	10	0.516584	0.750657
conva mnp 10	conva	mnp	ANK1	10	0.516561	0.748335
conva mnp 10	conva	mnp	MSRB3	10	0.516558	0.704396
conva mnp 10	conva	mnp	SUSD3	10	0.516533	0.712092
conva mnp 10	conva	mnp	MADD	10	0.516526	0.3637
conva mnp 10	conva	mnp	UBE2H	10	0.516518	0.574818
conva mnp 10	conva	mnp	PRKCQ	10	0.516507	0.684436
conva mnp 10	conva	mnp	PACSIN2	10	0.516489	0.115938
conva mnp 10	conva	mnp	ACTR3B	10	0.516466	0.765823
conva mnp 10	conva	mnp	CAP1	10	0.516451	-0.128264
conva mnp 10	conva	mnp	EPOR	10	0.51641	0.499109
conva mnp 10	conva	mnp	AP2M1	10	0.516339	0.104087
conva mnp 10	conva	mnp	C15orf54	10	0.516173	0.913553
conva mnp 10	conva	mnp	IKZF3	10	0.516146	0.132967
conva mnp 10	conva	mnp	CAPZB	10	0.516123	0.0262449
conva mnp 10	conva	mnp	ABHD4	10	0.516106	0.709852
conva mnp 10	conva	mnp	SAMD3	10	0.516053	0.181461
conva mnp 10	conva	mnp	NT5M	10	0.516024	0.723249
conva mnp 10	conva	mnp	RHOF	10	0.516001	0.438711
conva mnp 10	conva	mnp	SEPT6	10	0.516	0.0106646
conva mnp 10	conva	mnp	PTGDR	10	0.515972	0.642624
conva mnp 10	conva	mnp	SLX4	10	0.515931	0.677139
conva mnp 10	conva	mnp	TMEM185A	10	0.515913	0.49451
conva mnp 10	conva	mnp	DBN1	10	0.515762	0.488603
conva mnp 10	conva	mnp	RTN2	10	0.515684	0.642426
conva mnp 10	conva	mnp	TMEM106C	10	0.515645	0.639173
conva mnp 10	conva	mnp	CAMK4	10	0.515628	0.353595
conva mnp 10	conva	mnp	HNRNPLL	10	0.515524	0.460126
conva mnp 10	conva	mnp	AL034397.3	10	0.515468	0.755181
conva mnp 10	conva	mnp	RSPH9	10	0.515452	0.735927
conva mnp 10	conva	mnp	NDUFS5	10	0.515346	0.297777
conva mnp 10	conva	mnp	ECE1	10	0.515296	0.142039
conva mnp 10	conva	mnp	MPL	10	0.515202	0.741946
conva mnp 10	conva	mnp	VWF	10	0.515177	0.682866
conva mnp 10	conva	mnp	CAV2	10	0.515167	0.798699
conva mnp 10	conva	mnp	GUCY1A1	10	0.51515	0.483044
conva mnp 10	conva	mnp	CCDC92	10	0.515125	0.668932
conva mnp 10	conva	mnp	RPL13A	10	0.515123	-0.231597
conva mnp 10	conva	mnp	CLEC2D	10	0.515079	0.24939
conva mnp 10	conva	mnp	PNP	10	0.51506	0.470936
conva mnp 10	conva	mnp	CHST12	10	0.515	0.40981
conva mnp 10	conva	mnp	PYGB	10	0.514917	0.357533
conva mnp 10	conva	mnp	HACD4	10	0.51471	0.479681
conva mnp 10	conva	mnp	RAB30	10	0.514707	0.514606
conva mnp 10	conva	mnp	PDK1	10	0.514686	0.32637
conva mnp 10	conva	mnp	TRBV7-5	10	0.514676	0.742977
conva mnp 10	conva	mnp	EGF	10	0.514659	0.677514
conva mnp 10	conva	mnp	RYBP	10	0.514546	0.424027
conva mnp 10	conva	mnp	AIG1	10	0.514543	0.496953
conva mnp 10	conva	mnp	GZMK	10	0.514539	0.40135
conva mnp 10	conva	mnp	ATL1	10	0.514493	0.67781
conva mnp 10	conva	mnp	PIM1	10	0.514421	0.254013
conva mnp 10	conva	mnp	AC243960.1	10	0.514286	0.190851
conva mnp 10	conva	mnp	CD69	10	0.514276	0.198731
conva mnp 10	conva	mnp	RGS3	10	0.514276	0.463042
conva mnp 10	conva	mnp	MAP4K5	10	0.514198	0.432989
conva mnp 10	conva	mnp	SPDYC	10	0.514187	0.748637
conva mnp 10	conva	mnp	ABHD16A	10	0.514175	0.442479
conva mnp 10	conva	mnp	AC012507.1	10	0.514169	0.809758
conva mnp 10	conva	mnp	PLOD2	10	0.514152	0.700268
conva mnp 10	conva	mnp	CASP6	10	0.514114	0.439459
conva mnp 10	conva	mnp	CD8B	10	0.514098	0.176732
conva mnp 10	conva	mnp	DHRS3	10	0.514075	0.523358
conva mnp 10	conva	mnp	SLC18A2	10	0.514029	0.552426
conva mnp 10	conva	mnp	MEST	10	0.513994	0.500093
conva mnp 10	conva	mnp	RHOH	10	0.513938	0.230653
conva mnp 10	conva	mnp	KALRN	10	0.513877	0.6961
conva mnp 10	conva	mnp	RAB32	10	0.513806	0.602507
conva mnp 10	conva	mnp	RBM38	10	0.513728	0.55521
conva mnp 10	conva	mnp	IRX3	10	0.513679	0.629109
conva mnp 10	conva	mnp	PAIP2	10	0.513672	0.299612
conva mnp 10	conva	mnp	PDE3A	10	0.513662	0.764388
conva mnp 10	conva	mnp	TMEM219	10	0.513615	0.216905
conva mnp 10	conva	mnp	SEC14L1	10	0.513568	0.364548
conva mnp 10	conva	mnp	BX255925.3	10	0.513512	0.573398
conva mnp 10	conva	mnp	DAP	10	0.513491	0.0980922
conva mnp 10	conva	mnp	H1F0	10	0.513464	0.385829
conva mnp 10	conva	mnp	GLUL	10	0.513441	0.688801
conva mnp 10	conva	mnp	GZMB	10	0.51334	-0.00707843
conva mnp 10	conva	mnp	CD27	10	0.513327	0.433158
conva mnp 10	conva	mnp	GTPBP2	10	0.513314	0.619886
conva mnp 10	conva	mnp	BEX4	10	0.5133	0.180455
conva mnp 10	conva	mnp	RIT1	10	0.51329	0.259162
conva mnp 10	conva	mnp	SPTBN1	10	0.513211	0.210152
conva mnp 10	conva	mnp	ROCK2	10	0.513114	0.381184
conva mnp 10	conva	mnp	SEC14L5	10	0.513109	0.729228
conva mnp 10	conva	mnp	TRDC	10	0.513102	0.350886
conva mnp 10	conva	mnp	LHFPL2	10	0.513074	0.491692
conva mnp 10	conva	mnp	ITGA6	10	0.513072	0.477764
conva mnp 10	conva	mnp	TESPA1	10	0.513062	0.38581
conva mnp 10	conva	mnp	ANXA3	10	0.513037	0.583381
conva mnp 10	conva	mnp	CDC42SE2	10	0.512978	-0.304505
conva mnp 10	conva	mnp	P2RY12	10	0.512974	0.547129
conva mnp 10	conva	mnp	LINC02284	10	0.512949	0.6016
conva mnp 10	conva	mnp	KLF9	10	0.512866	0.278935
conva mnp 10	conva	mnp	SIAE	10	0.512756	0.634294
conva mnp 10	conva	mnp	CRYL1	10	0.512716	0.435255
conva mnp 10	conva	mnp	HIST1H2BG	10	0.512701	0.562169
conva mnp 10	conva	mnp	MPST	10	0.512689	0.771362
conva mnp 10	conva	mnp	SLMAP	10	0.512681	0.295219
conva mnp 10	conva	mnp	DERA	10	0.512677	0.370543
conva mnp 10	conva	mnp	TDRP	10	0.512655	0.631074
conva mnp 10	conva	mnp	SPTB	10	0.51261	0.705404
conva mnp 10	conva	mnp	CRKL	10	0.512575	0.321214
conva mnp 10	conva	mnp	CCR4	10	0.512555	0.459981
conva mnp 10	conva	mnp	TXNL4B	10	0.512545	0.438564
conva mnp 10	conva	mnp	RAB13	10	0.512407	0.68876
conva mnp 10	conva	mnp	CD79A	10	0.512382	-0.0896923
conva mnp 10	conva	mnp	SPON2	10	0.51237	0.38272
conva mnp 10	conva	mnp	CYREN	10	0.512346	0.378982
conva mnp 10	conva	mnp	OPTN	10	0.512345	0.263736
conva mnp 10	conva	mnp	LY6G5C	10	0.512304	0.651524
conva mnp 10	conva	mnp	BNIP3	10	0.512284	0.545002
conva mnp 10	conva	mnp	PCED1B	10	0.512242	0.305631
conva mnp 10	conva	mnp	ORAI2	10	0.512232	0.185661
conva mnp 10	conva	mnp	S1PR1	10	0.51211	0.348541
conva mnp 10	conva	mnp	RGS9	10	0.512065	0.631316
conva mnp 10	conva	mnp	TMEM204	10	0.512019	0.474197
conva mnp 10	conva	mnp	LRRC8B	10	0.511999	0.569966
conva mnp 10	conva	mnp	LANCL3	10	0.511936	0.621227
conva mnp 10	conva	mnp	AFAP1L2	10	0.511864	0.605401
conva mnp 10	conva	mnp	HMG20B	10	0.511802	0.249731
conva mnp 10	conva	mnp	DNAJC9	10	0.511787	0.215862
conva mnp 10	conva	mnp	LINC01137	10	0.511767	0.537136
conva mnp 10	conva	mnp	NCKIPSD	10	0.511763	0.553803
conva mnp 10	conva	mnp	ABI1	10	0.511688	0.0998498
conva mnp 10	conva	mnp	CCPG1	10	0.511684	0.232987
conva mnp 10	conva	mnp	UBB	10	0.511671	0.0218121
conva mnp 10	conva	mnp	IGLV2-14	10	0.511618	0.0871096
conva mnp 10	conva	mnp	GATA3	10	0.511606	0.332624
conva mnp 10	conva	mnp	AP002478.1	10	0.511604	0.525024
conva mnp 10	conva	mnp	AC093627.6	10	0.511578	0.508868
conva mnp 10	conva	mnp	TRAT1	10	0.51156	0.113096
conva mnp 10	conva	mnp	HEXIM2	10	0.511541	0.557151
conva mnp 10	conva	mnp	IGKV3-15	10	0.51152	0.198197
conva mnp 10	conva	mnp	CASP3	10	0.511453	0.279395
conva mnp 10	conva	mnp	RHOA	10	0.511446	-0.136871
conva mnp 10	conva	mnp	TRBV7-4	10	0.511418	0.719786
conva mnp 10	conva	mnp	VWA8	10	0.511385	0.204087
conva mnp 10	conva	mnp	EIF4E	10	0.51137	0.285593
conva mnp 10	conva	mnp	AL109955.1	10	0.511364	0.642291
conva mnp 10	conva	mnp	ANGPT1	10	0.511359	0.51691
conva mnp 10	conva	mnp	THAP11	10	0.511336	0.420541
conva mnp 10	conva	mnp	MICU1	10	0.51132	0.206328
conva mnp 10	conva	mnp	PROSER2	10	0.511296	0.463818
conva mnp 10	conva	mnp	MBNL1-AS1	10	0.511285	0.489036
conva mnp 10	conva	mnp	AC144652.1	10	0.511231	0.560703
conva mnp 10	conva	mnp	VWA5A	10	0.511228	0.487914
conva mnp 10	conva	mnp	DNAJB2	10	0.511219	0.540336
conva mnp 10	conva	mnp	TTC7B	10	0.51119	0.544876
conva mnp 10	conva	mnp	LIPC	10	0.511164	0.655297
conva mnp 10	conva	mnp	LY6G6F	10	0.511158	0.5611
conva mnp 10	conva	mnp	LURAP1L	10	0.511132	0.631699
conva mnp 10	conva	mnp	PTPRN	10	0.511088	0.489429
conva mnp 10	conva	mnp	VEPH1	10	0.511043	0.507005
conva mnp 10	conva	mnp	KIFAP3	10	0.511023	0.312134
conva mnp 10	conva	mnp	DYNLL2	10	0.510953	0.050103
conva mnp 10	conva	mnp	CDYL	10	0.510938	0.077175
conva mnp 10	conva	mnp	AL133351.1	10	0.510929	0.505807
conva mnp 10	conva	mnp	NMRK1	10	0.510875	0.0657179
conva mnp 10	conva	mnp	CD36	10	0.510866	0.825452
conva mnp 10	conva	mnp	IGKV3-20	10	0.510853	0.220177
conva mnp 10	conva	mnp	KRT8	10	0.510852	0.616207
conva mnp 10	conva	mnp	PTPN4	10	0.510695	0.071596
conva mnp 10	conva	mnp	PPP3R1	10	0.510623	0.279835
conva mnp 10	conva	mnp	FUT8	10	0.510615	0.149504
conva mnp 10	conva	mnp	AL355073.1	10	0.510598	0.548545
conva mnp 10	conva	mnp	SLFN12L	10	0.510595	0.238478
conva mnp 10	conva	mnp	AC074327.1	10	0.510509	0.500529
conva mnp 10	conva	mnp	DENND4C	10	0.510509	0.252598
conva mnp 10	conva	mnp	CDK5RAP2	10	0.510507	0.177398
conva mnp 10	conva	mnp	TMCC2	10	0.510501	0.446504
conva mnp 10	conva	mnp	CALCOCO1	10	0.510474	0.132867
conva mnp 10	conva	mnp	ANKRD33B	10	0.510473	0.694581
conva mnp 10	conva	mnp	DUSP22	10	0.510465	0.311846
conva mnp 10	conva	mnp	MBTD1	10	0.510439	0.181276
conva mnp 10	conva	mnp	WWP1	10	0.510427	-0.185583
conva mnp 10	conva	mnp	AC007262.2	10	0.510415	0.472618
conva mnp 10	conva	mnp	CHMP6	10	0.510402	0.266969
conva mnp 10	conva	mnp	C21orf58	10	0.510394	0.535859
conva mnp 10	conva	mnp	ZFYVE21	10	0.510278	0.404234
conva mnp 10	conva	mnp	C5orf30	10	0.510217	0.488215
conva mnp 10	conva	mnp	F11R	10	0.510214	0.316082
conva mnp 10	conva	mnp	TECPR2	10	0.510208	0.482185
conva mnp 10	conva	mnp	ACP1	10	0.510201	0.147504
conva mnp 10	conva	mnp	G3BP2	10	0.510173	0.120818
conva mnp 10	conva	mnp	CCR7	10	0.510161	0.156726
conva mnp 10	conva	mnp	HIPK2	10	0.510138	0.196253
conva mnp 10	conva	mnp	OXNAD1	10	0.510133	0.146222
conva mnp 10	conva	mnp	ACTG1	10	0.510125	-0.159174
conva mnp 10	conva	mnp	MGAT4B	10	0.510121	0.588277
conva mnp 10	conva	mnp	IRS1	10	0.51009	0.583588
conva mnp 10	conva	mnp	TMEM17	10	0.510066	0.487719
conva mnp 10	conva	mnp	ZNF778	10	0.510023	0.340459
conva mnp 10	conva	mnp	STK24	10	0.510022	0.117273
conva mnp 10	conva	mnp	TNXB	10	0.509975	0.506633
conva mnp 10	conva	mnp	AGBL5	10	0.509956	0.481694
conva mnp 10	conva	mnp	LRP12	10	0.50992	0.512125
conva mnp 10	conva	mnp	TBC1D20	10	0.509888	0.423371
conva mnp 10	conva	mnp	EIF4G2	10	0.509874	-0.0203473
conva mnp 10	conva	mnp	HIST1H2AK	10	0.509857	0.307923
conva mnp 10	conva	mnp	TTC39B	10	0.509802	0.230753
conva mnp 10	conva	mnp	BICD2	10	0.509786	0.398616
conva mnp 10	conva	mnp	ITK	10	0.509783	0.178262
conva mnp 10	conva	mnp	TXK	10	0.509779	0.418181
conva mnp 10	conva	mnp	MITF	10	0.509769	0.512178
conva mnp 10	conva	mnp	C12orf76	10	0.509738	0.20416
conva mnp 10	conva	mnp	STMP1	10	0.509729	0.229076
conva mnp 10	conva	mnp	ANKRD9	10	0.509708	0.480013
conva mnp 10	conva	mnp	FBXW9	10	0.509676	0.537836
conva mnp 10	conva	mnp	HDAC5	10	0.509672	-0.0239185
conva mnp 10	conva	mnp	USP20	10	0.509641	0.239603
conva mnp 10	conva	mnp	EPHX2	10	0.509633	0.437125
conva mnp 10	conva	mnp	FAM81B	10	0.509627	0.532183
conva mnp 10	conva	mnp	MCPH1-AS1	10	0.509613	0.48059
conva mnp 10	conva	mnp	ARMC3	10	0.509591	0.459951
conva mnp 10	conva	mnp	PCYT1B	10	0.509583	0.502155
conva mnp 10	conva	mnp	MINK1	10	0.509575	0.221721
conva mnp 10	conva	mnp	BCL11B	10	0.509568	0.110117
conva mnp 10	conva	mnp	PLCH1	10	0.509556	0.567051
conva mnp 10	conva	mnp	HIST1H1D	10	0.5095	-0.526929
conva mnp 10	conva	mnp	PCMTD1	10	0.50949	-0.00327314
conva mnp 10	conva	mnp	MTMR12	10	0.509482	0.380882
conva mnp 10	conva	mnp	IGLV3-1	10	0.509431	0.260067
conva mnp 10	conva	mnp	WDR44	10	0.50942	0.271306
conva mnp 10	conva	mnp	GOLGA2	10	0.509395	0.138128
conva mnp 10	conva	mnp	ATE1	10	0.509391	0.182776
conva mnp 10	conva	mnp	AP1M2	10	0.50937	0.513589
conva mnp 10	conva	mnp	SMIM1	10	0.509357	0.392533
conva mnp 10	conva	mnp	CDKL1	10	0.509348	0.47963
conva mnp 10	conva	mnp	AATK	10	0.509307	0.433481
conva mnp 10	conva	mnp	AKIRIN1	10	0.509277	-0.0624332
conva mnp 10	conva	mnp	TRAPPC2	10	0.50916	0.274277
conva mnp 10	conva	mnp	ELK3	10	0.509081	0.100103
conva mnp 10	conva	mnp	AVPR1A	10	0.509075	0.48318
conva mnp 10	conva	mnp	GP5	10	0.509039	0.456401
conva mnp 10	conva	mnp	UBXN6	10	0.509005	0.0749694
conva mnp 10	conva	mnp	AL954642.1	10	0.509003	0.420542
conva mnp 10	conva	mnp	NDST1	10	0.508973	0.37187
conva mnp 10	conva	mnp	LEPR	10	0.50896	0.229996
conva mnp 10	conva	mnp	ARMC8	10	0.508927	0.0778218
conva mnp 10	conva	mnp	SOCS2	10	0.508862	0.326884
conva mnp 10	conva	mnp	AP000866.2	10	0.508844	0.506889
conva mnp 10	conva	mnp	KLHDC8B	10	0.50882	0.48236
conva mnp 10	conva	mnp	IGKV1-5	10	0.508816	0.188441
conva mnp 10	conva	mnp	MTHFD2L	10	0.508792	0.262201
conva mnp 10	conva	mnp	BOLA3-AS1	10	0.508765	0.552984
conva mnp 10	conva	mnp	THRB	10	0.508748	0.514056
conva mnp 10	conva	mnp	LINC01871	10	0.508741	0.306514
conva mnp 10	conva	mnp	MAD2L1BP	10	0.508731	0.303096
conva mnp 10	conva	mnp	STX1A	10	0.508691	0.417514
conva mnp 10	conva	mnp	PRKCH	10	0.50869	0.217147
conva mnp 10	conva	mnp	LIPH	10	0.508602	0.485907
conva mnp 10	conva	mnp	AC098617.1	10	0.508594	0.485018
conva mnp 10	conva	mnp	SCGB1C1	10	0.508585	0.473121
conva mnp 10	conva	mnp	DCAKD	10	0.508574	0.260327
conva mnp 10	conva	mnp	TVP23B	10	0.508556	0.20973
conva mnp 10	conva	mnp	SH2D2A	10	0.508551	0.259865
conva mnp 10	conva	mnp	AP5S1	10	0.508527	0.261131
conva mnp 10	conva	mnp	AQP3	10	0.508522	0.154173
conva mnp 10	conva	mnp	NDUFA5	10	0.508493	0.128373
conva mnp 10	conva	mnp	HIST1H4H	10	0.508438	0.127097
conva mnp 10	conva	mnp	KIF3C	10	0.508377	0.392378
conva mnp 10	conva	mnp	TPT1	10	0.508333	-0.167962
conva mnp 10	conva	mnp	ORMDL3	10	0.508271	0.0801356
conva mnp 10	conva	mnp	ANKRD55	10	0.508267	0.400864
conva mnp 10	conva	mnp	MGAT5	10	0.508218	0.158398
conva mnp 10	conva	mnp	GPR55	10	0.508214	0.489217
conva mnp 10	conva	mnp	USP12	10	0.508202	0.0611125
conva mnp 10	conva	mnp	SIAH2	10	0.508181	0.406775
conva mnp 10	conva	mnp	FAM102A	10	0.508114	0.308624
conva mnp 10	conva	mnp	TRIM40	10	0.508095	0.44452
conva mnp 10	conva	mnp	MAP1B	10	0.508078	0.5087
conva mnp 10	conva	mnp	RNF24	10	0.508077	0.69257
conva mnp 10	conva	mnp	LINC00211	10	0.508074	0.461015
conva mnp 10	conva	mnp	NFIB	10	0.508059	0.436433
conva mnp 10	conva	mnp	WASF3	10	0.508042	0.517683
conva mnp 10	conva	mnp	LSR	10	0.508025	0.392434
conva mnp 10	conva	mnp	PLCG1	10	0.508016	0.359264
conva mnp 10	conva	mnp	GLA	10	0.508015	0.368308
conva mnp 10	conva	mnp	IRAK2	10	0.507963	0.386478
conva mnp 10	conva	mnp	NEXN-AS1	10	0.507962	0.439321
conva mnp 10	conva	mnp	CD6	10	0.507954	0.0677234
conva mnp 10	conva	mnp	MFN2	10	0.50794	0.147584
conva mnp 10	conva	mnp	MS4A1	10	0.507919	0.0815416
conva mnp 10	conva	mnp	NENF	10	0.507866	0.296792
conva mnp 10	conva	mnp	TTC39C	10	0.507833	-0.0790746
conva mnp 10	conva	mnp	AK3	10	0.507826	0.00977422
conva mnp 10	conva	mnp	HIST1H2BN	10	0.507807	0.347106
conva mnp 10	conva	mnp	IGKV4-1	10	0.507801	0.156271
conva mnp 10	conva	mnp	RARG	10	0.507795	0.274832
conva mnp 10	conva	mnp	IGKV3-11	10	0.507783	0.000295603
conva mnp 10	conva	mnp	PRDM1	10	0.507769	-0.0393145
conva mnp 10	conva	mnp	MAL	10	0.507751	0.234366
conva mnp 10	conva	mnp	STAT4	10	0.507736	0.181512
conva mnp 10	conva	mnp	PTPRA	10	0.507721	-0.0339792
conva mnp 10	conva	mnp	LRRC8D	10	0.507712	0.108235
conva mnp 10	conva	mnp	SLC9A3R1	10	0.507658	0.270512
conva mnp 10	conva	mnp	RCAN3	10	0.507651	0.0384169
conva mnp 10	conva	mnp	SLAMF6	10	0.507644	0.177563
conva mnp 10	conva	mnp	ANXA2R	10	0.507617	-0.112338
conva mnp 10	conva	mnp	C1orf116	10	0.507605	0.486075
conva mnp 10	conva	mnp	AC009971.1	10	0.507579	0.363339
conva mnp 10	conva	mnp	TBC1D25	10	0.507563	0.218324
conva mnp 10	conva	mnp	TNFAIP8L1	10	0.507563	0.275833
conva mnp 10	conva	mnp	GRTP1	10	0.507552	0.434713
conva mnp 10	conva	mnp	RHD	10	0.507552	0.480511
conva mnp 10	conva	mnp	LINC00534	10	0.507552	0.467587
conva mnp 10	conva	mnp	CXCL3	10	0.50755	0.46711
conva mnp 10	conva	mnp	TSPAN5	10	0.507537	0.407368
conva mnp 10	conva	mnp	AL583722.1	10	0.507534	0.307411
conva mnp 10	conva	mnp	ZFAND3	10	0.507523	-0.113186
conva mnp 10	conva	mnp	DGKG	10	0.507481	0.336453
conva mnp 10	conva	mnp	PFKP	10	0.507455	0.146611
conva mnp 10	conva	mnp	ASB8	10	0.507436	0.301728
conva mnp 10	conva	mnp	GALM	10	0.507385	0.409119
conva mnp 10	conva	mnp	AL359644.1	10	0.507383	0.375168
conva mnp 10	conva	mnp	BTN3A2	10	0.507368	0.0856629
conva mnp 10	conva	mnp	CERNA1	10	0.507355	0.373239
conva mnp 10	conva	mnp	SH3TC2	10	0.507355	0.388822
conva mnp 10	conva	mnp	ADGRG1	10	0.507321	0.309864
conva mnp 10	conva	mnp	DNM1	10	0.507266	0.320001
conva mnp 10	conva	mnp	THEMIS	10	0.507229	0.119734
conva mnp 10	conva	mnp	CMTM2	10	0.507228	0.376805
conva mnp 10	conva	mnp	S1PR5	10	0.50719	0.255962
conva mnp 10	conva	mnp	TRBV20-1	10	0.507185	0.0924175
conva mnp 10	conva	mnp	AC008124.1	10	0.507181	0.371126
conva mnp 10	conva	mnp	SMPD1	10	0.507155	0.328856
conva mnp 10	conva	mnp	CALHM5	10	0.507098	0.470803
conva mnp 10	conva	mnp	RNF212B	10	0.507098	0.334052
conva mnp 10	conva	mnp	INPP4B	10	0.507097	0.130475
conva mnp 10	conva	mnp	AC105094.2	10	0.507089	0.486656
conva mnp 10	conva	mnp	KLHL35	10	0.50708	0.425452
conva mnp 10	conva	mnp	TGFBR3	10	0.507069	0.249292
conva mnp 10	conva	mnp	FXYD7	10	0.507025	0.150555
conva mnp 10	conva	mnp	KLRF1	10	0.507014	0.0372317
conva mnp 10	conva	mnp	DRC7	10	0.506991	0.365532
conva mnp 10	conva	mnp	AP002387.2	10	0.506969	0.201517
conva mnp 10	conva	mnp	OSBP2	10	0.506965	0.295349
conva mnp 10	conva	mnp	PDGFC	10	0.506957	0.248363
conva mnp 10	conva	mnp	NELL2	10	0.506932	0.189657
conva mnp 10	conva	mnp	FAM30A	10	0.506895	0.20954
conva mnp 10	conva	mnp	LINC02446	10	0.506892	0.14507
conva mnp 10	conva	mnp	RABAC1	10	0.506856	0.0728192
conva mnp 10	conva	mnp	ARMCX6	10	0.506829	-0.104134
conva mnp 10	conva	mnp	SLC39A3	10	0.506791	0.0660264
conva mnp 10	conva	mnp	TRBV7-9	10	0.506753	0.399147
conva mnp 10	conva	mnp	CLCN4	10	0.506717	0.279756
conva mnp 10	conva	mnp	CDC25B	10	0.506698	0.248232
conva mnp 10	conva	mnp	KIAA0513	10	0.506674	0.168108
conva mnp 10	conva	mnp	CASS4	10	0.506652	0.355444
conva mnp 10	conva	mnp	KRT18	10	0.506651	0.290232
conva mnp 10	conva	mnp	NCR3	10	0.506622	0.204826
conva mnp 10	conva	mnp	MLLT3	10	0.506596	0.255385
conva mnp 10	conva	mnp	LINC01750	10	0.506581	0.346574
conva mnp 10	conva	mnp	WWC1	10	0.506572	0.324394
conva mnp 10	conva	mnp	DPP4	10	0.506563	-0.0490757
conva mnp 10	conva	mnp	HLA-B	10	0.506558	-0.226173
conva mnp 10	conva	mnp	GSTA1	10	0.506555	0.322894
conva mnp 10	conva	mnp	KCTD10	10	0.506554	0.215301
conva mnp 10	conva	mnp	STK19	10	0.506541	0.378763
conva mnp 10	conva	mnp	IFI27L1	10	0.506525	0.175559
conva mnp 10	conva	mnp	TMEM45A	10	0.506521	0.298041
conva mnp 10	conva	mnp	ITGA2	10	0.506501	0.266695
conva mnp 10	conva	mnp	IL2RB	10	0.506418	0.236109
conva mnp 10	conva	mnp	BRD3	10	0.506394	0.134618
conva mnp 10	conva	mnp	PTPRCAP	10	0.506386	0.0829926
conva mnp 10	conva	mnp	AC106795.2	10	0.506376	0.301777
conva mnp 10	conva	mnp	Z82206.1	10	0.506359	0.260709
conva mnp 10	conva	mnp	CGRRF1	10	0.506357	0.233232
conva mnp 10	conva	mnp	ZNF718	10	0.506345	0.153258
conva mnp 10	conva	mnp	SUCNR1	10	0.506311	0.360152
conva mnp 10	conva	mnp	SH2D1A	10	0.506302	0.0854369
conva mnp 10	conva	mnp	FKBP11	10	0.506298	0.106267
conva mnp 10	conva	mnp	AP001189.5	10	0.506296	0.243659
conva mnp 10	conva	mnp	HIST1H2BF	10	0.506252	0.208615
conva mnp 10	conva	mnp	AP000787.1	10	0.506248	0.361864
conva mnp 10	conva	mnp	NPRL3	10	0.506203	-0.0264698
conva mnp 10	conva	mnp	ANK3	10	0.506184	0.119669
conva mnp 10	conva	mnp	MEF2C-AS1	10	0.506153	0.18064
conva mnp 10	conva	mnp	CCND2	10	0.506138	0.0475962
conva mnp 10	conva	mnp	NLRC3	10	0.50611	0.251368
conva mnp 10	conva	mnp	IGLV1-47	10	0.506103	0.112173
conva mnp 10	conva	mnp	ARHGAP32	10	0.506092	0.263228
conva mnp 10	conva	mnp	SLC8A3	10	0.506091	0.288468
conva mnp 10	conva	mnp	CD28	10	0.506081	0.101642
conva mnp 10	conva	mnp	TSPAN13	10	0.506081	0.16745
conva mnp 10	conva	mnp	DPY19L1	10	0.506063	0.121578
conva mnp 10	conva	mnp	AC127521.1	10	0.506056	0.352636
conva mnp 10	conva	mnp	DYTN	10	0.506056	0.363697
conva mnp 10	conva	mnp	AC116903.2	10	0.506038	0.37094
conva mnp 10	conva	mnp	GRB14	10	0.506011	0.254922
conva mnp 10	conva	mnp	SMTN	10	0.505981	0.280796
conva mnp 10	conva	mnp	CAPN2	10	0.50598	0.168808
conva mnp 10	conva	mnp	IGHV1-3	10	0.505956	0.248394
conva mnp 10	conva	mnp	LINC02384	10	0.505927	0.214026
conva mnp 10	conva	mnp	CHADL	10	0.505912	0.313971
conva mnp 10	conva	mnp	NLK	10	0.505895	0.135758
conva mnp 10	conva	mnp	LAPTM4B	10	0.505894	0.321892
conva mnp 10	conva	mnp	MCM6	10	0.505877	0.126438
conva mnp 10	conva	mnp	CDC42	10	0.505868	-0.124856
conva mnp 10	conva	mnp	LYL1	10	0.505855	0.252009
conva mnp 10	conva	mnp	MAP3K5	10	0.505853	0.10253
conva mnp 10	conva	mnp	MCU	10	0.505852	0.164992
conva mnp 10	conva	mnp	NOMO1	10	0.505827	0.160311
conva mnp 10	conva	mnp	AC012615.1	10	0.505812	0.162742
conva mnp 10	conva	mnp	CLIP2	10	0.505781	0.328123
conva mnp 10	conva	mnp	SLC44A1	10	0.505781	0.274744
conva mnp 10	conva	mnp	TMSB4Y	10	0.505765	0.171507
conva mnp 10	conva	mnp	SYNM	10	0.50576	0.262292
conva mnp 10	conva	mnp	IGF1R	10	0.505729	0.151812
conva mnp 10	conva	mnp	RNF8	10	0.505717	0.0842849
conva mnp 10	conva	mnp	SHISAL2A	10	0.505708	0.161061
conva mnp 10	conva	mnp	HIST1H2BD	10	0.505686	0.256042
conva mnp 10	conva	mnp	RASGRP1	10	0.505668	0.0768067
conva mnp 10	conva	mnp	TMEM120B	10	0.505613	0.102958
conva mnp 10	conva	mnp	MFSD6	10	0.505575	0.00510951
conva mnp 10	conva	mnp	MAOB	10	0.505575	0.278558
conva mnp 10	conva	mnp	PLA2G4C	10	0.505568	0.126808
conva mnp 10	conva	mnp	CHRNA2	10	0.505566	0.254645
conva mnp 10	conva	mnp	PRKG1	10	0.505557	0.204231
acute cd8 2	acute	cd8	FCER1G	2	0.915097	1.26135
acute cd8 2	acute	cd8	TYROBP	2	0.87058	1.27827
acute cd8 2	acute	cd8	SPON2	2	0.844703	1.06215
acute cd8 2	acute	cd8	CD7	2	0.839977	0.906292
acute cd8 2	acute	cd8	GZMB	2	0.824314	1.14112
acute cd8 2	acute	cd8	PRF1	2	0.818033	0.982818
acute cd8 2	acute	cd8	KLRB1	2	0.810393	0.863504
acute cd8 2	acute	cd8	CD247	2	0.797077	0.69432
acute cd8 2	acute	cd8	NKG7	2	0.784828	0.724706
acute cd8 2	acute	cd8	CLIC3	2	0.775265	0.702668
acute cd8 2	acute	cd8	GNLY	2	0.769744	1.32228
acute cd8 2	acute	cd8	FCGR3A	2	0.754813	0.629047
acute cd8 2	acute	cd8	IFITM2	2	0.753402	0.605096
acute cd8 2	acute	cd8	KLRF1	2	0.748033	0.511957
acute cd8 2	acute	cd8	IGFBP7	2	0.738701	0.473566
acute cd8 2	acute	cd8	SRGN	2	0.72773	0.489668
acute cd8 2	acute	cd8	AREG	2	0.723186	0.611983
acute cd8 2	acute	cd8	SH2D1B	2	0.721971	0.39631
acute cd8 2	acute	cd8	CTSW	2	0.721785	0.52205
acute cd8 2	acute	cd8	ITGB2	2	0.710715	0.451049
acute cd8 2	acute	cd8	PLAC8	2	0.709641	0.449202
acute cd8 2	acute	cd8	IFITM3	2	0.707847	0.552877
acute cd8 2	acute	cd8	FGFBP2	2	0.706963	0.637554
acute cd8 2	acute	cd8	IFITM1	2	0.703975	0.469156
acute cd8 2	acute	cd8	CYBA	2	0.703203	0.411678
acute cd8 2	acute	cd8	CST7	2	0.702205	0.480085
acute cd8 2	acute	cd8	DDIT4	2	0.700188	0.491297
acute cd8 2	acute	cd8	IL2RB	2	0.68733	0.362444
acute cd8 2	acute	cd8	ALOX5AP	2	0.685368	0.42884
acute cd8 2	acute	cd8	HOPX	2	0.681623	0.436339
acute cd8 2	acute	cd8	TTC38	2	0.667708	0.311664
acute cd8 2	acute	cd8	KLRD1	2	0.661255	0.383666
acute cd8 2	acute	cd8	MAP3K8	2	0.660611	0.360998
acute cd8 2	acute	cd8	TMIGD2	2	0.660215	0.278551
acute cd8 2	acute	cd8	GZMA	2	0.659359	0.387479
acute cd8 2	acute	cd8	AKR1C3	2	0.657975	0.268188
acute cd8 2	acute	cd8	UBB	2	0.657024	0.302483
acute cd8 2	acute	cd8	C1orf162	2	0.656315	0.284083
acute cd8 2	acute	cd8	JAK1	2	0.653439	0.307799
acute cd8 2	acute	cd8	S1PR5	2	0.650673	0.278763
acute cd8 2	acute	cd8	LAT2	2	0.648484	0.237545
acute cd8 2	acute	cd8	ZFP36	2	0.646283	0.424798
acute cd8 2	acute	cd8	CCL4	2	0.646232	0.393013
acute cd8 2	acute	cd8	APMAP	2	0.645887	0.283255
acute cd8 2	acute	cd8	CD38	2	0.645337	0.258478
acute cd8 2	acute	cd8	TXK	2	0.64143	0.233959
acute cd8 2	acute	cd8	NCR3	2	0.639382	0.263281
acute cd8 2	acute	cd8	RAC2	2	0.636097	0.273674
acute cd8 2	acute	cd8	CD300A	2	0.634842	0.240258
acute cd8 2	acute	cd8	MYOM2	2	0.632288	0.351621
acute cd8 2	acute	cd8	H3F3B	2	0.632053	0.256473
acute cd8 2	acute	cd8	GSTP1	2	0.630458	0.265352
acute cd8 2	acute	cd8	FGR	2	0.628097	0.229415
acute cd8 2	acute	cd8	HSH2D	2	0.626821	0.218904
acute cd8 2	acute	cd8	ARPC2	2	0.625585	0.243241
acute cd8 2	acute	cd8	CD63	2	0.625292	0.240426
acute cd8 2	acute	cd8	EIF3G	2	0.620618	0.239718
acute cd8 2	acute	cd8	GNG2	2	0.620346	0.228072
acute cd8 2	acute	cd8	BST2	2	0.618555	0.25207
acute cd8 2	acute	cd8	PFN1	2	0.618553	0.234943
acute cd8 2	acute	cd8	SERF2	2	0.618548	0.197395
acute cd8 2	acute	cd8	TRDC	2	0.617671	0.213008
acute cd8 2	acute	cd8	CLIC1	2	0.613186	0.235676
acute cd8 2	acute	cd8	CHST2	2	0.612877	0.175747
acute cd8 2	acute	cd8	NDUFB2	2	0.612698	0.213184
acute cd8 2	acute	cd8	DBI	2	0.612228	0.21336
acute cd8 2	acute	cd8	MATK	2	0.610265	0.207343
acute cd8 2	acute	cd8	H3F3A	2	0.609222	0.205311
acute cd8 2	acute	cd8	SH2D2A	2	0.608194	0.213294
acute cd8 2	acute	cd8	OSTF1	2	0.6078	0.197749
acute cd8 2	acute	cd8	AOAH	2	0.607207	0.18907
acute cd8 2	acute	cd8	ADGRG1	2	0.607155	0.200889
acute cd8 2	acute	cd8	LY6E	2	0.605194	0.246282
acute cd8 2	acute	cd8	PRDX5	2	0.604839	0.189834
acute cd8 2	acute	cd8	KLRC1	2	0.604823	0.211903
acute cd8 2	acute	cd8	EFHD2	2	0.601286	0.181994
acute cd8 2	acute	cd8	TRBC1	2	0.600784	0.25152
acute cd8 2	acute	cd8	PRSS23	2	0.599054	0.183863
acute cd8 2	acute	cd8	PSMB10	2	0.598348	0.186187
acute cd8 2	acute	cd8	ACTG1	2	0.597087	0.246426
acute cd8 2	acute	cd8	GSN	2	0.596697	0.146595
acute cd8 2	acute	cd8	CFL1	2	0.595679	0.187762
acute cd8 2	acute	cd8	TPI1	2	0.595197	0.178573
acute cd8 2	acute	cd8	CCL3	2	0.595043	0.19408
acute cd8 2	acute	cd8	PTGDR	2	0.595024	0.161649
acute cd8 2	acute	cd8	CX3CR1	2	0.594763	0.184463
acute cd8 2	acute	cd8	ID2	2	0.594407	0.196219
acute cd8 2	acute	cd8	EVL	2	0.594213	0.182353
acute cd8 2	acute	cd8	GNPTAB	2	0.593496	0.158308
acute cd8 2	acute	cd8	MSN	2	0.593418	0.182799
acute cd8 2	acute	cd8	CARD16	2	0.592911	0.17091
acute cd8 2	acute	cd8	CD160	2	0.592264	0.168248
acute cd8 2	acute	cd8	AGTRAP	2	0.592192	0.164571
acute cd8 2	acute	cd8	HLA-A	2	0.592128	0.15101
acute cd8 2	acute	cd8	LIMD2	2	0.592001	0.184985
acute cd8 2	acute	cd8	LITAF	2	0.591351	0.189363
acute cd8 2	acute	cd8	SELPLG	2	0.590651	0.174555
acute cd8 2	acute	cd8	ARHGAP9	2	0.590572	0.161467
acute cd8 2	acute	cd8	HCST	2	0.590375	0.190153
acute cd8 2	acute	cd8	HAVCR2	2	0.590151	0.141414
acute cd8 2	acute	cd8	DHRS7	2	0.589563	0.164654
acute cd8 2	acute	cd8	CHST12	2	0.589266	0.159234
acute cd8 2	acute	cd8	CXXC5	2	0.588493	0.135474
acute cd8 2	acute	cd8	RAP1B	2	0.588422	0.171913
acute cd8 2	acute	cd8	GZMM	2	0.588128	0.179411
acute cd8 2	acute	cd8	SDF4	2	0.587831	0.152638
acute cd8 2	acute	cd8	CCND3	2	0.587357	0.168995
acute cd8 2	acute	cd8	RARRES3	2	0.587275	0.174629
acute cd8 2	acute	cd8	IER2	2	0.586966	0.201669
acute cd8 2	acute	cd8	MVD	2	0.586478	0.144444
acute cd8 2	acute	cd8	CD53	2	0.586364	0.16431
acute cd8 2	acute	cd8	XBP1	2	0.585848	0.167317
acute cd8 2	acute	cd8	ADAM8	2	0.585329	0.146212
acute cd8 2	acute	cd8	ZAP70	2	0.585016	0.156093
acute cd8 2	acute	cd8	RHOC	2	0.584664	0.13571
acute cd8 2	acute	cd8	ICAM2	2	0.58463	0.154393
acute cd8 2	acute	cd8	CTSC	2	0.584001	0.16268
acute cd8 2	acute	cd8	ZBTB16	2	0.583883	0.125006
acute cd8 2	acute	cd8	HMGN3	2	0.583391	0.148609
acute cd8 2	acute	cd8	RIN3	2	0.582589	0.133275
acute cd8 2	acute	cd8	RAB5IF	2	0.582038	0.153599
acute cd8 2	acute	cd8	PTPN12	2	0.581667	0.128301
acute cd8 2	acute	cd8	CD164	2	0.581618	0.146656
acute cd8 2	acute	cd8	LINC00299	2	0.581376	0.126018
acute cd8 2	acute	cd8	MLC1	2	0.581056	0.120573
acute cd8 2	acute	cd8	THEMIS2	2	0.580981	0.131538
acute cd8 2	acute	cd8	NCR1	2	0.580885	0.121094
acute cd8 2	acute	cd8	PDIA3	2	0.58074	0.154144
acute cd8 2	acute	cd8	MYL6	2	0.580488	0.154576
acute cd8 2	acute	cd8	TNFRSF18	2	0.580182	0.139905
acute cd8 2	acute	cd8	HLA-E	2	0.579324	0.141859
acute cd8 2	acute	cd8	FAM49B	2	0.579031	0.1426
acute cd8 2	acute	cd8	IQGAP1	2	0.57885	0.144577
acute cd8 2	acute	cd8	PLEK	2	0.578707	0.156597
acute cd8 2	acute	cd8	SIGLEC7	2	0.578185	0.119513
acute cd8 2	acute	cd8	ARL4C	2	0.578091	0.156089
acute cd8 2	acute	cd8	HLA-B	2	0.577892	0.138726
acute cd8 2	acute	cd8	HIPK2	2	0.576861	0.118644
acute cd8 2	acute	cd8	RBM39	2	0.576703	0.151234
acute cd8 2	acute	cd8	TBX21	2	0.576663	0.134432
acute cd8 2	acute	cd8	BIN2	2	0.576617	0.143491
acute cd8 2	acute	cd8	VAMP8	2	0.575918	0.135105
acute cd8 2	acute	cd8	DOK2	2	0.575292	0.13652
acute cd8 2	acute	cd8	SORL1	2	0.574617	0.129798
acute cd8 2	acute	cd8	UCP2	2	0.574519	0.154113
acute cd8 2	acute	cd8	GLIPR2	2	0.574223	0.130697
acute cd8 2	acute	cd8	BANF1	2	0.574103	0.127235
acute cd8 2	acute	cd8	PPP1R18	2	0.573555	0.135703
acute cd8 2	acute	cd8	HLA-C	2	0.573507	0.13706
acute cd8 2	acute	cd8	PTGDS	2	0.573188	0.19265
acute cd8 2	acute	cd8	ABI3	2	0.573028	0.129688
acute cd8 2	acute	cd8	ADGRE5	2	0.572933	0.139884
acute cd8 2	acute	cd8	LAIR2	2	0.572346	0.156641
acute cd8 2	acute	cd8	TFDP2	2	0.571936	0.119812
acute cd8 2	acute	cd8	PSAP	2	0.571735	0.130752
acute cd8 2	acute	cd8	MAPRE2	2	0.571477	0.122431
acute cd8 2	acute	cd8	LAIR1	2	0.571443	0.114999
acute cd8 2	acute	cd8	KIR3DL1	2	0.570872	0.14663
acute cd8 2	acute	cd8	CDC42SE1	2	0.570832	0.127503
acute cd8 2	acute	cd8	PSME2	2	0.570526	0.141676
acute cd8 2	acute	cd8	POLR2L	2	0.570097	0.132086
acute cd8 2	acute	cd8	SERPINB1	2	0.570038	0.129923
acute cd8 2	acute	cd8	MCTP2	2	0.569372	0.10928
acute cd8 2	acute	cd8	TPST2	2	0.568934	0.12641
acute cd8 2	acute	cd8	ARPC3	2	0.568805	0.130191
acute cd8 2	acute	cd8	BSG	2	0.568223	0.119934
acute cd8 2	acute	cd8	PLEKHF1	2	0.568142	0.113004
acute cd8 2	acute	cd8	FOSL2	2	0.568113	0.11295
acute cd8 2	acute	cd8	ITGAM	2	0.566956	0.105566
acute cd8 2	acute	cd8	IRF1	2	0.566734	0.149763
acute cd8 2	acute	cd8	ACTB	2	0.566667	0.157521
acute cd8 2	acute	cd8	PPIB	2	0.566544	0.132625
acute cd8 2	acute	cd8	DENND2D	2	0.566004	0.121438
acute cd8 2	acute	cd8	SPN	2	0.566001	0.120226
acute cd8 2	acute	cd8	ABHD17A	2	0.565579	0.109668
acute cd8 2	acute	cd8	SYTL1	2	0.565505	0.117778
acute cd8 2	acute	cd8	NDUFB7	2	0.56524	0.115644
acute cd8 2	acute	cd8	RAMP1	2	0.56507	0.103779
acute cd8 2	acute	cd8	CTBP2	2	0.564926	0.0957286
acute cd8 2	acute	cd8	METRNL	2	0.564499	0.105155
acute cd8 2	acute	cd8	G6PD	2	0.563741	0.107125
acute cd8 2	acute	cd8	KIR2DL1	2	0.56372	0.126806
acute cd8 2	acute	cd8	FES	2	0.563391	0.0920277
acute cd8 2	acute	cd8	FOS	2	0.562634	0.179896
acute cd8 2	acute	cd8	RUNX3	2	0.56247	0.115499
acute cd8 2	acute	cd8	GSAP	2	0.562264	0.096774
acute cd8 2	acute	cd8	UBE2L6	2	0.561981	0.114542
acute cd8 2	acute	cd8	PSME1	2	0.561924	0.11926
acute cd8 2	acute	cd8	KIR2DL3	2	0.561763	0.123194
acute cd8 2	acute	cd8	LSP1	2	0.561572	0.116732
acute cd8 2	acute	cd8	MYDGF	2	0.561134	0.108459
acute cd8 2	acute	cd8	PPP1CA	2	0.560806	0.115036
acute cd8 2	acute	cd8	TGFB1	2	0.560744	0.110126
acute cd8 2	acute	cd8	TLE1	2	0.560284	0.0911352
acute cd8 2	acute	cd8	RASSF4	2	0.560222	0.0936804
acute cd8 2	acute	cd8	C1orf21	2	0.560119	0.0994237
acute cd8 2	acute	cd8	CD244	2	0.560097	0.0928007
acute cd8 2	acute	cd8	POLR2G	2	0.56008	0.102262
acute cd8 2	acute	cd8	TCF25	2	0.559504	0.113679
acute cd8 2	acute	cd8	IL18RAP	2	0.559488	0.0905947
acute cd8 2	acute	cd8	MAFF	2	0.559472	0.0973214
acute cd8 2	acute	cd8	PXN	2	0.55916	0.101818
acute cd8 2	acute	cd8	MAPK1	2	0.558679	0.100763
acute cd8 2	acute	cd8	TLN1	2	0.55859	0.105071
acute cd8 2	acute	cd8	GLRX	2	0.558471	0.101885
acute cd8 2	acute	cd8	SYK	2	0.55825	0.0847832
acute cd8 2	acute	cd8	MYL12A	2	0.558195	0.122879
acute cd8 2	acute	cd8	SASH3	2	0.558058	0.101115
acute cd8 2	acute	cd8	SLA2	2	0.557749	0.100591
acute cd8 2	acute	cd8	NMUR1	2	0.557356	0.0842103
acute cd8 2	acute	cd8	SERTAD1	2	0.557087	0.103256
acute cd8 2	acute	cd8	HIST1H4C	2	0.556736	0.0918761
acute cd8 2	acute	cd8	GPR65	2	0.556717	0.103621
acute cd8 2	acute	cd8	TBXAS1	2	0.556201	0.0847682
acute cd8 2	acute	cd8	GCHFR	2	0.556157	0.0993895
acute cd8 2	acute	cd8	SYTL3	2	0.55599	0.100417
acute cd8 2	acute	cd8	NDUFA12	2	0.555961	0.0963996
acute cd8 2	acute	cd8	ATOX1	2	0.555933	0.097413
acute cd8 2	acute	cd8	IFNGR1	2	0.555696	0.098412
acute cd8 2	acute	cd8	FTH1	2	0.555358	0.116389
acute cd8 2	acute	cd8	SYNGR1	2	0.55494	0.0928393
acute cd8 2	acute	cd8	YWHAZ	2	0.554925	0.103673
acute cd8 2	acute	cd8	DRAP1	2	0.554374	0.0991077
acute cd8 2	acute	cd8	CEMIP2	2	0.553663	0.0909735
acute cd8 2	acute	cd8	GNG5	2	0.55357	0.0985973
acute cd8 2	acute	cd8	GFOD1	2	0.55324	0.0787316
acute cd8 2	acute	cd8	ASAH1	2	0.55313	0.0871691
acute cd8 2	acute	cd8	TMED9	2	0.553024	0.091119
acute cd8 2	acute	cd8	LCP1	2	0.55296	0.106659
acute cd8 2	acute	cd8	OSBPL5	2	0.552901	0.0787108
acute cd8 2	acute	cd8	ITGAX	2	0.552821	0.0800661
acute cd8 2	acute	cd8	WDR83OS	2	0.552805	0.0919143
acute cd8 2	acute	cd8	AC116366.3	2	0.552667	0.0927274
acute cd8 2	acute	cd8	ACTN4	2	0.552554	0.0943775
acute cd8 2	acute	cd8	CISD3	2	0.552533	0.0929636
acute cd8 2	acute	cd8	DYNLL1	2	0.5525	0.0989509
acute cd8 2	acute	cd8	PYHIN1	2	0.55242	0.0938475
acute cd8 2	acute	cd8	NCAM1	2	0.552369	0.0775359
acute cd8 2	acute	cd8	TRAPPC1	2	0.552357	0.0937949
acute cd8 2	acute	cd8	GK5	2	0.552263	0.0851468
acute cd8 2	acute	cd8	HDDC2	2	0.552255	0.0908687
acute cd8 2	acute	cd8	SLC44A2	2	0.552126	0.08922
acute cd8 2	acute	cd8	ARF1	2	0.552067	0.0935794
acute cd8 2	acute	cd8	DNAJB6	2	0.551887	0.0973278
acute cd8 2	acute	cd8	PRELID1	2	0.551682	0.0931933
acute cd8 2	acute	cd8	CD47	2	0.551661	0.0928381
acute cd8 2	acute	cd8	UBE2F	2	0.551621	0.0821596
acute cd8 2	acute	cd8	ARPC5	2	0.551575	0.0936196
acute cd8 2	acute	cd8	POMP	2	0.551348	0.0920232
acute cd8 2	acute	cd8	FKBP11	2	0.551043	0.0937845
acute cd8 2	acute	cd8	IVNS1ABP	2	0.550971	0.0860525
acute cd8 2	acute	cd8	SLC9A3R1	2	0.550654	0.0979927
acute cd8 2	acute	cd8	RHOA	2	0.550588	0.0965476
acute cd8 2	acute	cd8	TCIRG1	2	0.550493	0.0868986
acute cd8 2	acute	cd8	C9orf16	2	0.550362	0.0896514
acute cd8 2	acute	cd8	VPS37B	2	0.550328	0.0855453
acute cd8 2	acute	cd8	CTSD	2	0.550286	0.0796027
acute cd8 2	acute	cd8	BEX4	2	0.549815	0.0774434
acute cd8 2	acute	cd8	STARD3NL	2	0.549559	0.0875565
acute cd8 2	acute	cd8	FCMR	2	0.549473	0.0895033
acute cd8 2	acute	cd8	HMOX2	2	0.549372	0.0859815
acute cd8 2	acute	cd8	KIR3DL2	2	0.549328	0.0925776
acute cd8 2	acute	cd8	KIR2DL4	2	0.549157	0.0848434
acute cd8 2	acute	cd8	RALY	2	0.548724	0.0844362
acute cd8 2	acute	cd8	CEBPD	2	0.548662	0.0744179
acute cd8 2	acute	cd8	CD79B	2	0.548573	0.0757166
acute cd8 2	acute	cd8	SEPT7	2	0.548359	0.0879336
acute cd8 2	acute	cd8	TXNIP	2	0.548333	0.125583
acute cd8 2	acute	cd8	PTPN6	2	0.54821	0.0960625
acute cd8 2	acute	cd8	SRSF5	2	0.548162	0.0922891
acute cd8 2	acute	cd8	MIEN1	2	0.548022	0.0842225
acute cd8 2	acute	cd8	MRPS6	2	0.547933	0.0865132
acute cd8 2	acute	cd8	SERBP1	2	0.547797	0.0854816
acute cd8 2	acute	cd8	IRF8	2	0.547724	0.0733504
acute cd8 2	acute	cd8	CFLAR	2	0.547701	0.0876798
acute cd8 2	acute	cd8	MT-CO2	2	0.547555	0.0960401
acute cd8 2	acute	cd8	CAP1	2	0.547551	0.0900304
acute cd8 2	acute	cd8	RASSF5	2	0.547488	0.0833017
acute cd8 2	acute	cd8	NT5C	2	0.54738	0.080439
acute cd8 2	acute	cd8	DUSP1	2	0.547362	0.137141
acute cd8 2	acute	cd8	ARPC5L	2	0.547196	0.0860938
acute cd8 2	acute	cd8	CDK2AP2	2	0.547182	0.088555
acute cd8 2	acute	cd8	XCL2	2	0.54716	0.0941417
acute cd8 2	acute	cd8	IRF7	2	0.547089	0.0970326
acute cd8 2	acute	cd8	FEZ1	2	0.54701	0.0722219
acute cd8 2	acute	cd8	CEP78	2	0.546891	0.0777443
acute cd8 2	acute	cd8	DHRS3	2	0.546785	0.0687507
acute cd8 2	acute	cd8	RHOBTB3	2	0.546749	0.0675719
acute cd8 2	acute	cd8	LGALS9B	2	0.546737	0.0667508
acute cd8 2	acute	cd8	TES	2	0.546572	0.0813529
acute cd8 2	acute	cd8	CREM	2	0.54646	0.082579
acute cd8 2	acute	cd8	HSPA5	2	0.546457	0.101498
acute cd8 2	acute	cd8	DAB2	2	0.546345	0.0674999
acute cd8 2	acute	cd8	UTRN	2	0.546315	0.0808116
acute cd8 2	acute	cd8	PTPN4	2	0.546264	0.0803416
acute cd8 2	acute	cd8	TRGC1	2	0.546223	0.0711475
acute cd8 2	acute	cd8	PRKAR1A	2	0.546125	0.0814505
acute cd8 2	acute	cd8	SLC25A5	2	0.545815	0.0817833
acute cd8 2	acute	cd8	NAALADL1	2	0.545808	0.0660891
acute cd8 2	acute	cd8	RHOG	2	0.545726	0.0807213
acute cd8 2	acute	cd8	ASCL2	2	0.545447	0.0743333
acute cd8 2	acute	cd8	PRMT2	2	0.545386	0.0841953
acute cd8 2	acute	cd8	BRK1	2	0.545308	0.0787473
acute cd8 2	acute	cd8	BAX	2	0.545095	0.0946796
acute cd8 2	acute	cd8	FBXO6	2	0.545009	0.0716649
acute cd8 2	acute	cd8	RNF213	2	0.544808	0.082202
acute cd8 2	acute	cd8	SEC11A	2	0.544775	0.0774155
acute cd8 2	acute	cd8	CATSPER1	2	0.544656	0.0658396
acute cd8 2	acute	cd8	HIST1H1C	2	0.544599	0.0844224
acute cd8 2	acute	cd8	DCXR	2	0.544391	0.0806
acute cd8 2	acute	cd8	HNRNPK	2	0.544043	0.0817671
acute cd8 2	acute	cd8	P4HB	2	0.544041	0.0804902
acute cd8 2	acute	cd8	MIB2	2	0.543913	0.0765161
acute cd8 2	acute	cd8	SQSTM1	2	0.543847	0.078763
acute cd8 2	acute	cd8	PCBP1	2	0.543595	0.0788931
acute cd8 2	acute	cd8	CMC1	2	0.543496	0.0951569
acute cd8 2	acute	cd8	WDR1	2	0.543343	0.0796756
acute cd8 2	acute	cd8	KDELR2	2	0.543117	0.0758071
acute cd8 2	acute	cd8	DDOST	2	0.543031	0.0744771
acute cd8 2	acute	cd8	ATP6V1F	2	0.542881	0.0737911
acute cd8 2	acute	cd8	ADD1	2	0.542868	0.0719298
acute cd8 2	acute	cd8	FNDC3B	2	0.542788	0.0641035
acute cd8 2	acute	cd8	PRKCH	2	0.542719	0.0765814
acute cd8 2	acute	cd8	CALM1	2	0.54271	0.0862468
acute cd8 2	acute	cd8	LASP1	2	0.542673	0.0712991
acute cd8 2	acute	cd8	CXCR2	2	0.542417	0.0626625
acute cd8 2	acute	cd8	MTSS1	2	0.542392	0.0679139
acute cd8 2	acute	cd8	HIST1H1E	2	0.542284	0.0906715
acute cd8 2	acute	cd8	BZW1	2	0.542278	0.0793198
acute cd8 2	acute	cd8	TBC1D10C	2	0.542025	0.0767296
acute cd8 2	acute	cd8	TMED10	2	0.541885	0.075938
acute cd8 2	acute	cd8	ARF5	2	0.541878	0.0716555
acute cd8 2	acute	cd8	CCDC69	2	0.541869	0.0710944
acute cd8 2	acute	cd8	NUCB1	2	0.54186	0.0735233
acute cd8 2	acute	cd8	SEC14L1	2	0.541761	0.0702383
acute cd8 2	acute	cd8	IFI35	2	0.54171	0.0753034
acute cd8 2	acute	cd8	NOP10	2	0.541696	0.0735443
acute cd8 2	acute	cd8	PDE4D	2	0.541576	0.0709696
acute cd8 2	acute	cd8	BHLHE40	2	0.541568	0.0771582
acute cd8 2	acute	cd8	IGF2R	2	0.541542	0.065714
acute cd8 2	acute	cd8	CST3	2	0.541346	0.0689342
acute cd8 2	acute	cd8	SSR4	2	0.541303	0.0750875
acute cd8 2	acute	cd8	ARF6	2	0.540971	0.0740001
acute cd8 2	acute	cd8	PRR13	2	0.540967	0.0745136
acute cd8 2	acute	cd8	TBCB	2	0.540917	0.0710355
acute cd8 2	acute	cd8	MBP	2	0.540726	0.0751651
acute cd8 2	acute	cd8	SLC16A3	2	0.540711	0.0628921
acute cd8 2	acute	cd8	CEBPB	2	0.540679	0.0690048
acute cd8 2	acute	cd8	DIP2A	2	0.540534	0.067101
acute cd8 2	acute	cd8	HELZ	2	0.540489	0.0679605
acute cd8 2	acute	cd8	ATP5MF	2	0.54047	0.072216
acute cd8 2	acute	cd8	ADCY7	2	0.540417	0.0638616
acute cd8 2	acute	cd8	MAP1LC3B	2	0.540307	0.0737056
acute cd8 2	acute	cd8	GSTM2	2	0.540286	0.0655441
acute cd8 2	acute	cd8	RPS6KA1	2	0.540229	0.0689325
acute cd8 2	acute	cd8	SUMO2	2	0.540039	0.0753755
acute cd8 2	acute	cd8	VASP	2	0.540019	0.0711457
acute cd8 2	acute	cd8	CUTA	2	0.539961	0.0720096
acute cd8 2	acute	cd8	LMAN2	2	0.539868	0.0704421
acute cd8 2	acute	cd8	PTPRE	2	0.539858	0.0636889
acute cd8 2	acute	cd8	LYN	2	0.539849	0.0580672
acute cd8 2	acute	cd8	HSP90B1	2	0.539833	0.0785288
acute cd8 2	acute	cd8	NFATC2	2	0.539827	0.0680993
acute cd8 2	acute	cd8	LPCAT1	2	0.539813	0.0625851
acute cd8 2	acute	cd8	ANXA4	2	0.539638	0.0668188
acute cd8 2	acute	cd8	IFI44L	2	0.539632	0.0836563
acute cd8 2	acute	cd8	ATP5ME	2	0.539451	0.0726316
acute cd8 2	acute	cd8	INPP5D	2	0.53943	0.0659789
acute cd8 2	acute	cd8	MYO1F	2	0.539396	0.0673293
acute cd8 2	acute	cd8	PPIA	2	0.539387	0.0825246
acute cd8 2	acute	cd8	LRP10	2	0.539141	0.0672394
acute cd8 2	acute	cd8	IFI16	2	0.539131	0.0718046
acute cd8 2	acute	cd8	BTN3A2	2	0.538887	0.072459
acute cd8 2	acute	cd8	SCP2	2	0.538842	0.0698
acute cd8 2	acute	cd8	CDC42	2	0.538752	0.0719574
acute cd8 2	acute	cd8	SEC61B	2	0.538707	0.0719667
acute cd8 2	acute	cd8	RASSF1	2	0.538599	0.0695315
acute cd8 2	acute	cd8	CALR	2	0.538544	0.0870251
acute cd8 2	acute	cd8	RTN4	2	0.538401	0.0693951
acute cd8 2	acute	cd8	RAB24	2	0.538294	0.0641467
acute cd8 2	acute	cd8	SERTAD3	2	0.538282	0.0629995
acute cd8 2	acute	cd8	COMMD5	2	0.538183	0.0635651
acute cd8 2	acute	cd8	LINC02384	2	0.538001	0.0597926
acute cd8 2	acute	cd8	SIRT2	2	0.537931	0.0628698
acute cd8 2	acute	cd8	MMP23B	2	0.537684	0.0544275
acute cd8 2	acute	cd8	STX8	2	0.537608	0.0643847
acute cd8 2	acute	cd8	UNC119	2	0.537497	0.0621293
acute cd8 2	acute	cd8	RAB11FIP1	2	0.537367	0.0566567
acute cd8 2	acute	cd8	ATM	2	0.537366	0.0664581
acute cd8 2	acute	cd8	ATP6V0D1	2	0.536883	0.0628499
acute cd8 2	acute	cd8	XAF1	2	0.536866	0.0765758
acute cd8 2	acute	cd8	RGS3	2	0.53678	0.0570267
acute cd8 2	acute	cd8	CHD9	2	0.536746	0.0601239
acute cd8 2	acute	cd8	LGALS1	2	0.536732	0.109845
acute cd8 2	acute	cd8	WIPF1	2	0.536674	0.0667428
acute cd8 2	acute	cd8	CERS4	2	0.536511	0.0529527
acute cd8 2	acute	cd8	DSTN	2	0.536467	0.0687448
acute cd8 2	acute	cd8	ARID5A	2	0.536431	0.0598543
acute cd8 2	acute	cd8	ISG15	2	0.536335	0.0867685
acute cd8 2	acute	cd8	EDF1	2	0.536271	0.0638208
acute cd8 2	acute	cd8	ZEB2	2	0.536265	0.0615929
acute cd8 2	acute	cd8	REL	2	0.536138	0.0638487
acute cd8 2	acute	cd8	LINC02256	2	0.5361	0.053492
acute cd8 2	acute	cd8	RBM8A	2	0.535998	0.0636984
acute cd8 2	acute	cd8	LMO4	2	0.535943	0.0585363
acute cd8 2	acute	cd8	TNFRSF1B	2	0.535843	0.0634154
acute cd8 2	acute	cd8	LGALS9	2	0.53579	0.0581325
acute cd8 2	acute	cd8	SSH2	2	0.535789	0.0631946
acute cd8 2	acute	cd8	PDCD6	2	0.535709	0.0620295
acute cd8 2	acute	cd8	SLC15A4	2	0.535587	0.0532395
acute cd8 2	acute	cd8	APLP2	2	0.535583	0.0570442
acute cd8 2	acute	cd8	COX6B1	2	0.535566	0.0669337
acute cd8 2	acute	cd8	TENT5A	2	0.535501	0.0526321
acute cd8 2	acute	cd8	DGUOK	2	0.535355	0.0639361
acute cd8 2	acute	cd8	PLA2G16	2	0.535292	0.0587217
acute cd8 2	acute	cd8	SRPK2	2	0.535199	0.0618285
acute cd8 2	acute	cd8	PHPT1	2	0.53519	0.0677509
acute cd8 2	acute	cd8	ADAM10	2	0.535162	0.0569244
acute cd8 2	acute	cd8	TADA3	2	0.53509	0.0619543
acute cd8 2	acute	cd8	GTF3C1	2	0.535048	0.0615817
acute cd8 2	acute	cd8	CSK	2	0.534961	0.0615889
acute cd8 2	acute	cd8	ANP32A	2	0.534921	0.061159
acute cd8 2	acute	cd8	EIF6	2	0.534894	0.0599565
acute cd8 2	acute	cd8	LNPEP	2	0.53481	0.0590951
acute cd8 2	acute	cd8	CYCS	2	0.534518	0.061102
acute cd8 2	acute	cd8	AC004865.2	2	0.534484	0.0551346
acute cd8 2	acute	cd8	DCTN3	2	0.534462	0.0578122
acute cd8 2	acute	cd8	CAST	2	0.534443	0.0624377
acute cd8 2	acute	cd8	PLCG2	2	0.534315	0.050456
acute cd8 2	acute	cd8	TRIM22	2	0.534239	0.0672333
acute cd8 2	acute	cd8	CIRBP	2	0.534231	0.0672873
acute cd8 2	acute	cd8	PSMB9	2	0.53422	0.0684313
acute cd8 2	acute	cd8	ZBP1	2	0.534087	0.0573205
acute cd8 2	acute	cd8	PSMD8	2	0.534087	0.0577607
acute cd8 2	acute	cd8	MIDN	2	0.533896	0.0549753
acute cd8 2	acute	cd8	SET	2	0.533831	0.0600371
acute cd8 2	acute	cd8	COPZ1	2	0.533794	0.0594406
acute cd8 2	acute	cd8	MAF1	2	0.533702	0.0603659
acute cd8 2	acute	cd8	AP2A1	2	0.533589	0.05472
acute cd8 2	acute	cd8	TMEM59	2	0.533566	0.0599374
acute cd8 2	acute	cd8	ATP6V0C	2	0.533529	0.0603557
acute cd8 2	acute	cd8	TSPAN32	2	0.533443	0.0539186
acute cd8 2	acute	cd8	POLR3GL	2	0.533333	0.060366
acute cd8 2	acute	cd8	CCDC28B	2	0.533324	0.0544821
acute cd8 2	acute	cd8	LAMTOR1	2	0.533313	0.0578153
acute cd8 2	acute	cd8	PIK3AP1	2	0.533243	0.0499906
acute cd8 2	acute	cd8	SELENOT	2	0.533231	0.0595841
acute cd8 2	acute	cd8	NCL	2	0.533136	0.0625158
acute cd8 2	acute	cd8	IDI1	2	0.53306	0.058382
acute cd8 2	acute	cd8	SCLT1	2	0.532964	0.0534393
acute cd8 2	acute	cd8	RNF125	2	0.532865	0.0587173
acute cd8 2	acute	cd8	CCDC85B	2	0.532755	0.0579518
acute cd8 2	acute	cd8	RNF181	2	0.532723	0.0578577
acute cd8 2	acute	cd8	ZNHIT1	2	0.532695	0.0572976
acute cd8 2	acute	cd8	AK5	2	0.532599	0.0496292
acute cd8 2	acute	cd8	STK10	2	0.532581	0.0572472
acute cd8 2	acute	cd8	TWF2	2	0.532504	0.0566199
acute cd8 2	acute	cd8	BRD2	2	0.532501	0.05883
acute cd8 2	acute	cd8	TMEM179B	2	0.532435	0.0578941
acute cd8 2	acute	cd8	APOBR	2	0.532322	0.0480247
acute cd8 2	acute	cd8	COX6C	2	0.532185	0.0612615
acute cd8 2	acute	cd8	STOM	2	0.532162	0.0578548
acute cd8 2	acute	cd8	CMTM6	2	0.532155	0.0573885
acute cd8 2	acute	cd8	ST3GAL4	2	0.532081	0.0485999
acute cd8 2	acute	cd8	RGS2	2	0.532049	0.0546323
acute cd8 2	acute	cd8	H2AFJ	2	0.531937	0.0629657
acute cd8 2	acute	cd8	SCAND1	2	0.531831	0.0553138
acute cd8 2	acute	cd8	MGAT1	2	0.531758	0.0551613
acute cd8 2	acute	cd8	PTPN18	2	0.531745	0.0535338
acute cd8 2	acute	cd8	PPP2R1A	2	0.531738	0.0552533
acute cd8 2	acute	cd8	STK26	2	0.531721	0.0513638
acute cd8 2	acute	cd8	FHL3	2	0.531715	0.0457664
acute cd8 2	acute	cd8	RPS19BP1	2	0.531383	0.0554899
acute cd8 2	acute	cd8	SETD3	2	0.531307	0.0509883
acute cd8 2	acute	cd8	DDAH2	2	0.53126	0.0501073
acute cd8 2	acute	cd8	ANAPC11	2	0.531154	0.0541134
acute cd8 2	acute	cd8	ABHD2	2	0.531137	0.048958
acute cd8 2	acute	cd8	AP2M1	2	0.531102	0.0544618
acute cd8 2	acute	cd8	PDE6G	2	0.531086	0.0448389
acute cd8 2	acute	cd8	ADD3	2	0.531023	0.0575565
acute cd8 2	acute	cd8	COX6A1	2	0.531	0.0585899
acute cd8 2	acute	cd8	GPR141	2	0.530974	0.0455194
acute cd8 2	acute	cd8	TKTL1	2	0.530867	0.0760958
acute cd8 2	acute	cd8	ACTR3	2	0.530848	0.0584054
acute cd8 2	acute	cd8	ITGAL	2	0.530841	0.0538234
acute cd8 2	acute	cd8	PSMB1	2	0.530788	0.0537351
acute cd8 2	acute	cd8	SHISA5	2	0.53077	0.0584569
acute cd8 2	acute	cd8	SAMHD1	2	0.530733	0.057597
acute cd8 2	acute	cd8	AKAP13	2	0.530726	0.054545
acute cd8 2	acute	cd8	ICAM3	2	0.530714	0.0562413
acute cd8 2	acute	cd8	FURIN	2	0.530645	0.0462353
acute cd8 2	acute	cd8	MAP2K3	2	0.530582	0.051795
acute cd8 2	acute	cd8	GNGT2	2	0.53057	0.0477765
acute cd8 2	acute	cd8	SLC25A20	2	0.530522	0.0510004
acute cd8 2	acute	cd8	NAPA	2	0.530494	0.0542783
acute cd8 2	acute	cd8	TM6SF1	2	0.530466	0.043163
acute cd8 2	acute	cd8	BUD31	2	0.530458	0.0533043
acute cd8 2	acute	cd8	WAS	2	0.530404	0.0537182
acute cd8 2	acute	cd8	PREX1	2	0.530346	0.0516932
acute cd8 2	acute	cd8	SH3BGRL	2	0.530183	0.0550279
acute cd8 2	acute	cd8	JAZF1	2	0.530157	0.0469493
acute cd8 2	acute	cd8	TNFRSF4	2	0.530127	0.050453
acute cd8 2	acute	cd8	ELOB	2	0.530044	0.0542933
acute cd8 2	acute	cd8	SFT2D1	2	0.530013	0.0523559
acute cd8 2	acute	cd8	SH3BP5	2	0.529992	0.0525712
acute cd8 2	acute	cd8	PSMA6	2	0.529991	0.0511863
acute cd8 2	acute	cd8	AC012615.1	2	0.529968	0.0506343
acute cd8 2	acute	cd8	COLQ	2	0.529893	0.0428195
acute cd8 2	acute	cd8	CD55	2	0.52987	0.0544504
acute cd8 2	acute	cd8	RAB7A	2	0.529772	0.0536403
acute cd8 2	acute	cd8	MAT2B	2	0.529768	0.055617
acute cd8 2	acute	cd8	PSMB3	2	0.529758	0.0514135
acute cd8 2	acute	cd8	RAB27B	2	0.529527	0.0411427
acute cd8 2	acute	cd8	MPG	2	0.529517	0.0525767
acute cd8 2	acute	cd8	TCEAL8	2	0.529422	0.0492323
acute cd8 2	acute	cd8	COX8A	2	0.529391	0.0560319
acute cd8 2	acute	cd8	LRPAP1	2	0.529381	0.0515711
acute cd8 2	acute	cd8	LAMTOR4	2	0.529355	0.051018
acute cd8 2	acute	cd8	CDKN2D	2	0.529353	0.0532054
acute cd8 2	acute	cd8	HNRNPA2B1	2	0.529295	0.057306
acute cd8 2	acute	cd8	ACTR2	2	0.529262	0.0529364
acute cd8 2	acute	cd8	PSMA4	2	0.529241	0.0490351
acute cd8 2	acute	cd8	ATP5MC3	2	0.529185	0.0508134
acute cd8 2	acute	cd8	TLE4	2	0.529105	0.0466801
acute cd8 2	acute	cd8	RFTN1	2	0.5291	0.047558
acute cd8 2	acute	cd8	TPM4	2	0.529019	0.0514908
acute cd8 2	acute	cd8	MPST	2	0.529012	0.0481463
acute cd8 2	acute	cd8	PHF20	2	0.528903	0.0546943
acute cd8 2	acute	cd8	TSEN54	2	0.528839	0.0503639
acute cd8 2	acute	cd8	PDIA6	2	0.528791	0.0538533
acute cd8 2	acute	cd8	SNX3	2	0.528686	0.0503695
acute cd8 2	acute	cd8	RASA2	2	0.52859	0.0501343
acute cd8 2	acute	cd8	DEF6	2	0.528575	0.0507131
acute cd8 2	acute	cd8	RHOF	2	0.528533	0.0519253
acute cd8 2	acute	cd8	FERMT3	2	0.528511	0.0515774
acute cd8 2	acute	cd8	PDIA4	2	0.528489	0.0530341
acute cd8 2	acute	cd8	C1orf174	2	0.528373	0.0496666
acute cd8 2	acute	cd8	AP2S1	2	0.528261	0.0468935
acute cd8 2	acute	cd8	CORO1A	2	0.528231	0.0583425
acute cd8 2	acute	cd8	RAB8A	2	0.528228	0.0502244
acute cd8 2	acute	cd8	SDF2	2	0.528074	0.0478419
acute cd8 2	acute	cd8	PIGT	2	0.528049	0.0492419
acute cd8 2	acute	cd8	SERPINB6	2	0.527998	0.0444261
acute cd8 2	acute	cd8	ATP6V0B	2	0.527995	0.0486303
acute cd8 2	acute	cd8	APOL6	2	0.52796	0.0472428
acute cd8 2	acute	cd8	RPA2	2	0.527945	0.0506577
acute cd8 2	acute	cd8	HLA-F	2	0.527919	0.0523996
acute cd8 2	acute	cd8	AKNA	2	0.527907	0.050556
acute cd8 2	acute	cd8	PTMA	2	0.527904	0.0518555
acute cd8 2	acute	cd8	COPE	2	0.527874	0.0479713
acute cd8 2	acute	cd8	ITPRIP	2	0.527865	0.0430141
acute cd8 2	acute	cd8	ENSA	2	0.527754	0.0499978
acute cd8 2	acute	cd8	LYST	2	0.527747	0.0505114
acute cd8 2	acute	cd8	SH3GLB1	2	0.527742	0.0492091
acute cd8 2	acute	cd8	XKR8	2	0.527714	0.0428598
acute cd8 2	acute	cd8	PSMA5	2	0.527574	0.0474289
acute cd8 2	acute	cd8	RNF7	2	0.527553	0.0490921
acute cd8 2	acute	cd8	STMP1	2	0.527474	0.0506457
acute cd8 2	acute	cd8	CD2BP2	2	0.527324	0.0474407
acute cd8 2	acute	cd8	FCRL6	2	0.527293	0.0486537
acute cd8 2	acute	cd8	PLSCR1	2	0.527252	0.0535311
acute cd8 2	acute	cd8	MTPN	2	0.527236	0.0495203
acute cd8 2	acute	cd8	AC004687.1	2	0.527185	0.0474696
acute cd8 2	acute	cd8	RGS19	2	0.52717	0.0504855
acute cd8 2	acute	cd8	UQCR11	2	0.527111	0.0493423
acute cd8 2	acute	cd8	NEAT1	2	0.527101	0.0462504
acute cd8 2	acute	cd8	LAPTM4A	2	0.527067	0.0501771
acute cd8 2	acute	cd8	YES1	2	0.527036	0.0386361
acute cd8 2	acute	cd8	ATP5PB	2	0.52703	0.0477395
acute cd8 2	acute	cd8	NRROS	2	0.527	0.0424885
acute cd8 2	acute	cd8	VCP	2	0.526916	0.0470442
acute cd8 2	acute	cd8	IFI6	2	0.526904	0.0718291
acute cd8 2	acute	cd8	DBNL	2	0.526896	0.0475314
acute cd8 2	acute	cd8	HIST1H1D	2	0.526859	0.0508924
acute cd8 2	acute	cd8	ORAI2	2	0.526827	0.0415128
acute cd8 2	acute	cd8	KCTD10	2	0.526772	0.0405562
acute cd8 2	acute	cd8	SDF2L1	2	0.526757	0.0559812
acute cd8 2	acute	cd8	TAPBP	2	0.52675	0.0471504
acute cd8 2	acute	cd8	CERCAM	2	0.526676	0.0399795
acute cd8 2	acute	cd8	NDUFS8	2	0.526608	0.0465196
acute cd8 2	acute	cd8	CYC1	2	0.526567	0.0450454
acute cd8 2	acute	cd8	ILK	2	0.526478	0.0467174
acute cd8 2	acute	cd8	ATP5F1B	2	0.526456	0.0459163
acute cd8 2	acute	cd8	B3GNT7	2	0.526379	0.0377019
acute cd8 2	acute	cd8	SRA1	2	0.526377	0.0475965
acute cd8 2	acute	cd8	RBM38	2	0.526361	0.0443195
acute cd8 2	acute	cd8	ISG20	2	0.526326	0.0607655
acute cd8 2	acute	cd8	RAP1GAP2	2	0.526269	0.040343
acute cd8 2	acute	cd8	STAT4	2	0.526209	0.0441036
acute cd8 2	acute	cd8	KLHDC4	2	0.526204	0.0440964
acute cd8 2	acute	cd8	OTUB1	2	0.526055	0.0453115
acute cd8 2	acute	cd8	RAB29	2	0.526028	0.0481202
acute cd8 2	acute	cd8	RIOK3	2	0.526025	0.0452744
acute cd8 2	acute	cd8	UQCRQ	2	0.526023	0.0464811
acute cd8 2	acute	cd8	CPQ	2	0.525999	0.0389643
acute cd8 2	acute	cd8	APOBEC3G	2	0.525998	0.0491702
acute cd8 2	acute	cd8	SH3BP2	2	0.525929	0.0410375
acute cd8 2	acute	cd8	CYBC1	2	0.525855	0.0469634
acute cd8 2	acute	cd8	TSPOAP1	2	0.525804	0.0399781
acute cd8 2	acute	cd8	NDUFV1	2	0.525774	0.0455043
acute cd8 2	acute	cd8	CARD11	2	0.525752	0.0403936
acute cd8 2	acute	cd8	BPGM	2	0.525743	0.0413564
acute cd8 2	acute	cd8	SAMD9	2	0.525666	0.0456196
acute cd8 2	acute	cd8	NR4A2	2	0.525655	0.0499164
acute cd8 2	acute	cd8	TMED1	2	0.525615	0.0408709
acute cd8 2	acute	cd8	C4orf3	2	0.52559	0.0455695
acute cd8 2	acute	cd8	PLEKHG3	2	0.525578	0.0372658
acute cd8 2	acute	cd8	NR3C1	2	0.525559	0.046297
acute cd8 2	acute	cd8	TAP1	2	0.525553	0.0470777
acute cd8 2	acute	cd8	FGD3	2	0.525547	0.0435428
acute cd8 2	acute	cd8	SF3B4	2	0.525538	0.0445719
acute cd8 2	acute	cd8	UQCR10	2	0.525532	0.0472019
acute cd8 2	acute	cd8	SYNE1	2	0.525508	0.0435413
acute cd8 2	acute	cd8	PRKX	2	0.525495	0.0426888
acute cd8 2	acute	cd8	PLEKHA1	2	0.525481	0.0416888
acute cd8 2	acute	cd8	CRELD1	2	0.525462	0.0392473
acute cd8 2	acute	cd8	SIPA1	2	0.525408	0.0419515
acute cd8 2	acute	cd8	LAMTOR5	2	0.525385	0.0451087
acute cd8 2	acute	cd8	CLTA	2	0.525312	0.0430183
acute cd8 2	acute	cd8	LIM2	2	0.5253	0.0370332
acute cd8 2	acute	cd8	SUN2	2	0.525271	0.0454144
acute cd8 2	acute	cd8	STK4	2	0.52527	0.0450092
acute cd8 2	acute	cd8	USB1	2	0.525256	0.0444488
acute cd8 2	acute	cd8	ARIH2	2	0.525251	0.0478674
acute cd8 2	acute	cd8	HIST1H2AC	2	0.525126	0.0476549
acute cd8 2	acute	cd8	SELENOW	2	0.525091	0.0448376
acute cd8 2	acute	cd8	AGK	2	0.525083	0.0425365
acute cd8 2	acute	cd8	TMEM71	2	0.525018	0.0399909
acute cd8 2	acute	cd8	NFKBIB	2	0.525011	0.0435384
acute cd8 2	acute	cd8	RBBP4	2	0.525011	0.0447687
acute cd8 2	acute	cd8	B3GAT3	2	0.524981	0.0441661
acute cd8 2	acute	cd8	DENND3	2	0.524972	0.0353718
acute cd8 2	acute	cd8	SRSF3	2	0.524955	0.0452591
acute cd8 2	acute	cd8	GNB2	2	0.524953	0.0447439
acute cd8 2	acute	cd8	AXIN1	2	0.524881	0.038504
acute cd8 2	acute	cd8	PTPN2	2	0.524808	0.0452322
acute cd8 2	acute	cd8	ERBB2	2	0.524736	0.0347484
acute cd8 2	acute	cd8	EPSTI1	2	0.524691	0.043493
acute cd8 2	acute	cd8	TSPAN3	2	0.524664	0.0395101
acute cd8 2	acute	cd8	UPP1	2	0.524657	0.0446081
acute cd8 2	acute	cd8	ATP6AP2	2	0.524633	0.0457407
acute cd8 2	acute	cd8	IQGAP2	2	0.524623	0.0435628
acute cd8 2	acute	cd8	PUF60	2	0.524547	0.0435012
acute cd8 2	acute	cd8	SPPL2A	2	0.524544	0.0425845
acute cd8 2	acute	cd8	MT-CO1	2	0.524526	0.0529133
acute cd8 2	acute	cd8	RMDN3	2	0.524526	0.0391744
acute cd8 2	acute	cd8	PRSS57	2	0.52452	0.0406508
acute cd8 2	acute	cd8	UBE2I	2	0.524508	0.0433127
acute cd8 2	acute	cd8	TERF1	2	0.524486	0.0428304
acute cd8 2	acute	cd8	CSNK1D	2	0.524482	0.0417497
acute cd8 2	acute	cd8	SYAP1	2	0.524464	0.0443814
acute cd8 2	acute	cd8	COX5A	2	0.524451	0.0406577
acute cd8 2	acute	cd8	VIPR2	2	0.524443	0.0368826
acute cd8 2	acute	cd8	SKAP1	2	0.524406	0.044616
acute cd8 2	acute	cd8	HCLS1	2	0.524381	0.0427873
acute cd8 2	acute	cd8	ASL	2	0.524243	0.0386583
acute cd8 2	acute	cd8	ARHGEF3	2	0.52418	0.0416454
acute cd8 2	acute	cd8	KAT6B	2	0.524109	0.0393317
acute cd8 2	acute	cd8	PIP4K2A	2	0.524108	0.0415543
acute cd8 2	acute	cd8	TIMM8B	2	0.524077	0.0423582
acute cd8 2	acute	cd8	UFC1	2	0.524056	0.042909
acute cd8 2	acute	cd8	TPM3	2	0.524049	0.0462742
acute cd8 2	acute	cd8	PKN1	2	0.524042	0.0418719
acute cd8 2	acute	cd8	TSPAN14	2	0.52394	0.0437001
acute cd8 2	acute	cd8	FUT11	2	0.523905	0.0379572
acute cd8 2	acute	cd8	RAB37	2	0.523894	0.0403326
acute cd8 2	acute	cd8	ANXA6	2	0.523884	0.0432891
acute cd8 2	acute	cd8	ANXA11	2	0.523855	0.0427058
acute cd8 2	acute	cd8	CTSS	2	0.523849	0.0433521
acute cd8 2	acute	cd8	PLOD1	2	0.52384	0.0380204
acute cd8 2	acute	cd8	SPTLC2	2	0.523832	0.038689
acute cd8 2	acute	cd8	DTX3	2	0.523814	0.0364936
acute cd8 2	acute	cd8	ERGIC1	2	0.523798	0.0361518
acute cd8 2	acute	cd8	VPS28	2	0.52379	0.0434028
acute cd8 2	acute	cd8	ATP5MPL	2	0.523759	0.0431092
acute cd8 2	acute	cd8	ATP6V0E1	2	0.523749	0.0419907
acute cd8 2	acute	cd8	ATP6AP1	2	0.523697	0.0421058
acute cd8 2	acute	cd8	RAB8B	2	0.523688	0.0411212
acute cd8 2	acute	cd8	CAPZB	2	0.523662	0.0442329
acute cd8 2	acute	cd8	FBP1	2	0.523646	0.0336213
acute cd8 2	acute	cd8	ZNF600	2	0.523619	0.0358253
acute cd8 2	acute	cd8	GYPC	2	0.523616	0.0439055
acute cd8 2	acute	cd8	PPP4C	2	0.5235	0.0393565
acute cd8 2	acute	cd8	ILKAP	2	0.523483	0.0429842
acute cd8 2	acute	cd8	DNAJB11	2	0.523478	0.0414115
acute cd8 2	acute	cd8	CELF2	2	0.523474	0.0408964
acute cd8 2	acute	cd8	PARK7	2	0.523467	0.0415496
acute cd8 2	acute	cd8	PTK2B	2	0.52343	0.0393982
acute cd8 2	acute	cd8	EMC6	2	0.523376	0.0428576
acute cd8 2	acute	cd8	IL16	2	0.523296	0.042079
acute cd8 2	acute	cd8	ZNF428	2	0.523278	0.0424389
acute cd8 2	acute	cd8	DNAJC3	2	0.523272	0.0414705
acute cd8 2	acute	cd8	GPATCH8	2	0.523216	0.0403275
acute cd8 2	acute	cd8	RPUSD3	2	0.523205	0.0416085
acute cd8 2	acute	cd8	DPEP2	2	0.523165	0.0360141
acute cd8 2	acute	cd8	GBP4	2	0.523161	0.0398208
acute cd8 2	acute	cd8	BTG1	2	0.52304	0.0567791
acute cd8 2	acute	cd8	TNFRSF1A	2	0.523034	0.0369693
acute cd8 2	acute	cd8	KIFC3	2	0.523022	0.0324755
acute cd8 2	acute	cd8	LYPLA1	2	0.522992	0.0414665
acute cd8 2	acute	cd8	AUP1	2	0.522984	0.0418846
acute cd8 2	acute	cd8	GABARAP	2	0.522956	0.0412873
acute cd8 2	acute	cd8	FIBP	2	0.522952	0.0423741
acute cd8 2	acute	cd8	TENT4B	2	0.52289	0.0374858
acute cd8 2	acute	cd8	CASP4	2	0.522887	0.0432941
acute cd8 2	acute	cd8	SLC27A3	2	0.522886	0.035172
acute cd8 2	acute	cd8	COMT	2	0.522823	0.0416016
acute cd8 2	acute	cd8	MIR181A2HG	2	0.522822	0.0333264
acute cd8 2	acute	cd8	WDR45	2	0.52282	0.0401497
acute cd8 2	acute	cd8	ATP5IF1	2	0.522783	0.040928
acute cd8 2	acute	cd8	RTF2	2	0.522758	0.0411974
acute cd8 2	acute	cd8	NUMA1	2	0.522716	0.0386129
acute cd8 2	acute	cd8	IL12RB2	2	0.5227	0.034086
acute cd8 2	acute	cd8	TMED2	2	0.522639	0.0429111
acute cd8 2	acute	cd8	COA3	2	0.52263	0.0411707
acute cd8 2	acute	cd8	DUSP23	2	0.522615	0.0407651
acute cd8 2	acute	cd8	DYNLRB1	2	0.522606	0.0409762
acute cd8 2	acute	cd8	ITGB7	2	0.522583	0.0468486
acute cd8 2	acute	cd8	SEC61G	2	0.522522	0.0422835
acute cd8 2	acute	cd8	FKBP2	2	0.522517	0.0444118
acute cd8 2	acute	cd8	AC008035.1	2	0.522466	0.0330786
acute cd8 2	acute	cd8	AES	2	0.52244	0.0407645
acute cd8 2	acute	cd8	GNAI2	2	0.522406	0.0404196
acute cd8 2	acute	cd8	C11orf21	2	0.522339	0.035843
acute cd8 2	acute	cd8	UBL5	2	0.522282	0.0407878
acute cd8 2	acute	cd8	JUNB	2	0.52227	0.0672866
acute cd8 2	acute	cd8	GRASP	2	0.522253	0.0325992
acute cd8 2	acute	cd8	NEDD9	2	0.52225	0.0346411
acute cd8 2	acute	cd8	STAT6	2	0.522235	0.0359461
acute cd8 2	acute	cd8	PILRB	2	0.522208	0.0340445
acute cd8 2	acute	cd8	FASLG	2	0.522201	0.032673
acute cd8 2	acute	cd8	LAMP1	2	0.522102	0.0396986
acute cd8 2	acute	cd8	PSMB6	2	0.522068	0.0372869
acute cd8 2	acute	cd8	PGM1	2	0.522067	0.0375116
acute cd8 2	acute	cd8	SETX	2	0.522055	0.0381258
acute cd8 2	acute	cd8	TSPO	2	0.522038	0.0406332
acute cd8 2	acute	cd8	HMGB1	2	0.522021	0.0362913
acute cd8 2	acute	cd8	PPM1L	2	0.521916	0.031297
acute cd8 2	acute	cd8	FAM3C	2	0.521904	0.035602
acute cd8 2	acute	cd8	WDSUB1	2	0.521824	0.0327291
acute cd8 2	acute	cd8	S100B	2	0.521784	0.0681101
acute cd8 2	acute	cd8	CANX	2	0.521775	0.0407064
acute cd8 2	acute	cd8	DERL1	2	0.521768	0.0400351
acute cd8 2	acute	cd8	NOTCH1	2	0.52174	0.0318475
acute cd8 2	acute	cd8	FMNL1	2	0.521676	0.0388106
acute cd8 2	acute	cd8	FIS1	2	0.521618	0.0405741
acute cd8 2	acute	cd8	TINF2	2	0.521604	0.0397262
acute cd8 2	acute	cd8	PSMB8	2	0.521519	0.0398741
acute cd8 2	acute	cd8	ATP5F1C	2	0.521512	0.0374884
acute cd8 2	acute	cd8	FOXN3	2	0.521481	0.0384729
acute cd8 2	acute	cd8	B4GALT4	2	0.521459	0.0341216
acute cd8 2	acute	cd8	NCOA1	2	0.521429	0.0343709
acute cd8 2	acute	cd8	DDX5	2	0.52142	0.0415834
acute cd8 2	acute	cd8	AC108134.3	2	0.521415	0.0315293
acute cd8 2	acute	cd8	RAB2A	2	0.521408	0.0401666
acute cd8 2	acute	cd8	SUPT4H1	2	0.521389	0.0413134
acute cd8 2	acute	cd8	AUTS2	2	0.521374	0.0329781
acute cd8 2	acute	cd8	SLCO4C1	2	0.521339	0.0296664
acute cd8 2	acute	cd8	WASF2	2	0.521338	0.0398043
acute cd8 2	acute	cd8	PTGER2	2	0.52133	0.038414
acute cd8 2	acute	cd8	MRPS12	2	0.521326	0.038029
acute cd8 2	acute	cd8	CD151	2	0.521311	0.0386822
acute cd8 2	acute	cd8	IRS2	2	0.521284	0.032427
acute cd8 2	acute	cd8	KRT86	2	0.521206	0.0333882
acute cd8 2	acute	cd8	MEX3C	2	0.521206	0.0324476
acute cd8 2	acute	cd8	ATP8B4	2	0.52119	0.0296611
acute cd8 2	acute	cd8	CAPN15	2	0.521048	0.0331133
acute cd8 2	acute	cd8	BCAP31	2	0.521029	0.0356824
acute cd8 2	acute	cd8	RNF166	2	0.52102	0.0393499
acute cd8 2	acute	cd8	PCSK5	2	0.52096	0.0312682
acute cd8 2	acute	cd8	ZCCHC17	2	0.520956	0.0382244
acute cd8 2	acute	cd8	SLTM	2	0.520875	0.039003
acute cd8 2	acute	cd8	DNAJC4	2	0.520845	0.0372999
acute cd8 2	acute	cd8	FLNA	2	0.52084	0.0369663
acute cd8 2	acute	cd8	TOX	2	0.520825	0.0319624
acute cd8 2	acute	cd8	GADD45B	2	0.520825	0.0419726
acute cd8 2	acute	cd8	PYCARD	2	0.520801	0.0402046
acute cd8 2	acute	cd8	OS9	2	0.520799	0.0374683
acute cd8 2	acute	cd8	HOXB2	2	0.520788	0.03279
acute cd8 2	acute	cd8	BCL2L1	2	0.520774	0.0338199
acute cd8 2	acute	cd8	POLD4	2	0.520761	0.0402526
acute cd8 2	acute	cd8	AC090152.1	2	0.520753	0.0327597
acute cd8 2	acute	cd8	CARHSP1	2	0.520595	0.0330377
acute cd8 2	acute	cd8	BNC2	2	0.520562	0.0292151
acute cd8 2	acute	cd8	DAD1	2	0.52053	0.0358007
acute cd8 2	acute	cd8	CYB5B	2	0.520523	0.0384324
acute cd8 2	acute	cd8	SNRPB2	2	0.5205	0.0372555
acute cd8 2	acute	cd8	CCND2	2	0.520496	0.037287
acute cd8 2	acute	cd8	NPRL3	2	0.520495	0.0348489
acute cd8 2	acute	cd8	CNPY3	2	0.520484	0.0391114
acute cd8 2	acute	cd8	ERICH6-AS1	2	0.520437	0.0306374
acute cd8 2	acute	cd8	LSM2	2	0.520382	0.0375854
acute cd8 2	acute	cd8	PRPF38B	2	0.520355	0.0375965
acute cd8 2	acute	cd8	AKT2	2	0.520351	0.0348968
acute cd8 2	acute	cd8	TIMM13	2	0.5203	0.0368598
acute cd8 2	acute	cd8	ARRB1	2	0.520274	0.0285735
acute cd8 2	acute	cd8	PPP1R12A	2	0.520267	0.0373911
acute cd8 2	acute	cd8	RAB11B	2	0.520203	0.0382213
acute cd8 2	acute	cd8	HIST1H2BK	2	0.520191	0.0344334
acute cd8 2	acute	cd8	CTDSP1	2	0.520148	0.0372781
acute cd8 2	acute	cd8	YPEL1	2	0.520122	0.0296501
acute cd8 2	acute	cd8	COX5B	2	0.520104	0.0365758
acute cd8 2	acute	cd8	FSD1	2	0.520076	0.0286792
acute cd8 2	acute	cd8	KIFAP3	2	0.520066	0.0332586
acute cd8 2	acute	cd8	CAPNS1	2	0.520063	0.0370482
acute cd8 2	acute	cd8	GPAA1	2	0.520035	0.0381911
acute cd8 2	acute	cd8	MCRIP1	2	0.52001	0.036943
acute cd8 2	acute	cd8	SLC25A11	2	0.519995	0.0371493
acute cd8 2	acute	cd8	CALHM6	2	0.519994	0.0300663
acute cd8 2	acute	cd8	SIGIRR	2	0.519978	0.036595
acute cd8 2	acute	cd8	RBCK1	2	0.519875	0.037603
acute cd8 2	acute	cd8	CHMP2A	2	0.519803	0.036464
acute cd8 2	acute	cd8	PRCP	2	0.51976	0.031711
acute cd8 2	acute	cd8	ATXN10	2	0.519745	0.0367459
acute cd8 2	acute	cd8	NEIL1	2	0.519726	0.0297855
acute cd8 2	acute	cd8	PSMB8-AS1	2	0.519719	0.0388402
acute cd8 2	acute	cd8	GID8	2	0.519717	0.0380725
acute cd8 2	acute	cd8	B2M	2	0.519714	0.0778983
acute cd8 2	acute	cd8	FAM32A	2	0.519709	0.0381225
acute cd8 2	acute	cd8	RRBP1	2	0.519688	0.0324669
acute cd8 2	acute	cd8	SF3B2	2	0.51968	0.0337897
acute cd8 2	acute	cd8	MDH2	2	0.51965	0.0350829
acute cd8 2	acute	cd8	PNPLA2	2	0.519616	0.0376342
acute cd8 2	acute	cd8	EPC1	2	0.519607	0.0369346
acute cd8 2	acute	cd8	IFIT3	2	0.5196	0.0327004
acute cd8 2	acute	cd8	NCKAP1L	2	0.519581	0.0348893
acute cd8 2	acute	cd8	ADA	2	0.51955	0.036052
acute cd8 2	acute	cd8	WIPI1	2	0.519544	0.0286699
acute cd8 2	acute	cd8	RAB1B	2	0.519534	0.0355464
acute cd8 2	acute	cd8	RENBP	2	0.51952	0.028428
acute cd8 2	acute	cd8	OAS1	2	0.519517	0.0381895
acute cd8 2	acute	cd8	PLD3	2	0.519508	0.0350289
acute cd8 2	acute	cd8	GUSB	2	0.519495	0.0356369
acute cd8 2	acute	cd8	NEDD8	2	0.519492	0.0348547
acute cd8 2	acute	cd8	CAPN1	2	0.519491	0.035958
acute cd8 2	acute	cd8	GLG1	2	0.519489	0.0341807
acute cd8 2	acute	cd8	PTTG1IP	2	0.519476	0.033521
acute cd8 2	acute	cd8	SON	2	0.519473	0.031774
acute cd8 2	acute	cd8	NCOR1	2	0.519449	0.0348472
acute cd8 2	acute	cd8	ARAP1	2	0.519401	0.029665
acute cd8 2	acute	cd8	SSSCA1	2	0.51939	0.0372191
acute cd8 2	acute	cd8	MACF1	2	0.519355	0.0319088
acute cd8 2	acute	cd8	EIF3I	2	0.519346	0.0342961
acute cd8 2	acute	cd8	DNAJC8	2	0.519342	0.0350237
acute cd8 2	acute	cd8	SNRPD3	2	0.519321	0.0337638
acute cd8 2	acute	cd8	RNF113A	2	0.519296	0.0356347
acute cd8 2	acute	cd8	DNM2	2	0.519249	0.033584
acute cd8 2	acute	cd8	NCALD	2	0.519164	0.0288457
acute cd8 2	acute	cd8	IL27RA	2	0.519164	0.0349276
acute cd8 2	acute	cd8	CYFIP2	2	0.519145	0.0358835
acute cd8 2	acute	cd8	TGOLN2	2	0.519035	0.0353633
acute cd8 2	acute	cd8	DCAF7	2	0.519029	0.035452
acute cd8 2	acute	cd8	UVRAG	2	0.519001	0.0333054
acute cd8 2	acute	cd8	PEX2	2	0.518979	0.0335576
acute cd8 2	acute	cd8	SUMO1	2	0.518956	0.032839
acute cd8 2	acute	cd8	JARID2	2	0.518903	0.0311065
acute cd8 2	acute	cd8	SLAMF7	2	0.518863	0.0312128
acute cd8 2	acute	cd8	TGFBR3	2	0.518862	0.0307187
acute cd8 2	acute	cd8	FCRL3	2	0.51884	0.0301647
acute cd8 2	acute	cd8	TRAPPC10	2	0.518835	0.0281444
acute cd8 2	acute	cd8	VPS26B	2	0.518794	0.0349852
acute cd8 2	acute	cd8	UBLCP1	2	0.518787	0.0359677
acute cd8 2	acute	cd8	KIR3DX1	2	0.518782	0.0274336
acute cd8 2	acute	cd8	PIN1	2	0.518773	0.0341698
acute cd8 2	acute	cd8	MANF	2	0.518751	0.0383693
acute cd8 2	acute	cd8	IDS	2	0.518697	0.0367352
acute cd8 2	acute	cd8	MAPRE1	2	0.518667	0.0357754
acute cd8 2	acute	cd8	MAD2L2	2	0.518665	0.0359627
acute cd8 2	acute	cd8	ELOVL1	2	0.518641	0.035608
acute cd8 2	acute	cd8	ACAP2	2	0.518639	0.0348446
acute cd8 2	acute	cd8	CYSLTR1	2	0.51862	0.0265564
acute cd8 2	acute	cd8	PLEKHA2	2	0.518608	0.0317419
acute cd8 2	acute	cd8	FDFT1	2	0.518539	0.0353844
acute cd8 2	acute	cd8	RNF130	2	0.518537	0.0303299
acute cd8 2	acute	cd8	SYNJ2	2	0.518498	0.0320055
acute cd8 2	acute	cd8	TSSC4	2	0.51846	0.0332385
acute cd8 2	acute	cd8	FAM96B	2	0.518428	0.0326196
acute cd8 2	acute	cd8	ACADVL	2	0.518415	0.0356903
acute cd8 2	acute	cd8	SLFN5	2	0.51834	0.0342235
acute cd8 2	acute	cd8	CLEC11A	2	0.518281	0.0295626
acute cd8 2	acute	cd8	NDUFS6	2	0.518261	0.0311673
acute cd8 2	acute	cd8	GCH1	2	0.518242	0.0335031
acute cd8 2	acute	cd8	ARHGAP27	2	0.518227	0.029244
acute cd8 2	acute	cd8	ABHD15	2	0.518209	0.0268785
acute cd8 2	acute	cd8	ANKRD10	2	0.5182	0.0349095
acute cd8 2	acute	cd8	IFI27L2	2	0.518198	0.0351496
acute cd8 2	acute	cd8	SPART	2	0.518187	0.0263485
acute cd8 2	acute	cd8	C15orf39	2	0.518172	0.0278725
acute cd8 2	acute	cd8	SLC25A3	2	0.518167	0.0329631
acute cd8 2	acute	cd8	SKAP2	2	0.518164	0.0291801
acute cd8 2	acute	cd8	CTBP1	2	0.518132	0.0328937
acute cd8 2	acute	cd8	LPGAT1	2	0.518122	0.0292661
acute cd8 2	acute	cd8	CCS	2	0.518119	0.0320587
acute cd8 2	acute	cd8	LGALS9C	2	0.518016	0.0248238
acute cd8 2	acute	cd8	IL2RG	2	0.51801	0.0339582
acute cd8 2	acute	cd8	ATP5PF	2	0.518005	0.0324963
acute cd8 2	acute	cd8	DIAPH1	2	0.517994	0.0330508
acute cd8 2	acute	cd8	CHMP6	2	0.517979	0.0310135
acute cd8 2	acute	cd8	PDE4A	2	0.517976	0.026025
acute cd8 2	acute	cd8	NFAT5	2	0.51796	0.0282375
acute cd8 2	acute	cd8	RC3H1	2	0.517936	0.0298497
acute cd8 2	acute	cd8	PRKACB	2	0.517927	0.0350468
acute cd8 2	acute	cd8	FEZ2	2	0.517904	0.0289606
acute cd8 2	acute	cd8	TMEM141	2	0.517845	0.0338718
acute cd8 2	acute	cd8	USP28	2	0.517836	0.0294781
acute cd8 2	acute	cd8	FBXO44	2	0.517823	0.0278377
acute cd8 2	acute	cd8	AL139246.5	2	0.517809	0.0291225
acute cd8 2	acute	cd8	SELENOH	2	0.517802	0.0317998
acute cd8 2	acute	cd8	CSRNP1	2	0.517796	0.0320753
acute cd8 2	acute	cd8	UCHL5	2	0.517765	0.0340613
acute cd8 2	acute	cd8	GALC	2	0.517742	0.0280633
acute cd8 2	acute	cd8	SAR1A	2	0.517722	0.0331713
acute cd8 2	acute	cd8	LIMK1	2	0.517713	0.0257219
acute cd8 2	acute	cd8	SNRPB	2	0.517644	0.0307272
acute cd8 2	acute	cd8	PRR5L	2	0.517606	0.0268647
acute cd8 2	acute	cd8	TAPBPL	2	0.5176	0.0313534
acute cd8 2	acute	cd8	MOB3A	2	0.517582	0.0288415
acute cd8 2	acute	cd8	PDGFD	2	0.517538	0.0246826
acute cd8 2	acute	cd8	BTG2	2	0.517502	0.0314988
acute cd8 2	acute	cd8	PIGS	2	0.517493	0.030752
acute cd8 2	acute	cd8	POLR2E	2	0.517481	0.0314756
acute cd8 2	acute	cd8	OSTC	2	0.51743	0.0337867
acute cd8 2	acute	cd8	APOBEC3C	2	0.517424	0.0335019
acute cd8 2	acute	cd8	JTB	2	0.517404	0.0312798
acute cd8 2	acute	cd8	VDAC2	2	0.517392	0.0323093
acute cd8 2	acute	cd8	ADGRG5	2	0.517362	0.0260831
acute cd8 2	acute	cd8	BNIP2	2	0.517339	0.0345952
acute cd8 2	acute	cd8	DTNBP1	2	0.517331	0.0300719
acute cd8 2	acute	cd8	RASA3	2	0.517288	0.0311233
acute cd8 2	acute	cd8	TPP1	2	0.517286	0.0307007
acute cd8 2	acute	cd8	SACM1L	2	0.517284	0.0289671
acute cd8 2	acute	cd8	RABIF	2	0.517263	0.0333341
acute cd8 2	acute	cd8	VPS16	2	0.517256	0.0301376
acute cd8 2	acute	cd8	SEPHS2	2	0.517238	0.0318878
acute cd8 2	acute	cd8	PNN	2	0.517231	0.0316764
acute cd8 2	acute	cd8	CDIP1	2	0.517225	0.0278717
acute cd8 2	acute	cd8	ORAI3	2	0.517214	0.0261882
acute cd8 2	acute	cd8	PITPNM2	2	0.517153	0.0242001
acute cd8 2	acute	cd8	SNRPC	2	0.517151	0.0308343
acute cd8 2	acute	cd8	SDCBP	2	0.517131	0.0345348
acute cd8 2	acute	cd8	UHMK1	2	0.517122	0.0336505
acute cd8 2	acute	cd8	HINT2	2	0.517116	0.03364
acute cd8 2	acute	cd8	PSD4	2	0.517096	0.0275688
acute cd8 2	acute	cd8	TIMP1	2	0.517049	0.0408108
acute cd8 2	acute	cd8	MVP	2	0.517025	0.0319167
acute cd8 2	acute	cd8	CIAO1	2	0.517014	0.0321153
acute cd8 2	acute	cd8	SAT2	2	0.51701	0.0306264
acute cd8 2	acute	cd8	ZNF595	2	0.516996	0.0245644
acute cd8 2	acute	cd8	TMEM9B	2	0.516988	0.0333866
acute cd8 2	acute	cd8	MGST2	2	0.516977	0.0261
acute cd8 2	acute	cd8	DGKD	2	0.516914	0.0256548
acute cd8 2	acute	cd8	ADH5	2	0.516899	0.0319113
acute cd8 2	acute	cd8	SNAI3	2	0.516843	0.0255482
acute cd8 2	acute	cd8	LINC01504	2	0.516823	0.0234005
acute cd8 2	acute	cd8	ACP1	2	0.516822	0.0311902
acute cd8 2	acute	cd8	SLFN13	2	0.51682	0.0248095
acute cd8 2	acute	cd8	SMIM14	2	0.516792	0.0259684
acute cd8 2	acute	cd8	FO393401.1	2	0.516788	0.0285974
acute cd8 2	acute	cd8	SPSB3	2	0.516773	0.0323058
acute cd8 2	acute	cd8	FDPS	2	0.516755	0.0306086
acute cd8 2	acute	cd8	NDUFA3	2	0.516738	0.0301427
acute cd8 2	acute	cd8	LRMP	2	0.516723	0.0268588
acute cd8 2	acute	cd8	TROVE2	2	0.516705	0.0325457
acute cd8 2	acute	cd8	SAP18	2	0.516694	0.0281865
acute cd8 2	acute	cd8	GOLGA7	2	0.516594	0.0330956
acute cd8 2	acute	cd8	DPP9	2	0.516579	0.0282034
acute cd8 2	acute	cd8	SULT1B1	2	0.516521	0.0238322
acute cd8 2	acute	cd8	HENMT1	2	0.516496	0.0310947
acute cd8 2	acute	cd8	WARS	2	0.516493	0.0322941
acute cd8 2	acute	cd8	PSMB2	2	0.516474	0.0284293
acute cd8 2	acute	cd8	TNFSF10	2	0.516463	0.0306673
acute cd8 2	acute	cd8	SSR2	2	0.516462	0.0285807
acute cd8 2	acute	cd8	HMGN1	2	0.516461	0.0308952
acute cd8 2	acute	cd8	SZRD1	2	0.516458	0.0321134
acute cd8 2	acute	cd8	CYB561D2	2	0.516443	0.0311508
acute cd8 2	acute	cd8	SAMD9L	2	0.516436	0.0282975
acute cd8 2	acute	cd8	KDM5A	2	0.516406	0.0295385
acute cd8 2	acute	cd8	NFATC3	2	0.516393	0.0312266
acute cd8 2	acute	cd8	CCDC12	2	0.516363	0.0297708
acute cd8 2	acute	cd8	PMAIP1	2	0.516347	0.0350343
acute cd8 2	acute	cd8	ITCH	2	0.516315	0.0273651
acute cd8 2	acute	cd8	S100A11	2	0.5163	0.0355577
acute cd8 2	acute	cd8	HIST3H2A	2	0.516297	0.0303679
acute cd8 2	acute	cd8	ZMAT2	2	0.516246	0.0325617
acute cd8 2	acute	cd8	CLSTN3	2	0.51623	0.02491
acute cd8 2	acute	cd8	AC007952.4	2	0.516205	0.0328585
acute cd8 2	acute	cd8	HNRNPA3	2	0.516202	0.0299788
acute cd8 2	acute	cd8	TCTA	2	0.516177	0.0266383
acute cd8 2	acute	cd8	ELF2	2	0.516173	0.0316813
acute cd8 2	acute	cd8	YARS	2	0.516156	0.0308339
acute cd8 2	acute	cd8	IKBKG	2	0.51612	0.0297694
acute cd8 2	acute	cd8	C19orf66	2	0.516119	0.0311448
acute cd8 2	acute	cd8	ASNA1	2	0.516117	0.0310129
acute cd8 2	acute	cd8	LINC00861	2	0.516085	0.0342528
acute cd8 2	acute	cd8	PARP15	2	0.516082	0.0225957
acute cd8 2	acute	cd8	F2R	2	0.51608	0.0306729
acute cd8 2	acute	cd8	MPPE1	2	0.516068	0.0300936
acute cd8 2	acute	cd8	IGFLR1	2	0.516046	0.0274457
acute cd8 2	acute	cd8	DTHD1	2	0.515996	0.024295
acute cd8 2	acute	cd8	MAGEF1	2	0.515942	0.0250141
acute cd4 14	acute	cd4	TYROBP	14	0.913037	1.07229
acute cd4 14	acute	cd4	GZMB	14	0.87838	1.22612
acute cd4 14	acute	cd4	PRF1	14	0.864071	1.06448
acute cd4 14	acute	cd4	GNLY	14	0.861203	1.99074
acute cd4 14	acute	cd4	KLRD1	14	0.85528	0.655602
acute cd4 14	acute	cd4	CTSW	14	0.854371	0.945695
acute cd4 14	acute	cd4	NKG7	14	0.841085	1.8061
acute cd4 14	acute	cd4	CST7	14	0.830923	1.02751
acute cd4 14	acute	cd4	FCGR3A	14	0.826934	0.556674
acute cd4 14	acute	cd4	SPON2	14	0.792308	0.61507
acute cd4 14	acute	cd4	CD7	14	0.776059	0.649155
acute cd4 14	acute	cd4	KLRF1	14	0.769295	0.365815
acute cd4 14	acute	cd4	FCER1G	14	0.76603	0.544072
acute cd4 14	acute	cd4	FGFBP2	14	0.764507	0.647763
acute cd4 14	acute	cd4	CLIC3	14	0.762459	0.439282
acute cd4 14	acute	cd4	CCL5	14	0.761262	1.08513
acute cd4 14	acute	cd4	CD247	14	0.760197	0.493615
acute cd4 14	acute	cd4	GZMA	14	0.758977	0.72108
acute cd4 14	acute	cd4	CCL4	14	0.745772	0.447456
acute cd4 14	acute	cd4	CYBA	14	0.728644	0.47983
acute cd4 14	acute	cd4	IFITM2	14	0.718237	0.488324
acute cd4 14	acute	cd4	HOPX	14	0.717744	0.398583
acute cd4 14	acute	cd4	GZMH	14	0.715179	0.522232
acute cd4 14	acute	cd4	SRGN	14	0.713586	0.459871
acute cd4 14	acute	cd4	CMC1	14	0.706545	0.326823
acute cd4 14	acute	cd4	TTC38	14	0.696485	0.233389
acute cd4 14	acute	cd4	APMAP	14	0.694806	0.2651
acute cd4 14	acute	cd4	TRDC	14	0.692771	0.254527
acute cd4 14	acute	cd4	S1PR5	14	0.691853	0.223987
acute cd4 14	acute	cd4	ITGB2	14	0.691357	0.387947
acute cd4 14	acute	cd4	KLRB1	14	0.690619	0.374262
acute cd4 14	acute	cd4	GSTP1	14	0.690025	0.338689
acute cd4 14	acute	cd4	PLEK	14	0.689536	0.255449
acute cd4 14	acute	cd4	HCST	14	0.68777	0.416682
acute cd4 14	acute	cd4	GZMM	14	0.687468	0.347609
acute cd4 14	acute	cd4	ADGRG1	14	0.679719	0.217386
acute cd4 14	acute	cd4	IL2RB	14	0.677483	0.217732
acute cd4 14	acute	cd4	NCR3	14	0.677084	0.214491
acute cd4 14	acute	cd4	LITAF	14	0.676541	0.338198
acute cd4 14	acute	cd4	CD63	14	0.676319	0.24818
acute cd4 14	acute	cd4	TRBC1	14	0.674742	0.327995
acute cd4 14	acute	cd4	MAP3K8	14	0.671335	0.236966
acute cd4 14	acute	cd4	IGFBP7	14	0.670467	0.215739
acute cd4 14	acute	cd4	MATK	14	0.669563	0.205909
acute cd4 14	acute	cd4	SH2D1B	14	0.669193	0.189351
acute cd4 14	acute	cd4	PLAC8	14	0.666966	0.26435
acute cd4 14	acute	cd4	EFHD2	14	0.666845	0.192121
acute cd4 14	acute	cd4	FGR	14	0.664116	0.177278
acute cd4 14	acute	cd4	TPST2	14	0.662783	0.195941
acute cd4 14	acute	cd4	RUNX3	14	0.661903	0.199147
acute cd4 14	acute	cd4	AOAH	14	0.659946	0.179125
acute cd4 14	acute	cd4	IFITM3	14	0.653297	0.335416
acute cd4 14	acute	cd4	ZEB2	14	0.649116	0.169511
acute cd4 14	acute	cd4	PRSS23	14	0.648372	0.165726
acute cd4 14	acute	cd4	UBB	14	0.646006	0.277801
acute cd4 14	acute	cd4	ID2	14	0.644361	0.21587
acute cd4 14	acute	cd4	CHST12	14	0.643865	0.16431
acute cd4 14	acute	cd4	ARPC2	14	0.643834	0.279083
acute cd4 14	acute	cd4	SH2D2A	14	0.643608	0.182056
acute cd4 14	acute	cd4	CD300A	14	0.641551	0.154771
acute cd4 14	acute	cd4	PFN1	14	0.638099	0.267263
acute cd4 14	acute	cd4	ARL4C	14	0.637831	0.235923
acute cd4 14	acute	cd4	FCRL6	14	0.637349	0.145689
acute cd4 14	acute	cd4	CTSC	14	0.636705	0.19372
acute cd4 14	acute	cd4	HSH2D	14	0.636637	0.148898
acute cd4 14	acute	cd4	BST2	14	0.636103	0.233164
acute cd4 14	acute	cd4	GNG2	14	0.635965	0.182717
acute cd4 14	acute	cd4	GNPTAB	14	0.635501	0.143536
acute cd4 14	acute	cd4	IRF1	14	0.635355	0.225361
acute cd4 14	acute	cd4	CX3CR1	14	0.63483	0.158992
acute cd4 14	acute	cd4	FLNA	14	0.633397	0.245223
acute cd4 14	acute	cd4	RARRES3	14	0.632619	0.253409
acute cd4 14	acute	cd4	TBX21	14	0.631514	0.129478
acute cd4 14	acute	cd4	DUSP2	14	0.630453	0.229831
acute cd4 14	acute	cd4	CLIC1	14	0.630282	0.265745
acute cd4 14	acute	cd4	RNF213	14	0.629875	0.242229
acute cd4 14	acute	cd4	ITGAL	14	0.62975	0.149737
acute cd4 14	acute	cd4	DBI	14	0.629595	0.211646
acute cd4 14	acute	cd4	HLA-A	14	0.629336	0.232153
acute cd4 14	acute	cd4	CD38	14	0.627763	0.143184
acute cd4 14	acute	cd4	PTGDR	14	0.627235	0.12967
acute cd4 14	acute	cd4	JAK1	14	0.626903	0.211854
acute cd4 14	acute	cd4	ABI3	14	0.626786	0.131169
acute cd4 14	acute	cd4	LGALS1	14	0.626456	0.315873
acute cd4 14	acute	cd4	FAM49B	14	0.626081	0.163775
acute cd4 14	acute	cd4	MT2A	14	0.625673	0.288312
acute cd4 14	acute	cd4	SYNE1	14	0.625303	0.146363
acute cd4 14	acute	cd4	HLA-B	14	0.625216	0.205314
acute cd4 14	acute	cd4	IQGAP1	14	0.625099	0.165893
acute cd4 14	acute	cd4	ABHD17A	14	0.625026	0.130469
acute cd4 14	acute	cd4	FYN	14	0.62477	0.154944
acute cd4 14	acute	cd4	ALOX5AP	14	0.622572	0.220895
acute cd4 14	acute	cd4	MSN	14	0.621486	0.19316
acute cd4 14	acute	cd4	LAT2	14	0.621321	0.118125
acute cd4 14	acute	cd4	DDIT4	14	0.620943	0.225514
acute cd4 14	acute	cd4	ACTN4	14	0.620293	0.131942
acute cd4 14	acute	cd4	ZAP70	14	0.620153	0.180091
acute cd4 14	acute	cd4	C12orf75	14	0.620054	0.150441
acute cd4 14	acute	cd4	AREG	14	0.620031	0.199585
acute cd4 14	acute	cd4	C1orf21	14	0.619427	0.117184
acute cd4 14	acute	cd4	ARPC5L	14	0.619383	0.161172
acute cd4 14	acute	cd4	SPN	14	0.619364	0.141518
acute cd4 14	acute	cd4	TLN1	14	0.619285	0.136369
acute cd4 14	acute	cd4	TGFB1	14	0.618321	0.150211
acute cd4 14	acute	cd4	MYO1F	14	0.618248	0.131055
acute cd4 14	acute	cd4	RAB5IF	14	0.618095	0.137531
acute cd4 14	acute	cd4	TXK	14	0.617964	0.118785
acute cd4 14	acute	cd4	IFITM1	14	0.617691	0.254006
acute cd4 14	acute	cd4	SYTL3	14	0.617213	0.127493
acute cd4 14	acute	cd4	CFL1	14	0.617055	0.218632
acute cd4 14	acute	cd4	HMGN3	14	0.615671	0.150428
acute cd4 14	acute	cd4	H3F3A	14	0.615429	0.215729
acute cd4 14	acute	cd4	NDUFB7	14	0.615369	0.169616
acute cd4 14	acute	cd4	CD74	14	0.615179	0.263381
acute cd4 14	acute	cd4	RAP1B	14	0.614698	0.191794
acute cd4 14	acute	cd4	SLC9A3R1	14	0.614423	0.172004
acute cd4 14	acute	cd4	AGTRAP	14	0.614409	0.120283
acute cd4 14	acute	cd4	ADGRE5	14	0.613878	0.155373
acute cd4 14	acute	cd4	G6PD	14	0.612852	0.110526
acute cd4 14	acute	cd4	RASSF1	14	0.612504	0.115709
acute cd4 14	acute	cd4	ZFP36	14	0.612481	0.259684
acute cd4 14	acute	cd4	HLA-C	14	0.611878	0.220197
acute cd4 14	acute	cd4	PYHIN1	14	0.610812	0.112301
acute cd4 14	acute	cd4	PLA2G16	14	0.609884	0.102799
acute cd4 14	acute	cd4	TCF25	14	0.609619	0.176367
acute cd4 14	acute	cd4	NDUFB2	14	0.609177	0.188499
acute cd4 14	acute	cd4	PAXX	14	0.60899	0.165764
acute cd4 14	acute	cd4	DHRS7	14	0.608572	0.15475
acute cd4 14	acute	cd4	RAB29	14	0.607575	0.112361
acute cd4 14	acute	cd4	KLRC3	14	0.607166	0.124027
acute cd4 14	acute	cd4	CALM1	14	0.606986	0.206203
acute cd4 14	acute	cd4	ARHGAP9	14	0.606864	0.115716
acute cd4 14	acute	cd4	UTRN	14	0.60682	0.118531
acute cd4 14	acute	cd4	PSMB10	14	0.606618	0.168051
acute cd4 14	acute	cd4	AKNA	14	0.606418	0.118983
acute cd4 14	acute	cd4	CDK2AP2	14	0.605527	0.118605
acute cd4 14	acute	cd4	PRDX5	14	0.605207	0.14722
acute cd4 14	acute	cd4	DOK2	14	0.605189	0.119859
acute cd4 14	acute	cd4	KIR2DL3	14	0.604869	0.124038
acute cd4 14	acute	cd4	SYNGR1	14	0.604785	0.1128
acute cd4 14	acute	cd4	RBM39	14	0.604726	0.182622
acute cd4 14	acute	cd4	CD8A	14	0.604669	0.144499
acute cd4 14	acute	cd4	ADAM8	14	0.604286	0.10501
acute cd4 14	acute	cd4	PPP1R18	14	0.604065	0.134721
acute cd4 14	acute	cd4	PTPRC	14	0.603988	0.214708
acute cd4 14	acute	cd4	ATM	14	0.603606	0.124193
acute cd4 14	acute	cd4	AKAP13	14	0.6036	0.125141
acute cd4 14	acute	cd4	TFDP2	14	0.6034	0.0995299
acute cd4 14	acute	cd4	PRKCB	14	0.603362	0.104973
acute cd4 14	acute	cd4	CISD3	14	0.603332	0.103997
acute cd4 14	acute	cd4	CD160	14	0.603293	0.114092
acute cd4 14	acute	cd4	XAF1	14	0.603008	0.156393
acute cd4 14	acute	cd4	GPR65	14	0.60299	0.106149
acute cd4 14	acute	cd4	LCP1	14	0.602414	0.190364
acute cd4 14	acute	cd4	SAMD3	14	0.601852	0.102022
acute cd4 14	acute	cd4	SET	14	0.601391	0.120715
acute cd4 14	acute	cd4	BANF1	14	0.60133	0.112214
acute cd4 14	acute	cd4	KIR3DL1	14	0.601322	0.131324
acute cd4 14	acute	cd4	GNAI2	14	0.600985	0.107905
acute cd4 14	acute	cd4	SASH3	14	0.600679	0.100011
acute cd4 14	acute	cd4	MYOM2	14	0.60064	0.166965
acute cd4 14	acute	cd4	MYL6	14	0.60049	0.200523
acute cd4 14	acute	cd4	MBP	14	0.600433	0.131377
acute cd4 14	acute	cd4	SUN2	14	0.600241	0.103888
acute cd4 14	acute	cd4	HLA-E	14	0.600229	0.183639
acute cd4 14	acute	cd4	TRBC2	14	0.599961	0.193852
acute cd4 14	acute	cd4	REL	14	0.599793	0.104028
acute cd4 14	acute	cd4	AKR1C3	14	0.599685	0.103368
acute cd4 14	acute	cd4	PTPN4	14	0.599634	0.101315
acute cd4 14	acute	cd4	CD53	14	0.599472	0.164874
acute cd4 14	acute	cd4	SEPT7	14	0.59928	0.169558
acute cd4 14	acute	cd4	XCL2	14	0.599271	0.122414
acute cd4 14	acute	cd4	KLRC1	14	0.599134	0.135946
acute cd4 14	acute	cd4	TSEN54	14	0.599005	0.094281
acute cd4 14	acute	cd4	BRD2	14	0.59803	0.109315
acute cd4 14	acute	cd4	WIPF1	14	0.597795	0.126844
acute cd4 14	acute	cd4	BTN3A2	14	0.59775	0.111432
acute cd4 14	acute	cd4	TGFBR3	14	0.597707	0.0957435
acute cd4 14	acute	cd4	MVD	14	0.5974	0.0914551
acute cd4 14	acute	cd4	LSP1	14	0.597274	0.189052
acute cd4 14	acute	cd4	AC116366.3	14	0.597245	0.0932744
acute cd4 14	acute	cd4	NCR1	14	0.596974	0.0970308
acute cd4 14	acute	cd4	RAC2	14	0.596962	0.197116
acute cd4 14	acute	cd4	LNPEP	14	0.596773	0.0965837
acute cd4 14	acute	cd4	MAPRE2	14	0.596479	0.0922864
acute cd4 14	acute	cd4	PPP1R12A	14	0.596459	0.102678
acute cd4 14	acute	cd4	IFI27L2	14	0.59639	0.0983035
acute cd4 14	acute	cd4	STK10	14	0.596364	0.0990937
acute cd4 14	acute	cd4	DENND2D	14	0.59634	0.0995697
acute cd4 14	acute	cd4	PSMB9	14	0.596139	0.182514
acute cd4 14	acute	cd4	GTF3C1	14	0.596104	0.092328
acute cd4 14	acute	cd4	TPI1	14	0.595956	0.16925
acute cd4 14	acute	cd4	BSG	14	0.595955	0.128866
acute cd4 14	acute	cd4	H3F3B	14	0.595846	0.18041
acute cd4 14	acute	cd4	HSP90B1	14	0.595615	0.166734
acute cd4 14	acute	cd4	RIN3	14	0.595526	0.0912642
acute cd4 14	acute	cd4	SORL1	14	0.595462	0.101559
acute cd4 14	acute	cd4	APOBEC3G	14	0.595356	0.0936235
acute cd4 14	acute	cd4	DRAP1	14	0.595214	0.157004
acute cd4 14	acute	cd4	HLA-DPB1	14	0.595193	0.125339
acute cd4 14	acute	cd4	MT-CO1	14	0.595125	0.279244
acute cd4 14	acute	cd4	IFI16	14	0.595107	0.106123
acute cd4 14	acute	cd4	BPTF	14	0.59506	0.0988835
acute cd4 14	acute	cd4	SRRM2	14	0.594962	0.123512
acute cd4 14	acute	cd4	IQGAP2	14	0.594767	0.0914412
acute cd4 14	acute	cd4	OSTF1	14	0.594592	0.124467
acute cd4 14	acute	cd4	IKZF3	14	0.594553	0.0917873
acute cd4 14	acute	cd4	MT-CO2	14	0.594548	0.239127
acute cd4 14	acute	cd4	MAPK1	14	0.594064	0.0882783
acute cd4 14	acute	cd4	MRPS6	14	0.593967	0.0941808
acute cd4 14	acute	cd4	PTPN12	14	0.593959	0.0918231
acute cd4 14	acute	cd4	CCL3	14	0.593704	0.116054
acute cd4 14	acute	cd4	POMP	14	0.593617	0.123928
acute cd4 14	acute	cd4	SLA2	14	0.593148	0.0890077
acute cd4 14	acute	cd4	LYST	14	0.592963	0.0930515
acute cd4 14	acute	cd4	RHOC	14	0.592492	0.0881645
acute cd4 14	acute	cd4	ISG15	14	0.592432	0.167791
acute cd4 14	acute	cd4	SRPK2	14	0.592363	0.0910066
acute cd4 14	acute	cd4	ACTB	14	0.592259	0.201181
acute cd4 14	acute	cd4	ZBP1	14	0.592235	0.0872879
acute cd4 14	acute	cd4	CFLAR	14	0.592122	0.108841
acute cd4 14	acute	cd4	KIR3DL2	14	0.591961	0.107916
acute cd4 14	acute	cd4	CARD16	14	0.591945	0.107689
acute cd4 14	acute	cd4	BZW1	14	0.591839	0.116444
acute cd4 14	acute	cd4	CAP1	14	0.59162	0.147465
acute cd4 14	acute	cd4	POLR2G	14	0.591574	0.0888964
acute cd4 14	acute	cd4	CEP78	14	0.591496	0.0861175
acute cd4 14	acute	cd4	NT5C	14	0.591483	0.083531
acute cd4 14	acute	cd4	PRELID1	14	0.591288	0.128607
acute cd4 14	acute	cd4	DIAPH1	14	0.591242	0.0842942
acute cd4 14	acute	cd4	PRKCH	14	0.59094	0.0992066
acute cd4 14	acute	cd4	PTPN6	14	0.590855	0.101229
acute cd4 14	acute	cd4	PSME2	14	0.590074	0.168578
acute cd4 14	acute	cd4	LY6E	14	0.589145	0.205918
acute cd4 14	acute	cd4	CYFIP2	14	0.588736	0.100258
acute cd4 14	acute	cd4	INPP5D	14	0.588672	0.0814906
acute cd4 14	acute	cd4	TIGIT	14	0.588664	0.0839355
acute cd4 14	acute	cd4	CD244	14	0.588569	0.0834332
acute cd4 14	acute	cd4	SYNE2	14	0.588449	0.121449
acute cd4 14	acute	cd4	MACF1	14	0.588319	0.0957193
acute cd4 14	acute	cd4	MIEN1	14	0.588231	0.0857549
acute cd4 14	acute	cd4	TMIGD2	14	0.588077	0.0900331
acute cd4 14	acute	cd4	FMNL1	14	0.587961	0.0779851
acute cd4 14	acute	cd4	IER2	14	0.587821	0.140436
acute cd4 14	acute	cd4	WDR83OS	14	0.587642	0.132684
acute cd4 14	acute	cd4	HLA-DPA1	14	0.587463	0.115676
acute cd4 14	acute	cd4	HSP90AA1	14	0.587296	0.184832
acute cd4 14	acute	cd4	ADD1	14	0.587094	0.0792537
acute cd4 14	acute	cd4	TNFRSF1B	14	0.587033	0.0813958
acute cd4 14	acute	cd4	CBLB	14	0.586995	0.0822388
acute cd4 14	acute	cd4	NFATC3	14	0.586709	0.0790767
acute cd4 14	acute	cd4	PLEKHF1	14	0.586646	0.0775767
acute cd4 14	acute	cd4	STARD3NL	14	0.586597	0.0808637
acute cd4 14	acute	cd4	ATRX	14	0.586395	0.0992551
acute cd4 14	acute	cd4	CAST	14	0.586337	0.112288
acute cd4 14	acute	cd4	SCP2	14	0.586284	0.0965029
acute cd4 14	acute	cd4	MLLT6	14	0.586058	0.0763866
acute cd4 14	acute	cd4	VASP	14	0.586008	0.0786787
acute cd4 14	acute	cd4	DNAJC1	14	0.585975	0.0774422
acute cd4 14	acute	cd4	LAIR2	14	0.585767	0.0972432
acute cd4 14	acute	cd4	IFI6	14	0.585633	0.152422
acute cd4 14	acute	cd4	PRKAR1A	14	0.585449	0.0850127
acute cd4 14	acute	cd4	CD164	14	0.58543	0.0955155
acute cd4 14	acute	cd4	UCP2	14	0.585299	0.145367
acute cd4 14	acute	cd4	PRKACB	14	0.585276	0.0785547
acute cd4 14	acute	cd4	CDC42SE1	14	0.585272	0.0926312
acute cd4 14	acute	cd4	TSPAN32	14	0.585249	0.0744169
acute cd4 14	acute	cd4	SDF4	14	0.585181	0.0885982
acute cd4 14	acute	cd4	HSPA5	14	0.584906	0.142107
acute cd4 14	acute	cd4	SDF2L1	14	0.584754	0.0859506
acute cd4 14	acute	cd4	ROCK1	14	0.584737	0.0836989
acute cd4 14	acute	cd4	LAIR1	14	0.584696	0.0760762
acute cd4 14	acute	cd4	TCIRG1	14	0.58454	0.0802837
acute cd4 14	acute	cd4	PDIA3	14	0.584523	0.139096
acute cd4 14	acute	cd4	HDDC2	14	0.584507	0.0771891
acute cd4 14	acute	cd4	SYTL1	14	0.584405	0.0994187
acute cd4 14	acute	cd4	HIST1H1E	14	0.584268	0.11522
acute cd4 14	acute	cd4	STAT4	14	0.584229	0.0750954
acute cd4 14	acute	cd4	HLA-F	14	0.58419	0.12271
acute cd4 14	acute	cd4	ITGAM	14	0.584068	0.0755158
acute cd4 14	acute	cd4	ADAR	14	0.584056	0.0999356
acute cd4 14	acute	cd4	SERF2	14	0.583685	0.146086
acute cd4 14	acute	cd4	DNAJB6	14	0.583678	0.0942016
acute cd4 14	acute	cd4	HIST1H4C	14	0.583659	0.132478
acute cd4 14	acute	cd4	KDM5A	14	0.583595	0.0738245
acute cd4 14	acute	cd4	RAB27A	14	0.583502	0.072944
acute cd4 14	acute	cd4	TES	14	0.583468	0.0790246
acute cd4 14	acute	cd4	MT-ND4	14	0.583283	0.226621
acute cd4 14	acute	cd4	STOM	14	0.583004	0.0740083
acute cd4 14	acute	cd4	NFATC2	14	0.58297	0.0750323
acute cd4 14	acute	cd4	PPP1CA	14	0.582927	0.143786
acute cd4 14	acute	cd4	LYAR	14	0.582701	0.0909836
acute cd4 14	acute	cd4	CCDC12	14	0.582585	0.0764045
acute cd4 14	acute	cd4	BIN2	14	0.582571	0.125423
acute cd4 14	acute	cd4	PXN	14	0.582469	0.0758285
acute cd4 14	acute	cd4	MCTP2	14	0.582314	0.077389
acute cd4 14	acute	cd4	PLSCR1	14	0.582222	0.0821992
acute cd4 14	acute	cd4	CALR	14	0.582216	0.155941
acute cd4 14	acute	cd4	IRF7	14	0.582027	0.100775
acute cd4 14	acute	cd4	RTN4	14	0.581952	0.0853709
acute cd4 14	acute	cd4	DIP2A	14	0.581614	0.073891
acute cd4 14	acute	cd4	CXXC5	14	0.581614	0.0817854
acute cd4 14	acute	cd4	PCBP1	14	0.581604	0.0762604
acute cd4 14	acute	cd4	VPS37B	14	0.581561	0.0731319
acute cd4 14	acute	cd4	METRNL	14	0.581548	0.0826636
acute cd4 14	acute	cd4	PTP4A2	14	0.581372	0.0839995
acute cd4 14	acute	cd4	TADA3	14	0.581304	0.0709899
acute cd4 14	acute	cd4	IDS	14	0.581279	0.0841772
acute cd4 14	acute	cd4	HIPK2	14	0.581209	0.0784739
acute cd4 14	acute	cd4	RBM8A	14	0.581194	0.106915
acute cd4 14	acute	cd4	TGOLN2	14	0.581115	0.0812863
acute cd4 14	acute	cd4	MIB2	14	0.581089	0.0746582
acute cd4 14	acute	cd4	ARF6	14	0.58082	0.0951893
acute cd4 14	acute	cd4	ANXA4	14	0.580638	0.0685323
acute cd4 14	acute	cd4	TMED9	14	0.580579	0.0868545
acute cd4 14	acute	cd4	DYNLL1	14	0.580523	0.0837418
acute cd4 14	acute	cd4	F2R	14	0.580491	0.0730677
acute cd4 14	acute	cd4	THRAP3	14	0.580467	0.0827021
acute cd4 14	acute	cd4	CEMIP2	14	0.580466	0.0782134
acute cd4 14	acute	cd4	STK17A	14	0.580179	0.0927673
acute cd4 14	acute	cd4	IFI35	14	0.579964	0.0735895
acute cd4 14	acute	cd4	ITGB7	14	0.579963	0.0905219
acute cd4 14	acute	cd4	CTSD	14	0.579945	0.0759264
acute cd4 14	acute	cd4	ACTR2	14	0.57982	0.0893596
acute cd4 14	acute	cd4	WDR1	14	0.579779	0.101729
acute cd4 14	acute	cd4	FOSL2	14	0.579734	0.0722905
acute cd4 14	acute	cd4	GK5	14	0.579705	0.075398
acute cd4 14	acute	cd4	BAX	14	0.579455	0.0971906
acute cd4 14	acute	cd4	RBBP6	14	0.579454	0.0714096
acute cd4 14	acute	cd4	CCDC69	14	0.579243	0.0694425
acute cd4 14	acute	cd4	POLR2L	14	0.579044	0.12638
acute cd4 14	acute	cd4	GNG5	14	0.578875	0.122092
acute cd4 14	acute	cd4	CD8B	14	0.578748	0.120992
acute cd4 14	acute	cd4	TAOK3	14	0.578545	0.0715701
acute cd4 14	acute	cd4	SERPINB1	14	0.578492	0.0931326
acute cd4 14	acute	cd4	APOL6	14	0.578431	0.0685977
acute cd4 14	acute	cd4	EIF6	14	0.578302	0.0655618
acute cd4 14	acute	cd4	MYO1G	14	0.578206	0.0851039
acute cd4 14	acute	cd4	CHST2	14	0.578142	0.0762211
acute cd4 14	acute	cd4	NEAT1	14	0.578044	0.111884
acute cd4 14	acute	cd4	KIR2DL1	14	0.577882	0.0991523
acute cd4 14	acute	cd4	UBE2L6	14	0.577872	0.0998242
acute cd4 14	acute	cd4	RAB24	14	0.577775	0.0629657
acute cd4 14	acute	cd4	FERMT3	14	0.577741	0.072084
acute cd4 14	acute	cd4	PTPRE	14	0.577509	0.0685245
acute cd4 14	acute	cd4	HLA-DRB1	14	0.577308	0.079505
acute cd4 14	acute	cd4	DCXR	14	0.577059	0.0830079
acute cd4 14	acute	cd4	ARIH2	14	0.577054	0.0706858
acute cd4 14	acute	cd4	VCP	14	0.577023	0.0822636
acute cd4 14	acute	cd4	TAP1	14	0.57702	0.0847996
acute cd4 14	acute	cd4	RASAL3	14	0.576972	0.0674342
acute cd4 14	acute	cd4	SON	14	0.576777	0.145571
acute cd4 14	acute	cd4	RNF125	14	0.57671	0.0701932
acute cd4 14	acute	cd4	ATP2B4	14	0.57661	0.0629856
acute cd4 14	acute	cd4	H1FX	14	0.576485	0.0752363
acute cd4 14	acute	cd4	RNF181	14	0.576391	0.0732408
acute cd4 14	acute	cd4	LMAN2	14	0.576356	0.0852757
acute cd4 14	acute	cd4	VAMP8	14	0.576344	0.117301
acute cd4 14	acute	cd4	BHLHE40	14	0.576072	0.0680982
acute cd4 14	acute	cd4	PIP4K2A	14	0.576036	0.0650493
acute cd4 14	acute	cd4	SLFN5	14	0.57602	0.0742521
acute cd4 14	acute	cd4	FKBP11	14	0.575917	0.0759351
acute cd4 14	acute	cd4	ACTG1	14	0.575841	0.188565
acute cd4 14	acute	cd4	SEC11A	14	0.575695	0.0851382
acute cd4 14	acute	cd4	DDX46	14	0.575656	0.0764972
acute cd4 14	acute	cd4	DYNC1H1	14	0.575632	0.0668137
acute cd4 14	acute	cd4	DEK	14	0.575559	0.0849368
acute cd4 14	acute	cd4	SQSTM1	14	0.575545	0.0814331
acute cd4 14	acute	cd4	MOB1A	14	0.575485	0.0680979
acute cd4 14	acute	cd4	CSK	14	0.575458	0.0712705
acute cd4 14	acute	cd4	CYCS	14	0.575447	0.0848861
acute cd4 14	acute	cd4	CHD9	14	0.575408	0.0648881
acute cd4 14	acute	cd4	RPS19BP1	14	0.575401	0.0747547
acute cd4 14	acute	cd4	SRSF11	14	0.575374	0.0941375
acute cd4 14	acute	cd4	LASP1	14	0.57537	0.0648398
acute cd4 14	acute	cd4	SIRT2	14	0.575236	0.0618766
acute cd4 14	acute	cd4	ARHGAP30	14	0.575233	0.0700171
acute cd4 14	acute	cd4	TAPBP	14	0.575162	0.0959637
acute cd4 14	acute	cd4	CELF2	14	0.575156	0.0887446
acute cd4 14	acute	cd4	ASCL2	14	0.575015	0.0720796
acute cd4 14	acute	cd4	NUCB2	14	0.574936	0.0684467
acute cd4 14	acute	cd4	IL2RG	14	0.574866	0.0634409
acute cd4 14	acute	cd4	SETX	14	0.574755	0.0652296
acute cd4 14	acute	cd4	MT-ND6	14	0.574607	0.10884
acute cd4 14	acute	cd4	EIF3G	14	0.574467	0.1368
acute cd4 14	acute	cd4	CAPNS1	14	0.574463	0.0627376
acute cd4 14	acute	cd4	BIRC6	14	0.574448	0.0626267
acute cd4 14	acute	cd4	POLR3GL	14	0.574444	0.0739029
acute cd4 14	acute	cd4	MIDN	14	0.574349	0.0650998
acute cd4 14	acute	cd4	SAMD9	14	0.574342	0.065515
acute cd4 14	acute	cd4	GLG1	14	0.574122	0.0664394
acute cd4 14	acute	cd4	MTPN	14	0.574018	0.0708044
acute cd4 14	acute	cd4	PRPF40A	14	0.573936	0.0693612
acute cd4 14	acute	cd4	TRGC1	14	0.573883	0.0699524
acute cd4 14	acute	cd4	RSBN1L	14	0.57388	0.0643311
acute cd4 14	acute	cd4	LAG3	14	0.573873	0.0755062
acute cd4 14	acute	cd4	GLIPR2	14	0.573797	0.0659743
acute cd4 14	acute	cd4	MT-ND5	14	0.573772	0.183755
acute cd4 14	acute	cd4	ACAP2	14	0.573771	0.0726731
acute cd4 14	acute	cd4	DSTN	14	0.573684	0.0880241
acute cd4 14	acute	cd4	ATOX1	14	0.573655	0.0629072
acute cd4 14	acute	cd4	SLTM	14	0.573629	0.0659243
acute cd4 14	acute	cd4	ARPC5	14	0.573412	0.102692
acute cd4 14	acute	cd4	PARP8	14	0.57337	0.0683805
acute cd4 14	acute	cd4	SCAF11	14	0.57334	0.0711158
acute cd4 14	acute	cd4	FCMR	14	0.573296	0.0734227
acute cd4 14	acute	cd4	ATP6V0D1	14	0.573228	0.0579143
acute cd4 14	acute	cd4	PSAP	14	0.573151	0.0873697
acute cd4 14	acute	cd4	THEMIS2	14	0.57314	0.0668747
acute cd4 14	acute	cd4	RAB1B	14	0.57314	0.0645316
acute cd4 14	acute	cd4	XBP1	14	0.573133	0.096051
acute cd4 14	acute	cd4	RALY	14	0.573011	0.0916685
acute cd4 14	acute	cd4	PTPN18	14	0.572977	0.059324
acute cd4 14	acute	cd4	DERL1	14	0.572948	0.060083
acute cd4 14	acute	cd4	BUD31	14	0.572943	0.0665828
acute cd4 14	acute	cd4	NEMF	14	0.572868	0.0633255
acute cd4 14	acute	cd4	HNRNPD	14	0.572843	0.0597748
acute cd4 14	acute	cd4	CD99	14	0.572823	0.160344
acute cd4 14	acute	cd4	CTBP2	14	0.572729	0.0697325
acute cd4 14	acute	cd4	HELZ	14	0.572703	0.0598259
acute cd4 14	acute	cd4	SAMD9L	14	0.572602	0.0667681
acute cd4 14	acute	cd4	LPCAT1	14	0.572406	0.067549
acute cd4 14	acute	cd4	TMEM179B	14	0.572405	0.0606886
acute cd4 14	acute	cd4	ADAM10	14	0.572285	0.0590997
acute cd4 14	acute	cd4	RSF1	14	0.572214	0.0667277
acute cd4 14	acute	cd4	TWF2	14	0.572178	0.0664361
acute cd4 14	acute	cd4	PSMA5	14	0.572178	0.0724951
acute cd4 14	acute	cd4	PREX1	14	0.572066	0.0627818
acute cd4 14	acute	cd4	FBXO6	14	0.572062	0.0578705
acute cd4 14	acute	cd4	SLAMF7	14	0.572051	0.062675
acute cd4 14	acute	cd4	MAD2L2	14	0.572004	0.0567926
acute cd4 14	acute	cd4	DNAJC8	14	0.571887	0.0715108
acute cd4 14	acute	cd4	RPS6KA1	14	0.571865	0.0569321
acute cd4 14	acute	cd4	ZNF207	14	0.571785	0.069164
acute cd4 14	acute	cd4	KMT2A	14	0.571711	0.0587276
acute cd4 14	acute	cd4	TROVE2	14	0.571698	0.0583991
acute cd4 14	acute	cd4	LIMD2	14	0.571686	0.143909
acute cd4 14	acute	cd4	AP2S1	14	0.571658	0.0674045
acute cd4 14	acute	cd4	PDIA6	14	0.571632	0.0772826
acute cd4 14	acute	cd4	MLC1	14	0.571584	0.0685477
acute cd4 14	acute	cd4	RASA2	14	0.571553	0.0573309
acute cd4 14	acute	cd4	IDI1	14	0.57141	0.0575692
acute cd4 14	acute	cd4	FAM173A	14	0.571376	0.0591233
acute cd4 14	acute	cd4	GBP5	14	0.571375	0.0582657
acute cd4 14	acute	cd4	ASAH1	14	0.571178	0.0594168
acute cd4 14	acute	cd4	DCTN3	14	0.571071	0.0738378
acute cd4 14	acute	cd4	VPS13C	14	0.570984	0.0616269
acute cd4 14	acute	cd4	MYDGF	14	0.570973	0.0726323
acute cd4 14	acute	cd4	NUCKS1	14	0.570888	0.0866367
acute cd4 14	acute	cd4	COX8A	14	0.570878	0.127308
acute cd4 14	acute	cd4	CCDC85B	14	0.57082	0.0996502
acute cd4 14	acute	cd4	IGF2R	14	0.570751	0.0621047
acute cd4 14	acute	cd4	MRPL10	14	0.570647	0.0605252
acute cd4 14	acute	cd4	ARID1A	14	0.570541	0.0603782
acute cd4 14	acute	cd4	TRIM22	14	0.570366	0.0834204
acute cd4 14	acute	cd4	OSBPL5	14	0.570217	0.0660618
acute cd4 14	acute	cd4	RBM25	14	0.570172	0.0702472
acute cd4 14	acute	cd4	FAM96B	14	0.570131	0.0765496
acute cd4 14	acute	cd4	BCLAF1	14	0.570096	0.0694944
acute cd4 14	acute	cd4	SP110	14	0.570029	0.076442
acute cd4 14	acute	cd4	GUK1	14	0.570005	0.126882
acute cd4 14	acute	cd4	NDUFS6	14	0.569996	0.065676
acute cd4 14	acute	cd4	RFTN1	14	0.569977	0.0552767
acute cd4 14	acute	cd4	YY1	14	0.569969	0.0562492
acute cd4 14	acute	cd4	GLRX	14	0.569925	0.0612745
acute cd4 14	acute	cd4	NDUFV1	14	0.56956	0.0616046
acute cd4 14	acute	cd4	LINC02384	14	0.569447	0.058814
acute cd4 14	acute	cd4	TBC1D10C	14	0.569432	0.0930288
acute cd4 14	acute	cd4	APOBEC3C	14	0.569392	0.0527287
acute cd4 14	acute	cd4	RPA2	14	0.569376	0.0548582
acute cd4 14	acute	cd4	TRAPPC1	14	0.569247	0.107539
acute cd4 14	acute	cd4	PCSK7	14	0.569235	0.0546908
acute cd4 14	acute	cd4	UHMK1	14	0.569227	0.0581793
acute cd4 14	acute	cd4	BRD4	14	0.569192	0.0542799
acute cd4 14	acute	cd4	SNRPD3	14	0.569187	0.0727378
acute cd4 14	acute	cd4	ANKRD11	14	0.569179	0.0568628
acute cd4 14	acute	cd4	DDX17	14	0.569171	0.0728516
acute cd4 14	acute	cd4	IDH2	14	0.568933	0.0608959
acute cd4 14	acute	cd4	EOMES	14	0.568923	0.0599755
acute cd4 14	acute	cd4	OGA	14	0.568839	0.0612316
acute cd4 14	acute	cd4	SLC44A2	14	0.568835	0.0566827
acute cd4 14	acute	cd4	HLA-DRB5	14	0.568831	0.0661213
acute cd4 14	acute	cd4	HNRNPU	14	0.568704	0.102079
acute cd4 14	acute	cd4	STX8	14	0.568701	0.0530675
acute cd4 14	acute	cd4	CYB561D2	14	0.568678	0.0538857
acute cd4 14	acute	cd4	LRRFIP1	14	0.568644	0.0920451
acute cd4 14	acute	cd4	CCNDBP1	14	0.568611	0.0546529
acute cd4 14	acute	cd4	ICAM2	14	0.568594	0.0697351
acute cd4 14	acute	cd4	SELPLG	14	0.568575	0.0979095
acute cd4 14	acute	cd4	ZNF22	14	0.56857	0.0542677
acute cd4 14	acute	cd4	CEBPB	14	0.568552	0.0593512
acute cd4 14	acute	cd4	ETS1	14	0.568511	0.0773985
acute cd4 14	acute	cd4	SH3KBP1	14	0.568459	0.0680864
acute cd4 14	acute	cd4	SP100	14	0.568436	0.0951607
acute cd4 14	acute	cd4	SH3GLB1	14	0.568419	0.0553084
acute cd4 14	acute	cd4	IK	14	0.568353	0.0636435
acute cd4 14	acute	cd4	PPP2R5C	14	0.568352	0.079861
acute cd4 14	acute	cd4	PTPN7	14	0.568337	0.0535158
acute cd4 14	acute	cd4	LAMTOR1	14	0.568304	0.073042
acute cd4 14	acute	cd4	BLOC1S1	14	0.568294	0.0579639
acute cd4 14	acute	cd4	GBP4	14	0.568223	0.057417
acute cd4 14	acute	cd4	SSH2	14	0.568215	0.0564352
acute cd4 14	acute	cd4	WASF2	14	0.568188	0.0702948
acute cd4 14	acute	cd4	CARHSP1	14	0.568083	0.0535739
acute cd4 14	acute	cd4	MTDH	14	0.568083	0.094026
acute cd4 14	acute	cd4	GPATCH8	14	0.567986	0.0552938
acute cd4 14	acute	cd4	SIPA1	14	0.567955	0.0570852
acute cd4 14	acute	cd4	MT-ND3	14	0.567911	0.197105
acute cd4 14	acute	cd4	NAA38	14	0.56786	0.0689541
acute cd4 14	acute	cd4	RAB9A	14	0.567785	0.0526262
acute cd4 14	acute	cd4	PYCARD	14	0.567741	0.0589157
acute cd4 14	acute	cd4	MAF1	14	0.567729	0.0573504
acute cd4 14	acute	cd4	PSMB8	14	0.567721	0.101366
acute cd4 14	acute	cd4	HAVCR2	14	0.567657	0.0650277
acute cd4 14	acute	cd4	CAPN2	14	0.567579	0.0651776
acute cd4 14	acute	cd4	AC004687.1	14	0.567566	0.0542085
acute cd4 14	acute	cd4	WSB1	14	0.567546	0.057462
acute cd4 14	acute	cd4	PSME1	14	0.567523	0.140806
acute cd4 14	acute	cd4	FKBP2	14	0.567507	0.0594318
acute cd4 14	acute	cd4	LUC7L3	14	0.567477	0.0627173
acute cd4 14	acute	cd4	NCAM1	14	0.567393	0.0653077
acute cd4 14	acute	cd4	RNF115	14	0.567389	0.0529894
acute cd4 14	acute	cd4	CANX	14	0.567389	0.0650226
acute cd4 14	acute	cd4	TERF1	14	0.567385	0.0529142
acute cd4 14	acute	cd4	ZBTB38	14	0.567341	0.0548488
acute cd4 14	acute	cd4	ANKRD44	14	0.567324	0.0588728
acute cd4 14	acute	cd4	DCAF7	14	0.567318	0.0508121
acute cd4 14	acute	cd4	ISG20	14	0.567276	0.129388
acute cd4 14	acute	cd4	ZNF428	14	0.56727	0.0616854
acute cd4 14	acute	cd4	SELENOS	14	0.567206	0.0531064
acute cd4 14	acute	cd4	GABARAPL1	14	0.567167	0.0565162
acute cd4 14	acute	cd4	PSMD8	14	0.567144	0.0715498
acute cd4 14	acute	cd4	HMGB1	14	0.567136	0.136697
acute cd4 14	acute	cd4	DNMT1	14	0.567132	0.055931
acute cd4 14	acute	cd4	CDKN2D	14	0.567006	0.0515237
acute cd4 14	acute	cd4	KPNB1	14	0.567002	0.0582324
acute cd4 14	acute	cd4	GOLGA4	14	0.566958	0.0535536
acute cd4 14	acute	cd4	CD2BP2	14	0.566933	0.053426
acute cd4 14	acute	cd4	PIK3R1	14	0.566914	0.0843757
acute cd4 14	acute	cd4	NIPBL	14	0.566901	0.0564878
acute cd4 14	acute	cd4	CNPY3	14	0.566876	0.0614657
acute cd4 14	acute	cd4	IMP3	14	0.566857	0.0635909
acute cd4 14	acute	cd4	PRPF38B	14	0.566824	0.0544331
acute cd4 14	acute	cd4	FDPS	14	0.566814	0.0511705
acute cd4 14	acute	cd4	PSMA4	14	0.566794	0.054699
acute cd4 14	acute	cd4	PRRC2C	14	0.566761	0.104641
acute cd4 14	acute	cd4	RIOK3	14	0.566702	0.0535527
acute cd4 14	acute	cd4	DDOST	14	0.56668	0.0680926
acute cd4 14	acute	cd4	TACC1	14	0.566661	0.0537213
acute cd4 14	acute	cd4	SKAP1	14	0.566658	0.0787115
acute cd4 14	acute	cd4	PUF60	14	0.566629	0.056624
acute cd4 14	acute	cd4	NDUFS8	14	0.566543	0.0673865
acute cd4 14	acute	cd4	GYG1	14	0.566508	0.0490095
acute cd4 14	acute	cd4	ASNA1	14	0.56648	0.0485588
acute cd4 14	acute	cd4	RBBP4	14	0.566393	0.0591458
acute cd4 14	acute	cd4	GSAP	14	0.566387	0.0617898
acute cd4 14	acute	cd4	CNOT6L	14	0.566385	0.0536799
acute cd4 14	acute	cd4	THOC2	14	0.566384	0.0516293
acute cd4 14	acute	cd4	MCRIP1	14	0.566384	0.0530819
acute cd4 14	acute	cd4	VTI1B	14	0.566376	0.0533042
acute cd4 14	acute	cd4	CLEC2B	14	0.566305	0.0811359
acute cd4 14	acute	cd4	DGKZ	14	0.566259	0.0542111
acute cd4 14	acute	cd4	ATP1B3	14	0.566145	0.0507342
acute cd4 14	acute	cd4	GLTP	14	0.566141	0.0508566
acute cd4 14	acute	cd4	TMOD3	14	0.56613	0.0541877
acute cd4 14	acute	cd4	HMOX2	14	0.566078	0.0612609
acute cd4 14	acute	cd4	CLTA	14	0.566071	0.0541509
acute cd4 14	acute	cd4	SRA1	14	0.56606	0.0497842
acute cd4 14	acute	cd4	FOXN3	14	0.566048	0.0534909
acute cd4 14	acute	cd4	ZBTB44	14	0.566046	0.0532954
acute cd4 14	acute	cd4	RAB8A	14	0.56597	0.0521515
acute cd4 14	acute	cd4	MLF2	14	0.565869	0.0534935
acute cd4 14	acute	cd4	PDCD6	14	0.565835	0.0608092
acute cd4 14	acute	cd4	FUT11	14	0.565788	0.0528851
acute cd4 14	acute	cd4	OGT	14	0.56575	0.0533257
acute cd4 14	acute	cd4	PITPNC1	14	0.565747	0.0512861
acute cd4 14	acute	cd4	AUP1	14	0.565745	0.0648889
acute cd4 14	acute	cd4	EIF4A1	14	0.565708	0.0508545
acute cd4 14	acute	cd4	JAZF1	14	0.565707	0.0557492
acute cd4 14	acute	cd4	TMEM9B	14	0.5657	0.052646
acute cd4 14	acute	cd4	PSMA6	14	0.565685	0.0673211
acute cd4 14	acute	cd4	HP1BP3	14	0.565682	0.0781859
acute cd4 14	acute	cd4	KCNAB2	14	0.565655	0.0516477
acute cd4 14	acute	cd4	ACADVL	14	0.565638	0.0557134
acute cd4 14	acute	cd4	BBX	14	0.565519	0.0519612
acute cd4 14	acute	cd4	UBE2E3	14	0.565518	0.0517019
acute cd4 14	acute	cd4	DDX5	14	0.565506	0.145198
acute cd4 14	acute	cd4	PLEKHA1	14	0.565484	0.0502299
acute cd4 14	acute	cd4	RBX1	14	0.565448	0.070502
acute cd4 14	acute	cd4	RGS19	14	0.565437	0.055558
acute cd4 14	acute	cd4	SERTAD1	14	0.56543	0.0625265
acute cd4 14	acute	cd4	RSRP1	14	0.565428	0.064407
acute cd4 14	acute	cd4	ATP6V1F	14	0.565421	0.0785906
acute cd4 14	acute	cd4	TMEM160	14	0.565361	0.0620914
acute cd4 14	acute	cd4	CASP4	14	0.56532	0.0532743
acute cd4 14	acute	cd4	SRSF4	14	0.56528	0.0506378
acute cd4 14	acute	cd4	ACIN1	14	0.565257	0.0497146
acute cd4 14	acute	cd4	COX17	14	0.565246	0.0567725
acute cd4 14	acute	cd4	SMIM29	14	0.565219	0.0486757
acute cd4 14	acute	cd4	IVNS1ABP	14	0.565213	0.0537276
acute cd4 14	acute	cd4	RABGAP1L	14	0.5652	0.0517796
acute cd4 14	acute	cd4	YPEL3	14	0.565173	0.0479458
acute cd4 14	acute	cd4	USP34	14	0.56515	0.0523591
acute cd4 14	acute	cd4	PRPF8	14	0.564994	0.0535205
acute cd4 14	acute	cd4	ITGA4	14	0.564915	0.0604291
acute cd4 14	acute	cd4	EIF2AK2	14	0.56488	0.0653942
acute cd4 14	acute	cd4	PSMB6	14	0.564869	0.0757514
acute cd4 14	acute	cd4	AAK1	14	0.564858	0.0617147
acute cd4 14	acute	cd4	SMARCA2	14	0.564815	0.0471517
acute cd4 14	acute	cd4	SF3B2	14	0.564781	0.0925437
acute cd4 14	acute	cd4	PHF20	14	0.564723	0.0569972
acute cd4 14	acute	cd4	LRP10	14	0.564694	0.052132
acute cd4 14	acute	cd4	CCND3	14	0.564602	0.116584
acute cd4 14	acute	cd4	SSBP3	14	0.564571	0.0546003
acute cd4 14	acute	cd4	KAT6B	14	0.564561	0.052124
acute cd4 14	acute	cd4	MAP2K3	14	0.564529	0.0491041
acute cd4 14	acute	cd4	SNRNP200	14	0.564491	0.0537282
acute cd4 14	acute	cd4	MX1	14	0.564472	0.0708275
acute cd4 14	acute	cd4	MEAF6	14	0.564427	0.0596251
acute cd4 14	acute	cd4	SNRPB	14	0.564346	0.0779222
acute cd4 14	acute	cd4	MTSS1	14	0.564247	0.0550641
acute cd4 14	acute	cd4	LRPAP1	14	0.564241	0.0529816
acute cd4 14	acute	cd4	RNF166	14	0.564227	0.0482631
acute cd4 14	acute	cd4	RNF167	14	0.564219	0.0620367
acute cd4 14	acute	cd4	NASP	14	0.564206	0.0515876
acute cd4 14	acute	cd4	KDELR2	14	0.564161	0.0496106
acute cd4 14	acute	cd4	XRCC5	14	0.564151	0.0743383
acute cd4 14	acute	cd4	TNRC6B	14	0.564137	0.0592987
acute cd4 14	acute	cd4	CHD4	14	0.564114	0.0491339
acute cd4 14	acute	cd4	ANAPC11	14	0.564113	0.0678626
acute cd4 14	acute	cd4	COMT	14	0.564097	0.0466827
acute cd4 14	acute	cd4	MAP1LC3B	14	0.564084	0.0687591
acute cd4 14	acute	cd4	RTF1	14	0.564075	0.0539373
acute cd4 14	acute	cd4	TMCO1	14	0.564058	0.0460715
acute cd4 14	acute	cd4	ATP6V0B	14	0.56404	0.0627826
acute cd4 14	acute	cd4	SUPT4H1	14	0.564028	0.0540665
acute cd4 14	acute	cd4	TMEM109	14	0.564028	0.0463263
acute cd4 14	acute	cd4	GPAA1	14	0.564024	0.0493513
acute cd4 14	acute	cd4	CSNK1D	14	0.5639	0.0502988
acute cd4 14	acute	cd4	USP11	14	0.563892	0.0512694
acute cd4 14	acute	cd4	EBP	14	0.563881	0.050604
acute cd4 14	acute	cd4	TMX4	14	0.563824	0.0516524
acute cd4 14	acute	cd4	CTSS	14	0.56381	0.0599141
acute cd4 14	acute	cd4	PIGT	14	0.563705	0.0483058
acute cd4 14	acute	cd4	BOD1L1	14	0.563661	0.0506335
acute cd4 14	acute	cd4	PSMB2	14	0.563641	0.0523384
acute cd4 14	acute	cd4	GTF2I	14	0.563629	0.0484196
acute cd4 14	acute	cd4	NAPA	14	0.563629	0.053954
acute cd4 14	acute	cd4	BRK1	14	0.563584	0.0890997
acute cd4 14	acute	cd4	AKAP9	14	0.563537	0.0528426
acute cd4 14	acute	cd4	NRBP1	14	0.563518	0.0485178
acute cd4 14	acute	cd4	SERPINB6	14	0.563468	0.0513539
acute cd4 14	acute	cd4	CCND2	14	0.563418	0.0512167
acute cd4 14	acute	cd4	SAR1A	14	0.563399	0.0507847
acute cd4 14	acute	cd4	MPHOSPH8	14	0.563391	0.0746191
acute cd4 14	acute	cd4	HNRNPL	14	0.563388	0.048639
acute cd4 14	acute	cd4	DUSP1	14	0.563336	0.112092
acute cd4 14	acute	cd4	ATF6B	14	0.563286	0.0498078
acute cd4 14	acute	cd4	EIF3A	14	0.56325	0.0576317
acute cd4 14	acute	cd4	SSSCA1	14	0.563208	0.051672
acute cd4 14	acute	cd4	SF3B1	14	0.563194	0.0810427
acute cd4 14	acute	cd4	MYCBP2	14	0.563159	0.0544407
acute cd4 14	acute	cd4	ETFA	14	0.563157	0.0455455
acute cd4 14	acute	cd4	TUBB4B	14	0.563142	0.046436
acute cd4 14	acute	cd4	RGS3	14	0.563098	0.053829
acute cd4 14	acute	cd4	ATP5MF	14	0.562988	0.100108
acute cd4 14	acute	cd4	CTDSP1	14	0.562963	0.0461465
acute cd4 14	acute	cd4	UPF2	14	0.562961	0.0498344
acute cd4 14	acute	cd4	SELENOT	14	0.562939	0.0579186
acute cd4 14	acute	cd4	DGUOK	14	0.562927	0.0596966
acute cd4 14	acute	cd4	PPM1K	14	0.562898	0.0513686
acute cd4 14	acute	cd4	BDP1	14	0.562839	0.0484668
acute cd4 14	acute	cd4	ILK	14	0.562781	0.0451121
acute cd4 14	acute	cd4	MRPS12	14	0.562774	0.0446788
acute cd4 14	acute	cd4	SMG1	14	0.562761	0.0484373
acute cd4 14	acute	cd4	LAMTOR5	14	0.562751	0.0511568
acute cd4 14	acute	cd4	RAB11B	14	0.562692	0.0551879
acute cd4 14	acute	cd4	UQCRC1	14	0.56269	0.0482475
acute cd4 14	acute	cd4	COA3	14	0.562675	0.0461908
acute cd4 14	acute	cd4	CD47	14	0.562665	0.0735711
acute cd4 14	acute	cd4	DUSP23	14	0.562593	0.0467548
acute cd4 14	acute	cd4	SIGIRR	14	0.562585	0.0725717
acute cd4 14	acute	cd4	ATP8A1	14	0.562574	0.0501154
acute cd4 14	acute	cd4	RNASEH2C	14	0.562552	0.0473145
acute cd4 14	acute	cd4	ADCY7	14	0.562463	0.0499609
acute cd4 14	acute	cd4	PABPN1	14	0.562402	0.0458444
acute cd4 14	acute	cd4	SERBP1	14	0.562398	0.0852182
acute cd4 14	acute	cd4	EIF5	14	0.562394	0.0713538
acute cd4 14	acute	cd4	CTBP1	14	0.562386	0.0481586
acute cd4 14	acute	cd4	GNAS	14	0.562375	0.0501333
acute cd4 14	acute	cd4	FLOT1	14	0.562371	0.0487957
acute cd4 14	acute	cd4	IFNGR1	14	0.562362	0.0510342
acute cd4 14	acute	cd4	NOP10	14	0.56233	0.0553147
acute cd4 14	acute	cd4	HECTD1	14	0.562286	0.046397
acute cd4 14	acute	cd4	ENSA	14	0.562264	0.0546361
acute cd4 14	acute	cd4	SDF2	14	0.562207	0.0459534
acute cd4 14	acute	cd4	C19orf66	14	0.562161	0.058337
acute cd4 14	acute	cd4	RAB37	14	0.562151	0.0494965
acute cd4 14	acute	cd4	NR4A2	14	0.562144	0.0653167
acute cd4 14	acute	cd4	HCLS1	14	0.562097	0.106452
acute cd4 14	acute	cd4	SFPQ	14	0.562083	0.0575553
acute cd4 14	acute	cd4	TBCB	14	0.56207	0.073387
acute cd4 14	acute	cd4	YTHDC1	14	0.562069	0.0504192
acute cd4 14	acute	cd4	RC3H1	14	0.562064	0.0473372
acute cd4 14	acute	cd4	OFD1	14	0.562063	0.0480761
acute cd4 14	acute	cd4	PRPF4B	14	0.56206	0.0503605
acute cd4 14	acute	cd4	GNB2	14	0.56202	0.0508879
acute cd4 14	acute	cd4	DHX36	14	0.561994	0.0446342
acute cd4 14	acute	cd4	PNN	14	0.561987	0.0493184
acute cd4 14	acute	cd4	FIBP	14	0.561979	0.0459615
acute cd4 14	acute	cd4	CLK1	14	0.561974	0.0484525
acute cd4 14	acute	cd4	SHISA5	14	0.561942	0.0810724
acute cd4 14	acute	cd4	RNF7	14	0.561932	0.0685481
acute cd4 14	acute	cd4	KLF13	14	0.561904	0.0475901
acute cd4 14	acute	cd4	SFT2D1	14	0.561878	0.047034
acute cd4 14	acute	cd4	ANAPC5	14	0.561857	0.0522636
acute cd4 14	acute	cd4	FUNDC2	14	0.561827	0.0493138
acute cd4 14	acute	cd4	PRR13	14	0.561805	0.112437
acute cd4 14	acute	cd4	LSM10	14	0.561784	0.0453234
acute cd4 14	acute	cd4	MLEC	14	0.561688	0.0459735
acute cd4 14	acute	cd4	SYNRG	14	0.561623	0.0480658
acute cd4 14	acute	cd4	USP28	14	0.561581	0.0548395
acute cd4 14	acute	cd4	TSC22D4	14	0.561569	0.0528605
acute cd4 14	acute	cd4	NCKAP1L	14	0.561549	0.0465593
acute cd4 14	acute	cd4	LSM2	14	0.561549	0.0469091
acute cd4 14	acute	cd4	U2SURP	14	0.561499	0.06049
acute cd4 14	acute	cd4	MPG	14	0.561468	0.0464559
acute cd4 14	acute	cd4	ATP5ME	14	0.561467	0.0884354
acute cd4 14	acute	cd4	PPP4C	14	0.561467	0.0592455
acute cd4 14	acute	cd4	OTUB1	14	0.561455	0.0651668
acute cd4 14	acute	cd4	ANP32A	14	0.561409	0.0561417
acute cd4 14	acute	cd4	ATP5MC3	14	0.561407	0.102439
acute cd4 14	acute	cd4	CASP1	14	0.561407	0.0486436
acute cd4 14	acute	cd4	BAZ2A	14	0.561377	0.0436062
acute cd4 14	acute	cd4	TMED5	14	0.561355	0.0441092
acute cd4 14	acute	cd4	ZNF800	14	0.561342	0.0471009
acute cd4 14	acute	cd4	PTK2B	14	0.561313	0.0481045
acute cd4 14	acute	cd4	NUB1	14	0.561298	0.0440503
acute cd4 14	acute	cd4	ZNF292	14	0.561289	0.0449518
acute cd4 14	acute	cd4	SF3B4	14	0.561283	0.0472955
acute cd4 14	acute	cd4	NUP210	14	0.561276	0.0464339
acute cd4 14	acute	cd4	PDE4D	14	0.561268	0.0451845
acute cd4 14	acute	cd4	SCAND1	14	0.561202	0.0889039
acute cd4 14	acute	cd4	TECR	14	0.561145	0.0700145
acute cd4 14	acute	cd4	SPPL2A	14	0.561142	0.0432337
acute cd4 14	acute	cd4	RAB2A	14	0.56105	0.0538571
acute cd4 14	acute	cd4	ARHGAP25	14	0.561039	0.0459675
acute cd4 14	acute	cd4	CYC1	14	0.560989	0.0441758
acute cd4 14	acute	cd4	ZBTB1	14	0.560959	0.0483527
acute cd4 14	acute	cd4	POLR2B	14	0.560948	0.0455429
acute cd4 14	acute	cd4	CHD2	14	0.560931	0.0428542
acute cd4 14	acute	cd4	ARGLU1	14	0.56092	0.0809742
acute cd4 14	acute	cd4	SPCS2	14	0.560918	0.0623959
acute cd4 14	acute	cd4	AFF4	14	0.560912	0.041286
acute cd4 14	acute	cd4	PKN1	14	0.560866	0.044348
acute cd4 14	acute	cd4	STK38	14	0.560821	0.0464903
acute cd4 14	acute	cd4	HIST1H1C	14	0.560801	0.0547021
acute cd4 14	acute	cd4	NCOR1	14	0.5608	0.0610087
acute cd4 14	acute	cd4	TINF2	14	0.560789	0.0419373
acute cd4 14	acute	cd4	ACTR3	14	0.560775	0.0837628
acute cd4 14	acute	cd4	MEA1	14	0.560772	0.0458654
acute cd4 14	acute	cd4	UPF3A	14	0.560765	0.0455074
acute cd4 14	acute	cd4	ARHGEF3	14	0.560765	0.0444136
acute cd4 14	acute	cd4	POLR2F	14	0.560761	0.0446904
acute cd4 14	acute	cd4	DOCK8	14	0.560748	0.0486499
acute cd4 14	acute	cd4	RPN2	14	0.560733	0.068253
acute cd4 14	acute	cd4	CPNE3	14	0.560733	0.0429758
acute cd4 14	acute	cd4	PPIB	14	0.560705	0.126793
acute cd4 14	acute	cd4	RASSF5	14	0.560702	0.0497157
acute cd4 14	acute	cd4	SPCS3	14	0.560695	0.0499182
acute cd4 14	acute	cd4	ELOB	14	0.560677	0.120848
acute cd4 14	acute	cd4	TMBIM6	14	0.560659	0.10717
acute cd4 14	acute	cd4	RBBP7	14	0.560659	0.0442324
acute cd4 14	acute	cd4	PDAP1	14	0.560616	0.0499411
acute cd4 14	acute	cd4	DNAJC3	14	0.560584	0.0428704
acute cd4 14	acute	cd4	SPAG7	14	0.560578	0.0441545
acute cd4 14	acute	cd4	PTGDS	14	0.560511	0.094277
acute cd4 14	acute	cd4	RBM38	14	0.560499	0.050423
acute cd4 14	acute	cd4	B2M	14	0.560491	0.091041
acute cd4 14	acute	cd4	MAN1A2	14	0.560483	0.0439585
acute cd4 14	acute	cd4	ZBTB16	14	0.560476	0.0552323
acute cd4 14	acute	cd4	ARID4B	14	0.560474	0.0599131
acute cd4 14	acute	cd4	KMT2C	14	0.560411	0.0460988
acute cd4 14	acute	cd4	LSM14A	14	0.560407	0.0530893
acute cd4 14	acute	cd4	EPSTI1	14	0.560374	0.0520694
acute cd4 14	acute	cd4	LAPTM4A	14	0.560362	0.0491931
acute cd4 14	acute	cd4	UCHL5	14	0.560355	0.0456816
acute cd4 14	acute	cd4	DNM2	14	0.560346	0.0443326
acute cd4 14	acute	cd4	MANF	14	0.560305	0.0470542
acute cd4 14	acute	cd4	NKTR	14	0.560303	0.0498111
acute cd4 14	acute	cd4	B3GAT3	14	0.560244	0.0407532
acute cd4 14	acute	cd4	C6orf62	14	0.560237	0.0465486
acute cd4 14	acute	cd4	GRK2	14	0.560231	0.0467751
acute cd4 14	acute	cd4	RHOG	14	0.560221	0.0768204
acute cd4 14	acute	cd4	MYLIP	14	0.560214	0.0434537
acute cd4 14	acute	cd4	ITGAX	14	0.560205	0.0608125
acute cd4 14	acute	cd4	PBDC1	14	0.560024	0.044586
acute cd4 14	acute	cd4	NCL	14	0.560005	0.108665
acute cd4 14	acute	cd4	MT-ND1	14	0.560004	0.156288
acute cd4 14	acute	cd4	PRMT2	14	0.559955	0.0744504
acute cd4 14	acute	cd4	CCDC124	14	0.559946	0.0418663
acute cd4 14	acute	cd4	VAMP2	14	0.559936	0.0584895
acute cd4 14	acute	cd4	PHB	14	0.559922	0.0486893
acute cd4 14	acute	cd4	WAC	14	0.559862	0.0421364
acute cd4 14	acute	cd4	RNPS1	14	0.559855	0.0671786
acute cd4 14	acute	cd4	NONO	14	0.559823	0.0522657
acute cd4 14	acute	cd4	SH3BP1	14	0.559805	0.0442213
acute cd4 14	acute	cd4	COX5A	14	0.55978	0.0840725
acute cd4 14	acute	cd4	RSRC2	14	0.559744	0.0445869
acute cd4 14	acute	cd4	GADD45B	14	0.559732	0.0527254
acute cd4 14	acute	cd4	FGD3	14	0.559713	0.0397836
acute cd4 14	acute	cd4	SERTAD3	14	0.559703	0.052185
acute cd4 14	acute	cd4	AC004865.2	14	0.559672	0.0478911
acute cd4 14	acute	cd4	EMC6	14	0.559657	0.0443269
acute cd4 14	acute	cd4	RBCK1	14	0.559642	0.0490621
acute cd4 14	acute	cd4	GRB2	14	0.55964	0.0507325
acute cd4 14	acute	cd4	RAD21	14	0.559638	0.0565226
acute cd4 14	acute	cd4	NUCB1	14	0.55963	0.0528527
acute cd4 14	acute	cd4	OS9	14	0.55962	0.0417935
acute cd4 14	acute	cd4	HNRNPH1	14	0.559618	0.0499355
acute cd4 14	acute	cd4	CORO1A	14	0.559532	0.134735
acute cd4 14	acute	cd4	GSDMD	14	0.559528	0.0419922
acute cd4 14	acute	cd4	DDX6	14	0.559461	0.0586661
acute cd4 14	acute	cd4	APLP2	14	0.559434	0.0482312
acute cd4 14	acute	cd4	PTPN22	14	0.559418	0.049679
acute cd4 14	acute	cd4	PSMB8-AS1	14	0.559343	0.0423058
acute cd4 14	acute	cd4	MT-ND4L	14	0.559331	0.163587
acute cd4 14	acute	cd4	MRPL54	14	0.559276	0.0537313
acute cd4 14	acute	cd4	TAF7	14	0.559268	0.049524
acute cd4 14	acute	cd4	TNFRSF18	14	0.559222	0.0563436
acute cd4 14	acute	cd4	GBP2	14	0.559196	0.0423915
acute cd4 14	acute	cd4	COMMD5	14	0.559153	0.0462163
acute cd4 14	acute	cd4	HENMT1	14	0.559138	0.0468694
acute cd4 14	acute	cd4	MRPL20	14	0.559129	0.0490988
acute cd4 14	acute	cd4	UBE2L3	14	0.559122	0.0586124
acute cd4 14	acute	cd4	COPZ1	14	0.559103	0.0412423
acute cd4 14	acute	cd4	TPM4	14	0.559096	0.04448
acute cd4 14	acute	cd4	TOP1	14	0.559094	0.0426919
acute cd4 14	acute	cd4	TERF2IP	14	0.559088	0.0592262
acute cd4 14	acute	cd4	ATP6V0E1	14	0.559074	0.100569
acute cd4 14	acute	cd4	ADRM1	14	0.559033	0.0442195
acute cd4 14	acute	cd4	PIN1	14	0.559032	0.0497294
acute cd4 14	acute	cd4	MGMT	14	0.559016	0.0418991
acute cd4 14	acute	cd4	MRPL41	14	0.558955	0.0607863
acute cd4 14	acute	cd4	BUB3	14	0.55892	0.0522295
acute cd4 14	acute	cd4	SNX17	14	0.558844	0.0482509
acute cd4 14	acute	cd4	REEP5	14	0.558804	0.0487445
acute cd4 14	acute	cd4	VPS4B	14	0.558783	0.0442098
acute cd4 14	acute	cd4	ANXA6	14	0.558772	0.0871393
acute cd4 14	acute	cd4	PSMD4	14	0.558748	0.0493499
acute cd4 14	acute	cd4	RRBP1	14	0.558695	0.0504175
acute cd4 14	acute	cd4	CIAO1	14	0.558674	0.0413561
acute cd4 14	acute	cd4	ENY2	14	0.558673	0.0451471
acute cd4 14	acute	cd4	FBXO7	14	0.558621	0.044367
acute cd4 14	acute	cd4	VPS26B	14	0.558602	0.0411958
acute cd4 14	acute	cd4	WAS	14	0.558575	0.069058
acute cd4 14	acute	cd4	SAT2	14	0.558555	0.0421638
acute cd4 14	acute	cd4	CD81	14	0.558552	0.0474027
acute cd4 14	acute	cd4	PSTPIP1	14	0.558551	0.0413274
acute cd4 14	acute	cd4	CNOT2	14	0.558452	0.0421904
acute cd4 14	acute	cd4	FNBP1	14	0.55845	0.0508574
acute cd4 14	acute	cd4	CEP350	14	0.558399	0.0441885
acute cd4 14	acute	cd4	APBB1IP	14	0.558369	0.0538646
acute cd4 14	acute	cd4	IL16	14	0.558358	0.0433378
acute cd4 14	acute	cd4	FAM32A	14	0.558348	0.0394293
acute cd4 14	acute	cd4	PSMD13	14	0.558324	0.0421592
acute cd4 14	acute	cd4	HPS1	14	0.558317	0.0407134
acute cd4 14	acute	cd4	PHPT1	14	0.558307	0.0464692
acute cd4 14	acute	cd4	SAMHD1	14	0.5583	0.0731496
acute cd4 14	acute	cd4	LINC00299	14	0.558283	0.0571611
acute cd4 14	acute	cd4	DNTTIP2	14	0.558278	0.0451701
acute cd4 14	acute	cd4	COPE	14	0.558268	0.0664379
acute cd4 14	acute	cd4	ZDHHC24	14	0.558246	0.0403057
acute cd4 14	acute	cd4	MESD	14	0.558216	0.0417447
acute cd4 14	acute	cd4	BAG1	14	0.558208	0.0412507
acute cd4 14	acute	cd4	GUSB	14	0.558182	0.0419893
acute cd4 14	acute	cd4	USB1	14	0.558138	0.0389161
acute cd4 14	acute	cd4	KMT2E	14	0.558129	0.0828232
acute cd4 14	acute	cd4	NMUR1	14	0.55809	0.0534799
acute cd4 14	acute	cd4	SRSF5	14	0.558085	0.113235
acute cd4 14	acute	cd4	OGFR	14	0.558077	0.0442181
acute cd4 14	acute	cd4	GNB1	14	0.558046	0.0418955
acute cd4 14	acute	cd4	SUPT16H	14	0.557984	0.0431678
acute cd4 14	acute	cd4	YME1L1	14	0.55797	0.0412074
acute cd4 14	acute	cd4	CCDC88C	14	0.557962	0.0426815
acute cd4 14	acute	cd4	VAMP5	14	0.557891	0.049205
acute cd4 14	acute	cd4	RBM42	14	0.55785	0.0392336
acute cd4 14	acute	cd4	NDUFA6	14	0.557845	0.0697815
acute cd4 14	acute	cd4	ITSN2	14	0.557834	0.0405506
acute cd4 14	acute	cd4	SRSF9	14	0.557829	0.0434985
acute cd4 14	acute	cd4	RAC1	14	0.557803	0.0453535
acute cd4 14	acute	cd4	UBE2I	14	0.557791	0.0656093
acute cd4 14	acute	cd4	C1orf162	14	0.557786	0.0490161
acute cd4 14	acute	cd4	GGNBP2	14	0.557783	0.0463682
acute cd4 14	acute	cd4	SH3BP2	14	0.55778	0.0487493
acute cd4 14	acute	cd4	NLRC3	14	0.557779	0.0403964
acute cd4 14	acute	cd4	TTC17	14	0.557734	0.0395901
acute cd4 14	acute	cd4	DEF6	14	0.557691	0.0469327
acute cd4 14	acute	cd4	TAF15	14	0.557615	0.0434782
acute cd4 14	acute	cd4	FBXW5	14	0.557556	0.0428467
acute cd4 14	acute	cd4	SLC38A1	14	0.557538	0.0485705
acute cd4 14	acute	cd4	NFKBIB	14	0.557491	0.0445699
acute cd4 14	acute	cd4	SMARCC2	14	0.55746	0.0411648
acute cd4 14	acute	cd4	PCM1	14	0.557454	0.0442603
acute cd4 14	acute	cd4	SDHC	14	0.557447	0.0419667
acute cd4 14	acute	cd4	ATF7IP	14	0.557438	0.0412036
acute cd4 14	acute	cd4	CIR1	14	0.557376	0.0389186
acute cd4 14	acute	cd4	EIF1AX	14	0.557371	0.0469357
acute cd4 14	acute	cd4	ZFP36L1	14	0.557341	0.0529567
acute cd4 14	acute	cd4	KANSL1	14	0.557308	0.0451442
acute cd4 14	acute	cd4	FAM133B	14	0.557284	0.0422926
acute cd4 14	acute	cd4	PRKDC	14	0.557281	0.0421185
acute cd4 14	acute	cd4	ATP6AP1	14	0.557279	0.0375217
acute cd4 14	acute	cd4	FAM107B	14	0.557272	0.0429046
acute cd4 14	acute	cd4	SNRPC	14	0.557253	0.0517471
acute cd4 14	acute	cd4	SPSB3	14	0.55723	0.0495204
acute cd4 14	acute	cd4	VPS36	14	0.557187	0.0400198
acute cd4 14	acute	cd4	STARD7	14	0.557176	0.0408401
acute cd4 14	acute	cd4	IKBKG	14	0.557175	0.0410087
acute cd4 14	acute	cd4	SYAP1	14	0.557172	0.0401448
acute cd4 14	acute	cd4	LSM3	14	0.557114	0.0453278
acute cd4 14	acute	cd4	MPPE1	14	0.557102	0.0398076
acute cd4 14	acute	cd4	P4HB	14	0.557071	0.0644985
acute cd4 14	acute	cd4	RAB8B	14	0.557065	0.0432429
acute cd4 14	acute	cd4	ARPC3	14	0.557059	0.11875
acute cd4 14	acute	cd4	LARP7	14	0.557041	0.0406418
acute cd4 14	acute	cd4	BTN3A1	14	0.556998	0.0421572
acute cd4 14	acute	cd4	GID8	14	0.556977	0.0399056
acute cd4 14	acute	cd4	PSMB1	14	0.556953	0.0860678
acute cd4 14	acute	cd4	OAS2	14	0.556922	0.0424836
acute cd4 14	acute	cd4	KLHDC4	14	0.556907	0.0442351
acute cd4 14	acute	cd4	PSMC3	14	0.556899	0.0409817
acute cd4 14	acute	cd4	SUMO3	14	0.556832	0.0485219
acute cd4 14	acute	cd4	RBMS1	14	0.556827	0.0413534
acute cd4 14	acute	cd4	AKR1B1	14	0.55682	0.0409872
acute cd4 14	acute	cd4	LBH	14	0.556771	0.0451626
acute cd4 14	acute	cd4	POLR2A	14	0.556761	0.0413813
acute cd4 14	acute	cd4	MT-ATP6	14	0.556749	0.174372
acute cd4 14	acute	cd4	RASA3	14	0.556691	0.037169
acute cd4 14	acute	cd4	CYBC1	14	0.556672	0.0383738
acute cd4 14	acute	cd4	PSMA7	14	0.556668	0.0975481
acute cd4 14	acute	cd4	RHOF	14	0.556642	0.0490025
acute cd4 14	acute	cd4	ITGB1BP1	14	0.556633	0.0393355
acute cd4 14	acute	cd4	DDX39A	14	0.556615	0.0388832
acute cd4 14	acute	cd4	UBE2F	14	0.556569	0.0444907
acute cd4 14	acute	cd4	DDX3X	14	0.556548	0.0441842
acute cd4 14	acute	cd4	CCL4L2	14	0.556488	0.0592026
acute cd4 14	acute	cd4	ZBTB8OS	14	0.556469	0.0388229
acute cd4 14	acute	cd4	DBNL	14	0.55646	0.0422585
acute cd4 14	acute	cd4	CCT2	14	0.556442	0.0394608
acute cd4 14	acute	cd4	ARF5	14	0.556436	0.07759
acute cd4 14	acute	cd4	LBR	14	0.556412	0.0403839
acute cd4 14	acute	cd4	MCL1	14	0.556401	0.0491907
acute cd4 14	acute	cd4	DECR1	14	0.556397	0.037736
acute cd4 14	acute	cd4	ELOVL1	14	0.556369	0.0396311
acute cd4 14	acute	cd4	UBN1	14	0.556336	0.0415279
acute cd4 14	acute	cd4	SLC25A20	14	0.556333	0.0407097
acute cd4 14	acute	cd4	ERICH1	14	0.556291	0.0375467
acute cd4 14	acute	cd4	CDC40	14	0.556265	0.0368178
acute cd4 14	acute	cd4	EIF5B	14	0.556265	0.038013
acute cd4 14	acute	cd4	PPP2R1A	14	0.556261	0.0504663
acute cd4 14	acute	cd4	TRANK1	14	0.556252	0.0436121
acute cd4 14	acute	cd4	MGAT1	14	0.556248	0.0383104
acute cd4 14	acute	cd4	PSMB3	14	0.556232	0.068761
acute cd4 14	acute	cd4	AP1M1	14	0.556231	0.0347532
acute cd4 14	acute	cd4	ERBIN	14	0.556229	0.0422442
acute cd4 14	acute	cd4	NARF	14	0.556228	0.0358943
acute cd4 14	acute	cd4	AURKAIP1	14	0.556219	0.0584746
acute cd4 14	acute	cd4	ARAP2	14	0.556209	0.0412574
acute cd4 14	acute	cd4	PSMA3-AS1	14	0.556183	0.0355937
acute cd4 14	acute	cd4	PPP2R5E	14	0.556177	0.0408968
acute cd4 14	acute	cd4	YARS	14	0.556156	0.0376163
acute cd4 14	acute	cd4	FRYL	14	0.556151	0.0397273
acute cd4 14	acute	cd4	SH2D1A	14	0.556148	0.0416815
acute cd4 14	acute	cd4	CHMP2A	14	0.556141	0.0386666
acute cd4 14	acute	cd4	ATXN10	14	0.556128	0.0376708
acute cd4 14	acute	cd4	TRGV9	14	0.556124	0.0567325
acute cd4 14	acute	cd4	TIMM8B	14	0.556095	0.0404761
acute cd4 14	acute	cd4	SRSF10	14	0.556066	0.0522738
acute cd4 14	acute	cd4	B4GALT1	14	0.556063	0.0390718
acute cd4 14	acute	cd4	LAMTOR2	14	0.556053	0.0373432
acute cd4 14	acute	cd4	TMEM87A	14	0.555999	0.0379556
acute cd4 14	acute	cd4	ADD3	14	0.555984	0.0750901
acute cd4 14	acute	cd4	SRP19	14	0.555977	0.039373
acute cd4 14	acute	cd4	C1D	14	0.555975	0.0366724
acute cd4 14	acute	cd4	PPP3CC	14	0.555954	0.0422158
acute cd4 14	acute	cd4	RAB14	14	0.555947	0.0404066
acute cd4 14	acute	cd4	TSSC4	14	0.555871	0.0395767
acute cd4 14	acute	cd4	ZNHIT1	14	0.555853	0.0447757
acute cd4 14	acute	cd4	ATP5F1B	14	0.555836	0.0832117
acute cd4 14	acute	cd4	GSN	14	0.55581	0.0517834
acute cd4 14	acute	cd4	GON4L	14	0.555805	0.0362313
acute cd4 14	acute	cd4	MIR4435-2HG	14	0.555804	0.0379643
acute cd4 14	acute	cd4	SAP30BP	14	0.555782	0.0344467
acute cd4 14	acute	cd4	LAMP1	14	0.555782	0.038938
acute cd4 14	acute	cd4	NUDC	14	0.555774	0.0405105
acute cd4 14	acute	cd4	SRRM1	14	0.555763	0.0849848
acute cd4 14	acute	cd4	ZMAT2	14	0.555762	0.038882
acute cd4 14	acute	cd4	DYNLT1	14	0.555759	0.0530198
acute cd4 14	acute	cd4	XRN1	14	0.555756	0.0397176
conva mnp 2	conva	mnp	S100A8	2	0.90944	4.26549
conva mnp 2	conva	mnp	S100A9	2	0.878157	3.74408
conva mnp 2	conva	mnp	S100A12	2	0.833539	4.51032
conva mnp 2	conva	mnp	S100A6	2	0.749514	1.25238
conva mnp 2	conva	mnp	VCAN	2	0.709373	2.97276
conva mnp 2	conva	mnp	TSPO	2	0.707294	1.5659
conva mnp 2	conva	mnp	RPLP1	2	0.698433	0.772556
conva mnp 2	conva	mnp	LYZ	2	0.69205	1.7056
conva mnp 2	conva	mnp	ATP5F1E	2	0.682069	0.781436
conva mnp 2	conva	mnp	CD14	2	0.680721	2.90337
conva mnp 2	conva	mnp	NCF1	2	0.679995	1.86713
conva mnp 2	conva	mnp	RPL39	2	0.679079	0.70596
conva mnp 2	conva	mnp	S100A4	2	0.675973	1.20745
conva mnp 2	conva	mnp	MNDA	2	0.671837	1.75188
conva mnp 2	conva	mnp	RBP7	2	0.655818	3.07766
conva mnp 2	conva	mnp	TYROBP	2	0.65044	1.14542
conva mnp 2	conva	mnp	CTSD	2	0.648245	2.3891
conva mnp 2	conva	mnp	ELOB	2	0.632484	1.01175
conva mnp 2	conva	mnp	RPS28	2	0.631433	0.525165
conva mnp 2	conva	mnp	CSTA	2	0.630956	2.06716
conva mnp 2	conva	mnp	FTL	2	0.620187	1.01256
conva mnp 2	conva	mnp	SERF2	2	0.617542	0.548569
conva mnp 2	conva	mnp	CSF3R	2	0.616001	2.26511
conva mnp 2	conva	mnp	RPS24	2	0.610169	0.549318
conva mnp 2	conva	mnp	TALDO1	2	0.608672	1.07984
conva mnp 2	conva	mnp	RPL34	2	0.602406	0.496114
conva mnp 2	conva	mnp	CDA	2	0.60234	2.47874
conva mnp 2	conva	mnp	GAPDH	2	0.602219	0.80669
conva mnp 2	conva	mnp	RPLP2	2	0.600434	0.528277
conva mnp 2	conva	mnp	LAMTOR4	2	0.598028	0.865668
conva mnp 2	conva	mnp	FCN1	2	0.595868	1.67371
conva mnp 2	conva	mnp	RGS2	2	0.59451	1.82485
conva mnp 2	conva	mnp	STXBP2	2	0.590392	1.46953
conva mnp 2	conva	mnp	AC007952.4	2	0.58889	1.18894
conva mnp 2	conva	mnp	AGTRAP	2	0.588642	1.82311
conva mnp 2	conva	mnp	PFDN5	2	0.588486	0.653895
conva mnp 2	conva	mnp	FAU	2	0.587324	0.435026
conva mnp 2	conva	mnp	HCST	2	0.585726	1.08163
conva mnp 2	conva	mnp	UQCR11	2	0.582129	0.784065
conva mnp 2	conva	mnp	TPT1	2	0.581339	0.5376
conva mnp 2	conva	mnp	OAZ1	2	0.579157	0.550056
conva mnp 2	conva	mnp	MT-ND1	2	0.576261	0.611987
conva mnp 2	conva	mnp	TMSB10	2	0.576131	0.53673
conva mnp 2	conva	mnp	RPL7	2	0.574722	0.630552
conva mnp 2	conva	mnp	LGALS1	2	0.574701	0.879357
conva mnp 2	conva	mnp	C4orf48	2	0.573704	1.20506
conva mnp 2	conva	mnp	ATP5MPL	2	0.572888	0.873768
conva mnp 2	conva	mnp	CYP1B1	2	0.572202	2.61839
conva mnp 2	conva	mnp	EEF1D	2	0.570188	0.440803
conva mnp 2	conva	mnp	RPL28	2	0.568373	0.419498
conva mnp 2	conva	mnp	MT-ND4	2	0.567192	0.581328
conva mnp 2	conva	mnp	PADI4	2	0.566791	2.52253
conva mnp 2	conva	mnp	PGD	2	0.566756	1.34517
conva mnp 2	conva	mnp	APLP2	2	0.566661	1.43466
conva mnp 2	conva	mnp	TKT	2	0.566558	0.998338
conva mnp 2	conva	mnp	BLVRB	2	0.566337	1.63022
conva mnp 2	conva	mnp	MS4A6A	2	0.563983	1.44733
conva mnp 2	conva	mnp	RPL32	2	0.562956	0.439668
conva mnp 2	conva	mnp	S100A11	2	0.56291	0.815197
conva mnp 2	conva	mnp	UBA52	2	0.561422	0.507035
conva mnp 2	conva	mnp	RPL35A	2	0.561372	0.425782
conva mnp 2	conva	mnp	RPS13	2	0.561202	0.476697
conva mnp 2	conva	mnp	MT-ND2	2	0.559793	0.537192
conva mnp 2	conva	mnp	SH3BGRL3	2	0.559175	0.585745
conva mnp 2	conva	mnp	COX4I1	2	0.559076	0.542475
conva mnp 2	conva	mnp	FPR1	2	0.558158	1.92764
conva mnp 2	conva	mnp	GABARAP	2	0.55724	0.608528
conva mnp 2	conva	mnp	NUP214	2	0.557028	1.60005
conva mnp 2	conva	mnp	GMFG	2	0.554992	0.739792
conva mnp 2	conva	mnp	ATP5MG	2	0.554991	0.49278
conva mnp 2	conva	mnp	MT-CO3	2	0.553498	0.373643
conva mnp 2	conva	mnp	ATP5MC2	2	0.553401	0.564794
conva mnp 2	conva	mnp	ITGAM	2	0.552858	2.21169
conva mnp 2	conva	mnp	RPS26	2	0.55239	0.450308
conva mnp 2	conva	mnp	PLBD1	2	0.551289	1.82577
conva mnp 2	conva	mnp	TMA7	2	0.551187	0.521132
conva mnp 2	conva	mnp	RPS14	2	0.550954	0.393607
conva mnp 2	conva	mnp	SLC2A3	2	0.550518	2.02882
conva mnp 2	conva	mnp	MSRB1	2	0.549917	1.74409
conva mnp 2	conva	mnp	FOLR3	2	0.549177	2.39697
conva mnp 2	conva	mnp	MCEMP1	2	0.547483	2.45138
conva mnp 2	conva	mnp	PKM	2	0.54727	0.685353
conva mnp 2	conva	mnp	POLR2L	2	0.54689	0.812813
conva mnp 2	conva	mnp	VNN2	2	0.546373	2.01415
conva mnp 2	conva	mnp	ASGR1	2	0.545968	1.92683
conva mnp 2	conva	mnp	RPL38	2	0.545306	0.514721
conva mnp 2	conva	mnp	RPL13A	2	0.544942	0.417078
conva mnp 2	conva	mnp	RPL37	2	0.544701	0.378195
conva mnp 2	conva	mnp	ATP6V0B	2	0.544281	0.652829
conva mnp 2	conva	mnp	NEAT1	2	0.542589	0.939641
conva mnp 2	conva	mnp	TOMM7	2	0.541333	0.498587
conva mnp 2	conva	mnp	JUN	2	0.540436	1.0735
conva mnp 2	conva	mnp	MEGF9	2	0.540094	1.8882
conva mnp 2	conva	mnp	GSTP1	2	0.539846	0.494666
conva mnp 2	conva	mnp	SERPINB1	2	0.539327	0.807024
conva mnp 2	conva	mnp	CEBPD	2	0.539317	1.90601
conva mnp 2	conva	mnp	SERP1	2	0.539221	0.624753
conva mnp 2	conva	mnp	RPL22	2	0.538835	0.442797
conva mnp 2	conva	mnp	SELL	2	0.538661	1.05286
conva mnp 2	conva	mnp	UBL5	2	0.538481	0.622052
conva mnp 2	conva	mnp	CD36	2	0.538232	1.48363
conva mnp 2	conva	mnp	ATP5ME	2	0.537972	0.794147
conva mnp 2	conva	mnp	RETN	2	0.537495	2.1709
conva mnp 2	conva	mnp	LAPTM5	2	0.535978	0.529948
conva mnp 2	conva	mnp	CLEC4E	2	0.535482	2.18498
conva mnp 2	conva	mnp	EMB	2	0.535457	1.44637
conva mnp 2	conva	mnp	CDC42EP3	2	0.535454	1.44185
conva mnp 2	conva	mnp	SLC11A1	2	0.53514	1.61477
conva mnp 2	conva	mnp	HMGB2	2	0.534572	1.48768
conva mnp 2	conva	mnp	COMMD6	2	0.534219	0.541967
conva mnp 2	conva	mnp	MGST1	2	0.534124	1.92659
conva mnp 2	conva	mnp	NDUFB1	2	0.5337	0.924648
conva mnp 2	conva	mnp	LINC00937	2	0.533611	2.18198
conva mnp 2	conva	mnp	RPL30	2	0.533541	0.31378
conva mnp 2	conva	mnp	PYCARD	2	0.533126	0.602118
conva mnp 2	conva	mnp	DYSF	2	0.532992	2.02547
conva mnp 2	conva	mnp	SCAND1	2	0.532988	0.910488
conva mnp 2	conva	mnp	EVI2B	2	0.532802	1.19534
conva mnp 2	conva	mnp	CKAP4	2	0.532781	1.90087
conva mnp 2	conva	mnp	ALOX5AP	2	0.532567	1.67239
conva mnp 2	conva	mnp	GNAI2	2	0.532439	0.789039
conva mnp 2	conva	mnp	MT-ND3	2	0.532434	0.394723
conva mnp 2	conva	mnp	ANPEP	2	0.532143	1.55854
conva mnp 2	conva	mnp	RAB27A	2	0.532011	1.80226
conva mnp 2	conva	mnp	COX8A	2	0.531952	0.567356
conva mnp 2	conva	mnp	TYMP	2	0.531724	0.753016
conva mnp 2	conva	mnp	ALDH1A1	2	0.531459	2.10261
conva mnp 2	conva	mnp	LRRK2	2	0.531254	1.34651
conva mnp 2	conva	mnp	FOS	2	0.531084	0.927112
conva mnp 2	conva	mnp	METTL9	2	0.530372	1.37696
conva mnp 2	conva	mnp	CARS2	2	0.530175	1.68096
conva mnp 2	conva	mnp	GLIPR2	2	0.529906	1.3169
conva mnp 2	conva	mnp	COX6B1	2	0.529839	0.45406
conva mnp 2	conva	mnp	QPCT	2	0.529485	2.03991
conva mnp 2	conva	mnp	H3F3A	2	0.529225	0.320418
conva mnp 2	conva	mnp	IER2	2	0.529064	0.779738
conva mnp 2	conva	mnp	RPS21	2	0.528781	0.268373
conva mnp 2	conva	mnp	RPL18	2	0.52867	0.344035
conva mnp 2	conva	mnp	MARC1	2	0.528535	2.06878
conva mnp 2	conva	mnp	FAM200B	2	0.528461	1.6668
conva mnp 2	conva	mnp	NFE2	2	0.528283	1.71518
conva mnp 2	conva	mnp	RPL9	2	0.528056	0.372786
conva mnp 2	conva	mnp	CAPG	2	0.527085	1.17315
conva mnp 2	conva	mnp	RPL31	2	0.526716	0.452747
conva mnp 2	conva	mnp	MCL1	2	0.526578	1.0372
conva mnp 2	conva	mnp	RPL36	2	0.526565	0.361474
conva mnp 2	conva	mnp	CRISPLD2	2	0.526421	1.9988
conva mnp 2	conva	mnp	SDCBP	2	0.52542	1.01155
conva mnp 2	conva	mnp	RFLNB	2	0.524646	1.59761
conva mnp 2	conva	mnp	RPS15	2	0.524492	0.330894
conva mnp 2	conva	mnp	TMEM91	2	0.524366	1.62118
conva mnp 2	conva	mnp	IRS2	2	0.524318	1.82792
conva mnp 2	conva	mnp	BST1	2	0.524134	1.75024
conva mnp 2	conva	mnp	CD93	2	0.5238	1.57977
conva mnp 2	conva	mnp	GCA	2	0.523631	1.19283
conva mnp 2	conva	mnp	CYP27A1	2	0.523583	1.95578
conva mnp 2	conva	mnp	FBXL5	2	0.52356	1.25021
conva mnp 2	conva	mnp	SULT1A1	2	0.523344	1.57293
conva mnp 2	conva	mnp	OST4	2	0.522887	0.384279
conva mnp 2	conva	mnp	RPL13	2	0.52278	0.329349
conva mnp 2	conva	mnp	DMXL2	2	0.522577	1.48004
conva mnp 2	conva	mnp	CES1	2	0.522222	1.90743
conva mnp 2	conva	mnp	FOSB	2	0.522097	1.24801
conva mnp 2	conva	mnp	AP1S2	2	0.522069	0.658007
conva mnp 2	conva	mnp	VSTM1	2	0.521924	1.57075
conva mnp 2	conva	mnp	AQP9	2	0.521628	1.6888
conva mnp 2	conva	mnp	S100P	2	0.521581	1.45263
conva mnp 2	conva	mnp	MYO1F	2	0.521535	0.972928
conva mnp 2	conva	mnp	IL17RA	2	0.521515	1.29912
conva mnp 2	conva	mnp	RPL24	2	0.521473	0.337017
conva mnp 2	conva	mnp	NRGN	2	0.521453	1.45447
conva mnp 2	conva	mnp	LTB4R	2	0.52118	1.75175
conva mnp 2	conva	mnp	S100A10	2	0.520985	0.516723
conva mnp 2	conva	mnp	RPS9	2	0.520714	0.356446
conva mnp 2	conva	mnp	NLRP12	2	0.52014	1.72027
conva mnp 2	conva	mnp	POLE4	2	0.519972	1.22022
conva mnp 2	conva	mnp	PLP2	2	0.519359	0.79916
conva mnp 2	conva	mnp	F5	2	0.51931	1.65193
conva mnp 2	conva	mnp	Z93241.1	2	0.519241	1.07144
conva mnp 2	conva	mnp	SMARCD3	2	0.518937	1.7571
conva mnp 2	conva	mnp	UQCRQ	2	0.518438	0.707232
conva mnp 2	conva	mnp	RPS11	2	0.518375	0.395652
conva mnp 2	conva	mnp	CR1	2	0.51805	1.55255
conva mnp 2	conva	mnp	NDUFB9	2	0.517948	0.864226
conva mnp 2	conva	mnp	CLEC4D	2	0.517901	1.64333
conva mnp 2	conva	mnp	ANXA1	2	0.517807	0.83701
conva mnp 2	conva	mnp	CTSS	2	0.517426	0.664312
conva mnp 2	conva	mnp	PADI2	2	0.517304	1.58271
conva mnp 2	conva	mnp	UBR4	2	0.517136	1.29694
conva mnp 2	conva	mnp	RPL41	2	0.516779	0.306999
conva mnp 2	conva	mnp	TREM1	2	0.516577	1.76162
conva mnp 2	conva	mnp	STAB1	2	0.516192	1.91174
conva mnp 2	conva	mnp	LINC01001	2	0.515944	1.36312
conva mnp 2	conva	mnp	RPL21	2	0.51585	0.24403
conva mnp 2	conva	mnp	AL034397.3	2	0.515816	1.43136
conva mnp 2	conva	mnp	DGKZ	2	0.515722	1.22358
conva mnp 2	conva	mnp	PSTPIP1	2	0.515524	1.3708
conva mnp 2	conva	mnp	PROK2	2	0.515391	1.42286
conva mnp 2	conva	mnp	GLRX	2	0.515355	1.08133
conva mnp 2	conva	mnp	STEAP4	2	0.515323	1.43084
conva mnp 2	conva	mnp	AP2S1	2	0.51524	0.489261
conva mnp 2	conva	mnp	TMSB4X	2	0.515036	0.27618
conva mnp 2	conva	mnp	SLC25A37	2	0.514869	1.3967
conva mnp 2	conva	mnp	SRGN	2	0.514831	0.264487
conva mnp 2	conva	mnp	SORL1	2	0.514681	1.27506
conva mnp 2	conva	mnp	PLEC	2	0.51462	1.12032
conva mnp 2	conva	mnp	BRI3	2	0.514615	1.2652
conva mnp 2	conva	mnp	YPEL3	2	0.514583	1.3291
conva mnp 2	conva	mnp	MYL6	2	0.514563	0.171707
conva mnp 2	conva	mnp	RPL12	2	0.514402	0.294092
conva mnp 2	conva	mnp	RPL27	2	0.514256	0.376105
conva mnp 2	conva	mnp	WDR74	2	0.514192	0.749764
conva mnp 2	conva	mnp	ROMO1	2	0.513969	0.743352
conva mnp 2	conva	mnp	HP	2	0.513932	1.19731
conva mnp 2	conva	mnp	FAM198B	2	0.513703	1.56
conva mnp 2	conva	mnp	PXN	2	0.513698	1.56131
conva mnp 2	conva	mnp	THBS1	2	0.513337	1.1294
conva mnp 2	conva	mnp	RPS12	2	0.513265	0.23301
conva mnp 2	conva	mnp	COTL1	2	0.513176	0.511214
conva mnp 2	conva	mnp	NAIP	2	0.513096	1.69402
conva mnp 2	conva	mnp	TNFAIP2	2	0.512836	1.31445
conva mnp 2	conva	mnp	CATSPER1	2	0.512617	1.5063
conva mnp 2	conva	mnp	MT1F	2	0.5126	1.42769
conva mnp 2	conva	mnp	USP15	2	0.512599	0.831887
conva mnp 2	conva	mnp	NDUFB11	2	0.512587	0.648987
conva mnp 2	conva	mnp	CCDC88B	2	0.512569	1.17204
conva mnp 2	conva	mnp	HOMER3	2	0.512422	1.33034
conva mnp 2	conva	mnp	EIF1	2	0.512394	0.351253
conva mnp 2	conva	mnp	CMTM2	2	0.51238	1.27567
conva mnp 2	conva	mnp	GPX4	2	0.512363	0.534248
conva mnp 2	conva	mnp	SAT2	2	0.511587	1.19827
conva mnp 2	conva	mnp	KIAA0319L	2	0.511275	1.26594
conva mnp 2	conva	mnp	CYBA	2	0.511267	0.307543
conva mnp 2	conva	mnp	HLA-A	2	0.511188	0.230206
conva mnp 2	conva	mnp	ARHGEF40	2	0.511168	1.51128
conva mnp 2	conva	mnp	QSOX1	2	0.511121	1.35424
conva mnp 2	conva	mnp	GLT1D1	2	0.510906	1.34102
conva mnp 2	conva	mnp	FLNA	2	0.510805	0.676519
conva mnp 2	conva	mnp	RPS7	2	0.510596	0.241301
conva mnp 2	conva	mnp	CD44	2	0.51051	0.806573
conva mnp 2	conva	mnp	INPPL1	2	0.510491	1.32049
conva mnp 2	conva	mnp	WLS	2	0.510373	1.23356
conva mnp 2	conva	mnp	CCNY	2	0.510253	1.3124
conva mnp 2	conva	mnp	RPL23	2	0.51022	0.447304
conva mnp 2	conva	mnp	PDXK	2	0.510219	1.29868
conva mnp 2	conva	mnp	RPS10	2	0.509961	1.11375
conva mnp 2	conva	mnp	KCTD12	2	0.509952	1.27205
conva mnp 2	conva	mnp	TMEM205	2	0.509949	1.36131
conva mnp 2	conva	mnp	OSCAR	2	0.509892	1.39314
conva mnp 2	conva	mnp	TMEM176A	2	0.509727	1.20161
conva mnp 2	conva	mnp	RPL29	2	0.509613	0.330889
conva mnp 2	conva	mnp	GRN	2	0.509506	0.476608
conva mnp 2	conva	mnp	AP5B1	2	0.509376	1.24212
conva mnp 2	conva	mnp	FMNL1	2	0.509295	1.13216
conva mnp 2	conva	mnp	ARPC4	2	0.50926	1.04466
conva mnp 2	conva	mnp	GCHFR	2	0.50919	1.28374
conva mnp 2	conva	mnp	ATP6V1F	2	0.508997	0.773891
conva mnp 2	conva	mnp	ATP6V0E1	2	0.508868	0.427527
conva mnp 2	conva	mnp	LRP1	2	0.508735	1.46274
conva mnp 2	conva	mnp	S1PR3	2	0.508704	1.15253
conva mnp 2	conva	mnp	AC245014.3	2	0.508564	0.922439
conva mnp 2	conva	mnp	AC005392.2	2	0.508547	0.932637
conva mnp 2	conva	mnp	RTN3	2	0.508542	0.860516
conva mnp 2	conva	mnp	JUND	2	0.508335	1.03798
conva mnp 2	conva	mnp	LIN7A	2	0.508272	1.02817
conva mnp 2	conva	mnp	AC245128.3	2	0.508057	1.13714
conva mnp 2	conva	mnp	ACSL1	2	0.508047	1.15354
conva mnp 2	conva	mnp	BASP1	2	0.507858	1.18066
conva mnp 2	conva	mnp	NCF4	2	0.507779	1.02609
conva mnp 2	conva	mnp	GNLY	2	0.507632	0.664525
conva mnp 2	conva	mnp	TMEM170B	2	0.507602	1.22583
conva mnp 2	conva	mnp	ULK1	2	0.507369	1.12905
conva mnp 2	conva	mnp	TMEM219	2	0.507293	0.667796
conva mnp 2	conva	mnp	ARMH1	2	0.50727	1.22402
conva mnp 2	conva	mnp	MT1X	2	0.507261	1.43856
conva mnp 2	conva	mnp	CPAMD8	2	0.507241	0.95028
conva mnp 2	conva	mnp	UBALD2	2	0.507239	1.12103
conva mnp 2	conva	mnp	FXYD6	2	0.507188	1.1867
conva mnp 2	conva	mnp	LRP3	2	0.507093	1.00226
conva mnp 2	conva	mnp	GRK2	2	0.507056	1.01185
conva mnp 2	conva	mnp	SERPINB10	2	0.507006	0.800809
conva mnp 2	conva	mnp	LCP1	2	0.506905	0.205021
conva mnp 2	conva	mnp	MPEG1	2	0.506864	0.573704
conva mnp 2	conva	mnp	JAML	2	0.506573	0.7384
conva mnp 2	conva	mnp	BPI	2	0.506544	0.772093
conva mnp 2	conva	mnp	PHC2	2	0.506487	1.23817
conva mnp 2	conva	mnp	RAC1	2	0.506461	0.706559
conva mnp 2	conva	mnp	AGTPBP1	2	0.506447	1.1708
conva mnp 2	conva	mnp	CFD	2	0.506296	1.21344
conva mnp 2	conva	mnp	KBTBD11	2	0.506122	1.01714
conva mnp 2	conva	mnp	HLX	2	0.506102	1.18256
conva mnp 2	conva	mnp	ATP6V0A1	2	0.506015	1.25158
conva mnp 2	conva	mnp	TDRD9	2	0.50593	0.822383
conva mnp 2	conva	mnp	TIMP2	2	0.505893	1.37062
conva mnp 2	conva	mnp	IGF2R	2	0.505788	1.00499
conva mnp 2	conva	mnp	IL32	2	0.505767	0.714309
conva mnp 2	conva	mnp	CLEC5A	2	0.505573	0.740335
conva mnp 2	conva	mnp	CYP1B1-AS1	2	0.50554	0.879057
conva mnp 2	conva	mnp	DGAT2	2	0.505448	0.730829
conva mnp 2	conva	mnp	ATP2A3	2	0.505376	0.753307
conva mnp 2	conva	mnp	CXCL8	2	0.505341	0.639993
conva mnp 2	conva	mnp	RNF24	2	0.505331	1.20038
conva mnp 2	conva	mnp	NPLOC4	2	0.505292	1.09942
conva mnp 2	conva	mnp	DSC2	2	0.505277	0.968355
conva mnp 2	conva	mnp	VIM	2	0.505249	0.29319
conva mnp 2	conva	mnp	VNN3	2	0.505211	0.651529
conva mnp 2	conva	mnp	FBN2	2	0.505175	0.956117
conva mnp 2	conva	mnp	AL445524.1	2	0.505141	1.38552
conva mnp 2	conva	mnp	IER3	2	0.505118	1.50498
conva mnp 2	conva	mnp	RASSF3	2	0.505078	1.23282
conva mnp 2	conva	mnp	RPH3A	2	0.505077	0.984204
conva mnp 2	conva	mnp	ASGR2	2	0.505063	1.6199
conva mnp 2	conva	mnp	TPCN1	2	0.504968	1.33691
conva mnp 2	conva	mnp	FCGRT	2	0.504961	0.525131
conva mnp 2	conva	mnp	SGK1	2	0.504933	1.45396
conva mnp 2	conva	mnp	FURIN	2	0.504729	0.99595
conva mnp 2	conva	mnp	FAM160A2	2	0.504693	1.01921
conva mnp 2	conva	mnp	TSPAN2	2	0.50457	0.631459
conva mnp 2	conva	mnp	PARL	2	0.504508	0.929929
conva mnp 2	conva	mnp	SLC22A15	2	0.504488	0.941132
conva mnp 2	conva	mnp	TBC1D10B	2	0.504391	1.10645
conva mnp 2	conva	mnp	CYBB	2	0.504355	0.789287
conva mnp 2	conva	mnp	GDPD5	2	0.504327	0.707852
conva mnp 2	conva	mnp	AIF1	2	0.504315	0.719593
conva mnp 2	conva	mnp	ATP5F1D	2	0.504267	0.613926
conva mnp 2	conva	mnp	PET100	2	0.504244	0.674046
conva mnp 2	conva	mnp	AC107959.4	2	0.504221	0.707061
conva mnp 2	conva	mnp	FRAT2	2	0.504211	1.13741
conva mnp 2	conva	mnp	MMP25	2	0.504196	0.644235
conva mnp 2	conva	mnp	TRPM2	2	0.504186	0.979886
conva mnp 2	conva	mnp	CAST	2	0.504184	0.787744
conva mnp 2	conva	mnp	ADAMTS5	2	0.504163	0.533415
conva mnp 2	conva	mnp	LGALS12	2	0.504087	0.615856
conva mnp 2	conva	mnp	TSHZ3	2	0.504083	0.746935
conva mnp 2	conva	mnp	AC020656.1	2	0.504034	1.53105
conva mnp 2	conva	mnp	MTMR3	2	0.503937	1.16211
conva mnp 2	conva	mnp	LUCAT1	2	0.503882	0.752648
conva mnp 2	conva	mnp	CTSA	2	0.503843	0.914521
conva mnp 2	conva	mnp	DLEU7	2	0.503798	0.681612
conva mnp 2	conva	mnp	RNPEPL1	2	0.503795	1.07953
conva mnp 2	conva	mnp	KIF13A	2	0.503784	1.07202
conva mnp 2	conva	mnp	AC022706.1	2	0.503784	0.685286
conva mnp 2	conva	mnp	HAL	2	0.503753	0.816426
conva mnp 2	conva	mnp	SERPINB2	2	0.503687	0.466146
conva mnp 2	conva	mnp	EIF4E3	2	0.503666	1.11468
conva mnp 2	conva	mnp	TMEM38A	2	0.503659	0.549239
conva mnp 2	conva	mnp	OGFRL1	2	0.50364	1.24184
conva mnp 2	conva	mnp	CD163	2	0.503582	1.82352
conva mnp 2	conva	mnp	CPNE2	2	0.503552	0.877258
conva mnp 2	conva	mnp	NATD1	2	0.503461	0.646501
conva mnp 2	conva	mnp	TNFSF14	2	0.503396	0.588014
conva mnp 2	conva	mnp	ITGB2	2	0.503378	0.471371
conva mnp 2	conva	mnp	SELENOO	2	0.50334	0.879109
conva mnp 2	conva	mnp	LINC01127	2	0.503218	0.629907
conva mnp 2	conva	mnp	AL391832.2	2	0.503156	0.697538
conva mnp 2	conva	mnp	CD99	2	0.503154	0.753429
conva mnp 2	conva	mnp	CEBPE	2	0.503127	0.45283
conva mnp 2	conva	mnp	AC087741.1	2	0.503118	0.929502
conva mnp 2	conva	mnp	GPR27	2	0.503116	0.471019
conva mnp 2	conva	mnp	UPP1	2	0.503109	1.22523
conva mnp 2	conva	mnp	CLTCL1	2	0.503096	0.549304
conva mnp 2	conva	mnp	SLCO4C1	2	0.50307	0.478704
conva mnp 2	conva	mnp	STARD10	2	0.503061	0.852483
conva mnp 2	conva	mnp	OLIG1	2	0.503036	0.911601
conva mnp 2	conva	mnp	TNFAIP6	2	0.503034	0.414104
conva mnp 2	conva	mnp	LINC00482	2	0.502915	0.604659
conva mnp 2	conva	mnp	CPD	2	0.502911	1.10143
conva mnp 2	conva	mnp	FRAT1	2	0.502832	0.972255
conva mnp 2	conva	mnp	RCN3	2	0.502814	0.909853
conva mnp 2	conva	mnp	ZNF316	2	0.502692	0.93395
conva mnp 2	conva	mnp	MMP17	2	0.502639	0.795892
conva mnp 2	conva	mnp	SIRPA	2	0.502593	1.4619
conva mnp 2	conva	mnp	TNFSF12	2	0.502586	1.01968
conva mnp 2	conva	mnp	PDLIM7	2	0.502575	0.979981
conva mnp 2	conva	mnp	GOLM1	2	0.502568	0.713227
conva mnp 2	conva	mnp	SLC16A5	2	0.502564	0.890314
conva mnp 2	conva	mnp	SIRPD	2	0.50254	0.52891
conva mnp 2	conva	mnp	FAM157C	2	0.502463	0.797666
conva mnp 2	conva	mnp	MAP4K4	2	0.502457	0.936261
conva mnp 2	conva	mnp	MCTP2	2	0.502438	0.54759
conva mnp 2	conva	mnp	CDC34	2	0.502415	0.795896
conva mnp 2	conva	mnp	CCDC149	2	0.502395	0.840647
conva mnp 2	conva	mnp	PTAFR	2	0.502393	1.55679
conva mnp 2	conva	mnp	LINC01736	2	0.502388	0.400194
conva mnp 2	conva	mnp	CMTM4	2	0.502369	0.503703
conva mnp 2	conva	mnp	ABHD5	2	0.502354	1.11117
conva mnp 2	conva	mnp	ST20	2	0.502295	0.699489
conva mnp 2	conva	mnp	RFNG	2	0.502254	0.804029
conva mnp 2	conva	mnp	PMF1	2	0.502225	0.846576
conva mnp 2	conva	mnp	ZNF395	2	0.502221	0.665363
conva mnp 2	conva	mnp	PTCH2	2	0.502165	0.790838
conva mnp 2	conva	mnp	FAM129B	2	0.502163	1.02255
conva mnp 2	conva	mnp	TMEM150B	2	0.502162	0.762282
conva mnp 2	conva	mnp	AP003086.1	2	0.502143	0.509026
conva mnp 2	conva	mnp	TRIM7	2	0.502131	0.764866
conva mnp 2	conva	mnp	CITED4	2	0.50212	0.579786
conva mnp 2	conva	mnp	ABCC6	2	0.502119	0.532403
conva mnp 2	conva	mnp	SHROOM1	2	0.502059	0.752834
conva mnp 2	conva	mnp	VENTX	2	0.502039	0.856596
conva mnp 2	conva	mnp	CASC8	2	0.502033	0.27978
conva mnp 2	conva	mnp	GADD45G	2	0.501998	0.624375
conva mnp 2	conva	mnp	LINC02035	2	0.501968	0.727028
conva mnp 2	conva	mnp	LINC01506	2	0.501919	1.10993
conva mnp 2	conva	mnp	CYP4F3	2	0.501892	0.258388
conva mnp 2	conva	mnp	HDAC7	2	0.501872	0.957013
conva mnp 2	conva	mnp	CELA1	2	0.501854	0.491886
conva mnp 2	conva	mnp	MBD3	2	0.501822	0.921447
conva mnp 2	conva	mnp	LAMTOR1	2	0.501816	0.610612
conva mnp 2	conva	mnp	ELANE	2	0.501785	0.302314
conva mnp 2	conva	mnp	AC020636.1	2	0.501781	0.316403
conva mnp 2	conva	mnp	SLC25A29	2	0.501747	0.659339
conva mnp 2	conva	mnp	RAB40C	2	0.501738	0.711444
conva mnp 2	conva	mnp	PYGL	2	0.501736	1.29059
conva mnp 2	conva	mnp	GPR141	2	0.501671	0.893291
conva mnp 2	conva	mnp	GBGT1	2	0.501667	0.642142
conva mnp 2	conva	mnp	UAP1L1	2	0.501662	0.712148
conva mnp 2	conva	mnp	AC015912.3	2	0.50166	0.922819
conva mnp 2	conva	mnp	LINC00211	2	0.50163	0.266792
conva mnp 2	conva	mnp	SAP30	2	0.501629	0.752792
conva mnp 2	conva	mnp	PDE6H	2	0.501625	0.268263
conva mnp 2	conva	mnp	RUSC2	2	0.501617	0.500081
conva mnp 2	conva	mnp	H1FX	2	0.50161	0.983818
conva mnp 2	conva	mnp	NTNG2	2	0.501599	0.380977
conva mnp 2	conva	mnp	KCNJ15	2	0.50157	0.332762
conva mnp 2	conva	mnp	KIF23	2	0.501559	0.27611
conva mnp 2	conva	mnp	SFXN5	2	0.501554	0.977344
conva mnp 2	conva	mnp	SMIM1	2	0.501489	0.377353
conva mnp 2	conva	mnp	CKLF	2	0.501488	1.09169
conva mnp 2	conva	mnp	SIRPB1	2	0.501479	1.09929
conva mnp 2	conva	mnp	PLD1	2	0.501478	0.75283
conva mnp 2	conva	mnp	SAP25	2	0.501455	0.863163
conva mnp 2	conva	mnp	TMEM8A	2	0.501445	0.871246
conva mnp 2	conva	mnp	NECAB2	2	0.501411	0.240712
conva mnp 2	conva	mnp	PCNX1	2	0.501409	0.833641
conva mnp 2	conva	mnp	RPS2	2	0.501407	0.285175
conva mnp 2	conva	mnp	FSTL3	2	0.501407	0.510599
conva mnp 2	conva	mnp	LPAR1	2	0.501406	0.524416
conva mnp 2	conva	mnp	BCL3	2	0.501393	1.02695
conva mnp 2	conva	mnp	LPAR2	2	0.501379	0.683764
conva mnp 2	conva	mnp	AZU1	2	0.501373	0.591633
conva mnp 2	conva	mnp	RAB44	2	0.501372	0.580973
conva mnp 2	conva	mnp	MGAM	2	0.501371	0.192421
conva mnp 2	conva	mnp	VEGFA	2	0.501357	0.671178
conva mnp 2	conva	mnp	MMP9	2	0.501347	0.202952
conva mnp 2	conva	mnp	C9orf47	2	0.501321	0.2785
conva mnp 2	conva	mnp	AP000757.1	2	0.50132	0.293374
conva mnp 2	conva	mnp	NME8	2	0.501318	0.418815
conva mnp 2	conva	mnp	EMILIN2	2	0.501313	1.17617
conva mnp 2	conva	mnp	GDPD3	2	0.50131	0.329154
conva mnp 2	conva	mnp	CXCR2	2	0.501302	0.361241
conva mnp 2	conva	mnp	AL137186.2	2	0.501292	0.509289
conva mnp 2	conva	mnp	BX255925.3	2	0.50129	0.511163
conva mnp 2	conva	mnp	AC004069.1	2	0.501269	0.348431
conva mnp 2	conva	mnp	SIAH2	2	0.501261	0.720048
conva mnp 2	conva	mnp	PRRG4	2	0.501247	0.982074
conva mnp 2	conva	mnp	NOL3	2	0.501242	0.345805
conva mnp 2	conva	mnp	LOXHD1	2	0.501234	0.172748
conva mnp 2	conva	mnp	AC007448.3	2	0.501208	0.444558
conva mnp 2	conva	mnp	PCSK5	2	0.501195	0.793646
conva mnp 2	conva	mnp	NFAM1	2	0.501144	1.32608
conva mnp 2	conva	mnp	AATK	2	0.501136	0.290592
conva mnp 2	conva	mnp	ZNF697	2	0.501135	0.286533
conva mnp 2	conva	mnp	TNFSF13B	2	0.50111	0.816434
conva mnp 2	conva	mnp	FAM117A	2	0.501089	0.751308
conva mnp 2	conva	mnp	FAM193B	2	0.501077	0.798466
conva mnp 2	conva	mnp	UBTD1	2	0.501066	0.831432
conva mnp 2	conva	mnp	PECR	2	0.501044	0.488146
conva mnp 2	conva	mnp	MBD6	2	0.501043	0.964987
conva mnp 2	conva	mnp	OPLAH	2	0.501034	0.300928
conva mnp 2	conva	mnp	SPOCK1	2	0.501034	0.232942
conva mnp 2	conva	mnp	TMEM259	2	0.501032	1.01919
conva mnp 2	conva	mnp	LRG1	2	0.501014	0.393061
conva mnp 2	conva	mnp	DRC1	2	0.501011	0.118697
conva mnp 2	conva	mnp	IL11RA	2	0.501007	0.53836
conva mnp 2	conva	mnp	AC132872.1	2	0.501001	0.417838
conva mnp 2	conva	mnp	AC005280.2	2	0.500996	1.20808
conva mnp 2	conva	mnp	NELFB	2	0.500984	0.933072
conva mnp 2	conva	mnp	ZNF516	2	0.500969	0.879249
conva mnp 2	conva	mnp	AC084871.2	2	0.500967	0.192066
conva mnp 2	conva	mnp	PSRC1	2	0.500941	0.631414
conva mnp 2	conva	mnp	SYCP2	2	0.50094	0.257367
conva mnp 2	conva	mnp	PINK1	2	0.500933	0.769022
conva mnp 2	conva	mnp	AC005082.1	2	0.500924	0.354655
conva mnp 2	conva	mnp	ACSS3	2	0.500914	0.172991
conva mnp 2	conva	mnp	PPARGC1A	2	0.500908	0.11444
conva mnp 2	conva	mnp	RRP12	2	0.500904	1.09316
conva mnp 2	conva	mnp	AGRP	2	0.500896	0.222964
conva mnp 2	conva	mnp	AFAP1	2	0.500877	0.162706
conva mnp 2	conva	mnp	MYO7A	2	0.500876	0.295412
conva mnp 2	conva	mnp	SMARCD2	2	0.500871	1.01181
conva mnp 2	conva	mnp	NISCH	2	0.50087	0.999219
conva mnp 2	conva	mnp	TMEM121B	2	0.500869	0.281001
conva mnp 2	conva	mnp	FCAR	2	0.500863	0.679305
conva mnp 2	conva	mnp	ZNF185	2	0.500855	0.705407
conva mnp 2	conva	mnp	CLEC6A	2	0.500841	0.342881
conva mnp 2	conva	mnp	APCDD1	2	0.500831	0.154595
conva mnp 2	conva	mnp	RAB3D	2	0.500831	1.34023
conva mnp 2	conva	mnp	KRT23	2	0.500829	0.137746
conva mnp 2	conva	mnp	HIF1A	2	0.500819	0.976038
conva mnp 2	conva	mnp	RGMA	2	0.500818	0.120187
conva mnp 2	conva	mnp	TRPV4	2	0.500815	0.194089
conva mnp 2	conva	mnp	CAPN3	2	0.500803	0.255949
conva mnp 2	conva	mnp	RNASE2	2	0.500787	1.47345
conva mnp 2	conva	mnp	PNPLA1	2	0.500783	0.18217
conva mnp 2	conva	mnp	APBB2	2	0.500763	0.159214
conva mnp 2	conva	mnp	APOBR	2	0.500763	1.09553
conva mnp 2	conva	mnp	ACAP3	2	0.50076	0.871975
conva mnp 2	conva	mnp	DDIAS	2	0.500749	0.379515
conva mnp 2	conva	mnp	GPSM3	2	0.500747	0.416135
conva mnp 2	conva	mnp	INPP5A	2	0.500744	0.342431
conva mnp 2	conva	mnp	MPO	2	0.500742	0.442412
conva mnp 2	conva	mnp	ANKRD34B	2	0.500741	0.14076
conva mnp 2	conva	mnp	DGKQ	2	0.50074	0.515932
conva mnp 2	conva	mnp	IGF1R	2	0.500739	0.44035
conva mnp 2	conva	mnp	AC110285.2	2	0.500731	0.324239
conva mnp 2	conva	mnp	LINC01954	2	0.500726	0.295794
conva mnp 2	conva	mnp	AC027307.2	2	0.500725	0.304015
conva mnp 2	conva	mnp	CTSG	2	0.50072	0.135936
conva mnp 2	conva	mnp	AC010680.3	2	0.50072	0.170407
conva mnp 2	conva	mnp	FOSL2	2	0.500713	1.16275
conva mnp 2	conva	mnp	NFIL3	2	0.500707	0.70112
conva mnp 2	conva	mnp	ANKRD35	2	0.500705	0.260804
conva mnp 2	conva	mnp	ACTN1	2	0.500704	1.05079
conva mnp 2	conva	mnp	HEBP2	2	0.500698	1.18587
conva mnp 2	conva	mnp	HTRA1	2	0.500694	0.146941
conva mnp 2	conva	mnp	ADM	2	0.500681	0.695116
conva mnp 2	conva	mnp	GGA3	2	0.500674	1.02312
conva mnp 2	conva	mnp	TENM1	2	0.500673	0.0993721
conva mnp 2	conva	mnp	LINC00671	2	0.500666	0.150125
conva mnp 2	conva	mnp	CREB5	2	0.500653	1.4079
conva mnp 2	conva	mnp	PRICKLE1	2	0.500648	0.443195
conva mnp 2	conva	mnp	CAPS	2	0.500644	0.360759
conva mnp 2	conva	mnp	KCTD2	2	0.50064	0.466987
conva mnp 2	conva	mnp	PTGFR	2	0.500639	0.101906
conva mnp 2	conva	mnp	ATOH8	2	0.500635	0.21427
conva mnp 2	conva	mnp	IGLV1-40	2	0.500632	0.277364
conva mnp 2	conva	mnp	SEC31B	2	0.50063	0.498059
conva mnp 2	conva	mnp	OXER1	2	0.500627	0.297583
conva mnp 2	conva	mnp	MEGF6	2	0.500627	0.207309
conva mnp 2	conva	mnp	EPN2	2	0.500614	0.151056
conva mnp 2	conva	mnp	TRBV6-5	2	0.500606	0.152933
conva mnp 2	conva	mnp	AC020922.4	2	0.500606	0.136404
conva mnp 2	conva	mnp	STK11	2	0.500594	0.945697
conva mnp 2	conva	mnp	KL	2	0.500588	0.0997846
conva mnp 2	conva	mnp	AC105277.1	2	0.500586	0.0880007
conva mnp 2	conva	mnp	ZNF775	2	0.500585	0.194721
conva mnp 2	conva	mnp	OR52K1	2	0.500575	0.171231
conva mnp 2	conva	mnp	SNX33	2	0.500575	0.327063
conva mnp 2	conva	mnp	AC002464.1	2	0.500573	0.173291
conva mnp 2	conva	mnp	ZBTB16	2	0.500571	0.318557
conva mnp 2	conva	mnp	TMEM71	2	0.500563	1.19009
conva mnp 2	conva	mnp	POU6F1	2	0.500558	0.150905
conva mnp 2	conva	mnp	ITGA1	2	0.500551	0.15052
conva mnp 2	conva	mnp	BRICD5	2	0.500551	0.364468
conva mnp 2	conva	mnp	JAG1	2	0.500544	0.324915
conva mnp 2	conva	mnp	AFF2	2	0.500542	0.107387
conva mnp 2	conva	mnp	AL391832.3	2	0.500529	0.21312
conva mnp 2	conva	mnp	AC245297.3	2	0.500524	0.855161
conva mnp 2	conva	mnp	AC240565.1	2	0.50051	0.112362
conva mnp 2	conva	mnp	LINC01664	2	0.500509	0.121234
conva mnp 2	conva	mnp	AL355922.1	2	0.500496	0.187143
conva mnp 2	conva	mnp	C1orf115	2	0.500496	0.11268
conva mnp 2	conva	mnp	AC009283.1	2	0.500488	0.178544
conva mnp 2	conva	mnp	LINC01888	2	0.500487	0.0902739
conva mnp 2	conva	mnp	ELOVL3	2	0.500484	0.129446
conva mnp 2	conva	mnp	MT1G	2	0.500478	0.131165
conva mnp 2	conva	mnp	ORM1	2	0.500476	0.0612052
conva mnp 2	conva	mnp	TBC1D3L	2	0.500472	0.139137
conva mnp 2	conva	mnp	LAMC1	2	0.500467	0.0802133
conva mnp 2	conva	mnp	AL391807.1	2	0.500465	0.314923
conva mnp 2	conva	mnp	LINC02257	2	0.500462	0.10795
conva mnp 2	conva	mnp	AL158801.2	2	0.500462	0.0893848
conva mnp 2	conva	mnp	VPS54	2	0.500457	0.614536
conva mnp 2	conva	mnp	KIAA1211L	2	0.500456	0.0743536
conva mnp 2	conva	mnp	ZNF219	2	0.500449	0.254728
conva mnp 2	conva	mnp	PTPRN2	2	0.500442	0.69574
conva mnp 2	conva	mnp	SERINC2	2	0.50044	0.587718
conva mnp 2	conva	mnp	AMFR	2	0.500436	0.873691
conva mnp 2	conva	mnp	TP53INP2	2	0.500433	0.251453
conva mnp 2	conva	mnp	PLEKHN1	2	0.500425	0.151071
conva mnp 2	conva	mnp	CRACR2B	2	0.500423	0.262445
conva mnp 2	conva	mnp	LINC01220	2	0.500415	0.30808
conva mnp 2	conva	mnp	LINC00309	2	0.50041	0.1409
conva mnp 2	conva	mnp	LINC02218	2	0.500407	0.0567008
conva mnp 2	conva	mnp	SMTN	2	0.500407	0.269144
conva mnp 2	conva	mnp	TRBV7-6	2	0.500398	0.171392
conva mnp 2	conva	mnp	TPST1	2	0.500395	0.0943159
conva mnp 2	conva	mnp	AC093673.1	2	0.500392	0.380652
conva mnp 2	conva	mnp	MOGAT1	2	0.500392	0.0811079
conva mnp 2	conva	mnp	COCH	2	0.500389	0.0532749
conva mnp 2	conva	mnp	FASLG	2	0.500389	0.0860958
conva mnp 2	conva	mnp	ST6GALNAC3	2	0.500388	0.46666
conva mnp 2	conva	mnp	PANX2	2	0.500385	0.101535
conva mnp 2	conva	mnp	AP002761.1	2	0.500383	0.0717332
conva mnp 2	conva	mnp	ARHGAP26	2	0.500379	1.23998
conva mnp 2	conva	mnp	VNN1	2	0.500379	0.711578
conva mnp 2	conva	mnp	UCN	2	0.500375	0.110889
conva mnp 2	conva	mnp	IGLV2-5	2	0.500375	0.0477171
conva mnp 2	conva	mnp	TOM1	2	0.500375	1.21298
conva mnp 2	conva	mnp	F12	2	0.500375	0.129805
conva mnp 2	conva	mnp	IGHV1-18	2	0.500366	0.133034
conva mnp 2	conva	mnp	ZC3H12C	2	0.500364	0.187925
conva mnp 2	conva	mnp	SPEG	2	0.500361	0.237249
conva mnp 2	conva	mnp	METTL22	2	0.50036	1.02255
conva mnp 2	conva	mnp	AC012645.3	2	0.500355	0.390048
conva mnp 2	conva	mnp	HOMER3-AS1	2	0.500354	0.119087
conva mnp 2	conva	mnp	DES	2	0.500353	0.160452
conva mnp 2	conva	mnp	BEND7	2	0.500353	0.0707407
conva mnp 2	conva	mnp	BGLAP	2	0.50035	0.0658824
conva mnp 2	conva	mnp	LY86-AS1	2	0.500347	0.160918
conva mnp 2	conva	mnp	NHS	2	0.500347	0.417251
conva mnp 2	conva	mnp	AL121761.2	2	0.500344	0.0667791
conva mnp 2	conva	mnp	LINC00243	2	0.500337	0.120729
conva mnp 2	conva	mnp	THBS3	2	0.500331	0.465817
conva mnp 2	conva	mnp	LINC01303	2	0.50033	0.069771
conva mnp 2	conva	mnp	CTSK	2	0.50033	0.362185
conva mnp 2	conva	mnp	KLRC3	2	0.500329	0.124941
conva mnp 2	conva	mnp	EPHB2	2	0.500328	0.274495
conva mnp 2	conva	mnp	NETO2	2	0.500322	0.380722
conva mnp 2	conva	mnp	AC107884.1	2	0.500322	0.0711242
conva mnp 2	conva	mnp	RFPL4A	2	0.500321	0.049549
conva mnp 2	conva	mnp	EREG	2	0.500321	0.579048
conva mnp 2	conva	mnp	CASC15	2	0.500321	0.0571217
conva mnp 2	conva	mnp	CXCR1	2	0.500319	0.0333364
conva mnp 2	conva	mnp	LINC01094	2	0.500316	0.247953
conva mnp 2	conva	mnp	AC006942.1	2	0.500316	0.177269
conva mnp 2	conva	mnp	AC079174.2	2	0.500315	0.150693
conva mnp 2	conva	mnp	RHBDL1	2	0.500314	0.0674335
conva mnp 2	conva	mnp	LONRF3	2	0.500313	0.189029
conva mnp 2	conva	mnp	AC016737.2	2	0.500309	0.068815
conva mnp 2	conva	mnp	DLG5	2	0.500309	0.0821849
conva mnp 2	conva	mnp	AL139041.1	2	0.500309	0.093676
conva mnp 2	conva	mnp	PLCD3	2	0.500306	0.160542
conva mnp 2	conva	mnp	UBE2L5	2	0.500304	0.0795195
conva mnp 2	conva	mnp	AC060766.4	2	0.500301	0.0996167
conva mnp 2	conva	mnp	AC011899.3	2	0.500299	0.164071
conva mnp 2	conva	mnp	CDH26	2	0.500299	0.122506
conva mnp 2	conva	mnp	RAB36	2	0.500298	0.0621091
conva mnp 2	conva	mnp	EFEMP2	2	0.500297	0.162237
conva mnp 2	conva	mnp	AC005899.7	2	0.500297	0.0670424
conva mnp 2	conva	mnp	AL133342.1	2	0.500296	0.105063
conva mnp 2	conva	mnp	AC104667.1	2	0.500295	0.0460463
conva mnp 2	conva	mnp	AL133485.1	2	0.500294	0.0610811
conva mnp 2	conva	mnp	CYP2D6	2	0.500292	0.0822546
conva mnp 2	conva	mnp	AC068722.2	2	0.500291	0.119003
conva mnp 2	conva	mnp	Z69706.1	2	0.500289	0.0564973
conva mnp 2	conva	mnp	IGHV4-39	2	0.500289	0.145779
conva mnp 2	conva	mnp	NSUN7	2	0.500289	0.0880477
conva mnp 2	conva	mnp	HORMAD1	2	0.500285	0.153639
conva mnp 2	conva	mnp	VSIG1	2	0.500285	0.0898446
conva mnp 2	conva	mnp	AC005154.6	2	0.500279	0.131882
conva mnp 2	conva	mnp	CASQ1	2	0.500276	0.0903532
conva mnp 2	conva	mnp	AC064836.3	2	0.500276	0.046722
conva mnp 2	conva	mnp	AC133919.2	2	0.500274	0.0472417
conva mnp 2	conva	mnp	AL844908.1	2	0.500272	0.281747
conva mnp 2	conva	mnp	SPTBN5	2	0.500271	0.0773111
conva mnp 2	conva	mnp	KLF5	2	0.50027	0.0850396
conva mnp 2	conva	mnp	SLC7A10	2	0.500269	0.0281982
conva mnp 2	conva	mnp	PLXNB1	2	0.500269	0.065651
conva mnp 2	conva	mnp	DRAIC	2	0.500269	0.106794
conva mnp 2	conva	mnp	AC110048.2	2	0.500261	0.0520902
conva mnp 2	conva	mnp	CXCL1	2	0.500259	0.0485261
conva mnp 2	conva	mnp	IGLV1-44	2	0.500258	0.181457
conva mnp 2	conva	mnp	HDAC11	2	0.500258	0.263193
conva mnp 2	conva	mnp	KCNQ1	2	0.500258	0.913059
conva mnp 2	conva	mnp	AC015802.6	2	0.500257	0.122589
conva mnp 2	conva	mnp	TGFA	2	0.500256	0.189643
conva mnp 2	conva	mnp	SH3RF3	2	0.500252	0.0914706
conva mnp 2	conva	mnp	AC011632.1	2	0.500249	0.0545936
conva mnp 2	conva	mnp	AL592071.1	2	0.500249	0.048686
conva mnp 2	conva	mnp	AC100830.3	2	0.500248	0.0807379
conva mnp 2	conva	mnp	MAFG-DT	2	0.500248	0.0555633
conva mnp 2	conva	mnp	NOS1AP	2	0.500248	0.0440159
conva mnp 2	conva	mnp	COLEC12	2	0.500247	0.0709198
conva mnp 2	conva	mnp	STK32B	2	0.500247	0.114371
conva mnp 2	conva	mnp	RNF150	2	0.500246	0.0705127
conva mnp 2	conva	mnp	PRKCZ	2	0.500243	0.275472
conva mnp 2	conva	mnp	AL136131.3	2	0.500243	0.0318793
conva mnp 2	conva	mnp	NRN1L	2	0.500239	0.07258
conva mnp 2	conva	mnp	AC146944.4	2	0.500238	0.0955883
conva mnp 2	conva	mnp	CTRL	2	0.500238	0.141294
conva mnp 2	conva	mnp	IGLV2-23	2	0.500238	0.1618
conva mnp 2	conva	mnp	BX539320.1	2	0.500238	0.0451175
conva mnp 2	conva	mnp	AC091173.1	2	0.50023	0.0337656
conva mnp 2	conva	mnp	ZNF507	2	0.500227	0.181361
conva mnp 2	conva	mnp	VXN	2	0.500226	0.0529924
conva mnp 2	conva	mnp	NHLH1	2	0.500224	0.0520577
conva mnp 2	conva	mnp	ZSWIM2	2	0.500221	0.0606229
conva mnp 2	conva	mnp	AC239800.3	2	0.50022	0.356074
conva mnp 2	conva	mnp	LINC01474	2	0.50022	0.0269046
conva mnp 2	conva	mnp	RCAN2	2	0.50022	0.0520582
conva mnp 2	conva	mnp	MIR3150BHG	2	0.500219	0.0219342
conva mnp 2	conva	mnp	MIR194-2HG	2	0.500219	0.0261962
conva mnp 2	conva	mnp	CAMK2N1	2	0.500217	0.041878
conva mnp 2	conva	mnp	PRRG1	2	0.500217	0.0709674
conva mnp 2	conva	mnp	AC069209.1	2	0.500216	0.0992962
conva mnp 2	conva	mnp	AL354707.1	2	0.500214	0.0509017
conva mnp 2	conva	mnp	LIMK2	2	0.500213	0.474296
conva mnp 2	conva	mnp	MARC2	2	0.50021	0.0440767
conva mnp 2	conva	mnp	AC114760.2	2	0.50021	0.0581352
conva mnp 2	conva	mnp	AC240565.2	2	0.500209	0.10026
conva mnp 2	conva	mnp	BEX1	2	0.500206	0.057649
conva mnp 2	conva	mnp	C2orf15	2	0.500204	0.0538842
conva mnp 2	conva	mnp	SBK1	2	0.500204	0.0673269
conva mnp 2	conva	mnp	ZSWIM4	2	0.500203	0.175379
conva mnp 2	conva	mnp	SLC22A4	2	0.500203	0.48694
conva mnp 2	conva	mnp	GUCY2C	2	0.500203	0.0211392
conva mnp 2	conva	mnp	LINC01352	2	0.500203	0.0281897
conva mnp 2	conva	mnp	AC015819.2	2	0.5002	0.0466876
conva mnp 2	conva	mnp	AC008763.3	2	0.500196	0.0394129
conva mnp 2	conva	mnp	TMEM45B	2	0.500195	0.0560215
conva mnp 2	conva	mnp	EPAS1	2	0.500194	0.0920594
conva mnp 2	conva	mnp	IGKV1-16	2	0.500192	0.0802254
conva mnp 2	conva	mnp	ATP1A3	2	0.500191	0.0303381
conva mnp 2	conva	mnp	SPATA41	2	0.500191	0.0470131
conva mnp 2	conva	mnp	AC021422.1	2	0.50019	0.0526098
conva mnp 2	conva	mnp	AC073320.1	2	0.50019	0.136408
conva mnp 2	conva	mnp	AC005695.3	2	0.50019	0.0335692
conva mnp 2	conva	mnp	NEO1	2	0.50019	0.0730733
conva mnp 2	conva	mnp	AC125494.2	2	0.500189	0.0942374
conva mnp 2	conva	mnp	TMEM86B	2	0.500188	0.342319
conva mnp 2	conva	mnp	RBP4	2	0.500187	0.0277434
conva mnp 2	conva	mnp	OR52K2	2	0.500187	0.0730958
conva mnp 2	conva	mnp	IGHG2	2	0.500186	0.0724862
conva mnp 2	conva	mnp	AC015922.4	2	0.500185	0.0325982
conva mnp 2	conva	mnp	NFE4	2	0.500184	0.0233865
conva mnp 2	conva	mnp	AL136985.3	2	0.500184	0.0181702
conva mnp 2	conva	mnp	NEIL3	2	0.500184	0.216693
conva mnp 2	conva	mnp	SCX	2	0.500182	0.0544924
conva mnp 2	conva	mnp	AC123595.2	2	0.50018	0.0517106
conva mnp 2	conva	mnp	AC116096.1	2	0.500178	0.0255277
conva mnp 2	conva	mnp	AC022098.3	2	0.500177	0.0497125
conva mnp 2	conva	mnp	RNASE3	2	0.500177	0.26325
conva mnp 2	conva	mnp	LRRC4	2	0.500175	0.133573
conva mnp 2	conva	mnp	AC092171.5	2	0.500174	0.0309207
conva mnp 2	conva	mnp	RNU6ATAC35P	2	0.500174	0.0223295
conva mnp 2	conva	mnp	AC067930.4	2	0.500174	0.142949
conva mnp 2	conva	mnp	LRRC6	2	0.500173	0.139536
conva mnp 2	conva	mnp	MYBPHL	2	0.500173	0.0208676
conva mnp 2	conva	mnp	AC018693.1	2	0.500173	0.0356676
conva mnp 2	conva	mnp	NEDD4L	2	0.500172	0.278999
conva mnp 2	conva	mnp	AC061992.1	2	0.50017	0.0393769
conva mnp 2	conva	mnp	IGHV1-69-2	2	0.500168	0.0259884
conva mnp 2	conva	mnp	RMDN2-AS1	2	0.500168	0.0370179
conva mnp 2	conva	mnp	PSMD6-AS1	2	0.500167	0.0912951
conva mnp 2	conva	mnp	MUC1	2	0.500166	0.0366235
conva mnp 2	conva	mnp	HSF4	2	0.500165	0.137631
conva mnp 2	conva	mnp	IGLV7-43	2	0.500165	0.0466598
conva mnp 2	conva	mnp	FAM239A	2	0.500163	0.0240769
conva mnp 2	conva	mnp	AL162591.2	2	0.500163	0.0361222
conva mnp 2	conva	mnp	LGALS4	2	0.500161	0.0450863
conva mnp 2	conva	mnp	LRRC75B	2	0.500161	0.0915357
conva mnp 2	conva	mnp	AC103706.1	2	0.50016	0.137637
conva mnp 2	conva	mnp	LEP	2	0.50016	0.0148665
conva mnp 2	conva	mnp	ADCY2	2	0.50016	0.0206324
conva mnp 2	conva	mnp	AL021707.6	2	0.500159	0.0836418
conva mnp 2	conva	mnp	THEMIS	2	0.500159	0.298536
conva mnp 2	conva	mnp	PSD	2	0.500159	0.0365223
conva mnp 2	conva	mnp	LINC02518	2	0.500157	0.0291506
conva mnp 2	conva	mnp	SV2A	2	0.500156	0.0248922
conva mnp 2	conva	mnp	OR4D9	2	0.500155	0.0235466
conva mnp 2	conva	mnp	LINC02446	2	0.500153	0.265777
conva mnp 2	conva	mnp	PLIN5	2	0.500152	0.0439146
conva mnp 2	conva	mnp	AC123768.4	2	0.500152	0.0444123
conva mnp 2	conva	mnp	WNT6	2	0.500151	0.0687465
conva mnp 2	conva	mnp	HOOK1	2	0.500151	0.0622156
conva mnp 2	conva	mnp	LMNB1-DT	2	0.50015	0.0199087
conva mnp 2	conva	mnp	AC113404.1	2	0.50015	0.0222038
conva mnp 2	conva	mnp	AL596218.1	2	0.500149	0.0230364
conva mnp 2	conva	mnp	CACNA1D	2	0.500148	0.0585633
conva mnp 2	conva	mnp	DNASE1L2	2	0.500147	0.029083
conva mnp 2	conva	mnp	ZFY-AS1	2	0.500147	0.0502974
conva mnp 2	conva	mnp	AC131009.2	2	0.500147	0.0440679
conva mnp 2	conva	mnp	TOP2A	2	0.500146	0.132388
conva mnp 2	conva	mnp	TRBV10-1	2	0.500146	0.033558
conva mnp 2	conva	mnp	AC021097.1	2	0.500145	0.102721
conva mnp 2	conva	mnp	LINC01960	2	0.500145	0.033846
conva mnp 2	conva	mnp	DSCAS	2	0.500145	0.0276593
conva mnp 2	conva	mnp	HES2	2	0.500144	0.019735
conva mnp 2	conva	mnp	ENAH	2	0.500143	0.0470876
conva mnp 2	conva	mnp	AL137077.2	2	0.500143	0.0534464
conva mnp 2	conva	mnp	CTF1	2	0.500143	0.119979
conva mnp 2	conva	mnp	LINC02193	2	0.50014	0.149725
conva mnp 2	conva	mnp	CRYBG2	2	0.50014	0.0260039
conva mnp 2	conva	mnp	IL9R	2	0.50014	0.0279068
conva mnp 2	conva	mnp	AC009630.2	2	0.500139	0.0566226
conva mnp 2	conva	mnp	CDK3	2	0.500139	0.283276
conva mnp 2	conva	mnp	FAM228A	2	0.500139	0.0295257
conva mnp 2	conva	mnp	LINC00544	2	0.500139	0.0253137
conva mnp 2	conva	mnp	BRSK1	2	0.500139	0.0260874
conva mnp 2	conva	mnp	EFCAB12	2	0.500139	0.0390085
conva mnp 2	conva	mnp	AC093799.1	2	0.500138	0.0229253
conva mnp 2	conva	mnp	AL589765.5	2	0.500138	0.0188997
conva mnp 2	conva	mnp	ECE1	2	0.500136	0.757202
conva mnp 2	conva	mnp	COL6A2	2	0.500136	0.0344306
conva mnp 2	conva	mnp	U52112.2	2	0.500135	0.0383224
conva mnp 2	conva	mnp	AC015689.1	2	0.500134	0.0333007
conva mnp 2	conva	mnp	AL078459.1	2	0.500134	0.0574772
conva mnp 2	conva	mnp	AL732314.4	2	0.500134	0.0204532
conva mnp 2	conva	mnp	PLPP3	2	0.500133	0.0167346
conva mnp 2	conva	mnp	ITIH1	2	0.500132	0.0298656
conva mnp 2	conva	mnp	AC022007.1	2	0.500131	0.0551477
conva mnp 2	conva	mnp	ABCB6	2	0.500131	0.0523873
conva mnp 2	conva	mnp	IGKV3D-20	2	0.50013	0.0352261
conva mnp 2	conva	mnp	TRBV4-1	2	0.500129	0.15393
conva mnp 2	conva	mnp	TRPV6	2	0.500129	0.0376809
conva mnp 2	conva	mnp	TBC1D3D	2	0.500128	0.0205522
conva mnp 2	conva	mnp	AC090970.2	2	0.500127	0.0473356
conva mnp 2	conva	mnp	IGHV2-5	2	0.500127	0.0681985
conva mnp 2	conva	mnp	BTNL3	2	0.500126	0.0185676
conva mnp 2	conva	mnp	IGKV1D-17	2	0.500126	0.0299232
conva mnp 2	conva	mnp	OR2A1-AS1	2	0.500126	0.0147976
conva mnp 2	conva	mnp	OR6N1	2	0.500126	0.0159061
conva mnp 2	conva	mnp	SIX5	2	0.500126	0.0137336
conva mnp 2	conva	mnp	AP000311.1	2	0.500126	0.0359282
conva mnp 2	conva	mnp	AC136624.1	2	0.500126	0.0183501
conva mnp 2	conva	mnp	NWD1	2	0.500126	0.0248753
conva mnp 2	conva	mnp	TEX14	2	0.500126	0.0647808
conva mnp 2	conva	mnp	IGHV3-74	2	0.500126	0.066622
conva mnp 2	conva	mnp	PDZD3	2	0.500125	0.0291903
conva mnp 2	conva	mnp	AC008443.6	2	0.500124	0.0438404
conva mnp 2	conva	mnp	ZNF853	2	0.500124	0.0133475
conva mnp 2	conva	mnp	AL031665.2	2	0.500123	0.0853307
conva mnp 2	conva	mnp	AC021242.3	2	0.500123	0.0738902
conva mnp 2	conva	mnp	AC025034.1	2	0.500122	0.0298746
conva mnp 2	conva	mnp	LTBP2	2	0.500122	0.0110187
conva mnp 2	conva	mnp	C15orf62	2	0.500122	0.0216681
conva mnp 2	conva	mnp	IGKV1-39	2	0.500121	0.0262471
conva mnp 2	conva	mnp	AC007731.3	2	0.500121	0.013769
conva mnp 2	conva	mnp	CYP21A2	2	0.500121	0.0253931
conva mnp 2	conva	mnp	AL135999.1	2	0.500121	0.458689
conva mnp 2	conva	mnp	AC004816.2	2	0.50012	0.026234
conva mnp 2	conva	mnp	ADAMTSL2	2	0.50012	0.0177802
conva mnp 2	conva	mnp	TEX22	2	0.50012	0.201126
conva mnp 2	conva	mnp	AL049795.1	2	0.500118	0.0339494
conva mnp 2	conva	mnp	AC007298.2	2	0.500118	0.038294
conva mnp 2	conva	mnp	FAM84B	2	0.500118	0.0504373
conva mnp 2	conva	mnp	ZNF341-AS1	2	0.500117	0.0308565
conva mnp 2	conva	mnp	TPBG	2	0.500117	0.100402
conva mnp 2	conva	mnp	AC016596.1	2	0.500117	0.127276
conva mnp 2	conva	mnp	REELD1	2	0.500116	0.0180486
conva mnp 2	conva	mnp	HYAL1	2	0.500116	0.0424708
conva mnp 2	conva	mnp	AC097534.2	2	0.500115	0.166438
conva mnp 2	conva	mnp	CFAP97D1	2	0.500115	0.024839
conva mnp 2	conva	mnp	AC091100.1	2	0.500115	0.014104
conva mnp 2	conva	mnp	GFAP	2	0.500115	0.0196273
conva mnp 2	conva	mnp	HBA2	2	0.500115	0.0215844
conva mnp 2	conva	mnp	PRL	2	0.500115	0.0200781
conva mnp 2	conva	mnp	AL591846.2	2	0.500115	0.0243702
conva mnp 2	conva	mnp	Z83851.1	2	0.500115	0.0183476
conva mnp 2	conva	mnp	AL162231.1	2	0.500115	0.32178
conva mnp 2	conva	mnp	FAM124A	2	0.500115	0.0169748
conva mnp 2	conva	mnp	CNNM3-DT	2	0.500115	0.00509153
conva mnp 2	conva	mnp	CYTL1	2	0.500114	0.0860983
conva mnp 2	conva	mnp	PCAT1	2	0.500112	0.0493386
conva mnp 2	conva	mnp	AC005005.3	2	0.500111	0.0420318
conva mnp 2	conva	mnp	JAKMIP3	2	0.500111	0.0298354
conva mnp 2	conva	mnp	KCNK12	2	0.500111	0.0300539
conva mnp 2	conva	mnp	AC044839.1	2	0.500111	0.0261275
conva mnp 2	conva	mnp	AL391244.3	2	0.500111	0.125854
conva mnp 2	conva	mnp	ADGRB1	2	0.500111	0.0467892
conva mnp 2	conva	mnp	AL583839.1	2	0.500111	0.0708654
conva mnp 2	conva	mnp	AC010163.1	2	0.50011	0.0127157
conva mnp 2	conva	mnp	CCNI2	2	0.50011	0.02203
conva mnp 2	conva	mnp	AC003991.1	2	0.50011	0.0195992
conva mnp 2	conva	mnp	IGLV4-60	2	0.50011	0.0147936
conva mnp 2	conva	mnp	LINC02426	2	0.50011	0.0190494
conva mnp 2	conva	mnp	UGT8	2	0.50011	0.0354567
conva mnp 2	conva	mnp	AC020661.1	2	0.50011	0.0152778
conva mnp 2	conva	mnp	AC005476.2	2	0.50011	0.0778161
conva mnp 2	conva	mnp	AC084026.1	2	0.500109	0.0357656
conva mnp 2	conva	mnp	AL121987.1	2	0.500109	0.0210246
conva mnp 2	conva	mnp	LINC01537	2	0.500109	0.015292
conva mnp 2	conva	mnp	AC007876.1	2	0.500109	0.0190329
conva mnp 2	conva	mnp	TMEM272	2	0.500109	0.0187697
conva mnp 2	conva	mnp	HRASLS5	2	0.500109	0.0128741
conva mnp 2	conva	mnp	AC007405.1	2	0.500109	0.0427611
conva mnp 2	conva	mnp	AC095057.2	2	0.500109	0.0138057
conva mnp 2	conva	mnp	NRXN1	2	0.500109	0.0108392
conva mnp 2	conva	mnp	NEBL	2	0.500108	0.054579
conva mnp 2	conva	mnp	ANKRD18A	2	0.500106	0.0233942
conva mnp 2	conva	mnp	TPPP	2	0.500106	0.0233522
conva mnp 2	conva	mnp	ZFP92	2	0.500105	0.077277
conva mnp 2	conva	mnp	AC005899.6	2	0.500105	0.0573964
conva mnp 2	conva	mnp	LINC02555	2	0.500105	0.0154499
conva mnp 2	conva	mnp	ETV3L	2	0.500105	0.0255726
conva mnp 2	conva	mnp	ZNF404	2	0.500104	0.0707433
conva mnp 2	conva	mnp	ADCY4	2	0.500104	0.261217
conva mnp 2	conva	mnp	IGHV6-1	2	0.500104	0.0494007
conva mnp 2	conva	mnp	AC004825.2	2	0.500104	0.022185
conva mnp 2	conva	mnp	KCNC1	2	0.500104	0.0224135
conva mnp 2	conva	mnp	HTR1F	2	0.500104	0.0149611
conva mnp 2	conva	mnp	AL157902.1	2	0.500104	0.00860559
conva mnp 2	conva	mnp	AC004982.1	2	0.500104	0.0231064
conva mnp 2	conva	mnp	THRIL	2	0.500104	0.0103113
conva mnp 2	conva	mnp	AC009228.1	2	0.500104	0.0243395
conva mnp 2	conva	mnp	SIGLECL1	2	0.500104	0.0274164
conva mnp 2	conva	mnp	AL162718.1	2	0.500104	0.0109875
conva mnp 2	conva	mnp	AL645929.2	2	0.500104	0.0164632
conva mnp 2	conva	mnp	AL008635.1	2	0.500104	0.0243455
conva mnp 2	conva	mnp	TMED6	2	0.500102	0.0464552
conva mnp 2	conva	mnp	AC090948.1	2	0.500102	0.051775
conva mnp 2	conva	mnp	FAM209B	2	0.500102	0.0419708
conva mnp 2	conva	mnp	SCNN1D	2	0.500102	0.111899
conva mnp 2	conva	mnp	NRG4	2	0.500101	0.0436327
conva mnp 2	conva	mnp	SFTA1P	2	0.500101	0.0248666
conva mnp 2	conva	mnp	C8G	2	0.500101	0.0445123
conva mnp 2	conva	mnp	KLRC2	2	0.500101	0.0230001
conva mnp 2	conva	mnp	AL450468.2	2	0.500101	0.023326
conva mnp 2	conva	mnp	SCUBE1	2	0.500101	0.0181191
conva mnp 2	conva	mnp	UPB1	2	0.5001	0.0242012
conva mnp 2	conva	mnp	PRKCG	2	0.5001	0.0281857
conva mnp 2	conva	mnp	POLN	2	0.500099	0.0525685
conva mnp 2	conva	mnp	ZNF670-ZNF695	2	0.500099	0.0132521
conva mnp 2	conva	mnp	FAM87B	2	0.500099	0.0282858
conva mnp 2	conva	mnp	RAB19	2	0.500099	0.0140214
conva mnp 2	conva	mnp	WNT11	2	0.500099	0.0168081
conva mnp 2	conva	mnp	COL5A3	2	0.500099	0.0138772
conva mnp 2	conva	mnp	AL117337.1	2	0.500099	0.021091
conva mnp 2	conva	mnp	AL022341.1	2	0.500099	0.0958934
conva mnp 2	conva	mnp	SSC4D	2	0.500098	0.0510412
conva mnp 2	conva	mnp	IFI27L2	2	0.500098	1.02722
conva mnp 2	conva	mnp	AL008723.3	2	0.500098	0.0189909
conva mnp 2	conva	mnp	AC007879.2	2	0.500098	0.0273696
conva mnp 2	conva	mnp	AC068580.2	2	0.500098	0.0279326
conva mnp 2	conva	mnp	SEMA3G	2	0.500098	0.0219118
conva mnp 2	conva	mnp	PRICKLE2	2	0.500098	0.0144617
conva mnp 2	conva	mnp	AC087289.5	2	0.500098	0.0139546
conva mnp 2	conva	mnp	KIF5A	2	0.500098	0.0101099
conva mnp 2	conva	mnp	TFF3	2	0.500098	0.0122147
conva mnp 2	conva	mnp	PBK	2	0.500098	0.0107631
conva mnp 2	conva	mnp	AC079171.1	2	0.500098	0.015931
conva mnp 2	conva	mnp	AC244034.2	2	0.500096	0.0333568
conva mnp 2	conva	mnp	OMG	2	0.500096	0.0899887
conva mnp 2	conva	mnp	FAM3D	2	0.500096	0.0801855
conva mnp 2	conva	mnp	CSF1	2	0.500095	0.0213519
conva mnp 2	conva	mnp	FO393418.1	2	0.500095	0.02799
conva mnp 2	conva	mnp	GPR15	2	0.500095	0.0222055
conva mnp 2	conva	mnp	PLCH2	2	0.500095	0.0249325
conva mnp 2	conva	mnp	AC100847.1	2	0.500095	0.0261564
conva mnp 2	conva	mnp	PAQR6	2	0.500095	0.131323
conva mnp 2	conva	mnp	SLC26A8	2	0.500094	0.0774911
conva mnp 2	conva	mnp	RDH5	2	0.500094	0.0804272
conva mnp 2	conva	mnp	AC069503.2	2	0.500094	0.0288131
conva mnp 2	conva	mnp	KLHL30	2	0.500094	0.0177681
conva mnp 2	conva	mnp	SLC22A1	2	0.500094	0.018554
conva mnp 2	conva	mnp	AC023813.3	2	0.500093	0.0543094
conva mnp 2	conva	mnp	PGA3	2	0.500093	0.0974208
conva mnp 2	conva	mnp	IGHV1-58	2	0.500093	0.0139202
conva mnp 2	conva	mnp	AC007342.4	2	0.500093	0.0165334
conva mnp 2	conva	mnp	AL022328.2	2	0.500093	0.0154621
conva mnp 2	conva	mnp	AC087392.5	2	0.500093	0.0201363
conva mnp 2	conva	mnp	CYP17A1-AS1	2	0.500093	0.010303
conva mnp 2	conva	mnp	AL132821.1	2	0.500093	0.0232816
conva mnp 2	conva	mnp	NEFL	2	0.500092	0.0877682
conva mnp 2	conva	mnp	LINC02362	2	0.500092	0.0398484
conva mnp 2	conva	mnp	SLC4A10	2	0.500092	0.0737446
conva mnp 2	conva	mnp	SPATC1	2	0.500091	0.0123153
conva mnp 2	conva	mnp	IFITM10	2	0.500091	0.0377952
conva mnp 2	conva	mnp	TCFL5	2	0.500091	0.210989
conva mnp 2	conva	mnp	AC068580.3	2	0.50009	0.0446021
conva mnp 2	conva	mnp	IFT74-AS1	2	0.50009	0.0120626
conva mnp 2	conva	mnp	DCST2	2	0.50009	0.00990788
conva mnp 2	conva	mnp	ROPN1L	2	0.50009	0.12054
conva mnp 2	conva	mnp	AC009974.1	2	0.50009	0.0228219
conva mnp 2	conva	mnp	TTC39C-AS1	2	0.500089	0.0807419
conva mnp 2	conva	mnp	HBB	2	0.500089	0.0443972
conva mnp 2	conva	mnp	AC068234.2	2	0.500089	0.019769
conva mnp 2	conva	mnp	AC092620.1	2	0.500088	0.11519
conva mnp 2	conva	mnp	IGHV3-73	2	0.500087	0.014927
conva mnp 2	conva	mnp	IBA57-DT	2	0.500087	0.0212382
conva mnp 2	conva	mnp	TRPM3	2	0.500086	0.0131399
conva mnp 2	conva	mnp	IGHV2-70D	2	0.500086	0.0108066
conva mnp 2	conva	mnp	PFKFB1	2	0.500086	0.00918958
conva mnp 2	conva	mnp	LOXL4	2	0.500086	0.0109759
conva mnp 2	conva	mnp	AC008403.3	2	0.500086	0.0186686
conva mnp 2	conva	mnp	KRT72	2	0.500086	0.0183702
conva mnp 2	conva	mnp	AC001226.1	2	0.500086	0.0163406
conva mnp 2	conva	mnp	TEKT2	2	0.500086	0.0140219
conva mnp 2	conva	mnp	EFCC1	2	0.500086	0.0217181
conva mnp 2	conva	mnp	LINC00887	2	0.500086	0.0154888
conva mnp 2	conva	mnp	AC012435.2	2	0.500086	0.00570124
conva mnp 2	conva	mnp	SLC9A9-AS2	2	0.500086	0.0187231
conva mnp 2	conva	mnp	AC068870.1	2	0.500086	0.0198711
conva mnp 2	conva	mnp	AC090589.2	2	0.500086	0.0083477
conva mnp 2	conva	mnp	LINC02474	2	0.500086	0.0167346
conva mnp 2	conva	mnp	AL117335.1	2	0.500086	0.244097
conva mnp 2	conva	mnp	LRRC39	2	0.500086	0.0671415
conva mnp 2	conva	mnp	AC015813.2	2	0.500086	0.0419026
conva mnp 2	conva	mnp	AC092343.1	2	0.500085	0.0378496
conva mnp 2	conva	mnp	AC008753.3	2	0.500085	0.116467
conva mnp 2	conva	mnp	AC136944.2	2	0.500085	0.0469732
conva mnp 2	conva	mnp	FOXD2	2	0.500085	0.0356315
conva mnp 2	conva	mnp	AL513329.1	2	0.500085	0.0228642
conva mnp 2	conva	mnp	TRBV29-1	2	0.500084	0.116416
conva mnp 2	conva	mnp	AL133245.1	2	0.500084	0.255628
conva mnp 2	conva	mnp	AC027607.1	2	0.500083	0.0295505
conva mnp 2	conva	mnp	CDKN2B-AS1	2	0.500083	0.095807
conva mnp 2	conva	mnp	TDRD12	2	0.500082	0.030873
conva mnp 2	conva	mnp	AC113382.1	2	0.500082	0.0149108
acute mnp 10	acute	mnp	FCGR3A	10	0.908359	1.32284
acute mnp 10	acute	mnp	IFITM1	10	0.889882	1.83432
acute mnp 10	acute	mnp	IFITM3	10	0.887436	1.52328
acute mnp 10	acute	mnp	APOBEC3A	10	0.880728	1.24965
acute mnp 10	acute	mnp	IFITM2	10	0.871682	1.15774
acute mnp 10	acute	mnp	B2M	10	0.870165	0.831921
acute mnp 10	acute	mnp	LST1	10	0.868128	0.938465
acute mnp 10	acute	mnp	FTH1	10	0.860646	0.912479
acute mnp 10	acute	mnp	S100A11	10	0.855007	0.679499
acute mnp 10	acute	mnp	FCER1G	10	0.854563	0.787061
acute mnp 10	acute	mnp	SAT1	10	0.841989	0.884734
acute mnp 10	acute	mnp	HLA-DPA1	10	0.83975	1.13256
acute mnp 10	acute	mnp	LY6E	10	0.839714	1.07511
acute mnp 10	acute	mnp	AIF1	10	0.837048	0.693477
acute mnp 10	acute	mnp	ISG15	10	0.834426	1.29367
acute mnp 10	acute	mnp	PSMB9	10	0.830664	0.780608
acute mnp 10	acute	mnp	TNFSF10	10	0.824757	0.867507
acute mnp 10	acute	mnp	MT2A	10	0.822278	1.20538
acute mnp 10	acute	mnp	TIMP1	10	0.820374	0.918986
acute mnp 10	acute	mnp	MS4A7	10	0.815744	0.826683
acute mnp 10	acute	mnp	CST3	10	0.810844	0.579755
acute mnp 10	acute	mnp	SERPINA1	10	0.809596	0.746545
acute mnp 10	acute	mnp	LILRB2	10	0.806063	0.726512
acute mnp 10	acute	mnp	CFD	10	0.803463	0.85789
acute mnp 10	acute	mnp	RNASET2	10	0.801712	0.672934
acute mnp 10	acute	mnp	CD74	10	0.799589	0.893897
acute mnp 10	acute	mnp	RPS19	10	0.795831	0.544857
acute mnp 10	acute	mnp	WARS	10	0.795421	0.682884
acute mnp 10	acute	mnp	PSME2	10	0.789376	0.689283
acute mnp 10	acute	mnp	RPS27L	10	0.784898	0.68866
acute mnp 10	acute	mnp	IFI30	10	0.780295	0.664004
acute mnp 10	acute	mnp	HLA-DRB1	10	0.777746	0.852364
acute mnp 10	acute	mnp	UBE2L6	10	0.775769	0.585124
acute mnp 10	acute	mnp	DRAP1	10	0.773644	0.578898
acute mnp 10	acute	mnp	IFIT3	10	0.77277	0.590317
acute mnp 10	acute	mnp	GIMAP4	10	0.770483	0.563151
acute mnp 10	acute	mnp	OAS1	10	0.76986	0.576893
acute mnp 10	acute	mnp	HLA-DRB5	10	0.76958	0.840197
acute mnp 10	acute	mnp	LILRB1	10	0.769549	0.605923
acute mnp 10	acute	mnp	ISG20	10	0.769431	0.593225
acute mnp 10	acute	mnp	ICAM2	10	0.761688	0.442741
acute mnp 10	acute	mnp	HLA-B	10	0.761403	0.440296
acute mnp 10	acute	mnp	HLA-DRA	10	0.76106	0.832421
acute mnp 10	acute	mnp	LILRA5	10	0.760221	0.618891
acute mnp 10	acute	mnp	EMP3	10	0.758127	0.555632
acute mnp 10	acute	mnp	IFIT1	10	0.756624	0.555278
acute mnp 10	acute	mnp	HLA-C	10	0.755824	0.524265
acute mnp 10	acute	mnp	PLAC8	10	0.754532	0.720105
acute mnp 10	acute	mnp	ABI3	10	0.752755	0.427568
acute mnp 10	acute	mnp	HLA-DPB1	10	0.752411	0.697969
acute mnp 10	acute	mnp	SMIM25	10	0.752144	0.550141
acute mnp 10	acute	mnp	TYROBP	10	0.751257	0.3817
acute mnp 10	acute	mnp	CTSL	10	0.750305	0.452906
acute mnp 10	acute	mnp	FGL2	10	0.750198	0.539235
acute mnp 10	acute	mnp	IRF7	10	0.7495	0.545828
acute mnp 10	acute	mnp	RHOB	10	0.748656	0.49112
acute mnp 10	acute	mnp	VAMP5	10	0.745646	0.600424
acute mnp 10	acute	mnp	KLF2	10	0.744887	0.499132
acute mnp 10	acute	mnp	FTL	10	0.743697	0.39077
acute mnp 10	acute	mnp	PSAP	10	0.739342	0.463931
acute mnp 10	acute	mnp	GBP1	10	0.736014	0.449116
acute mnp 10	acute	mnp	MS4A4A	10	0.735374	0.451088
acute mnp 10	acute	mnp	LRRC25	10	0.730734	0.442696
acute mnp 10	acute	mnp	PILRA	10	0.730637	0.456009
acute mnp 10	acute	mnp	RBX1	10	0.730231	0.444801
acute mnp 10	acute	mnp	PPDPF	10	0.728896	0.515044
acute mnp 10	acute	mnp	CDKN1A	10	0.727762	0.479862
acute mnp 10	acute	mnp	IFI35	10	0.727504	0.425333
acute mnp 10	acute	mnp	GPBAR1	10	0.727097	0.379123
acute mnp 10	acute	mnp	SERPING1	10	0.726064	0.395954
acute mnp 10	acute	mnp	CX3CR1	10	0.722912	0.390893
acute mnp 10	acute	mnp	CD68	10	0.722665	0.479726
acute mnp 10	acute	mnp	HLA-E	10	0.722648	0.447433
acute mnp 10	acute	mnp	C1orf162	10	0.720191	0.466594
acute mnp 10	acute	mnp	CARD16	10	0.719694	0.455991
acute mnp 10	acute	mnp	IFI6	10	0.718731	0.735443
acute mnp 10	acute	mnp	CALHM6	10	0.717778	0.432435
acute mnp 10	acute	mnp	ITM2B	10	0.715562	0.472439
acute mnp 10	acute	mnp	IFIT2	10	0.713458	0.39414
acute mnp 10	acute	mnp	CASP1	10	0.710121	0.40256
acute mnp 10	acute	mnp	CNIH4	10	0.70894	0.389247
acute mnp 10	acute	mnp	MARCKS	10	0.708222	0.403881
acute mnp 10	acute	mnp	BCL2A1	10	0.708166	0.467721
acute mnp 10	acute	mnp	CDKN1C	10	0.705967	0.422308
acute mnp 10	acute	mnp	SYNGR2	10	0.705654	0.401984
acute mnp 10	acute	mnp	NPC2	10	0.705613	0.44248
acute mnp 10	acute	mnp	XAF1	10	0.704959	0.392393
acute mnp 10	acute	mnp	PSME1	10	0.704645	0.419573
acute mnp 10	acute	mnp	HLA-A	10	0.704386	0.398787
acute mnp 10	acute	mnp	EPSTI1	10	0.70418	0.352485
acute mnp 10	acute	mnp	CD52	10	0.704161	0.572644
acute mnp 10	acute	mnp	HSPA8	10	0.703367	0.435934
acute mnp 10	acute	mnp	CD300E	10	0.702785	0.393861
acute mnp 10	acute	mnp	CTSC	10	0.701309	0.381253
acute mnp 10	acute	mnp	TMSB4X	10	0.700728	0.282323
acute mnp 10	acute	mnp	MYL12A	10	0.699133	0.411035
acute mnp 10	acute	mnp	RAP1B	10	0.697671	0.367256
acute mnp 10	acute	mnp	RARRES3	10	0.694654	0.339994
acute mnp 10	acute	mnp	PSMA4	10	0.693661	0.349514
acute mnp 10	acute	mnp	CD300A	10	0.693538	0.312796
acute mnp 10	acute	mnp	SP110	10	0.693132	0.345299
acute mnp 10	acute	mnp	CALM2	10	0.692696	0.417569
acute mnp 10	acute	mnp	RSAD2	10	0.692437	0.340838
acute mnp 10	acute	mnp	TCF7L2	10	0.692159	0.280215
acute mnp 10	acute	mnp	RHOA	10	0.692003	0.374684
acute mnp 10	acute	mnp	CUX1	10	0.690087	0.419162
acute mnp 10	acute	mnp	MX1	10	0.689807	0.407892
acute mnp 10	acute	mnp	PLSCR1	10	0.68933	0.365593
acute mnp 10	acute	mnp	MYL12B	10	0.688866	0.367032
acute mnp 10	acute	mnp	UBB	10	0.687804	0.374289
acute mnp 10	acute	mnp	SCIMP	10	0.686834	0.274726
acute mnp 10	acute	mnp	HSP90AA1	10	0.6868	0.493725
acute mnp 10	acute	mnp	TRIM22	10	0.686726	0.319283
acute mnp 10	acute	mnp	OASL	10	0.686632	0.305132
acute mnp 10	acute	mnp	HSBP1	10	0.685858	0.353176
acute mnp 10	acute	mnp	PTPN6	10	0.6851	0.363831
acute mnp 10	acute	mnp	DUSP1	10	0.68444	0.453687
acute mnp 10	acute	mnp	CLEC2B	10	0.683849	0.315165
acute mnp 10	acute	mnp	HES4	10	0.682989	0.28371
acute mnp 10	acute	mnp	HMOX1	10	0.682833	0.359957
acute mnp 10	acute	mnp	ATP6V0C	10	0.682486	0.385744
acute mnp 10	acute	mnp	TXNIP	10	0.681926	0.432521
acute mnp 10	acute	mnp	C3AR1	10	0.681649	0.274689
acute mnp 10	acute	mnp	GBP4	10	0.681222	0.26952
acute mnp 10	acute	mnp	CORO1A	10	0.68114	0.349862
acute mnp 10	acute	mnp	HSPB1	10	0.680736	0.419785
acute mnp 10	acute	mnp	BST2	10	0.680257	0.386647
acute mnp 10	acute	mnp	MTSS1	10	0.679711	0.271219
acute mnp 10	acute	mnp	HMGN2	10	0.678684	0.372003
acute mnp 10	acute	mnp	CSF1R	10	0.678015	0.286245
acute mnp 10	acute	mnp	CD37	10	0.677756	0.375126
acute mnp 10	acute	mnp	EVL	10	0.677336	0.249988
acute mnp 10	acute	mnp	TNFRSF1B	10	0.676309	0.357527
acute mnp 10	acute	mnp	SLC31A2	10	0.675368	0.283731
acute mnp 10	acute	mnp	GIMAP7	10	0.674177	0.28766
acute mnp 10	acute	mnp	SPN	10	0.673988	0.270427
acute mnp 10	acute	mnp	C5AR1	10	0.673482	0.306406
acute mnp 10	acute	mnp	IFI44L	10	0.672641	0.330001
acute mnp 10	acute	mnp	MX2	10	0.671018	0.298069
acute mnp 10	acute	mnp	CD48	10	0.671012	0.336939
acute mnp 10	acute	mnp	PSMB10	10	0.670523	0.324851
acute mnp 10	acute	mnp	RAB8A	10	0.669853	0.255856
acute mnp 10	acute	mnp	JPT1	10	0.669286	0.284842
acute mnp 10	acute	mnp	PSMB8	10	0.668757	0.310506
acute mnp 10	acute	mnp	RABGAP1L	10	0.668166	0.26982
acute mnp 10	acute	mnp	TUBA1B	10	0.667286	0.366558
acute mnp 10	acute	mnp	TMSB10	10	0.66662	0.206412
acute mnp 10	acute	mnp	H3F3B	10	0.664975	0.308021
acute mnp 10	acute	mnp	SARAF	10	0.664604	0.326235
acute mnp 10	acute	mnp	PTGES3	10	0.664408	0.30761
acute mnp 10	acute	mnp	SIDT2	10	0.66416	0.228578
acute mnp 10	acute	mnp	NMI	10	0.66375	0.242525
acute mnp 10	acute	mnp	BID	10	0.662176	0.277934
acute mnp 10	acute	mnp	CAMK1	10	0.661902	0.224824
acute mnp 10	acute	mnp	NT5C3A	10	0.661734	0.241593
acute mnp 10	acute	mnp	TNFSF13B	10	0.661304	0.331729
acute mnp 10	acute	mnp	PRR13	10	0.661087	0.311621
acute mnp 10	acute	mnp	LILRA2	10	0.660333	0.279966
acute mnp 10	acute	mnp	LCP2	10	0.660289	0.255657
acute mnp 10	acute	mnp	SAMD9	10	0.659745	0.233431
acute mnp 10	acute	mnp	NAAA	10	0.658889	0.271902
acute mnp 10	acute	mnp	ZNF706	10	0.657612	0.246812
acute mnp 10	acute	mnp	OAS2	10	0.657449	0.237866
acute mnp 10	acute	mnp	OAS3	10	0.657335	0.232942
acute mnp 10	acute	mnp	GNG5	10	0.657245	0.309729
acute mnp 10	acute	mnp	RGS19	10	0.654459	0.265922
acute mnp 10	acute	mnp	CYTIP	10	0.653543	0.239718
acute mnp 10	acute	mnp	LAP3	10	0.652752	0.280424
acute mnp 10	acute	mnp	RAB10	10	0.651597	0.245234
acute mnp 10	acute	mnp	LILRA1	10	0.651583	0.218832
acute mnp 10	acute	mnp	ATG3	10	0.651429	0.2491
acute mnp 10	acute	mnp	GCH1	10	0.651	0.203476
acute mnp 10	acute	mnp	GBP5	10	0.649786	0.241011
acute mnp 10	acute	mnp	DNAJA1	10	0.649778	0.246114
acute mnp 10	acute	mnp	NAGK	10	0.649764	0.241234
acute mnp 10	acute	mnp	NFKBIZ	10	0.649594	0.257253
acute mnp 10	acute	mnp	HERC5	10	0.649024	0.230538
acute mnp 10	acute	mnp	MRPS18C	10	0.648899	0.210761
acute mnp 10	acute	mnp	BAX	10	0.648198	0.267208
acute mnp 10	acute	mnp	MYD88	10	0.646448	0.225664
acute mnp 10	acute	mnp	LIMD2	10	0.645623	0.298819
acute mnp 10	acute	mnp	IER5	10	0.645356	0.211996
acute mnp 10	acute	mnp	SPI1	10	0.645073	0.280116
acute mnp 10	acute	mnp	ADGRE5	10	0.645067	0.292327
acute mnp 10	acute	mnp	ASAH1	10	0.64502	0.28844
acute mnp 10	acute	mnp	DOK2	10	0.644311	0.239989
acute mnp 10	acute	mnp	PRELID1	10	0.644015	0.299259
acute mnp 10	acute	mnp	PAG1	10	0.643326	0.198902
acute mnp 10	acute	mnp	SELPLG	10	0.64197	0.251468
acute mnp 10	acute	mnp	IFI27	10	0.64178	0.834211
acute mnp 10	acute	mnp	YBX1	10	0.641401	0.305893
acute mnp 10	acute	mnp	DYNLT1	10	0.640514	0.235028
acute mnp 10	acute	mnp	ATOX1	10	0.639894	0.263975
acute mnp 10	acute	mnp	TCN2	10	0.639763	0.197939
acute mnp 10	acute	mnp	HSP90AB1	10	0.639677	0.319388
acute mnp 10	acute	mnp	SSB	10	0.63965	0.219394
acute mnp 10	acute	mnp	CHMP5	10	0.639598	0.196126
acute mnp 10	acute	mnp	OAZ1	10	0.6395	0.215746
acute mnp 10	acute	mnp	ARPC3	10	0.639119	0.270347
acute mnp 10	acute	mnp	CSK	10	0.637593	0.226455
acute mnp 10	acute	mnp	GLUL	10	0.636736	0.271345
acute mnp 10	acute	mnp	RHOG	10	0.636094	0.269163
acute mnp 10	acute	mnp	RNF149	10	0.635878	0.223203
acute mnp 10	acute	mnp	UCP2	10	0.635774	0.278455
acute mnp 10	acute	mnp	LGALS3BP	10	0.635703	0.210301
acute mnp 10	acute	mnp	ZFAND5	10	0.635505	0.236239
acute mnp 10	acute	mnp	PRDX1	10	0.634896	0.267261
acute mnp 10	acute	mnp	SNRPG	10	0.634801	0.233869
acute mnp 10	acute	mnp	CD53	10	0.634058	0.240215
acute mnp 10	acute	mnp	NAP1L1	10	0.633272	0.239398
acute mnp 10	acute	mnp	SAMD9L	10	0.632542	0.185049
acute mnp 10	acute	mnp	SOD1	10	0.632334	0.226743
acute mnp 10	acute	mnp	BATF3	10	0.630805	0.171641
acute mnp 10	acute	mnp	LGALS9	10	0.630374	0.241455
acute mnp 10	acute	mnp	PTPRC	10	0.630229	0.261539
acute mnp 10	acute	mnp	SELENOK	10	0.63018	0.177208
acute mnp 10	acute	mnp	ATP1B3	10	0.630113	0.179367
acute mnp 10	acute	mnp	SIGLEC10	10	0.629967	0.171288
acute mnp 10	acute	mnp	HCK	10	0.629888	0.242039
acute mnp 10	acute	mnp	ANXA5	10	0.629129	0.259647
acute mnp 10	acute	mnp	SMCO4	10	0.628705	0.190395
acute mnp 10	acute	mnp	UNC119	10	0.627771	0.181914
acute mnp 10	acute	mnp	COX5B	10	0.626432	0.248304
acute mnp 10	acute	mnp	FGR	10	0.626253	0.249134
acute mnp 10	acute	mnp	PECAM1	10	0.626147	0.234307
acute mnp 10	acute	mnp	FAM110A	10	0.626107	0.181439
acute mnp 10	acute	mnp	SLC7A7	10	0.625883	0.211913
acute mnp 10	acute	mnp	HLA-DQA1	10	0.625821	0.19406
acute mnp 10	acute	mnp	PARP9	10	0.625322	0.167729
acute mnp 10	acute	mnp	NDUFA12	10	0.625104	0.20517
acute mnp 10	acute	mnp	SUPT4H1	10	0.625033	0.200388
acute mnp 10	acute	mnp	SAP18	10	0.624967	0.219607
acute mnp 10	acute	mnp	CD47	10	0.624793	0.174659
acute mnp 10	acute	mnp	HSPA1A	10	0.624725	0.236338
acute mnp 10	acute	mnp	RNH1	10	0.624398	0.222168
acute mnp 10	acute	mnp	LYN	10	0.623854	0.206326
acute mnp 10	acute	mnp	TMEM123	10	0.6237	0.186983
acute mnp 10	acute	mnp	RHOC	10	0.623552	0.172999
acute mnp 10	acute	mnp	TAP1	10	0.623488	0.174043
acute mnp 10	acute	mnp	YWHAZ	10	0.623166	0.24127
acute mnp 10	acute	mnp	ITGA4	10	0.623074	0.17198
acute mnp 10	acute	mnp	NR4A1	10	0.622647	0.172448
acute mnp 10	acute	mnp	HSPE1	10	0.622478	0.200942
acute mnp 10	acute	mnp	TUBA1A	10	0.62241	0.262764
acute mnp 10	acute	mnp	H2AFZ	10	0.621474	0.223586
acute mnp 10	acute	mnp	TMEM179B	10	0.621348	0.179504
acute mnp 10	acute	mnp	GBP2	10	0.621324	0.17501
acute mnp 10	acute	mnp	CSTB	10	0.621059	0.257192
acute mnp 10	acute	mnp	RNF13	10	0.621042	0.16136
acute mnp 10	acute	mnp	PCGF5	10	0.620215	0.160724
acute mnp 10	acute	mnp	MARCKSL1	10	0.619883	0.179181
acute mnp 10	acute	mnp	HLA-DQB1	10	0.619622	0.225191
acute mnp 10	acute	mnp	CD79B	10	0.619073	0.149827
acute mnp 10	acute	mnp	LEPROTL1	10	0.61862	0.16345
acute mnp 10	acute	mnp	ARPC5	10	0.617722	0.236053
acute mnp 10	acute	mnp	RAB24	10	0.61762	0.178498
acute mnp 10	acute	mnp	TMEM59	10	0.616999	0.194704
acute mnp 10	acute	mnp	COX7B	10	0.616741	0.231223
acute mnp 10	acute	mnp	COX7A2	10	0.616636	0.230504
acute mnp 10	acute	mnp	BLVRA	10	0.616283	0.208508
acute mnp 10	acute	mnp	UTRN	10	0.616237	0.157758
acute mnp 10	acute	mnp	ITGAL	10	0.615885	0.162327
acute mnp 10	acute	mnp	VPS29	10	0.615737	0.184815
acute mnp 10	acute	mnp	CLIC1	10	0.615707	0.233934
acute mnp 10	acute	mnp	MAPKAPK3	10	0.615547	0.165624
acute mnp 10	acute	mnp	SNX2	10	0.615435	0.168847
acute mnp 10	acute	mnp	SLC2A6	10	0.615363	0.15974
acute mnp 10	acute	mnp	GPR65	10	0.614886	0.148355
acute mnp 10	acute	mnp	FPR2	10	0.614666	0.157652
acute mnp 10	acute	mnp	POU2F2	10	0.614611	0.199038
acute mnp 10	acute	mnp	ACTR3	10	0.614366	0.194454
acute mnp 10	acute	mnp	CPPED1	10	0.614338	0.177453
acute mnp 10	acute	mnp	LTB	10	0.614209	0.154763
acute mnp 10	acute	mnp	CXCL16	10	0.61358	0.150113
acute mnp 10	acute	mnp	IGSF6	10	0.613342	0.210455
acute mnp 10	acute	mnp	ATP6V1G1	10	0.613252	0.21755
acute mnp 10	acute	mnp	CYBA	10	0.613098	0.202559
acute mnp 10	acute	mnp	LPAR6	10	0.613022	0.145079
acute mnp 10	acute	mnp	PIK3AP1	10	0.612998	0.152749
acute mnp 10	acute	mnp	STX11	10	0.612929	0.162918
acute mnp 10	acute	mnp	HLA-F	10	0.612748	0.173232
acute mnp 10	acute	mnp	STAT1	10	0.612338	0.17523
acute mnp 10	acute	mnp	UQCR10	10	0.612213	0.225228
acute mnp 10	acute	mnp	SPATS2L	10	0.61219	0.146349
acute mnp 10	acute	mnp	POMP	10	0.611807	0.215175
acute mnp 10	acute	mnp	TSPAN14	10	0.61139	0.150852
acute mnp 10	acute	mnp	DDAH2	10	0.611109	0.151455
acute mnp 10	acute	mnp	IFI16	10	0.610721	0.177278
acute mnp 10	acute	mnp	BUD31	10	0.610715	0.157945
acute mnp 10	acute	mnp	PSMA5	10	0.610471	0.154897
acute mnp 10	acute	mnp	ADM	10	0.610411	0.172949
acute mnp 10	acute	mnp	SEPT9	10	0.610095	0.172248
acute mnp 10	acute	mnp	FKBP1A	10	0.609848	0.215449
acute mnp 10	acute	mnp	APOBEC3G	10	0.609843	0.128735
acute mnp 10	acute	mnp	CYCS	10	0.609125	0.141803
acute mnp 10	acute	mnp	UBC	10	0.608526	0.212961
acute mnp 10	acute	mnp	STXBP2	10	0.60818	0.273663
acute mnp 10	acute	mnp	RAC2	10	0.608172	0.205568
acute mnp 10	acute	mnp	GSTK1	10	0.607637	0.200255
acute mnp 10	acute	mnp	FAM49A	10	0.60758	0.134945
acute mnp 10	acute	mnp	CBR1	10	0.606836	0.137516
acute mnp 10	acute	mnp	DECR1	10	0.606088	0.1404
acute mnp 10	acute	mnp	SAMD4A	10	0.60575	0.136566
acute mnp 10	acute	mnp	NINJ1	10	0.605636	0.196501
acute mnp 10	acute	mnp	ADA	10	0.605083	0.126739
acute mnp 10	acute	mnp	WSB1	10	0.604853	0.165739
acute mnp 10	acute	mnp	RASSF5	10	0.604792	0.128389
acute mnp 10	acute	mnp	CD86	10	0.604719	0.142929
acute mnp 10	acute	mnp	MTPN	10	0.604662	0.184751
acute mnp 10	acute	mnp	SRI	10	0.604469	0.151186
acute mnp 10	acute	mnp	TAGLN	10	0.604447	0.130915
acute mnp 10	acute	mnp	VASP	10	0.60407	0.178252
acute mnp 10	acute	mnp	TSC22D3	10	0.603998	0.221233
acute mnp 10	acute	mnp	COX6A1	10	0.603907	0.20902
acute mnp 10	acute	mnp	MOB1A	10	0.603861	0.166135
acute mnp 10	acute	mnp	TMEM50A	10	0.603715	0.169206
acute mnp 10	acute	mnp	NDUFA4	10	0.603681	0.216718
acute mnp 10	acute	mnp	NAPA	10	0.603566	0.162903
acute mnp 10	acute	mnp	CXCL10	10	0.60339	0.269634
acute mnp 10	acute	mnp	TNFSF13	10	0.603334	0.139396
acute mnp 10	acute	mnp	VPS35	10	0.603276	0.134399
acute mnp 10	acute	mnp	SKP1	10	0.603272	0.178786
acute mnp 10	acute	mnp	ARRB1	10	0.602805	0.124824
acute mnp 10	acute	mnp	APOL6	10	0.602461	0.131209
acute mnp 10	acute	mnp	MAT2B	10	0.602051	0.122743
acute mnp 10	acute	mnp	GNGT2	10	0.601995	0.119284
acute mnp 10	acute	mnp	CMTM6	10	0.60134	0.169387
acute mnp 10	acute	mnp	P2RY13	10	0.601258	0.127874
acute mnp 10	acute	mnp	DDB2	10	0.601225	0.119697
acute mnp 10	acute	mnp	CIB1	10	0.601015	0.166008
acute mnp 10	acute	mnp	CD300C	10	0.60012	0.128692
acute mnp 10	acute	mnp	FCGR3B	10	0.600056	0.154078
acute mnp 10	acute	mnp	TMBIM6	10	0.599776	0.192142
acute mnp 10	acute	mnp	MRPL27	10	0.599595	0.118854
acute mnp 10	acute	mnp	SCARB2	10	0.59951	0.12378
acute mnp 10	acute	mnp	RRAS	10	0.599497	0.123274
acute mnp 10	acute	mnp	ERP44	10	0.599461	0.125601
acute mnp 10	acute	mnp	TUBB	10	0.598785	0.138274
acute mnp 10	acute	mnp	PHF19	10	0.598779	0.11902
acute mnp 10	acute	mnp	RBCK1	10	0.598694	0.132634
acute mnp 10	acute	mnp	SNU13	10	0.598661	0.144926
acute mnp 10	acute	mnp	FGD2	10	0.59846	0.116926
acute mnp 10	acute	mnp	SRGN	10	0.598026	0.212195
acute mnp 10	acute	mnp	RIPOR2	10	0.597407	0.153863
acute mnp 10	acute	mnp	TRIM69	10	0.597329	0.111128
acute mnp 10	acute	mnp	MTHFD2	10	0.597034	0.119735
acute mnp 10	acute	mnp	C4orf3	10	0.596985	0.172292
acute mnp 10	acute	mnp	C11orf21	10	0.596979	0.118441
acute mnp 10	acute	mnp	FAM96B	10	0.596975	0.146657
acute mnp 10	acute	mnp	HNRNPDL	10	0.596808	0.168249
acute mnp 10	acute	mnp	CAPZA2	10	0.596801	0.145857
acute mnp 10	acute	mnp	ACP2	10	0.59668	0.109568
acute mnp 10	acute	mnp	IRF2	10	0.596621	0.11864
acute mnp 10	acute	mnp	STAT2	10	0.596543	0.134954
acute mnp 10	acute	mnp	PFN1	10	0.596472	0.158673
acute mnp 10	acute	mnp	DYNLL1	10	0.596384	0.169623
acute mnp 10	acute	mnp	POLD4	10	0.596309	0.163777
acute mnp 10	acute	mnp	ALDOA	10	0.596216	0.217056
acute mnp 10	acute	mnp	MYOF	10	0.596178	0.116727
acute mnp 10	acute	mnp	ARPC2	10	0.595953	0.193034
acute mnp 10	acute	mnp	ERH	10	0.595353	0.143202
acute mnp 10	acute	mnp	CASP5	10	0.595334	0.109733
acute mnp 10	acute	mnp	CTSS	10	0.595022	0.200749
acute mnp 10	acute	mnp	RAB11A	10	0.594757	0.123418
acute mnp 10	acute	mnp	RARA	10	0.594742	0.124156
acute mnp 10	acute	mnp	LYST	10	0.594514	0.151865
acute mnp 10	acute	mnp	PLEK	10	0.594435	0.174959
acute mnp 10	acute	mnp	NDUFAF3	10	0.594402	0.120155
acute mnp 10	acute	mnp	RTCB	10	0.594297	0.115185
acute mnp 10	acute	mnp	BLOC1S1	10	0.594255	0.178418
acute mnp 10	acute	mnp	SLAMF7	10	0.594065	0.119816
acute mnp 10	acute	mnp	CACYBP	10	0.594019	0.131852
acute mnp 10	acute	mnp	PMVK	10	0.594006	0.109393
acute mnp 10	acute	mnp	ARL6IP5	10	0.593898	0.156476
acute mnp 10	acute	mnp	EMC7	10	0.593788	0.111863
acute mnp 10	acute	mnp	MAFB	10	0.593629	0.195531
acute mnp 10	acute	mnp	IFIH1	10	0.593426	0.114086
acute mnp 10	acute	mnp	TNFRSF14	10	0.593417	0.124775
acute mnp 10	acute	mnp	BCAP31	10	0.593312	0.140984
acute mnp 10	acute	mnp	ZBP1	10	0.593243	0.114233
acute mnp 10	acute	mnp	RNF213	10	0.593209	0.186732
acute mnp 10	acute	mnp	DDX58	10	0.593209	0.116877
acute mnp 10	acute	mnp	SEPT6	10	0.593169	0.112901
acute mnp 10	acute	mnp	NDUFA6	10	0.593151	0.146761
acute mnp 10	acute	mnp	LAPTM4A	10	0.592678	0.138176
acute mnp 10	acute	mnp	USP18	10	0.59244	0.108291
acute mnp 10	acute	mnp	PSMA6	10	0.592328	0.137948
acute mnp 10	acute	mnp	TBC1D10C	10	0.592224	0.10957
acute mnp 10	acute	mnp	SNX3	10	0.592088	0.157001
acute mnp 10	acute	mnp	CFP	10	0.592084	0.187085
acute mnp 10	acute	mnp	REEP5	10	0.592041	0.147053
acute mnp 10	acute	mnp	AIM2	10	0.59202	0.110103
acute mnp 10	acute	mnp	MCOLN1	10	0.591776	0.105929
acute mnp 10	acute	mnp	CHCHD10	10	0.591304	0.124612
acute mnp 10	acute	mnp	HIST1H2AC	10	0.59115	0.119598
acute mnp 10	acute	mnp	SHISA5	10	0.590963	0.129287
acute mnp 10	acute	mnp	PML	10	0.590651	0.106948
acute mnp 10	acute	mnp	ELF1	10	0.590407	0.121884
acute mnp 10	acute	mnp	HSH2D	10	0.590338	0.106728
acute mnp 10	acute	mnp	RAN	10	0.590301	0.136798
acute mnp 10	acute	mnp	EIF4E2	10	0.590265	0.117557
acute mnp 10	acute	mnp	SNRPB2	10	0.589963	0.121412
acute mnp 10	acute	mnp	EIF2AK2	10	0.589869	0.115479
acute mnp 10	acute	mnp	CORO1B	10	0.589782	0.115308
acute mnp 10	acute	mnp	MEA1	10	0.5896	0.107032
acute mnp 10	acute	mnp	JUP	10	0.589571	0.112289
acute mnp 10	acute	mnp	ZFP36L1	10	0.589411	0.183
acute mnp 10	acute	mnp	MAGOH	10	0.589324	0.112882
acute mnp 10	acute	mnp	MRPL18	10	0.589187	0.103607
acute mnp 10	acute	mnp	C11orf58	10	0.589039	0.12182
acute mnp 10	acute	mnp	CASP4	10	0.589032	0.116086
acute mnp 10	acute	mnp	POLR2K	10	0.588997	0.103159
acute mnp 10	acute	mnp	INSIG1	10	0.588889	0.117913
acute mnp 10	acute	mnp	ADA2	10	0.588619	0.138639
acute mnp 10	acute	mnp	CNDP2	10	0.588583	0.108515
acute mnp 10	acute	mnp	NADK	10	0.588559	0.116328
acute mnp 10	acute	mnp	DNAJB1	10	0.588527	0.105192
acute mnp 10	acute	mnp	DDX24	10	0.58822	0.115041
acute mnp 10	acute	mnp	PLXNB2	10	0.588138	0.120066
acute mnp 10	acute	mnp	SYTL1	10	0.588128	0.112225
acute mnp 10	acute	mnp	KLF3	10	0.588005	0.115258
acute mnp 10	acute	mnp	BANF1	10	0.587839	0.129161
acute mnp 10	acute	mnp	PHPT1	10	0.587808	0.133338
acute mnp 10	acute	mnp	SP100	10	0.587725	0.11977
acute mnp 10	acute	mnp	ACAA1	10	0.587698	0.113012
acute mnp 10	acute	mnp	ATP5MD	10	0.587646	0.173849
acute mnp 10	acute	mnp	NDFIP1	10	0.587646	0.118188
acute mnp 10	acute	mnp	SF3B6	10	0.587632	0.125367
acute mnp 10	acute	mnp	SLIRP	10	0.587265	0.128725
acute mnp 10	acute	mnp	HSPH1	10	0.587175	0.120017
acute mnp 10	acute	mnp	CD55	10	0.587007	0.14129
acute mnp 10	acute	mnp	C19orf38	10	0.586991	0.134985
acute mnp 10	acute	mnp	C9orf78	10	0.586969	0.11064
acute mnp 10	acute	mnp	M6PR	10	0.586862	0.115731
acute mnp 10	acute	mnp	FAM32A	10	0.586814	0.108778
acute mnp 10	acute	mnp	EZR	10	0.58678	0.126702
acute mnp 10	acute	mnp	NUDT16	10	0.586763	0.118106
acute mnp 10	acute	mnp	PCMT1	10	0.586632	0.1047
acute mnp 10	acute	mnp	PRDX4	10	0.586629	0.100969
acute mnp 10	acute	mnp	TSTD1	10	0.586517	0.103767
acute mnp 10	acute	mnp	ARHGDIB	10	0.5864	0.179318
acute mnp 10	acute	mnp	VSIR	10	0.586371	0.181649
acute mnp 10	acute	mnp	TBCB	10	0.586122	0.120608
acute mnp 10	acute	mnp	EML4	10	0.586053	0.103125
acute mnp 10	acute	mnp	LARP7	10	0.585912	0.102777
acute mnp 10	acute	mnp	NDUFB3	10	0.58591	0.131652
acute mnp 10	acute	mnp	LILRB4	10	0.585798	0.115447
acute mnp 10	acute	mnp	NECAP2	10	0.585688	0.0972422
acute mnp 10	acute	mnp	CCT5	10	0.585627	0.109472
acute mnp 10	acute	mnp	SUMO2	10	0.585468	0.169624
acute mnp 10	acute	mnp	JUNB	10	0.585073	0.196814
acute mnp 10	acute	mnp	CALM1	10	0.585038	0.187613
acute mnp 10	acute	mnp	PPP1CA	10	0.585036	0.156781
acute mnp 10	acute	mnp	CALCOCO2	10	0.584718	0.103258
acute mnp 10	acute	mnp	TPM3	10	0.584605	0.17542
acute mnp 10	acute	mnp	FCGR2A	10	0.584585	0.122461
acute mnp 10	acute	mnp	SH2D3C	10	0.584582	0.098667
acute mnp 10	acute	mnp	TENT5A	10	0.584558	0.102512
acute mnp 10	acute	mnp	CCDC12	10	0.584509	0.104384
acute mnp 10	acute	mnp	CCDC90B	10	0.584477	0.0944741
acute mnp 10	acute	mnp	PARP12	10	0.584453	0.0999617
acute mnp 10	acute	mnp	LINC02432	10	0.584381	0.101967
acute mnp 10	acute	mnp	SNRPC	10	0.584246	0.108977
acute mnp 10	acute	mnp	DYNLRB1	10	0.58419	0.1182
acute mnp 10	acute	mnp	TMC6	10	0.584048	0.0981674
acute mnp 10	acute	mnp	WAS	10	0.584035	0.140678
acute mnp 10	acute	mnp	CDH23	10	0.583979	0.0969125
acute mnp 10	acute	mnp	IKZF1	10	0.583925	0.114907
acute mnp 10	acute	mnp	EIF6	10	0.583477	0.11073
acute mnp 10	acute	mnp	ERGIC1	10	0.583266	0.0954703
acute mnp 10	acute	mnp	CYSTM1	10	0.58295	0.0990306
acute mnp 10	acute	mnp	NUB1	10	0.582727	0.0959914
acute mnp 10	acute	mnp	UBE2A	10	0.58262	0.0953067
acute mnp 10	acute	mnp	ATP6V0E1	10	0.582609	0.168269
acute mnp 10	acute	mnp	BIN2	10	0.582109	0.112427
acute mnp 10	acute	mnp	CMPK2	10	0.582043	0.0956529
acute mnp 10	acute	mnp	ARHGAP27	10	0.581997	0.0960684
acute mnp 10	acute	mnp	HAX1	10	0.581872	0.0920158
acute mnp 10	acute	mnp	SECTM1	10	0.581697	0.0933159
acute mnp 10	acute	mnp	DGUOK	10	0.581598	0.102273
acute mnp 10	acute	mnp	OSTF1	10	0.581582	0.117059
acute mnp 10	acute	mnp	OTUB1	10	0.581432	0.114498
acute mnp 10	acute	mnp	FFAR2	10	0.581308	0.0988916
acute mnp 10	acute	mnp	PGK1	10	0.581266	0.158512
acute mnp 10	acute	mnp	PDLIM5	10	0.581188	0.0934256
acute mnp 10	acute	mnp	GIMAP6	10	0.580885	0.0925053
acute mnp 10	acute	mnp	PDCD10	10	0.580882	0.0905837
acute mnp 10	acute	mnp	KRAS	10	0.580775	0.0957294
acute mnp 10	acute	mnp	CAP1	10	0.580673	0.15688
acute mnp 10	acute	mnp	CIR1	10	0.580562	0.0969359
acute mnp 10	acute	mnp	CAPZA1	10	0.580431	0.111569
acute mnp 10	acute	mnp	DPEP2	10	0.580324	0.0952685
acute mnp 10	acute	mnp	IFI44	10	0.5802	0.0965074
acute mnp 10	acute	mnp	PSMB2	10	0.580154	0.108679
acute mnp 10	acute	mnp	HLA-DQA2	10	0.580096	0.168717
acute mnp 10	acute	mnp	EAF2	10	0.579827	0.0875167
acute mnp 10	acute	mnp	KDM1B	10	0.579776	0.0896308
acute mnp 10	acute	mnp	TPMT	10	0.579562	0.0883225
acute mnp 10	acute	mnp	BTK	10	0.579451	0.0879301
acute mnp 10	acute	mnp	RALB	10	0.579176	0.0881971
acute mnp 10	acute	mnp	TBXAS1	10	0.579104	0.111076
acute mnp 10	acute	mnp	TADA3	10	0.579027	0.0884107
acute mnp 10	acute	mnp	GUSB	10	0.578869	0.0914529
acute mnp 10	acute	mnp	CD300LF	10	0.578866	0.0903365
acute mnp 10	acute	mnp	PSMB1	10	0.578794	0.132466
acute mnp 10	acute	mnp	KYNU	10	0.578635	0.08898
acute mnp 10	acute	mnp	CD40	10	0.578616	0.085152
acute mnp 10	acute	mnp	TMEM9B	10	0.578588	0.0864329
acute mnp 10	acute	mnp	DAZAP2	10	0.578572	0.152267
acute mnp 10	acute	mnp	BIRC3	10	0.578542	0.0918828
acute mnp 10	acute	mnp	PDCD5	10	0.578386	0.0946357
acute mnp 10	acute	mnp	SMAP2	10	0.578111	0.111938
acute mnp 10	acute	mnp	MPHOSPH8	10	0.577984	0.0906819
acute mnp 10	acute	mnp	HLA-DMA	10	0.577878	0.139928
acute mnp 10	acute	mnp	PARP14	10	0.577753	0.0976788
acute mnp 10	acute	mnp	COA3	10	0.577533	0.0947565
acute mnp 10	acute	mnp	PHF11	10	0.577472	0.0942412
acute mnp 10	acute	mnp	CCND3	10	0.577436	0.115081
acute mnp 10	acute	mnp	ZDHHC1	10	0.577404	0.0898815
acute mnp 10	acute	mnp	RRP7A	10	0.577263	0.088241
acute mnp 10	acute	mnp	ADAR	10	0.577244	0.114363
acute mnp 10	acute	mnp	PPP1R11	10	0.577211	0.0858466
acute mnp 10	acute	mnp	ARL4A	10	0.577182	0.105035
acute mnp 10	acute	mnp	ATP5F1B	10	0.577158	0.135829
acute mnp 10	acute	mnp	AP2A1	10	0.577152	0.0888326
acute mnp 10	acute	mnp	ADGRE2	10	0.577119	0.0889348
acute mnp 10	acute	mnp	APOBEC3C	10	0.576773	0.0852126
acute mnp 10	acute	mnp	UBE2B	10	0.576714	0.100374
acute mnp 10	acute	mnp	LMAN2	10	0.576613	0.0993842
acute mnp 10	acute	mnp	NDUFB6	10	0.576574	0.0916051
acute mnp 10	acute	mnp	SH3BP2	10	0.576368	0.103078
acute mnp 10	acute	mnp	SELENOH	10	0.576132	0.141864
acute mnp 10	acute	mnp	MAD1L1	10	0.576123	0.0874477
acute mnp 10	acute	mnp	FCGR2B	10	0.575922	0.0948662
acute mnp 10	acute	mnp	SFT2D1	10	0.575838	0.090179
acute mnp 10	acute	mnp	CEACAM3	10	0.575637	0.0887967
acute mnp 10	acute	mnp	MRPL13	10	0.575563	0.0822937
acute mnp 10	acute	mnp	C9orf72	10	0.575466	0.0875903
acute mnp 10	acute	mnp	SNAP23	10	0.575455	0.0900911
acute mnp 10	acute	mnp	CDC42SE1	10	0.575396	0.0958234
acute mnp 10	acute	mnp	SNN	10	0.57534	0.0824494
acute mnp 10	acute	mnp	MCTS1	10	0.575261	0.0835547
acute mnp 10	acute	mnp	TES	10	0.575068	0.0868355
acute mnp 10	acute	mnp	DTX3L	10	0.575065	0.086236
acute mnp 10	acute	mnp	SNX6	10	0.575007	0.105089
acute mnp 10	acute	mnp	RPL36AL	10	0.574972	0.161456
acute mnp 10	acute	mnp	UBE2N	10	0.574906	0.0832038
acute mnp 10	acute	mnp	CDC42	10	0.574867	0.148622
acute mnp 10	acute	mnp	MIS18BP1	10	0.574839	0.088738
acute mnp 10	acute	mnp	NAMPT	10	0.574786	0.121322
acute mnp 10	acute	mnp	HSPA6	10	0.574648	0.0903991
acute mnp 10	acute	mnp	SUB1	10	0.574493	0.1541
acute mnp 10	acute	mnp	CYFIP2	10	0.574483	0.0836312
acute mnp 10	acute	mnp	IDH2	10	0.574321	0.0875885
acute mnp 10	acute	mnp	LY96	10	0.574305	0.106695
acute mnp 10	acute	mnp	SPCS2	10	0.574203	0.086386
acute mnp 10	acute	mnp	ZNFX1	10	0.574066	0.0848172
acute mnp 10	acute	mnp	TRIM38	10	0.574056	0.0838465
acute mnp 10	acute	mnp	WBP2	10	0.574041	0.0838486
acute mnp 10	acute	mnp	NUDC	10	0.573938	0.0862623
acute mnp 10	acute	mnp	MPC1	10	0.573676	0.0856513
acute mnp 10	acute	mnp	WIPF1	10	0.573612	0.087507
acute mnp 10	acute	mnp	COPS5	10	0.573556	0.0804711
acute mnp 10	acute	mnp	NDUFV2	10	0.573458	0.0935568
acute mnp 10	acute	mnp	RNF114	10	0.573397	0.0872372
acute mnp 10	acute	mnp	ZNF703	10	0.573324	0.0855826
acute mnp 10	acute	mnp	FKBP4	10	0.57327	0.101527
acute mnp 10	acute	mnp	HNRNPF	10	0.573208	0.091574
acute mnp 10	acute	mnp	TPPP3	10	0.573147	0.087532
acute mnp 10	acute	mnp	FUS	10	0.573115	0.0978746
acute mnp 10	acute	mnp	TMEM30A	10	0.573094	0.0866303
acute mnp 10	acute	mnp	RBM8A	10	0.572966	0.100714
acute mnp 10	acute	mnp	RPA3	10	0.572747	0.0810696
acute mnp 10	acute	mnp	GNAI3	10	0.572659	0.0817149
acute mnp 10	acute	mnp	NDUFA5	10	0.572581	0.0787813
acute mnp 10	acute	mnp	WASHC3	10	0.572567	0.0792256
acute mnp 10	acute	mnp	DDX60L	10	0.572516	0.0848997
acute mnp 10	acute	mnp	MRPS36	10	0.572495	0.0831751
acute mnp 10	acute	mnp	SNAP29	10	0.572462	0.0790054
acute mnp 10	acute	mnp	CDC42EP2	10	0.572368	0.0856389
acute mnp 10	acute	mnp	SNX18	10	0.572276	0.082512
acute mnp 10	acute	mnp	SNRPD3	10	0.572208	0.0982404
acute mnp 10	acute	mnp	SLC44A2	10	0.572083	0.078086
acute mnp 10	acute	mnp	PQLC3	10	0.572024	0.0793413
acute mnp 10	acute	mnp	ATF5	10	0.571969	0.0937979
acute mnp 10	acute	mnp	C15orf39	10	0.571902	0.0864764
acute mnp 10	acute	mnp	SH2B3	10	0.571882	0.0796711
acute mnp 10	acute	mnp	GPSM3	10	0.571784	0.143846
acute mnp 10	acute	mnp	SZRD1	10	0.571643	0.0800247
acute mnp 10	acute	mnp	PAIP2	10	0.57159	0.097766
acute mnp 10	acute	mnp	PTPN18	10	0.571403	0.0899353
acute mnp 10	acute	mnp	CHCHD2	10	0.571353	0.15385
acute mnp 10	acute	mnp	RASGRP2	10	0.571341	0.100245
acute mnp 10	acute	mnp	FAM49B	10	0.571333	0.0976045
acute mnp 10	acute	mnp	MFSD1	10	0.571272	0.0883234
acute mnp 10	acute	mnp	ISCU	10	0.571216	0.0846637
acute mnp 10	acute	mnp	BAZ1A	10	0.571076	0.0853951
acute mnp 10	acute	mnp	APH1B	10	0.571017	0.0744385
acute mnp 10	acute	mnp	PKN1	10	0.571005	0.0898454
acute mnp 10	acute	mnp	CAPZB	10	0.570986	0.138862
acute mnp 10	acute	mnp	SUMO1	10	0.570944	0.0909319
acute mnp 10	acute	mnp	CCDC115	10	0.570921	0.0762976
acute mnp 10	acute	mnp	FAM96A	10	0.570876	0.0972011
acute mnp 10	acute	mnp	RPS27	10	0.570867	0.139269
acute mnp 10	acute	mnp	TAX1BP1	10	0.570863	0.0909104
acute mnp 10	acute	mnp	ACOT9	10	0.570857	0.0768857
acute mnp 10	acute	mnp	FBXO6	10	0.57082	0.0803172
acute mnp 10	acute	mnp	SNX10	10	0.570351	0.095874
acute mnp 10	acute	mnp	TMEM134	10	0.570314	0.0761011
acute mnp 10	acute	mnp	PSMD8	10	0.570136	0.0916194
acute mnp 10	acute	mnp	TRIM14	10	0.569924	0.0761646
acute mnp 10	acute	mnp	BTN3A2	10	0.569723	0.0758737
acute mnp 10	acute	mnp	CALM3	10	0.56954	0.122504
acute mnp 10	acute	mnp	SDHB	10	0.569531	0.081518
acute mnp 10	acute	mnp	SSR3	10	0.569509	0.0862863
acute mnp 10	acute	mnp	PLAGL2	10	0.569369	0.0760229
acute mnp 10	acute	mnp	PSMA3	10	0.569331	0.0785285
acute mnp 10	acute	mnp	C18orf32	10	0.56924	0.0739479
acute mnp 10	acute	mnp	CYSLTR1	10	0.569018	0.0757351
acute mnp 10	acute	mnp	TPI1	10	0.568982	0.148136
acute mnp 10	acute	mnp	GABARAP	10	0.568938	0.155697
acute mnp 10	acute	mnp	RPL28	10	0.568928	0.0992042
acute mnp 10	acute	mnp	SEM1	10	0.568808	0.120691
acute mnp 10	acute	mnp	NEXN	10	0.568783	0.0828107
acute mnp 10	acute	mnp	FLT3LG	10	0.568763	0.0744731
acute mnp 10	acute	mnp	SASH3	10	0.568744	0.0847952
acute mnp 10	acute	mnp	CYBC1	10	0.568727	0.0767078
acute mnp 10	acute	mnp	CBWD2	10	0.568722	0.0764527
acute mnp 10	acute	mnp	UBE2D3	10	0.568716	0.123474
acute mnp 10	acute	mnp	PDCD6	10	0.568701	0.0816898
acute mnp 10	acute	mnp	CKB	10	0.568554	0.0951119
acute mnp 10	acute	mnp	BSG	10	0.568406	0.09417
acute mnp 10	acute	mnp	CCR1	10	0.568347	0.0841606
acute mnp 10	acute	mnp	SEC14L1	10	0.568247	0.0780845
acute mnp 10	acute	mnp	C19orf66	10	0.56821	0.0749813
acute mnp 10	acute	mnp	CCNDBP1	10	0.568194	0.0757048
acute mnp 10	acute	mnp	IMP3	10	0.568173	0.0745869
acute mnp 10	acute	mnp	DEDD2	10	0.568118	0.072555
acute mnp 10	acute	mnp	HSPD1	10	0.568047	0.0902852
acute mnp 10	acute	mnp	PDIA3	10	0.568044	0.0924539
acute mnp 10	acute	mnp	LFNG	10	0.568043	0.0794913
acute mnp 10	acute	mnp	AC116366.3	10	0.567944	0.0743019
acute mnp 10	acute	mnp	LSM6	10	0.567924	0.0831422
acute mnp 10	acute	mnp	RNF5	10	0.567889	0.0734821
acute mnp 10	acute	mnp	SELENOT	10	0.567831	0.0795954
acute mnp 10	acute	mnp	ARRB2	10	0.567747	0.12766
acute mnp 10	acute	mnp	ORMDL2	10	0.567413	0.0731632
acute mnp 10	acute	mnp	GLRX	10	0.567392	0.123383
acute mnp 10	acute	mnp	NOSIP	10	0.567316	0.0777018
acute mnp 10	acute	mnp	GIMAP2	10	0.567235	0.0739862
acute mnp 10	acute	mnp	CD4	10	0.567187	0.078995
acute mnp 10	acute	mnp	AUP1	10	0.567148	0.0838407
acute mnp 10	acute	mnp	TTYH3	10	0.566978	0.0726698
acute mnp 10	acute	mnp	CKS1B	10	0.566929	0.071637
acute mnp 10	acute	mnp	NR1H2	10	0.566823	0.0727541
acute mnp 10	acute	mnp	LYSMD2	10	0.566821	0.0738736
acute mnp 10	acute	mnp	IK	10	0.566798	0.0778397
acute mnp 10	acute	mnp	PSMC2	10	0.566788	0.0697163
acute mnp 10	acute	mnp	RER1	10	0.566725	0.0787092
acute mnp 10	acute	mnp	NEURL1	10	0.566705	0.0749043
acute mnp 10	acute	mnp	AIP	10	0.566617	0.0768226
acute mnp 10	acute	mnp	COX6B1	10	0.566582	0.136309
acute mnp 10	acute	mnp	PSMF1	10	0.566516	0.0741778
acute mnp 10	acute	mnp	SP140	10	0.566493	0.0738207
acute mnp 10	acute	mnp	IL3RA	10	0.566382	0.0771444
acute mnp 10	acute	mnp	HAGH	10	0.566284	0.0691163
acute mnp 10	acute	mnp	MRPL54	10	0.566169	0.087683
acute mnp 10	acute	mnp	MDH1	10	0.566147	0.0721574
acute mnp 10	acute	mnp	C1D	10	0.56602	0.0706798
acute mnp 10	acute	mnp	NDUFB4	10	0.566014	0.101973
acute mnp 10	acute	mnp	MRPL42	10	0.56601	0.0711697
acute mnp 10	acute	mnp	BTF3L4	10	0.565972	0.0712467
acute mnp 10	acute	mnp	HELZ2	10	0.565951	0.0724868
acute mnp 10	acute	mnp	TAOK3	10	0.565935	0.0788694
acute mnp 10	acute	mnp	ANKRD22	10	0.565866	0.0827462
acute mnp 10	acute	mnp	SLC27A3	10	0.565829	0.0709912
acute mnp 10	acute	mnp	SRSF5	10	0.565811	0.120377
acute mnp 10	acute	mnp	MDM2	10	0.565769	0.0771279
acute mnp 10	acute	mnp	DCXR	10	0.565732	0.0795572
acute mnp 10	acute	mnp	STX7	10	0.565668	0.0706276
acute mnp 10	acute	mnp	SDHD	10	0.565549	0.0718124
acute mnp 10	acute	mnp	NOP10	10	0.565487	0.132874
acute mnp 10	acute	mnp	UQCC2	10	0.565441	0.0734095
acute mnp 10	acute	mnp	LAGE3	10	0.565437	0.0701019
acute mnp 10	acute	mnp	HCLS1	10	0.565425	0.123676
acute mnp 10	acute	mnp	CDK2AP2	10	0.565422	0.0766196
acute mnp 10	acute	mnp	PHTF2	10	0.565359	0.0701475
acute mnp 10	acute	mnp	DSTN	10	0.565266	0.0704699
acute mnp 10	acute	mnp	ARSA	10	0.565254	0.0694654
acute mnp 10	acute	mnp	MARCH1	10	0.565191	0.0772753
acute mnp 10	acute	mnp	AKR1A1	10	0.565178	0.08381
acute mnp 10	acute	mnp	TRAF3IP3	10	0.565126	0.074696
acute mnp 10	acute	mnp	MRPL40	10	0.565115	0.0689099
acute mnp 10	acute	mnp	NOTCH2	10	0.565063	0.0742483
acute mnp 10	acute	mnp	LAIR1	10	0.565063	0.0761341
acute mnp 10	acute	mnp	NSL1	10	0.564988	0.0690332
acute mnp 10	acute	mnp	LSM3	10	0.564921	0.0751245
acute mnp 10	acute	mnp	NOL7	10	0.564917	0.0722191
acute mnp 10	acute	mnp	UCHL3	10	0.564902	0.0677919
acute mnp 10	acute	mnp	PFDN2	10	0.564844	0.0736313
acute mnp 10	acute	mnp	ST13	10	0.564721	0.0799669
acute mnp 10	acute	mnp	LAMTOR3	10	0.564657	0.0667882
acute mnp 10	acute	mnp	SIGLEC1	10	0.564625	0.0691264
acute mnp 10	acute	mnp	SMCHD1	10	0.564568	0.0839547
acute mnp 10	acute	mnp	EXOSC1	10	0.564527	0.0667559
acute mnp 10	acute	mnp	EMC4	10	0.564496	0.0679268
acute mnp 10	acute	mnp	SERINC1	10	0.564435	0.0685078
acute mnp 10	acute	mnp	SNX20	10	0.564435	0.0689173
acute mnp 10	acute	mnp	MMADHC	10	0.564257	0.0693245
acute mnp 10	acute	mnp	NAGA	10	0.564245	0.0683575
acute mnp 10	acute	mnp	AMPD2	10	0.564074	0.0685273
acute mnp 10	acute	mnp	TMCO1	10	0.564066	0.0683842
acute mnp 10	acute	mnp	EPN1	10	0.564052	0.0730079
acute mnp 10	acute	mnp	MAGED2	10	0.56401	0.0683826
acute mnp 10	acute	mnp	SH2B2	10	0.563964	0.0659641
acute mnp 10	acute	mnp	C7orf50	10	0.563933	0.0722844
acute mnp 10	acute	mnp	TXNDC12	10	0.563674	0.0674395
acute mnp 10	acute	mnp	NBPF14	10	0.563653	0.0845616
acute mnp 10	acute	mnp	TMEM60	10	0.563597	0.0682578
acute mnp 10	acute	mnp	DNASE2	10	0.563561	0.0678587
acute mnp 10	acute	mnp	RHEB	10	0.563517	0.0672452
acute mnp 10	acute	mnp	SLC25A25	10	0.563508	0.0688826
acute mnp 10	acute	mnp	OGDH	10	0.563488	0.0703221
acute mnp 10	acute	mnp	IRF1	10	0.563457	0.115414
acute mnp 10	acute	mnp	CHMP2B	10	0.563349	0.0679359
acute mnp 10	acute	mnp	SRSF7	10	0.563235	0.0784123
acute mnp 10	acute	mnp	LILRA6	10	0.563204	0.068322
acute mnp 10	acute	mnp	TNFAIP8L2	10	0.563135	0.0667176
acute mnp 10	acute	mnp	SLC3A2	10	0.562951	0.0732368
acute mnp 10	acute	mnp	CNPPD1	10	0.562928	0.0669351
acute mnp 10	acute	mnp	AK2	10	0.562878	0.0678972
acute mnp 10	acute	mnp	MLX	10	0.562793	0.0670318
acute mnp 10	acute	mnp	COX6C	10	0.562782	0.136638
acute mnp 10	acute	mnp	PSMC4	10	0.562695	0.0656461
acute mnp 10	acute	mnp	WAC	10	0.562683	0.0704925
acute mnp 10	acute	mnp	YPEL5	10	0.56263	0.0741256
acute mnp 10	acute	mnp	MSR1	10	0.56256	0.0727155
acute mnp 10	acute	mnp	AC064805.1	10	0.562545	0.0712345
acute mnp 10	acute	mnp	CIRBP	10	0.562438	0.0935247
acute mnp 10	acute	mnp	FYB1	10	0.562403	0.135389
acute mnp 10	acute	mnp	RALY	10	0.56235	0.07601
acute mnp 10	acute	mnp	SDF2	10	0.562236	0.0618703
acute mnp 10	acute	mnp	RUNX3	10	0.562236	0.0689517
acute mnp 10	acute	mnp	RAP1A	10	0.562193	0.0800553
acute mnp 10	acute	mnp	SELENOF	10	0.562179	0.0741369
acute mnp 10	acute	mnp	TUT7	10	0.562175	0.0662558
acute mnp 10	acute	mnp	MIIP	10	0.561893	0.0659338
acute mnp 10	acute	mnp	MGLL	10	0.561686	0.070129
acute mnp 10	acute	mnp	WDFY1	10	0.561683	0.0661084
acute mnp 10	acute	mnp	MAP3K7CL	10	0.561609	0.0712662
acute mnp 10	acute	mnp	MRPS35	10	0.56151	0.0657074
acute mnp 10	acute	mnp	RHOF	10	0.561324	0.0674566
acute mnp 10	acute	mnp	APOL3	10	0.561237	0.066501
acute mnp 10	acute	mnp	TBC1D8	10	0.561171	0.0646436
acute mnp 10	acute	mnp	RBM42	10	0.561005	0.0622
acute mnp 10	acute	mnp	BUB3	10	0.560996	0.0626707
acute mnp 10	acute	mnp	MARCO	10	0.560876	0.0808875
acute mnp 10	acute	mnp	SNRPD1	10	0.560822	0.067242
acute mnp 10	acute	mnp	VAMP3	10	0.560819	0.0649476
acute mnp 10	acute	mnp	DRAM2	10	0.560811	0.0638618
acute mnp 10	acute	mnp	CALML4	10	0.560765	0.0636248
acute mnp 10	acute	mnp	SRP9	10	0.560743	0.0709014
acute mnp 10	acute	mnp	C1GALT1	10	0.560527	0.0629249
acute mnp 10	acute	mnp	MTHFS	10	0.560516	0.0660008
acute mnp 10	acute	mnp	TATDN3	10	0.560492	0.0630677
acute mnp 10	acute	mnp	CNBP	10	0.560432	0.114938
acute mnp 10	acute	mnp	EPB41L3	10	0.560432	0.0643089
acute mnp 10	acute	mnp	VTI1B	10	0.560424	0.0666953
acute mnp 10	acute	mnp	ZBTB7A	10	0.560329	0.0678072
acute mnp 10	acute	mnp	SELENOW	10	0.560304	0.100039
acute mnp 10	acute	mnp	GLMP	10	0.560304	0.063357
acute mnp 10	acute	mnp	AP1S2	10	0.560302	0.115682
acute mnp 10	acute	mnp	GIMAP8	10	0.560278	0.0674054
acute mnp 10	acute	mnp	KCNMA1	10	0.56005	0.0725434
acute mnp 10	acute	mnp	SELENOS	10	0.560012	0.0655578
acute mnp 10	acute	mnp	CYTH4	10	0.559778	0.0671578
acute mnp 10	acute	mnp	GUK1	10	0.559761	0.11393
acute mnp 10	acute	mnp	ERICH1	10	0.559712	0.0660276
acute mnp 10	acute	mnp	C19orf70	10	0.559625	0.0798183
acute mnp 10	acute	mnp	YWHAQ	10	0.559589	0.0661223
acute mnp 10	acute	mnp	CCDC88C	10	0.559577	0.0626169
acute mnp 10	acute	mnp	CTBS	10	0.5595	0.0606783
acute mnp 10	acute	mnp	YIF1A	10	0.559494	0.0624166
acute mnp 10	acute	mnp	WDR1	10	0.559467	0.0792199
acute mnp 10	acute	mnp	PAK1	10	0.559419	0.0718823
acute mnp 10	acute	mnp	PUF60	10	0.559358	0.0609668
acute mnp 10	acute	mnp	NDUFC1	10	0.559323	0.0795273
acute mnp 10	acute	mnp	RNF167	10	0.559322	0.0601776
acute mnp 10	acute	mnp	MRPS18B	10	0.559167	0.061904
acute mnp 10	acute	mnp	PHF5A	10	0.559143	0.058879
acute mnp 10	acute	mnp	LINC00877	10	0.559126	0.0641893
acute mnp 10	acute	mnp	TMEM154	10	0.559113	0.0659227
acute mnp 10	acute	mnp	MRPS21	10	0.558959	0.0812039
acute mnp 10	acute	mnp	GNS	10	0.558874	0.0684371
acute mnp 10	acute	mnp	ASNA1	10	0.558795	0.0610059
acute mnp 10	acute	mnp	PPP1R7	10	0.55868	0.0610061
acute mnp 10	acute	mnp	ITGB2-AS1	10	0.55866	0.0656507
acute mnp 10	acute	mnp	TRIM21	10	0.558655	0.0608784
acute mnp 10	acute	mnp	SMIM26	10	0.558536	0.0765737
acute mnp 10	acute	mnp	ADRM1	10	0.558495	0.0662726
acute mnp 10	acute	mnp	PSMD4	10	0.558486	0.0705414
acute mnp 10	acute	mnp	ADAP2	10	0.558427	0.0612434
acute mnp 10	acute	mnp	ANAPC13	10	0.558394	0.061069
acute mnp 10	acute	mnp	CCT3	10	0.558359	0.0644252
acute mnp 10	acute	mnp	S1PR4	10	0.558327	0.0655933
acute mnp 10	acute	mnp	COA6	10	0.558191	0.0598854
acute mnp 10	acute	mnp	NUTF2	10	0.558146	0.0613955
acute mnp 10	acute	mnp	HM13	10	0.558144	0.0766106
acute mnp 10	acute	mnp	JAK2	10	0.55814	0.0618853
acute mnp 10	acute	mnp	USP30-AS1	10	0.558003	0.0621612
acute mnp 10	acute	mnp	ZNRD1	10	0.557969	0.0588661
acute mnp 10	acute	mnp	AIMP1	10	0.557937	0.0644979
acute mnp 10	acute	mnp	ANXA4	10	0.557875	0.0642688
acute mnp 10	acute	mnp	ARHGAP17	10	0.557801	0.0594177
acute mnp 10	acute	mnp	COPZ1	10	0.557736	0.0618345
acute mnp 10	acute	mnp	PPCS	10	0.557701	0.0608778
acute mnp 10	acute	mnp	CALR	10	0.557675	0.0913813
acute mnp 10	acute	mnp	ING4	10	0.557647	0.0595302
acute mnp 10	acute	mnp	FUNDC2	10	0.557637	0.0626517
acute mnp 10	acute	mnp	ZBTB8OS	10	0.557619	0.0601268
acute mnp 10	acute	mnp	CMC2	10	0.557486	0.059736
acute mnp 10	acute	mnp	FAM162A	10	0.557473	0.0600847
acute mnp 10	acute	mnp	STAC3	10	0.557376	0.0613341
acute mnp 10	acute	mnp	ADCY7	10	0.557368	0.059413
acute mnp 10	acute	mnp	STK10	10	0.557364	0.0633791
acute mnp 10	acute	mnp	SCLT1	10	0.557333	0.0594582
acute mnp 10	acute	mnp	MRPS22	10	0.557257	0.0584417
acute mnp 10	acute	mnp	LINC02384	10	0.557145	0.0618429
acute mnp 10	acute	mnp	FRG1	10	0.557122	0.059037
acute mnp 10	acute	mnp	SNX5	10	0.557039	0.058878
acute mnp 10	acute	mnp	SF3B4	10	0.557007	0.0577059
acute mnp 10	acute	mnp	DDX18	10	0.556988	0.0612894
acute mnp 10	acute	mnp	TXN2	10	0.556962	0.062902
acute mnp 10	acute	mnp	APBB1IP	10	0.556894	0.0689657
acute mnp 10	acute	mnp	SOD2	10	0.556863	0.0806093
acute mnp 10	acute	mnp	LAMP2	10	0.556769	0.0605643
acute mnp 10	acute	mnp	SH3BP1	10	0.55661	0.0582629
acute mnp 10	acute	mnp	ENY2	10	0.556576	0.0897539
acute mnp 10	acute	mnp	C20orf27	10	0.556501	0.0753782
acute mnp 10	acute	mnp	ATP5F1C	10	0.556471	0.0819927
acute mnp 10	acute	mnp	HNRNPR	10	0.556338	0.0585537
acute mnp 10	acute	mnp	TOR1B	10	0.556331	0.0583125
acute mnp 10	acute	mnp	SNX1	10	0.5563	0.0558686
acute mnp 10	acute	mnp	STOM	10	0.556299	0.0578651
acute mnp 10	acute	mnp	AL139246.5	10	0.556241	0.0590813
acute mnp 10	acute	mnp	CCDC85B	10	0.556203	0.0789104
acute mnp 10	acute	mnp	PFDN1	10	0.556156	0.0583439
acute mnp 10	acute	mnp	AHSA1	10	0.55611	0.0604458
acute mnp 10	acute	mnp	TEX264	10	0.55603	0.0556355
acute mnp 10	acute	mnp	PDK4	10	0.556011	0.0616171
acute mnp 10	acute	mnp	ZC3HAV1	10	0.555989	0.0598936
acute mnp 10	acute	mnp	SLU7	10	0.555942	0.0573694
acute mnp 10	acute	mnp	PNRC2	10	0.555935	0.0578412
acute mnp 10	acute	mnp	RNF181	10	0.555917	0.0925334
acute mnp 10	acute	mnp	RBBP8	10	0.555868	0.0607092
acute mnp 10	acute	mnp	CLEC7A	10	0.555859	0.0876037
acute mnp 10	acute	mnp	XRN1	10	0.555839	0.0579989
acute mnp 10	acute	mnp	DCTN3	10	0.555813	0.0667516
acute mnp 10	acute	mnp	SLC16A3	10	0.555711	0.0641348
acute mnp 10	acute	mnp	TRAPPC4	10	0.555686	0.0562438
acute mnp 10	acute	mnp	SH3GLB1	10	0.55565	0.0627377
acute mnp 10	acute	mnp	ST8SIA4	10	0.555648	0.057634
acute mnp 10	acute	mnp	MGAT1	10	0.555628	0.0758387
acute mnp 10	acute	mnp	MBD2	10	0.555604	0.0596732
acute mnp 10	acute	mnp	EIF4A2	10	0.555602	0.0603643
acute mnp 10	acute	mnp	SPTLC2	10	0.555482	0.0615122
acute mnp 10	acute	mnp	SSNA1	10	0.555443	0.0624419
acute mnp 10	acute	mnp	SLC9A3R1	10	0.55544	0.0605771
acute mnp 10	acute	mnp	NASP	10	0.555408	0.0572928
acute mnp 10	acute	mnp	GNG2	10	0.555391	0.063664
acute mnp 10	acute	mnp	MAPRE1	10	0.555344	0.0557115
acute mnp 10	acute	mnp	RNF141	10	0.555312	0.0569251
acute mnp 10	acute	mnp	UBXN1	10	0.55531	0.0880439
acute mnp 10	acute	mnp	NDUFV3	10	0.555223	0.058922
acute mnp 10	acute	mnp	MXD3	10	0.555074	0.0553734
acute mnp 10	acute	mnp	PSMB6	10	0.555051	0.0858648
acute mnp 10	acute	mnp	LAPTM5	10	0.554998	0.114929
acute mnp 10	acute	mnp	TMEM175	10	0.554986	0.0547285
acute mnp 10	acute	mnp	DDX60	10	0.554941	0.0598666
acute mnp 10	acute	mnp	RAB7A	10	0.554821	0.0743771
acute mnp 10	acute	mnp	CHST15	10	0.554801	0.0542309
acute mnp 10	acute	mnp	AP1M1	10	0.554673	0.0555563
acute mnp 10	acute	mnp	GTF3C6	10	0.554554	0.0604485
acute mnp 10	acute	mnp	TLR1	10	0.554472	0.0539311
acute mnp 10	acute	mnp	FMNL2	10	0.554422	0.0571705
acute mnp 10	acute	mnp	SUCLG1	10	0.554405	0.0542064
acute mnp 10	acute	mnp	MRPL16	10	0.55439	0.0538998
acute mnp 10	acute	mnp	PTP4A2	10	0.554294	0.0950473
acute mnp 10	acute	mnp	TMEM176B	10	0.55423	0.124255
acute mnp 10	acute	mnp	HVCN1	10	0.554212	0.0550986
acute mnp 10	acute	mnp	CYTH1	10	0.554195	0.0548592
acute mnp 10	acute	mnp	CFLAR	10	0.553965	0.0626488
acute mnp 10	acute	mnp	MAP3K8	10	0.553915	0.0835173
acute mnp 10	acute	mnp	WDR83OS	10	0.553886	0.107356
acute mnp 10	acute	mnp	FBP1	10	0.553858	0.0761636
acute mnp 10	acute	mnp	TMED5	10	0.553844	0.0546163
acute mnp 10	acute	mnp	PIEZO1	10	0.553807	0.058084
acute mnp 10	acute	mnp	BAG1	10	0.553784	0.0573302
acute mnp 10	acute	mnp	CD83	10	0.553777	0.0614894
acute mnp 10	acute	mnp	PSTPIP2	10	0.553737	0.0540018
acute mnp 10	acute	mnp	EWSR1	10	0.553696	0.0574786
acute mnp 10	acute	mnp	LNPEP	10	0.553673	0.0557131
acute mnp 10	acute	mnp	OGFR	10	0.553663	0.0632375
acute mnp 10	acute	mnp	SNRPB	10	0.553595	0.0698197
acute mnp 10	acute	mnp	WASF2	10	0.553489	0.082759
acute mnp 10	acute	mnp	PFDN6	10	0.553449	0.0531772
acute mnp 10	acute	mnp	KLF6	10	0.553445	0.111501
acute mnp 10	acute	mnp	PSMG2	10	0.553392	0.0534403
acute mnp 10	acute	mnp	RAB14	10	0.553358	0.0556157
acute mnp 10	acute	mnp	RTL8A	10	0.553307	0.053364
acute mnp 10	acute	mnp	IL10RA	10	0.553301	0.0632913
acute mnp 10	acute	mnp	AQP9	10	0.553208	0.0530839
acute mnp 10	acute	mnp	TRAFD1	10	0.553177	0.0544888
acute mnp 10	acute	mnp	NRBP1	10	0.553124	0.0514775
acute mnp 10	acute	mnp	TRAM1	10	0.553117	0.0562043
acute mnp 10	acute	mnp	NSMF	10	0.552929	0.0621655
acute mnp 10	acute	mnp	FGD3	10	0.552907	0.052106
acute mnp 10	acute	mnp	RRAGA	10	0.552883	0.0517771
acute mnp 10	acute	mnp	LSM5	10	0.552813	0.0530707
acute mnp 10	acute	mnp	HEG1	10	0.552809	0.0574742
acute mnp 10	acute	mnp	CLTA	10	0.552781	0.0814006
acute mnp 10	acute	mnp	PSMC3	10	0.552711	0.0520219
acute mnp 10	acute	mnp	BLOC1S2	10	0.552708	0.0551834
acute mnp 10	acute	mnp	SPCS1	10	0.552665	0.0717885
acute mnp 10	acute	mnp	RYBP	10	0.552641	0.0572614
acute mnp 10	acute	mnp	ATP1A1	10	0.552605	0.0555567
acute mnp 10	acute	mnp	CMKLR1	10	0.552593	0.0590072
acute mnp 10	acute	mnp	XPO1	10	0.55258	0.0544686
acute mnp 10	acute	mnp	CXCR4	10	0.55257	0.0661621
acute mnp 10	acute	mnp	ISCA2	10	0.552546	0.0509704
acute mnp 10	acute	mnp	PTP4A3	10	0.55252	0.059459
acute mnp 10	acute	mnp	MRPL22	10	0.552502	0.0519311
acute mnp 10	acute	mnp	FIBP	10	0.552496	0.056278
acute mnp 10	acute	mnp	C12orf57	10	0.552388	0.0560648
acute mnp 10	acute	mnp	DOCK8	10	0.55233	0.058875
acute mnp 10	acute	mnp	PDCD6IP	10	0.552269	0.0517177
acute mnp 10	acute	mnp	DDIT4	10	0.552242	0.0690829
acute mnp 10	acute	mnp	PHB	10	0.552168	0.0509389
acute mnp 10	acute	mnp	TMEM141	10	0.552101	0.0526508
acute mnp 10	acute	mnp	PDZD11	10	0.552017	0.0511426
acute mnp 10	acute	mnp	FAM45A	10	0.552011	0.054907
acute mnp 10	acute	mnp	TAF9	10	0.551963	0.0508533
acute mnp 10	acute	mnp	EIF5	10	0.551928	0.0649841
acute mnp 10	acute	mnp	UBL7	10	0.55185	0.050748
acute mnp 10	acute	mnp	PDCL3	10	0.551761	0.0527143
acute mnp 10	acute	mnp	ARAP2	10	0.551712	0.0545767
acute mnp 10	acute	mnp	POP4	10	0.551703	0.0510717
acute mnp 10	acute	mnp	MTMR11	10	0.551698	0.0579629
acute mnp 10	acute	mnp	MPLKIP	10	0.551694	0.051727
acute mnp 10	acute	mnp	MOV10	10	0.551645	0.0545575
acute mnp 10	acute	mnp	GHITM	10	0.551642	0.0596659
acute mnp 10	acute	mnp	TRANK1	10	0.55162	0.0557533
acute mnp 10	acute	mnp	CYB561D2	10	0.551545	0.0493707
acute mnp 10	acute	mnp	UBE2L3	10	0.551457	0.0666833
acute mnp 10	acute	mnp	MPDU1	10	0.551382	0.0491849
acute mnp 10	acute	mnp	GDI2	10	0.551378	0.0736048
acute mnp 10	acute	mnp	TCTA	10	0.551364	0.0519285
acute mnp 10	acute	mnp	CCT8	10	0.551363	0.0540384
acute mnp 10	acute	mnp	MAPK1IP1L	10	0.551351	0.0501848
acute mnp 10	acute	mnp	BBC3	10	0.551322	0.05675
acute mnp 10	acute	mnp	ATRAID	10	0.551309	0.0537431
acute mnp 10	acute	mnp	PPP4C	10	0.551245	0.0739914
acute mnp 10	acute	mnp	CNOT7	10	0.551234	0.0505653
acute mnp 10	acute	mnp	LMBRD1	10	0.551221	0.0509864
acute mnp 10	acute	mnp	MSN	10	0.551193	0.0974826
acute mnp 10	acute	mnp	NBN	10	0.551178	0.0525288
acute mnp 10	acute	mnp	LSM10	10	0.551093	0.0563183
acute mnp 10	acute	mnp	PDIA6	10	0.551087	0.05301
acute mnp 10	acute	mnp	SEPT7	10	0.55108	0.0567713
acute mnp 10	acute	mnp	GSDMD	10	0.551078	0.0527268
acute mnp 10	acute	mnp	SLC39A1	10	0.551053	0.050228
acute mnp 10	acute	mnp	CELF2	10	0.551026	0.0560472
acute mnp 10	acute	mnp	SEC11C	10	0.551016	0.0496263
acute mnp 10	acute	mnp	PNPLA6	10	0.551011	0.052906
acute mnp 10	acute	mnp	RTRAF	10	0.550958	0.0614063
acute mnp 10	acute	mnp	SERTAD3	10	0.550926	0.049488
acute mnp 10	acute	mnp	HNRNPA2B1	10	0.550907	0.109265
acute mnp 10	acute	mnp	RIN1	10	0.550857	0.0531586
acute mnp 10	acute	mnp	ZDHHC12	10	0.55084	0.0488098
acute mnp 10	acute	mnp	PTP4A1	10	0.550808	0.0505602
acute mnp 10	acute	mnp	STIP1	10	0.550803	0.0550072
acute mnp 10	acute	mnp	SMIM12	10	0.550682	0.0488187
acute mnp 10	acute	mnp	DNTTIP1	10	0.550547	0.0499918
acute mnp 10	acute	mnp	SSBP1	10	0.550529	0.0589114
acute mnp 10	acute	mnp	UNC93B1	10	0.55051	0.0516901
acute mnp 10	acute	mnp	TIGAR	10	0.550398	0.049867
acute mnp 10	acute	mnp	ILK	10	0.55033	0.051569
acute mnp 10	acute	mnp	RAD21	10	0.550294	0.0507385
acute mnp 10	acute	mnp	MORF4L1	10	0.550265	0.0713831
acute mnp 10	acute	mnp	CD58	10	0.550228	0.0489661
acute mnp 10	acute	mnp	TMOD3	10	0.550186	0.0542744
acute mnp 10	acute	mnp	CCT4	10	0.550163	0.051991
acute mnp 10	acute	mnp	NDUFS7	10	0.550148	0.0755743
acute mnp 10	acute	mnp	ZNF24	10	0.550131	0.048045
acute mnp 10	acute	mnp	SPOP	10	0.55013	0.0497847
acute mnp 10	acute	mnp	FAM192A	10	0.550125	0.0480267
acute mnp 10	acute	mnp	MCUB	10	0.55011	0.0539221
acute mnp 10	acute	mnp	RNF135	10	0.550056	0.0471979
acute mnp 10	acute	mnp	ETV7	10	0.550048	0.0536224
acute mnp 10	acute	mnp	AP3S1	10	0.550012	0.0499739
toci mnp 10	toci	mnp	HMGN2	10	0.907367	0.00346204
toci mnp 10	toci	mnp	LGALS1	10	0.897703	0.111433
toci mnp 10	toci	mnp	H2AFZ	10	0.821818	0.199929
toci mnp 10	toci	mnp	HMGB1	10	0.81549	-0.133225
toci mnp 10	toci	mnp	STMN1	10	0.806936	0.838357
toci mnp 10	toci	mnp	PTTG1	10	0.803941	1.27107
toci mnp 10	toci	mnp	HSP90B1	10	0.801833	0.0473539
toci mnp 10	toci	mnp	H2AFV	10	0.786998	0.511358
toci mnp 10	toci	mnp	RNASE2	10	0.751593	0.336603
toci mnp 10	toci	mnp	HMGB2	10	0.741676	0.476943
toci mnp 10	toci	mnp	LSM5	10	0.740092	-0.177019
toci mnp 10	toci	mnp	NUCKS1	10	0.728719	0.0508382
toci mnp 10	toci	mnp	MKI67	10	0.72135	1.09877
toci mnp 10	toci	mnp	LDHA	10	0.719471	-0.0789934
toci mnp 10	toci	mnp	TROAP	10	0.717758	1.23723
toci mnp 10	toci	mnp	PPIB	10	0.715803	-0.479746
toci mnp 10	toci	mnp	DEK	10	0.714613	0.161475
toci mnp 10	toci	mnp	S100A8	10	0.708912	0.553131
toci mnp 10	toci	mnp	PTMA	10	0.706769	-0.649364
toci mnp 10	toci	mnp	GNG5	10	0.704137	-0.390359
toci mnp 10	toci	mnp	RAN	10	0.703923	-0.0772844
toci mnp 10	toci	mnp	MS4A4A	10	0.700077	0.125785
toci mnp 10	toci	mnp	ANP32E	10	0.699527	0.623074
toci mnp 10	toci	mnp	RETN	10	0.697196	0.406317
toci mnp 10	toci	mnp	JPT1	10	0.688836	0.0638935
toci mnp 10	toci	mnp	LYZ	10	0.685133	0.0994488
toci mnp 10	toci	mnp	HMGN1	10	0.683747	-0.448433
toci mnp 10	toci	mnp	ANP32B	10	0.677346	0.0613544
toci mnp 10	toci	mnp	CALR	10	0.677032	-0.312039
toci mnp 10	toci	mnp	ANXA2	10	0.673824	-0.707376
toci mnp 10	toci	mnp	CCNB2	10	0.673205	0.811707
toci mnp 10	toci	mnp	BIRC5	10	0.669698	0.799046
toci mnp 10	toci	mnp	HMGB3	10	0.668604	0.607329
toci mnp 10	toci	mnp	COX8A	10	0.668268	-0.306254
toci mnp 10	toci	mnp	CENPF	10	0.666907	1.0311
toci mnp 10	toci	mnp	CDKN3	10	0.666746	0.826128
toci mnp 10	toci	mnp	RAD21	10	0.666492	0.186671
toci mnp 10	toci	mnp	SKA2	10	0.665934	0.285984
toci mnp 10	toci	mnp	CALM1	10	0.665894	-0.231301
toci mnp 10	toci	mnp	TMSB4X	10	0.663957	-1.0259
toci mnp 10	toci	mnp	ARL6IP1	10	0.662694	0.454684
toci mnp 10	toci	mnp	SNRPF	10	0.660289	-0.383012
toci mnp 10	toci	mnp	SELL	10	0.659437	-0.0643028
toci mnp 10	toci	mnp	HSPA5	10	0.65926	-0.13177
toci mnp 10	toci	mnp	ACTG1	10	0.657565	-0.792088
toci mnp 10	toci	mnp	CALM3	10	0.656774	0.163583
toci mnp 10	toci	mnp	TUBA1B	10	0.65561	-0.715601
toci mnp 10	toci	mnp	MYDGF	10	0.654799	-0.157167
toci mnp 10	toci	mnp	CENPW	10	0.654073	0.403128
toci mnp 10	toci	mnp	CDK2AP2	10	0.652618	-0.32916
toci mnp 10	toci	mnp	UBL5	10	0.650102	-0.522761
toci mnp 10	toci	mnp	HP1BP3	10	0.649413	-0.14362
toci mnp 10	toci	mnp	NDUFA2	10	0.645619	-0.0366968
toci mnp 10	toci	mnp	HSPB1	10	0.643129	0.154944
toci mnp 10	toci	mnp	GAPDH	10	0.642691	-0.482408
toci mnp 10	toci	mnp	RPS27L	10	0.641406	-0.586204
toci mnp 10	toci	mnp	TIMM10	10	0.641346	-0.00764273
toci mnp 10	toci	mnp	OAZ1	10	0.640985	-0.611369
toci mnp 10	toci	mnp	ENO1	10	0.640826	-0.377681
toci mnp 10	toci	mnp	RNASE1	10	0.64043	0.709509
toci mnp 10	toci	mnp	MCEMP1	10	0.639945	0.59121
toci mnp 10	toci	mnp	DCXR	10	0.638585	-0.128811
toci mnp 10	toci	mnp	DCTN3	10	0.638301	-0.311121
toci mnp 10	toci	mnp	H2AFJ	10	0.638208	0.042079
toci mnp 10	toci	mnp	LBR	10	0.637921	0.061098
toci mnp 10	toci	mnp	PPIA	10	0.637612	-0.777627
toci mnp 10	toci	mnp	NUDT1	10	0.635955	0.00653714
toci mnp 10	toci	mnp	NKG7	10	0.635853	0.203855
toci mnp 10	toci	mnp	MZT2B	10	0.635714	0.0401111
toci mnp 10	toci	mnp	TPM4	10	0.635679	-0.409657
toci mnp 10	toci	mnp	CAPG	10	0.635608	-0.36576
toci mnp 10	toci	mnp	THBS1	10	0.633119	0.533848
toci mnp 10	toci	mnp	P4HB	10	0.632355	0.0132683
toci mnp 10	toci	mnp	HNRNPA2B1	10	0.627971	-0.759731
toci mnp 10	toci	mnp	PDIA3	10	0.627793	0.00899618
toci mnp 10	toci	mnp	PTMS	10	0.6277	0.19213
toci mnp 10	toci	mnp	SLIRP	10	0.627101	0.206792
toci mnp 10	toci	mnp	VIM	10	0.626283	-0.760269
toci mnp 10	toci	mnp	PDIA6	10	0.625992	-0.528566
toci mnp 10	toci	mnp	SNRPE	10	0.625967	-0.168978
toci mnp 10	toci	mnp	TMEM167A	10	0.623155	-0.561206
toci mnp 10	toci	mnp	S100A10	10	0.623049	-0.34185
toci mnp 10	toci	mnp	CFL1	10	0.622989	-0.794384
toci mnp 10	toci	mnp	DBI	10	0.621977	-0.619749
toci mnp 10	toci	mnp	GGH	10	0.621541	0.522405
toci mnp 10	toci	mnp	PPIH	10	0.621409	0.513341
toci mnp 10	toci	mnp	CD63	10	0.621316	-0.172901
toci mnp 10	toci	mnp	TMSB10	10	0.621311	-0.96035
toci mnp 10	toci	mnp	HIST1H2AC	10	0.620843	-0.127734
toci mnp 10	toci	mnp	SNRPG	10	0.620033	-0.329236
toci mnp 10	toci	mnp	PSMB3	10	0.619861	-0.507235
toci mnp 10	toci	mnp	PSMA4	10	0.619516	-0.426706
toci mnp 10	toci	mnp	NDUFC1	10	0.618309	-0.128735
toci mnp 10	toci	mnp	ANXA1	10	0.617897	-0.485165
toci mnp 10	toci	mnp	CEP55	10	0.616728	0.459498
toci mnp 10	toci	mnp	TPX2	10	0.616685	1.03049
toci mnp 10	toci	mnp	MRPL51	10	0.615604	-0.168937
toci mnp 10	toci	mnp	ELOC	10	0.614741	-0.304854
toci mnp 10	toci	mnp	HIST1H4C	10	0.614464	0.334573
toci mnp 10	toci	mnp	PLBD1	10	0.614166	0.0315679
toci mnp 10	toci	mnp	METTL9	10	0.613981	-0.107519
toci mnp 10	toci	mnp	S100A6	10	0.613557	-0.611655
toci mnp 10	toci	mnp	SSNA1	10	0.611682	0.0560019
toci mnp 10	toci	mnp	RPA3	10	0.611401	-0.0695182
toci mnp 10	toci	mnp	YWHAZ	10	0.611383	-0.792787
toci mnp 10	toci	mnp	SRP9	10	0.61128	-0.687127
toci mnp 10	toci	mnp	SNRPD2	10	0.610579	-0.282538
toci mnp 10	toci	mnp	UBB	10	0.60988	-0.893848
toci mnp 10	toci	mnp	LSM7	10	0.609483	-0.768391
toci mnp 10	toci	mnp	PRDX3	10	0.609394	-0.365182
toci mnp 10	toci	mnp	ILF2	10	0.608648	-0.173463
toci mnp 10	toci	mnp	SURF4	10	0.608429	0.0154952
toci mnp 10	toci	mnp	SNRPB	10	0.607967	-0.440488
toci mnp 10	toci	mnp	KRTCAP2	10	0.607877	-0.499465
toci mnp 10	toci	mnp	CDC20	10	0.607784	0.633258
toci mnp 10	toci	mnp	TSPO	10	0.607464	-0.147914
toci mnp 10	toci	mnp	PKM	10	0.607227	-0.579021
toci mnp 10	toci	mnp	MANF	10	0.606543	-0.17228
toci mnp 10	toci	mnp	SMC4	10	0.606537	0.336119
toci mnp 10	toci	mnp	CKS1B	10	0.606514	0.0732337
toci mnp 10	toci	mnp	HSP90AA1	10	0.606021	-0.597376
toci mnp 10	toci	mnp	REEP5	10	0.60589	-0.254642
toci mnp 10	toci	mnp	HDGF	10	0.605767	0.379402
toci mnp 10	toci	mnp	TXNDC12	10	0.604999	-0.0552468
toci mnp 10	toci	mnp	LSM3	10	0.604228	-0.430995
toci mnp 10	toci	mnp	CCR2	10	0.604191	0.144389
toci mnp 10	toci	mnp	ATP5PB	10	0.603796	-0.279182
toci mnp 10	toci	mnp	LMNB1	10	0.603745	-0.189288
toci mnp 10	toci	mnp	ATP5IF1	10	0.603711	-0.304713
toci mnp 10	toci	mnp	ALOX5AP	10	0.602748	-0.154831
toci mnp 10	toci	mnp	S100A9	10	0.602702	0.350775
toci mnp 10	toci	mnp	TOP1	10	0.602678	-0.188659
toci mnp 10	toci	mnp	PLP2	10	0.602549	-0.396334
toci mnp 10	toci	mnp	PSMD7	10	0.602461	-0.332547
toci mnp 10	toci	mnp	ACTR2	10	0.602446	-0.374756
toci mnp 10	toci	mnp	RBM8A	10	0.6012	-0.340734
toci mnp 10	toci	mnp	TXN	10	0.601161	-0.496912
toci mnp 10	toci	mnp	HNRNPA1	10	0.600952	-0.876875
toci mnp 10	toci	mnp	NAA38	10	0.600654	-0.167674
toci mnp 10	toci	mnp	H1FX	10	0.600562	0.376092
toci mnp 10	toci	mnp	CLIC1	10	0.599623	-0.50909
toci mnp 10	toci	mnp	TMBIM6	10	0.5995	-0.427544
toci mnp 10	toci	mnp	OSTC	10	0.599439	-0.554369
toci mnp 10	toci	mnp	PSMA7	10	0.5994	-0.497963
toci mnp 10	toci	mnp	YWHAE	10	0.599354	-0.621345
toci mnp 10	toci	mnp	KDELR2	10	0.59933	-0.270215
toci mnp 10	toci	mnp	COX6A1	10	0.599063	-0.926948
toci mnp 10	toci	mnp	ATP5MF	10	0.598978	-0.876259
toci mnp 10	toci	mnp	FAM96B	10	0.598742	-0.457107
toci mnp 10	toci	mnp	CTSD	10	0.598491	0.43747
toci mnp 10	toci	mnp	CHCHD2	10	0.59843	-0.501789
toci mnp 10	toci	mnp	CCDC88A	10	0.598364	-0.301978
toci mnp 10	toci	mnp	CCNB1	10	0.597661	0.734256
toci mnp 10	toci	mnp	PRDX1	10	0.597584	-0.476654
toci mnp 10	toci	mnp	DTYMK	10	0.597409	0.139862
toci mnp 10	toci	mnp	DYNLRB1	10	0.597401	-0.472972
toci mnp 10	toci	mnp	GTF2A2	10	0.5974	-0.510604
toci mnp 10	toci	mnp	UGP2	10	0.597394	-0.0632952
toci mnp 10	toci	mnp	UBE2F	10	0.597169	0.314549
toci mnp 10	toci	mnp	TMED9	10	0.596839	-0.394322
toci mnp 10	toci	mnp	DDX39A	10	0.596805	-0.0806821
toci mnp 10	toci	mnp	SPCS2	10	0.596721	-0.524588
toci mnp 10	toci	mnp	ARPC2	10	0.595935	-1.12108
toci mnp 10	toci	mnp	CCND3	10	0.595907	-0.360721
toci mnp 10	toci	mnp	NOP58	10	0.595862	0.112656
toci mnp 10	toci	mnp	PDIA4	10	0.595796	-0.0415039
toci mnp 10	toci	mnp	HSPE1	10	0.595644	-0.0179466
toci mnp 10	toci	mnp	BANF1	10	0.595296	-0.149759
toci mnp 10	toci	mnp	HEXB	10	0.59512	0.122337
toci mnp 10	toci	mnp	MAD2L1	10	0.595098	0.53852
toci mnp 10	toci	mnp	CBX3	10	0.595053	-0.406682
toci mnp 10	toci	mnp	PSMB6	10	0.595017	-0.581707
toci mnp 10	toci	mnp	ARPC5	10	0.594941	-0.930081
toci mnp 10	toci	mnp	CLU	10	0.59423	0.191895
toci mnp 10	toci	mnp	SNRPA	10	0.593952	-0.366762
toci mnp 10	toci	mnp	SKP1	10	0.593785	-1.10161
toci mnp 10	toci	mnp	ATP5MG	10	0.593154	-0.500698
toci mnp 10	toci	mnp	ATP5MD	10	0.593113	-0.460538
toci mnp 10	toci	mnp	HSP90AB1	10	0.592799	-0.639288
toci mnp 10	toci	mnp	HNRNPH1	10	0.592728	-0.483032
toci mnp 10	toci	mnp	UBE2C	10	0.592658	0.802332
toci mnp 10	toci	mnp	TXNDC17	10	0.592502	-0.0882787
toci mnp 10	toci	mnp	LMAN2	10	0.592087	-0.387791
toci mnp 10	toci	mnp	PSMD8	10	0.591926	-0.225376
toci mnp 10	toci	mnp	HNRNPR	10	0.591768	0.130273
toci mnp 10	toci	mnp	HMMR	10	0.591604	0.781536
toci mnp 10	toci	mnp	MYL6	10	0.591503	-0.738676
toci mnp 10	toci	mnp	CKAP4	10	0.591108	0.441163
toci mnp 10	toci	mnp	AL445524.1	10	0.59096	0.0147059
toci mnp 10	toci	mnp	EIF5A	10	0.590796	-0.566858
toci mnp 10	toci	mnp	AIMP1	10	0.590483	-0.498697
toci mnp 10	toci	mnp	IDH1	10	0.590053	-0.108954
toci mnp 10	toci	mnp	SF3B6	10	0.589712	-0.470953
toci mnp 10	toci	mnp	MLEC	10	0.589637	0.266333
toci mnp 10	toci	mnp	ENY2	10	0.589602	-0.263071
toci mnp 10	toci	mnp	SFPQ	10	0.589549	-0.258248
toci mnp 10	toci	mnp	BZW1	10	0.589538	-0.174018
toci mnp 10	toci	mnp	RPL35	10	0.589314	-0.849829
toci mnp 10	toci	mnp	EIF4G2	10	0.589051	-0.2515
toci mnp 10	toci	mnp	PSMB2	10	0.589032	-0.295126
toci mnp 10	toci	mnp	TMPO	10	0.588714	0.00364862
toci mnp 10	toci	mnp	MGST1	10	0.588476	0.0248817
toci mnp 10	toci	mnp	CKS2	10	0.588307	0.262238
toci mnp 10	toci	mnp	DYNLL1	10	0.588094	-0.821379
toci mnp 10	toci	mnp	HADHA	10	0.587911	-0.255121
toci mnp 10	toci	mnp	HSPH1	10	0.587813	-0.0560358
toci mnp 10	toci	mnp	FAM200B	10	0.58758	0.0942676
toci mnp 10	toci	mnp	MTDH	10	0.587515	-0.588286
toci mnp 10	toci	mnp	SDF2L1	10	0.587083	0.114428
toci mnp 10	toci	mnp	HDHD5	10	0.586796	0.293068
toci mnp 10	toci	mnp	CANX	10	0.586661	-0.359481
toci mnp 10	toci	mnp	PSME2	10	0.586306	-0.629369
toci mnp 10	toci	mnp	PLK1	10	0.586066	0.483136
toci mnp 10	toci	mnp	CCT5	10	0.58596	-0.359044
toci mnp 10	toci	mnp	SPCS3	10	0.585749	-0.0283944
toci mnp 10	toci	mnp	HNRNPK	10	0.585678	-0.439315
toci mnp 10	toci	mnp	UQCR10	10	0.585443	-0.996484
toci mnp 10	toci	mnp	TMCO1	10	0.585421	-0.0638029
toci mnp 10	toci	mnp	BAZ1A	10	0.584917	-0.473003
toci mnp 10	toci	mnp	SNRPB2	10	0.584399	-0.708017
toci mnp 10	toci	mnp	SYNCRIP	10	0.584386	0.13231
toci mnp 10	toci	mnp	PSMA3	10	0.584322	-0.270188
toci mnp 10	toci	mnp	FPR2	10	0.583918	0.224975
toci mnp 10	toci	mnp	NDUFB3	10	0.583655	-0.325362
toci mnp 10	toci	mnp	SNRPD3	10	0.583539	-0.241996
toci mnp 10	toci	mnp	RPN2	10	0.58349	-0.3936
toci mnp 10	toci	mnp	TUBB4B	10	0.58347	-0.216548
toci mnp 10	toci	mnp	TOP2A	10	0.583395	0.708362
toci mnp 10	toci	mnp	DNAJC8	10	0.583079	-0.152666
toci mnp 10	toci	mnp	IFI6	10	0.582729	-0.16387
toci mnp 10	toci	mnp	RNASE6	10	0.582639	0.179831
toci mnp 10	toci	mnp	DLGAP5	10	0.582589	0.490173
toci mnp 10	toci	mnp	PYURF	10	0.582224	-0.287776
toci mnp 10	toci	mnp	HNRNPH3	10	0.582032	-0.440342
toci mnp 10	toci	mnp	KPNA2	10	0.581881	0.206256
toci mnp 10	toci	mnp	RBM3	10	0.580889	-0.427722
toci mnp 10	toci	mnp	PGAM1	10	0.580799	-0.103249
toci mnp 10	toci	mnp	SLC44A1	10	0.580799	0.286935
toci mnp 10	toci	mnp	CSTA	10	0.580687	0.299175
toci mnp 10	toci	mnp	MRPL33	10	0.580647	-0.0399881
toci mnp 10	toci	mnp	KIF20B	10	0.580478	0.383854
toci mnp 10	toci	mnp	ARHGDIA	10	0.579994	-0.560252
toci mnp 10	toci	mnp	HIST1H1C	10	0.579943	0.128604
toci mnp 10	toci	mnp	NHP2	10	0.579837	-0.33612
toci mnp 10	toci	mnp	FKBP2	10	0.579646	-0.494799
toci mnp 10	toci	mnp	ANAPC11	10	0.579585	-0.502896
toci mnp 10	toci	mnp	ANP32A	10	0.579551	-0.118431
toci mnp 10	toci	mnp	KPNB1	10	0.57953	-0.236831
toci mnp 10	toci	mnp	CAPRIN1	10	0.579464	-0.0809506
toci mnp 10	toci	mnp	SEC61B	10	0.579412	-0.675843
toci mnp 10	toci	mnp	ZSCAN16-AS1	10	0.578909	-0.00647938
toci mnp 10	toci	mnp	MGST2	10	0.578749	-0.331134
toci mnp 10	toci	mnp	PLEKHB2	10	0.578616	0.0564028
toci mnp 10	toci	mnp	NDUFS5	10	0.578518	-0.840322
toci mnp 10	toci	mnp	DNAJC15	10	0.57832	-0.407497
toci mnp 10	toci	mnp	HEBP2	10	0.578318	-0.133993
toci mnp 10	toci	mnp	ACTN4	10	0.578118	-0.0759136
toci mnp 10	toci	mnp	SEC61A1	10	0.578067	-0.231391
toci mnp 10	toci	mnp	OS9	10	0.578014	-0.284185
toci mnp 10	toci	mnp	CACYBP	10	0.57774	-0.589705
toci mnp 10	toci	mnp	TMEM256	10	0.577676	-0.366061
toci mnp 10	toci	mnp	DNAJA1	10	0.577583	-0.0237931
toci mnp 10	toci	mnp	MYL12A	10	0.577519	-1.12462
toci mnp 10	toci	mnp	ASPM	10	0.577462	0.483274
toci mnp 10	toci	mnp	UQCRQ	10	0.57744	-0.136529
toci mnp 10	toci	mnp	CNIH4	10	0.577247	-0.0658745
toci mnp 10	toci	mnp	MX1	10	0.577181	-0.520384
toci mnp 10	toci	mnp	PTTG1IP	10	0.577099	-0.131422
toci mnp 10	toci	mnp	DNAJC3	10	0.576876	0.21802
toci mnp 10	toci	mnp	COX7B	10	0.576851	-0.492482
toci mnp 10	toci	mnp	CCT8	10	0.576819	-0.52596
toci mnp 10	toci	mnp	ISG15	10	0.5768	-0.655325
toci mnp 10	toci	mnp	TMED10	10	0.576696	-0.59814
toci mnp 10	toci	mnp	CREG1	10	0.57635	-0.313488
toci mnp 10	toci	mnp	MGST3	10	0.576252	-0.383384
toci mnp 10	toci	mnp	UBE2L3	10	0.576226	-0.556651
toci mnp 10	toci	mnp	SELENOF	10	0.576144	-0.537203
toci mnp 10	toci	mnp	TRAPPC3	10	0.576021	-0.231717
toci mnp 10	toci	mnp	ARHGDIB	10	0.575972	-0.462461
toci mnp 10	toci	mnp	TERF2IP	10	0.575443	-0.45438
toci mnp 10	toci	mnp	HNRNPM	10	0.575414	-0.198429
toci mnp 10	toci	mnp	ANAPC15	10	0.575409	-0.39305
toci mnp 10	toci	mnp	CCT4	10	0.575309	-0.188275
toci mnp 10	toci	mnp	DHX15	10	0.574859	0.455621
toci mnp 10	toci	mnp	SSR3	10	0.574716	-0.316173
toci mnp 10	toci	mnp	SELENOK	10	0.574661	-0.118036
toci mnp 10	toci	mnp	NOP10	10	0.574653	-0.247954
toci mnp 10	toci	mnp	CCT6A	10	0.574626	-0.449637
toci mnp 10	toci	mnp	S100A12	10	0.574462	0.658496
toci mnp 10	toci	mnp	SUB1	10	0.574418	-0.83039
toci mnp 10	toci	mnp	POLR2F	10	0.574089	-0.422182
toci mnp 10	toci	mnp	TNNT1	10	0.574032	0.0251239
toci mnp 10	toci	mnp	ETFB	10	0.573877	-0.299604
toci mnp 10	toci	mnp	PPP1CC	10	0.573874	-0.208475
toci mnp 10	toci	mnp	CCT2	10	0.573777	-0.0659089
toci mnp 10	toci	mnp	SRSF7	10	0.573645	-0.274688
toci mnp 10	toci	mnp	PFN1	10	0.573429	-0.857607
toci mnp 10	toci	mnp	DNAJB11	10	0.573329	0.0187815
toci mnp 10	toci	mnp	DAD1	10	0.573251	-0.379454
toci mnp 10	toci	mnp	CD36	10	0.573145	0.0158924
toci mnp 10	toci	mnp	FIBP	10	0.573083	-0.303986
toci mnp 10	toci	mnp	MAP1LC3B	10	0.572975	-0.447418
toci mnp 10	toci	mnp	TUBB	10	0.572878	-0.185092
toci mnp 10	toci	mnp	FAM96A	10	0.57287	-0.412201
toci mnp 10	toci	mnp	SLC9A3R1	10	0.57274	-0.179783
toci mnp 10	toci	mnp	COA6	10	0.572325	0.112315
toci mnp 10	toci	mnp	AC015912.3	10	0.572244	0.0242391
toci mnp 10	toci	mnp	SNRPC	10	0.572186	-0.372304
toci mnp 10	toci	mnp	PIN1	10	0.572118	0.030602
toci mnp 10	toci	mnp	TMEM258	10	0.571978	-0.764901
toci mnp 10	toci	mnp	MIR4435-2HG	10	0.571935	-0.203701
toci mnp 10	toci	mnp	CAMTA1	10	0.571851	-0.252494
toci mnp 10	toci	mnp	TMED2	10	0.571693	-0.11513
toci mnp 10	toci	mnp	HNRNPA3	10	0.571684	-0.403046
toci mnp 10	toci	mnp	EIF2S2	10	0.571541	-0.270998
toci mnp 10	toci	mnp	SELENOS	10	0.571328	-0.523243
toci mnp 10	toci	mnp	NEDD8	10	0.571177	-0.242576
toci mnp 10	toci	mnp	PSMD14	10	0.57114	0.00443779
toci mnp 10	toci	mnp	PTGES3	10	0.57103	-0.621355
toci mnp 10	toci	mnp	THRAP3	10	0.570942	-0.407061
toci mnp 10	toci	mnp	TMEM71	10	0.570801	0.0763679
toci mnp 10	toci	mnp	SNRPA1	10	0.570786	-0.0420089
toci mnp 10	toci	mnp	IL6ST	10	0.570776	0.131109
toci mnp 10	toci	mnp	CES1	10	0.570624	0.239074
toci mnp 10	toci	mnp	CCT7	10	0.570568	0.040348
toci mnp 10	toci	mnp	MZT1	10	0.570484	0.15967
toci mnp 10	toci	mnp	EWSR1	10	0.570461	-0.15449
toci mnp 10	toci	mnp	STRAP	10	0.570427	-0.47035
toci mnp 10	toci	mnp	SLTM	10	0.570306	0.360554
toci mnp 10	toci	mnp	SMC2	10	0.570244	0.191906
toci mnp 10	toci	mnp	COA5	10	0.570211	-0.211527
toci mnp 10	toci	mnp	UBE2D2	10	0.570118	-0.426082
toci mnp 10	toci	mnp	NDUFB1	10	0.570061	-0.25366
toci mnp 10	toci	mnp	SERBP1	10	0.569402	-0.310463
toci mnp 10	toci	mnp	RAB5IF	10	0.569303	-0.566562
toci mnp 10	toci	mnp	NDUFA12	10	0.569228	-0.553483
toci mnp 10	toci	mnp	CHMP2A	10	0.569223	-0.358874
toci mnp 10	toci	mnp	TMEM160	10	0.569138	0.307442
toci mnp 10	toci	mnp	ARF1	10	0.569124	-0.554407
toci mnp 10	toci	mnp	RPS26	10	0.56886	-0.824381
toci mnp 10	toci	mnp	SSR2	10	0.568792	-0.51845
toci mnp 10	toci	mnp	SNW1	10	0.568732	0.18828
toci mnp 10	toci	mnp	DGUOK	10	0.56849	-0.23862
toci mnp 10	toci	mnp	SMIM4	10	0.568258	-0.160099
toci mnp 10	toci	mnp	NDUFAB1	10	0.56825	-0.35209
toci mnp 10	toci	mnp	NCAPD2	10	0.56819	0.170787
toci mnp 10	toci	mnp	PSMA5	10	0.568181	-0.0884265
toci mnp 10	toci	mnp	FABP5	10	0.568096	-0.543689
toci mnp 10	toci	mnp	CYCS	10	0.568034	-0.224526
toci mnp 10	toci	mnp	HNRNPC	10	0.567933	-0.130619
toci mnp 10	toci	mnp	SKAP2	10	0.567918	-0.613277
toci mnp 10	toci	mnp	RHEB	10	0.567547	-0.505563
toci mnp 10	toci	mnp	ATP5MPL	10	0.567516	-0.192787
toci mnp 10	toci	mnp	SEPT7	10	0.567445	-0.47223
toci mnp 10	toci	mnp	TUBA1C	10	0.567241	-0.0786553
toci mnp 10	toci	mnp	COPE	10	0.567171	-0.452799
toci mnp 10	toci	mnp	XBP1	10	0.567114	-0.37401
toci mnp 10	toci	mnp	HSD17B11	10	0.566959	-0.0672324
toci mnp 10	toci	mnp	BUB3	10	0.566913	-0.375262
toci mnp 10	toci	mnp	PPA1	10	0.566912	-0.685962
toci mnp 10	toci	mnp	MAGOH	10	0.566769	-0.630413
toci mnp 10	toci	mnp	ERH	10	0.566743	-0.811536
toci mnp 10	toci	mnp	SRP14	10	0.566552	-0.824487
toci mnp 10	toci	mnp	VDAC3	10	0.566507	-0.229964
toci mnp 10	toci	mnp	FBXL5	10	0.566367	0.438984
toci mnp 10	toci	mnp	YWHAG	10	0.566315	0.0343374
toci mnp 10	toci	mnp	PSMB8	10	0.566267	-0.55845
toci mnp 10	toci	mnp	HNRNPD	10	0.566149	0.144454
toci mnp 10	toci	mnp	VCAN	10	0.566145	0.808747
toci mnp 10	toci	mnp	TBCA	10	0.566139	-1.03966
toci mnp 10	toci	mnp	RPN1	10	0.566105	-0.097762
toci mnp 10	toci	mnp	POLR2J	10	0.566014	-0.321485
toci mnp 10	toci	mnp	NDUFS6	10	0.566011	-0.529574
toci mnp 10	toci	mnp	VBP1	10	0.565874	-0.265509
toci mnp 10	toci	mnp	TRIM25	10	0.565709	0.0564278
toci mnp 10	toci	mnp	SCAF11	10	0.565654	-0.276981
toci mnp 10	toci	mnp	TIMM17A	10	0.56565	-0.167934
toci mnp 10	toci	mnp	EIF1AX	10	0.565613	-0.212704
toci mnp 10	toci	mnp	SIRPD	10	0.565608	0.260637
toci mnp 10	toci	mnp	COX6C	10	0.565398	-0.437039
toci mnp 10	toci	mnp	TARDBP	10	0.564923	0.430638
toci mnp 10	toci	mnp	RSRC2	10	0.564919	0.335773
toci mnp 10	toci	mnp	HNRNPAB	10	0.564853	-0.309167
toci mnp 10	toci	mnp	ADD3	10	0.564806	-0.393524
toci mnp 10	toci	mnp	SEC13	10	0.564792	-0.33809
toci mnp 10	toci	mnp	AHSA1	10	0.564741	-0.0504646
toci mnp 10	toci	mnp	EIF2AK2	10	0.56455	-0.109646
toci mnp 10	toci	mnp	TCP1	10	0.56453	-0.277201
toci mnp 10	toci	mnp	NDUFA1	10	0.56444	-0.655806
toci mnp 10	toci	mnp	NDUFB9	10	0.564416	-0.344324
toci mnp 10	toci	mnp	TPRKB	10	0.564373	-0.316357
toci mnp 10	toci	mnp	SPTBN1	10	0.564318	0.192904
toci mnp 10	toci	mnp	HAX1	10	0.564271	-0.074349
toci mnp 10	toci	mnp	PLGRKT	10	0.564218	0.144374
toci mnp 10	toci	mnp	GTSE1	10	0.564084	0.362506
toci mnp 10	toci	mnp	ZNF330	10	0.564037	0.0827163
toci mnp 10	toci	mnp	PSMA6	10	0.563903	-0.720347
toci mnp 10	toci	mnp	FAM111A	10	0.563862	-0.0335418
toci mnp 10	toci	mnp	PARP14	10	0.563661	-0.204915
toci mnp 10	toci	mnp	DDOST	10	0.563653	-0.511516
toci mnp 10	toci	mnp	MRPL13	10	0.563599	-0.143985
toci mnp 10	toci	mnp	TAF7	10	0.563583	-0.0373149
toci mnp 10	toci	mnp	PSMD4	10	0.56358	-0.0346972
toci mnp 10	toci	mnp	POLR2K	10	0.56357	-0.374336
toci mnp 10	toci	mnp	GLIPR2	10	0.563486	0.0813695
toci mnp 10	toci	mnp	FDPS	10	0.563483	-0.0937293
toci mnp 10	toci	mnp	POMP	10	0.563312	-0.701929
toci mnp 10	toci	mnp	CLTA	10	0.56325	-0.448861
toci mnp 10	toci	mnp	MESD	10	0.563112	-0.0879628
toci mnp 10	toci	mnp	CENPX	10	0.562936	-0.112889
toci mnp 10	toci	mnp	IFIT3	10	0.562813	-0.174303
toci mnp 10	toci	mnp	CENPN	10	0.562805	0.151341
toci mnp 10	toci	mnp	MT-ND4	10	0.562773	-1.00742
toci mnp 10	toci	mnp	RANBP1	10	0.562758	-0.38391
toci mnp 10	toci	mnp	MRPL36	10	0.562376	-0.354717
toci mnp 10	toci	mnp	VPS26A	10	0.562324	0.0581103
toci mnp 10	toci	mnp	MRPL47	10	0.562323	-0.2286
toci mnp 10	toci	mnp	NUSAP1	10	0.562261	0.510729
toci mnp 10	toci	mnp	C1orf43	10	0.562209	-0.296073
toci mnp 10	toci	mnp	SSR1	10	0.562049	-0.390265
toci mnp 10	toci	mnp	NDUFB7	10	0.56204	-0.265432
toci mnp 10	toci	mnp	ELAVL1	10	0.561837	0.383229
toci mnp 10	toci	mnp	SRP19	10	0.561812	-0.474848
toci mnp 10	toci	mnp	ATP5F1C	10	0.561698	-0.330369
toci mnp 10	toci	mnp	SDHB	10	0.561541	-0.406084
toci mnp 10	toci	mnp	IGFBP7	10	0.561503	-0.104286
toci mnp 10	toci	mnp	GNB1	10	0.561387	-0.41895
toci mnp 10	toci	mnp	ATG3	10	0.561275	-0.347027
toci mnp 10	toci	mnp	VDAC2	10	0.561062	-0.411941
toci mnp 10	toci	mnp	UBE2S	10	0.561041	0.206755
toci mnp 10	toci	mnp	PNRC2	10	0.561041	-0.253805
toci mnp 10	toci	mnp	BRMS1	10	0.560927	-0.19655
toci mnp 10	toci	mnp	MAGOHB	10	0.560897	0.0567834
toci mnp 10	toci	mnp	MFSD10	10	0.560771	-0.0995284
toci mnp 10	toci	mnp	CEBPD	10	0.560736	0.402388
toci mnp 10	toci	mnp	EMC9	10	0.560729	0.0706465
toci mnp 10	toci	mnp	EMC7	10	0.560645	-0.533777
toci mnp 10	toci	mnp	SNRPD1	10	0.560555	-0.613102
toci mnp 10	toci	mnp	PA2G4	10	0.560493	-0.198086
toci mnp 10	toci	mnp	SEC61G	10	0.560377	-0.502272
toci mnp 10	toci	mnp	GNG10	10	0.560335	-0.443057
toci mnp 10	toci	mnp	NEXN	10	0.560256	0.187815
toci mnp 10	toci	mnp	MAZ	10	0.560187	0.209446
toci mnp 10	toci	mnp	IFI16	10	0.560141	-0.677812
toci mnp 10	toci	mnp	RAB13	10	0.559842	-0.00225192
toci mnp 10	toci	mnp	EZR	10	0.559742	-0.287364
toci mnp 10	toci	mnp	RRBP1	10	0.559737	-0.0809902
toci mnp 10	toci	mnp	IGSF6	10	0.559729	-0.408918
toci mnp 10	toci	mnp	PLIN3	10	0.559623	-0.106132
toci mnp 10	toci	mnp	TCEA1	10	0.559585	-0.216414
toci mnp 10	toci	mnp	SSBP1	10	0.559563	-0.38262
toci mnp 10	toci	mnp	CCDC167	10	0.55955	0.13413
toci mnp 10	toci	mnp	CAVIN3	10	0.559462	0.258253
toci mnp 10	toci	mnp	CAPN2	10	0.55933	-0.247937
toci mnp 10	toci	mnp	SNU13	10	0.559231	-0.166791
toci mnp 10	toci	mnp	HLA-B	10	0.559206	-0.855395
toci mnp 10	toci	mnp	SUMO3	10	0.558817	-0.44207
toci mnp 10	toci	mnp	HLA-C	10	0.558766	-0.740912
toci mnp 10	toci	mnp	CCT3	10	0.558542	-0.282212
toci mnp 10	toci	mnp	LSM4	10	0.558534	-0.375583
toci mnp 10	toci	mnp	COX20	10	0.558501	-0.163641
toci mnp 10	toci	mnp	HAT1	10	0.558408	-0.199752
toci mnp 10	toci	mnp	ARPC3	10	0.558303	-0.74445
toci mnp 10	toci	mnp	BSG	10	0.558246	-0.628891
toci mnp 10	toci	mnp	TIMM8B	10	0.558137	-0.581442
toci mnp 10	toci	mnp	EIF5B	10	0.55813	-0.290109
toci mnp 10	toci	mnp	IK	10	0.5581	-0.219949
toci mnp 10	toci	mnp	MRPL18	10	0.558006	-0.419227
toci mnp 10	toci	mnp	GNA13	10	0.557838	-0.0661154
toci mnp 10	toci	mnp	EIF4A3	10	0.557708	-0.0797991
toci mnp 10	toci	mnp	BUD31	10	0.557699	-0.476509
toci mnp 10	toci	mnp	ATP5F1A	10	0.557622	-0.394361
toci mnp 10	toci	mnp	ATP5PD	10	0.557292	-0.140488
toci mnp 10	toci	mnp	CAB39	10	0.557241	0.0169572
toci mnp 10	toci	mnp	SON	10	0.55717	-0.0695154
toci mnp 10	toci	mnp	SLC25A3	10	0.556947	-0.565217
toci mnp 10	toci	mnp	TRAPPC1	10	0.556932	-0.604856
toci mnp 10	toci	mnp	RSRP1	10	0.556803	-0.441319
toci mnp 10	toci	mnp	BST2	10	0.556781	-0.810975
toci mnp 10	toci	mnp	CCNA2	10	0.556629	0.375793
toci mnp 10	toci	mnp	KCTD12	10	0.556582	-0.0605644
toci mnp 10	toci	mnp	RBMX	10	0.556496	-0.407701
toci mnp 10	toci	mnp	RNF145	10	0.556371	-0.0508426
toci mnp 10	toci	mnp	PFDN2	10	0.556336	-0.491674
toci mnp 10	toci	mnp	FBXO9	10	0.556186	0.036152
toci mnp 10	toci	mnp	UFD1	10	0.556096	-0.3957
toci mnp 10	toci	mnp	RNMT	10	0.556005	-0.224319
toci mnp 10	toci	mnp	POLR2A	10	0.555968	-0.300109
toci mnp 10	toci	mnp	PHF19	10	0.555843	0.259558
toci mnp 10	toci	mnp	PPIG	10	0.555792	-0.00569109
toci mnp 10	toci	mnp	KNL1	10	0.555658	0.38169
toci mnp 10	toci	mnp	PRDX5	10	0.555517	-0.575158
toci mnp 10	toci	mnp	METTL26	10	0.555397	-0.0860327
toci mnp 10	toci	mnp	SNCA	10	0.555138	-0.173298
toci mnp 10	toci	mnp	MDH1	10	0.555117	-0.0941206
toci mnp 10	toci	mnp	GTF2E2	10	0.554998	-0.0593268
toci mnp 10	toci	mnp	SEC62	10	0.554814	-0.454035
toci mnp 10	toci	mnp	LRR1	10	0.554677	-0.0107057
toci mnp 10	toci	mnp	NOSIP	10	0.554663	-0.0687621
toci mnp 10	toci	mnp	RAB1A	10	0.554464	-0.244566
toci mnp 10	toci	mnp	LUC7L3	10	0.554282	-0.269771
toci mnp 10	toci	mnp	RACGAP1	10	0.554206	0.24451
toci mnp 10	toci	mnp	CRLS1	10	0.554189	-0.0403823
toci mnp 10	toci	mnp	SUN2	10	0.554152	0.00218111
toci mnp 10	toci	mnp	PGD	10	0.554062	-0.0456378
toci mnp 10	toci	mnp	PUF60	10	0.554024	-0.103385
toci mnp 10	toci	mnp	ARPC5L	10	0.553777	-0.137746
toci mnp 10	toci	mnp	PSMD11	10	0.553731	-0.00434084
toci mnp 10	toci	mnp	LRRC59	10	0.553708	-0.0385036
toci mnp 10	toci	mnp	LSM2	10	0.553668	-0.0908945
toci mnp 10	toci	mnp	OAT	10	0.553615	-0.108713
toci mnp 10	toci	mnp	RPL7L1	10	0.553515	0.0750276
toci mnp 10	toci	mnp	PDAP1	10	0.553471	-0.133181
toci mnp 10	toci	mnp	XRCC6	10	0.553339	-0.490736
toci mnp 10	toci	mnp	PNN	10	0.553314	0.0846985
toci mnp 10	toci	mnp	F5	10	0.553297	0.282416
toci mnp 10	toci	mnp	ZBTB8OS	10	0.553281	-0.311674
toci mnp 10	toci	mnp	ELOVL1	10	0.553141	-0.419021
toci mnp 10	toci	mnp	PSMD9	10	0.553062	0.00230575
toci mnp 10	toci	mnp	SEC31A	10	0.553047	0.0442321
toci mnp 10	toci	mnp	PGK1	10	0.553	-0.57639
toci mnp 10	toci	mnp	KRAS	10	0.552926	-0.504013
toci mnp 10	toci	mnp	TMEM165	10	0.552905	-0.465957
toci mnp 10	toci	mnp	NFE2	10	0.552887	-0.0682297
toci mnp 10	toci	mnp	SZRD1	10	0.552853	-0.250621
toci mnp 10	toci	mnp	MRPL41	10	0.552851	-0.170345
toci mnp 10	toci	mnp	SEM1	10	0.55264	-0.660342
toci mnp 10	toci	mnp	KRT10	10	0.552601	-0.347044
toci mnp 10	toci	mnp	ITGB1BP1	10	0.55257	-0.0703951
toci mnp 10	toci	mnp	ZC3HAV1	10	0.552498	-0.0685899
toci mnp 10	toci	mnp	BNIP2	10	0.552493	-0.108736
toci mnp 10	toci	mnp	GRN	10	0.552471	-0.724416
toci mnp 10	toci	mnp	CENPA	10	0.552468	0.361394
toci mnp 10	toci	mnp	EMC6	10	0.552462	-0.291064
toci mnp 10	toci	mnp	ARCN1	10	0.552298	-0.079739
toci mnp 10	toci	mnp	BABAM1	10	0.552297	0.129879
toci mnp 10	toci	mnp	NUFIP2	10	0.552287	0.0152355
toci mnp 10	toci	mnp	HNRNPF	10	0.552263	-0.540338
toci mnp 10	toci	mnp	C1D	10	0.552255	-0.469338
toci mnp 10	toci	mnp	CD93	10	0.552205	0.0380114
toci mnp 10	toci	mnp	BOLA3	10	0.552131	0.123482
toci mnp 10	toci	mnp	SET	10	0.552049	-0.353731
toci mnp 10	toci	mnp	KHSRP	10	0.551888	0.172069
toci mnp 10	toci	mnp	LRRFIP1	10	0.551858	-0.174575
toci mnp 10	toci	mnp	APLP2	10	0.551803	-0.0123854
toci mnp 10	toci	mnp	SAMSN1	10	0.551757	0.102543
toci mnp 10	toci	mnp	ANXA6	10	0.551644	-0.279542
toci mnp 10	toci	mnp	TAF15	10	0.551594	-0.288816
toci mnp 10	toci	mnp	XPO1	10	0.551584	-0.223836
toci mnp 10	toci	mnp	KTN1	10	0.551541	-0.335964
toci mnp 10	toci	mnp	ADRM1	10	0.551485	-0.379938
toci mnp 10	toci	mnp	TRAPPC2L	10	0.551461	-0.217822
toci mnp 10	toci	mnp	ENSA	10	0.551421	-0.563154
toci mnp 10	toci	mnp	SLA	10	0.551332	-0.0780313
toci mnp 10	toci	mnp	PRC1	10	0.551331	0.283507
toci mnp 10	toci	mnp	RPL36AL	10	0.55127	-0.487209
toci mnp 10	toci	mnp	HSPA4	10	0.551217	0.0967742
toci mnp 10	toci	mnp	C19orf53	10	0.551213	-0.423889
toci mnp 10	toci	mnp	ZNF207	10	0.551202	-0.234737
toci mnp 10	toci	mnp	GINM1	10	0.551124	0.195773
toci mnp 10	toci	mnp	CXCR4	10	0.551089	-0.445951
toci mnp 10	toci	mnp	POLR3GL	10	0.551024	-0.124253
toci mnp 10	toci	mnp	NUDCD2	10	0.550964	-0.341995
toci mnp 10	toci	mnp	AP1S1	10	0.550802	-0.144556
toci mnp 10	toci	mnp	HSBP1	10	0.550741	-0.925931
toci mnp 10	toci	mnp	C19orf24	10	0.550719	-0.113182
toci mnp 10	toci	mnp	GGNBP2	10	0.550701	-0.374096
toci mnp 10	toci	mnp	GSPT1	10	0.550635	0.014486
toci mnp 10	toci	mnp	SUMO1	10	0.550473	-0.663172
toci mnp 10	toci	mnp	ZFPL1	10	0.550459	0.1709
toci mnp 10	toci	mnp	HSPD1	10	0.550385	-0.167465
toci mnp 10	toci	mnp	UQCRH	10	0.550324	-0.517123
toci mnp 10	toci	mnp	RAB5C	10	0.550316	0.167569
toci mnp 10	toci	mnp	CHMP5	10	0.550237	-0.567008
toci mnp 10	toci	mnp	ABCE1	10	0.550129	-0.230164
toci mnp 10	toci	mnp	SNRNP25	10	0.550004	-0.0678379
toci mnp 10	toci	mnp	YDJC	10	0.550003	0.115124
toci mnp 10	toci	mnp	CD55	10	0.549989	-0.433667
toci mnp 10	toci	mnp	CTSZ	10	0.549974	-0.543967
toci mnp 10	toci	mnp	MT1F	10	0.549935	0.0582015
toci mnp 10	toci	mnp	MZT2A	10	0.549917	-0.216043
toci mnp 10	toci	mnp	LZIC	10	0.549915	-0.018101
toci mnp 10	toci	mnp	RAB7A	10	0.549863	-0.592207
toci mnp 10	toci	mnp	VAPA	10	0.549804	-0.466656
toci mnp 10	toci	mnp	ATP1A1	10	0.549787	-0.0609633
toci mnp 10	toci	mnp	HIST1H2AG	10	0.549671	0.321719
toci mnp 10	toci	mnp	MPLKIP	10	0.549647	-0.311696
toci mnp 10	toci	mnp	TRMT112	10	0.549616	-0.935352
toci mnp 10	toci	mnp	PCNP	10	0.549589	-0.416888
toci mnp 10	toci	mnp	STIP1	10	0.549471	-0.0753239
toci mnp 10	toci	mnp	EIF5	10	0.54947	-0.00297472
toci mnp 10	toci	mnp	RAD23B	10	0.549464	-0.215574
toci mnp 10	toci	mnp	COX7A2	10	0.549451	-0.964956
toci mnp 10	toci	mnp	ZRANB2	10	0.549398	0.102893
toci mnp 10	toci	mnp	FAM32A	10	0.549379	0.0811468
toci mnp 10	toci	mnp	SPCS1	10	0.549364	-0.505782
toci mnp 10	toci	mnp	PSMD3	10	0.54927	0.069368
toci mnp 10	toci	mnp	GON7	10	0.549227	-0.036769
toci mnp 10	toci	mnp	ITGAE	10	0.5492	-0.330378
toci mnp 10	toci	mnp	SSB	10	0.549196	-0.754676
toci mnp 10	toci	mnp	RAB14	10	0.549164	0.107871
toci mnp 10	toci	mnp	PPID	10	0.549109	0.16502
toci mnp 10	toci	mnp	DDX21	10	0.549105	-0.317434
toci mnp 10	toci	mnp	SNHG9	10	0.54905	-0.0453806
toci mnp 10	toci	mnp	MOB1A	10	0.548948	-0.797656
toci mnp 10	toci	mnp	SBNO1	10	0.548911	-0.162142
toci mnp 10	toci	mnp	CENPE	10	0.548848	0.232718
toci mnp 10	toci	mnp	PSMA2	10	0.548704	0.0523292
toci mnp 10	toci	mnp	RPL26L1	10	0.548687	-0.077586
toci mnp 10	toci	mnp	RBM42	10	0.548567	-0.25703
toci mnp 10	toci	mnp	PARP12	10	0.548562	-0.0416352
toci mnp 10	toci	mnp	GNB2	10	0.548505	-0.271527
toci mnp 10	toci	mnp	PSMD2	10	0.548332	-0.386477
toci mnp 10	toci	mnp	APOBEC3B	10	0.548301	0.178116
toci mnp 10	toci	mnp	SRSF2	10	0.548236	-0.670584
toci mnp 10	toci	mnp	PPP1CA	10	0.548216	-0.841265
toci mnp 10	toci	mnp	U2SURP	10	0.5481	-0.403169
toci mnp 10	toci	mnp	DERL1	10	0.548084	0.072019
toci mnp 10	toci	mnp	IL17RA	10	0.54796	-0.122877
toci mnp 10	toci	mnp	SRI	10	0.547958	-0.630049
toci mnp 10	toci	mnp	STT3B	10	0.547937	-0.00277761
toci mnp 10	toci	mnp	GNL3	10	0.547885	0.0097733
toci mnp 10	toci	mnp	EIF4E	10	0.547851	-0.460732
toci mnp 10	toci	mnp	PHB2	10	0.54785	-0.232418
toci mnp 10	toci	mnp	NSMCE1	10	0.54778	-0.248021
toci mnp 10	toci	mnp	PFDN6	10	0.547777	-0.223402
toci mnp 10	toci	mnp	GTF3C6	10	0.547773	-0.747166
toci mnp 10	toci	mnp	MTPN	10	0.547756	-0.515562
toci mnp 10	toci	mnp	FAM120A	10	0.54764	-0.0926741
toci mnp 10	toci	mnp	RAMMET	10	0.547565	-0.163226
toci mnp 10	toci	mnp	CDC123	10	0.54755	-0.125497
toci mnp 10	toci	mnp	SAR1A	10	0.547516	0.072367
toci mnp 10	toci	mnp	BATF	10	0.547509	0.222915
toci mnp 10	toci	mnp	NUP37	10	0.547494	0.148551
toci mnp 10	toci	mnp	RNF181	10	0.547437	-0.524516
toci mnp 10	toci	mnp	ZNF24	10	0.547354	0.0482157
toci mnp 10	toci	mnp	HYOU1	10	0.547335	0.100805
toci mnp 10	toci	mnp	DTX3L	10	0.547335	-0.033533
toci mnp 10	toci	mnp	PNP	10	0.547118	0.210832
toci mnp 10	toci	mnp	BRD7	10	0.547112	0.237047
toci mnp 10	toci	mnp	AP3S1	10	0.547041	-0.255239
toci mnp 10	toci	mnp	CKAP2	10	0.546845	-0.00387886
toci mnp 10	toci	mnp	DYNC1I2	10	0.5468	0.0839182
toci mnp 10	toci	mnp	DNTTIP2	10	0.54675	0.00989322
toci mnp 10	toci	mnp	CRYBG1	10	0.546745	-0.00662245
toci mnp 10	toci	mnp	LTN1	10	0.546719	-0.0362969
toci mnp 10	toci	mnp	HIKESHI	10	0.546716	-0.267565
toci mnp 10	toci	mnp	RAB1B	10	0.546652	-0.365696
toci mnp 10	toci	mnp	YY1	10	0.546577	-0.357168
toci mnp 10	toci	mnp	GADD45GIP1	10	0.546484	-0.178025
toci mnp 10	toci	mnp	UQCRHL	10	0.54647	-0.0689353
toci mnp 10	toci	mnp	MT-ND6	10	0.546463	-0.241701
toci mnp 10	toci	mnp	HERC5	10	0.546442	-0.218059
toci mnp 10	toci	mnp	NAA15	10	0.546441	-0.0448405
toci mnp 10	toci	mnp	KIAA0930	10	0.546434	-0.00154684
toci mnp 10	toci	mnp	NDUFB6	10	0.546418	-0.422342
toci mnp 10	toci	mnp	TMEM59	10	0.546406	-0.563931
toci mnp 10	toci	mnp	PARK7	10	0.546395	-0.646297
toci mnp 10	toci	mnp	CD164	10	0.54639	-0.595718
toci mnp 10	toci	mnp	TENT5A	10	0.54638	0.395805
toci mnp 10	toci	mnp	CNOT7	10	0.546378	-0.0475334
toci mnp 10	toci	mnp	COMMD9	10	0.546344	-0.138911
toci mnp 10	toci	mnp	HIST1H2BK	10	0.546259	0.177091
toci mnp 10	toci	mnp	TNIP2	10	0.546237	-0.0213675
toci mnp 10	toci	mnp	TTC1	10	0.546219	-0.282104
toci mnp 10	toci	mnp	FDFT1	10	0.546176	-0.441547
toci mnp 10	toci	mnp	RNASE3	10	0.546124	0.223445
toci mnp 10	toci	mnp	OGA	10	0.546096	-0.0747772
toci mnp 10	toci	mnp	GLRX3	10	0.546045	0.499348
toci mnp 10	toci	mnp	SLC36A4	10	0.546028	0.295978
toci mnp 10	toci	mnp	TPM3	10	0.545966	-0.714446
toci mnp 10	toci	mnp	ARF4	10	0.545925	-0.608803
toci mnp 10	toci	mnp	DAZAP1	10	0.545893	-0.0758465
toci mnp 10	toci	mnp	TMEM33	10	0.545846	-0.0346621
toci mnp 10	toci	mnp	RTRAF	10	0.545822	-0.574613
toci mnp 10	toci	mnp	PSMG2	10	0.545781	-0.277337
toci mnp 10	toci	mnp	PFDN4	10	0.545752	-0.301526
toci mnp 10	toci	mnp	ZFC3H1	10	0.545745	-0.0928502
toci mnp 10	toci	mnp	LPGAT1	10	0.545741	-0.0462883
toci mnp 10	toci	mnp	HIST1H2AL	10	0.545693	0.208402
toci mnp 10	toci	mnp	UFC1	10	0.545643	-0.380543
toci mnp 10	toci	mnp	IFIT1	10	0.545612	0.140228
toci mnp 10	toci	mnp	COPS9	10	0.545576	-0.119534
toci mnp 10	toci	mnp	NUTF2	10	0.545532	-0.302968
toci mnp 10	toci	mnp	ACADVL	10	0.545498	-0.288389
toci mnp 10	toci	mnp	BCL2L12	10	0.54548	0.151242
toci mnp 10	toci	mnp	TOMM5	10	0.545409	-0.369902
toci mnp 10	toci	mnp	SNX27	10	0.545404	0.157036
toci mnp 10	toci	mnp	TXNL4A	10	0.545335	0.134691
toci mnp 10	toci	mnp	GRPEL1	10	0.545292	-0.139721
toci mnp 10	toci	mnp	JTB	10	0.545279	-0.448645
toci mnp 10	toci	mnp	STT3A	10	0.545248	-0.177283
toci mnp 10	toci	mnp	RNPS1	10	0.545205	-0.527751
toci mnp 10	toci	mnp	PSMB1	10	0.545204	-0.240932
toci mnp 10	toci	mnp	PLAC8	10	0.54511	-0.731683
toci mnp 10	toci	mnp	EBPL	10	0.545071	0.141372
toci mnp 10	toci	mnp	DNTTIP1	10	0.545066	-0.302337
toci mnp 10	toci	mnp	MRFAP1	10	0.545062	0.0766099
toci mnp 10	toci	mnp	GANAB	10	0.545048	-0.122583
toci mnp 10	toci	mnp	CAP1	10	0.545033	-0.593263
toci mnp 10	toci	mnp	ALDOA	10	0.545022	-0.701199
toci mnp 10	toci	mnp	AZIN1	10	0.545017	-0.127835
toci mnp 10	toci	mnp	RAC2	10	0.544963	-0.693576
toci mnp 10	toci	mnp	GIMAP7	10	0.544962	-0.247462
toci mnp 10	toci	mnp	VCP	10	0.544957	-0.27957
toci mnp 10	toci	mnp	PPP1R7	10	0.544942	-0.322574
toci mnp 10	toci	mnp	CDV3	10	0.544914	-0.31599
toci mnp 10	toci	mnp	NAA20	10	0.54491	-0.300276
toci mnp 10	toci	mnp	HIST1H3H	10	0.544896	0.0109257
toci mnp 10	toci	mnp	USP7	10	0.544813	-0.0698653
toci mnp 10	toci	mnp	RNASEH2B	10	0.544741	-0.334647
toci mnp 10	toci	mnp	CKAP5	10	0.54471	-0.0960733
toci mnp 10	toci	mnp	NNT	10	0.544707	0.00341057
toci mnp 10	toci	mnp	FUS	10	0.544703	-0.607151
toci mnp 10	toci	mnp	IL1RN	10	0.544702	-0.106731
toci mnp 10	toci	mnp	TRIM26	10	0.544678	0.000995086
toci mnp 10	toci	mnp	BLOC1S1	10	0.544673	-0.182025
toci mnp 10	toci	mnp	SRSF10	10	0.544667	-0.442
toci mnp 10	toci	mnp	SNHG10	10	0.544629	0.0737959
toci mnp 10	toci	mnp	AL355075.4	10	0.544524	-0.132445
toci mnp 10	toci	mnp	OAS2	10	0.544453	-0.393287
toci mnp 10	toci	mnp	NIPA2	10	0.544444	-0.282491
toci mnp 10	toci	mnp	MAP3K11	10	0.544362	-0.340998
toci mnp 10	toci	mnp	MGAT2	10	0.544339	-0.252618
toci mnp 10	toci	mnp	HIST1H2BJ	10	0.544292	0.0556568
toci mnp 10	toci	mnp	DPM3	10	0.544273	-0.235571
toci mnp 10	toci	mnp	COX5A	10	0.544242	-0.770323
toci mnp 10	toci	mnp	TUBA4A	10	0.544233	-0.130921
toci mnp 10	toci	mnp	KPNA4	10	0.544206	-0.139297
toci mnp 10	toci	mnp	PRR14	10	0.544179	0.0797874
toci mnp 10	toci	mnp	ZWINT	10	0.544178	0.283911
toci mnp 10	toci	mnp	POLE3	10	0.544171	-0.122699
toci mnp 10	toci	mnp	IQGAP2	10	0.54417	-0.285696
toci mnp 10	toci	mnp	TCOF1	10	0.54415	0.0747881
toci mnp 10	toci	mnp	CTSB	10	0.544119	-0.59418
toci mnp 10	toci	mnp	ATP6V1C1	10	0.544109	-0.112086
toci mnp 10	toci	mnp	ACLY	10	0.544101	-0.083408
toci mnp 10	toci	mnp	SUMO2	10	0.544065	-0.658822
toci mnp 10	toci	mnp	HDAC1	10	0.544033	-0.308834
toci mnp 10	toci	mnp	SDAD1	10	0.543958	0.0589605
toci mnp 10	toci	mnp	VAMP7	10	0.543809	-0.139545
toci mnp 10	toci	mnp	HTATIP2	10	0.543735	-0.16565
toci mnp 10	toci	mnp	B4GALT5	10	0.543678	0.227333
toci mnp 10	toci	mnp	IQGAP1	10	0.543635	-0.0382857
toci mnp 10	toci	mnp	KIF4A	10	0.543603	0.245479
toci mnp 10	toci	mnp	LRPAP1	10	0.543539	-0.39702
toci mnp 10	toci	mnp	PSMA1	10	0.543451	-0.184129
toci mnp 10	toci	mnp	PBRM1	10	0.543408	-0.376247
toci mnp 10	toci	mnp	URM1	10	0.543405	-0.285522
toci mnp 10	toci	mnp	ETF1	10	0.543398	-0.0384112
toci mnp 10	toci	mnp	IL6R	10	0.543386	0.110982
toci mnp 10	toci	mnp	AZU1	10	0.543319	0.10349
toci mnp 10	toci	mnp	ARL4A	10	0.543317	-0.208106
toci mnp 10	toci	mnp	MON1B	10	0.543307	0.0814452
toci mnp 10	toci	mnp	RSL1D1	10	0.54328	-0.290667
toci mnp 10	toci	mnp	DDA1	10	0.543272	0.0605043
toci mnp 10	toci	mnp	MRPS15	10	0.543233	-0.215774
toci mnp 10	toci	mnp	CLINT1	10	0.543227	-0.116059
toci mnp 10	toci	mnp	PSMB4	10	0.543202	-0.405175
toci mnp 10	toci	mnp	EFCAB14	10	0.54317	-0.168391
toci mnp 10	toci	mnp	CDK1	10	0.54307	0.389222
toci mnp 10	toci	mnp	OGFR	10	0.543028	-0.626002
toci mnp 10	toci	mnp	BUB1	10	0.542997	0.285167
toci mnp 10	toci	mnp	RCC2	10	0.542976	-0.0725747
toci mnp 10	toci	mnp	TMF1	10	0.542949	-0.12412
toci mnp 10	toci	mnp	C14orf119	10	0.542937	-0.124868
toci mnp 10	toci	mnp	PRPF38A	10	0.542876	-0.000588994
toci mnp 10	toci	mnp	TOR1AIP1	10	0.542844	-0.231277
toci mnp 10	toci	mnp	LIMS1	10	0.542799	-0.519782
toci mnp 10	toci	mnp	H2AFX	10	0.542782	-0.0109202
toci mnp 10	toci	mnp	FOSL2	10	0.542779	-0.0413159
toci mnp 10	toci	mnp	MRPS18B	10	0.542769	-0.249171
toci mnp 10	toci	mnp	FAM129B	10	0.54274	0.0612395
toci mnp 10	toci	mnp	FNTA	10	0.542731	0.0710762
toci mnp 10	toci	mnp	DNAJB6	10	0.542723	-0.250908
toci mnp 10	toci	mnp	YME1L1	10	0.54272	-0.203693
toci mnp 10	toci	mnp	SF3B2	10	0.54268	-0.241887
toci mnp 10	toci	mnp	CNTRL	10	0.542652	-0.0967761
toci mnp 10	toci	mnp	LGALS9	10	0.542636	-0.665087
toci mnp 10	toci	mnp	ACTR3	10	0.542615	-0.598765
toci mnp 10	toci	mnp	FMC1	10	0.54257	-0.142908
toci mnp 10	toci	mnp	SUPT5H	10	0.542548	-0.0342301
toci mnp 10	toci	mnp	MED28	10	0.542534	-0.242047
toci mnp 10	toci	mnp	ERO1A	10	0.542472	-0.0515721
toci mnp 10	toci	mnp	MIEN1	10	0.542446	-0.343624
toci mnp 10	toci	mnp	PPM1G	10	0.542397	-0.191844
toci mnp 10	toci	mnp	SAE1	10	0.542396	-0.0750073
toci mnp 10	toci	mnp	VDAC1	10	0.542345	-0.513978
toci mnp 10	toci	mnp	UBE2J2	10	0.542341	-0.284369
toci mnp 10	toci	mnp	HIST1H2AE	10	0.542335	0.0552545
toci mnp 10	toci	mnp	NUP210	10	0.542306	-0.0187438
toci mnp 10	toci	mnp	HIST2H2AC	10	0.542236	0.286841
toci mnp 10	toci	mnp	U2AF2	10	0.542166	-0.136284
toci mnp 10	toci	mnp	RTF1	10	0.54212	0.153211
toci mnp 10	toci	mnp	DCP2	10	0.54206	-0.47706
toci mnp 10	toci	mnp	LILRB4	10	0.542048	-0.513757
toci mnp 10	toci	mnp	NQO2	10	0.542025	-0.408513
toci mnp 10	toci	mnp	VPS35	10	0.541999	-0.452246
toci mnp 10	toci	mnp	C1orf131	10	0.541972	-0.109505
toci mnp 10	toci	mnp	ELF1	10	0.541873	-0.273174
toci mnp 10	toci	mnp	HIST1H2BG	10	0.54186	0.216031
toci mnp 10	toci	mnp	SRP72	10	0.541822	-0.224517
toci mnp 10	toci	mnp	ATP6V0B	10	0.541815	-0.430352
toci mnp 10	toci	mnp	NOL7	10	0.541806	-0.375803
toci mnp 10	toci	mnp	FAM198B	10	0.541797	-0.0142981
toci mnp 10	toci	mnp	MICU2	10	0.541743	0.0591299
toci mnp 10	toci	mnp	AC026979.2	10	0.541708	0.119824
toci mnp 10	toci	mnp	MED10	10	0.541704	-0.503498
toci mnp 10	toci	mnp	GPSM2	10	0.541645	0.251509
toci mnp 10	toci	mnp	HDLBP	10	0.541607	-0.151428
toci mnp 10	toci	mnp	HIST1H2BN	10	0.541534	0.0867819
toci mnp 10	toci	mnp	TNPO1	10	0.54151	0.140052
toci mnp 10	toci	mnp	SMIM37	10	0.541509	-0.398157
toci mnp 10	toci	mnp	SP100	10	0.541477	-0.451048
toci mnp 10	toci	mnp	TSTA3	10	0.541443	-0.163036
toci mnp 10	toci	mnp	FRG1	10	0.541395	-0.388735
toci mnp 10	toci	mnp	EIF3A	10	0.541351	-0.197196
toci mnp 10	toci	mnp	SFT2D2	10	0.541327	-0.387215
toci mnp 10	toci	mnp	PANK3	10	0.541318	0.146942
toci mnp 10	toci	mnp	RPS20	10	0.541284	-0.227347
toci mnp 10	toci	mnp	PPP4R3B	10	0.541276	-0.19518
toci mnp 10	toci	mnp	PSMC5	10	0.541251	-0.39308
toci mnp 10	toci	mnp	PLPBP	10	0.541208	-0.0602609
toci mnp 10	toci	mnp	IFIT5	10	0.541204	0.0711084
toci mnp 10	toci	mnp	UHMK1	10	0.54115	-0.347458
toci mnp 10	toci	mnp	SEPHS2	10	0.541145	-0.0702015
toci mnp 10	toci	mnp	PSMC1	10	0.541142	-0.098729
toci mnp 10	toci	mnp	ERAP2	10	0.541131	0.192366
toci mnp 10	toci	mnp	MTX1	10	0.54111	-0.268053
toci mnp 10	toci	mnp	HACD4	10	0.541079	-0.356595
toci mnp 10	toci	mnp	RP2	10	0.541072	-0.187638
toci mnp 10	toci	mnp	SAP30	10	0.54099	0.202926
toci mnp 10	toci	mnp	SGO2	10	0.540971	0.188498
toci mnp 10	toci	mnp	SEL1L	10	0.540969	-0.0359029
toci mnp 10	toci	mnp	SPC24	10	0.540885	0.253782
toci mnp 10	toci	mnp	RAB11A	10	0.540877	-0.567324
toci mnp 10	toci	mnp	PAK1	10	0.540831	-0.496514
toci mnp 10	toci	mnp	VPS29	10	0.540786	-0.280325
toci mnp 10	toci	mnp	FAM136A	10	0.540769	-0.182512
toci mnp 10	toci	mnp	CSTF3	10	0.540745	0.0767201
toci mnp 10	toci	mnp	MSL3	10	0.540733	-0.228752
toci mnp 10	toci	mnp	TBCB	10	0.540638	-0.359448
toci mnp 10	toci	mnp	NDUFV2	10	0.540612	-0.535635
toci mnp 10	toci	mnp	PAK2	10	0.540573	-0.488371
toci mnp 10	toci	mnp	CBX1	10	0.540548	0.0182375
toci mnp 10	toci	mnp	TMEM173	10	0.540534	-0.105136
toci mnp 10	toci	mnp	TNIP1	10	0.540501	-0.0808834
toci mnp 10	toci	mnp	PTPA	10	0.540487	-0.0853983
toci mnp 10	toci	mnp	CHD1	10	0.540421	-0.381857
toci mnp 10	toci	mnp	ACIN1	10	0.540419	-0.0164723
toci mnp 10	toci	mnp	AL355922.1	10	0.540403	0.240541
toci mnp 10	toci	mnp	PIN4	10	0.540354	-0.109674
toci mnp 10	toci	mnp	COPB1	10	0.540332	-0.470263
toci mnp 10	toci	mnp	BAZ1B	10	0.540262	-0.0326078
toci mnp 10	toci	mnp	ZNF451	10	0.540228	0.039617
toci mnp 10	toci	mnp	CUL3	10	0.540094	0.082727
toci mnp 10	toci	mnp	POP7	10	0.540091	-0.00765359
toci mnp 10	toci	mnp	SMNDC1	10	0.53997	-0.476871
toci mnp 10	toci	mnp	SAP18	10	0.539945	-0.878174
toci mnp 10	toci	mnp	ANAPC16	10	0.539914	-0.488476
toci mnp 10	toci	mnp	VAMP8	10	0.539904	-0.876296
toci mnp 10	toci	mnp	LAMP1	10	0.539904	-0.270814
toci mnp 10	toci	mnp	MED7	10	0.539888	0.0244837
toci mnp 10	toci	mnp	NRGN	10	0.53988	0.0339076
toci mnp 10	toci	mnp	PPP1CB	10	0.539864	-0.352627
toci mnp 10	toci	mnp	ST13	10	0.539863	-0.710361
toci mnp 10	toci	mnp	GYG1	10	0.539862	-0.396126
toci mnp 10	toci	mnp	YWHAQ	10	0.539858	-0.379958
toci mnp 10	toci	mnp	S100A11	10	0.539854	-0.736819
toci mnp 10	toci	mnp	RBBP6	10	0.539842	-0.00216698
toci mnp 10	toci	mnp	UQCRC1	10	0.539833	-0.446592
toci mnp 10	toci	mnp	MCMBP	10	0.539793	0.447936
toci mnp 10	toci	mnp	CEBPG	10	0.539783	0.0437898
toci mnp 10	toci	mnp	CMPK2	10	0.539772	-0.0942984
toci mnp 10	toci	mnp	ORMDL2	10	0.539771	-0.288239
toci mnp 10	toci	mnp	KIF22	10	0.539764	0.0292415
toci mnp 10	toci	mnp	BROX	10	0.539715	-0.0704114
toci mnp 10	toci	mnp	PDXK	10	0.539698	0.41626
toci mnp 10	toci	mnp	ANXA4	10	0.539672	-0.304054
toci mnp 10	toci	mnp	PAFAH1B2	10	0.539646	0.242961
toci mnp 10	toci	mnp	MFSD14B	10	0.53964	0.208016
toci mnp 10	toci	mnp	NDUFAF3	10	0.539614	-0.350559
toci mnp 10	toci	mnp	SLC25A5	10	0.53957	-0.687813
toci mnp 10	toci	mnp	LYAR	10	0.539506	0.0525115
toci mnp 10	toci	mnp	CCDC137	10	0.539502	-0.0486565
toci mnp 10	toci	mnp	ATP5PO	10	0.539482	-0.102751
toci mnp 10	toci	mnp	CD180	10	0.53944	0.0391867
toci mnp 10	toci	mnp	TFRC	10	0.539434	-0.117959
toci mnp 10	toci	mnp	TOR1A	10	0.539423	0.071142
toci mnp 10	toci	mnp	NCBP2	10	0.539401	0.146737
toci mnp 10	toci	mnp	CENPK	10	0.53939	0.140548
toci mnp 10	toci	mnp	CCAR1	10	0.539379	-0.062576
toci mnp 10	toci	mnp	TRIM56	10	0.539367	0.0973614
toci mnp 10	toci	mnp	GLTP	10	0.539363	-0.264857
toci mnp 10	toci	mnp	INTS6	10	0.539362	-0.0375853
toci mnp 10	toci	mnp	GOLGA3	10	0.539337	0.429998
toci mnp 10	toci	mnp	MAPK6	10	0.539287	0.0171946
toci mnp 10	toci	mnp	ROMO1	10	0.539266	-0.545002
toci mnp 10	toci	mnp	ORMDL1	10	0.539241	-0.387664
toci mnp 10	toci	mnp	NRAS	10	0.539186	-0.0658556
toci mnp 10	toci	mnp	SRSF9	10	0.539148	-0.086285
toci mnp 10	toci	mnp	DDX6	10	0.539108	-0.17331
toci mnp 10	toci	mnp	CHCHD1	10	0.539027	-0.202084
toci mnp 10	toci	mnp	WTAP	10	0.539022	-0.381395
toci mnp 10	toci	mnp	TMEM11	10	0.539004	0.0137993
toci mnp 10	toci	mnp	CIT	10	0.538931	0.187057
toci mnp 10	toci	mnp	NDUFV3	10	0.538921	-0.208683
toci mnp 10	toci	mnp	EIF2S1	10	0.538912	-0.174867
toci mnp 10	toci	mnp	LINC01089	10	0.5389	-0.209612
toci mnp 10	toci	mnp	NOP16	10	0.538871	0.0412032
toci mnp 10	toci	mnp	THOC7	10	0.538844	-0.661811
toci mnp 10	toci	mnp	UBR5	10	0.538843	0.240219
toci mnp 10	toci	mnp	AP1M1	10	0.538796	0.105607
toci mnp 10	toci	mnp	ATP6V1A	10	0.538796	-0.254071
toci mnp 10	toci	mnp	UTP11	10	0.538792	-0.0911688
toci mnp 10	toci	mnp	PCMT1	10	0.538736	-0.420105
toci mnp 10	toci	mnp	NUF2	10	0.538735	0.288053
toci mnp 10	toci	mnp	DDX46	10	0.538732	-0.142037
toci mnp 10	toci	mnp	PSMD1	10	0.538721	-0.21899
toci mnp 10	toci	mnp	ARPC4	10	0.538717	-0.206828
toci mnp 10	toci	mnp	YWHAH	10	0.538714	-0.199552
toci mnp 10	toci	mnp	TMBIM4	10	0.538707	-0.135628
toci mnp 10	toci	mnp	HNRNPU	10	0.538697	-0.623711
toci mnp 10	toci	mnp	MAGT1	10	0.538659	-0.0871707
toci mnp 10	toci	mnp	MDM4	10	0.538636	0.488158
toci mnp 10	toci	mnp	GOLT1B	10	0.538626	-0.272928
toci mnp 10	toci	mnp	ZKSCAN1	10	0.538612	-0.0218133
toci mnp 10	toci	mnp	RBM25	10	0.538598	0.0418752
toci mnp 10	toci	mnp	TMED5	10	0.538587	-0.220958
toci mnp 10	toci	mnp	KARS	10	0.538561	0.0682267
toci mnp 10	toci	mnp	MED30	10	0.538523	-0.252844
toci mnp 10	toci	mnp	GLRX5	10	0.538522	-0.0508745
toci mnp 10	toci	mnp	ZBTB43	10	0.538493	0.210307
toci mnp 10	toci	mnp	ARHGAP11A	10	0.538492	0.168953
toci mnp 10	toci	mnp	RPA1	10	0.538473	0.0246565
toci mnp 10	toci	mnp	COG3	10	0.538456	0.123896
toci mnp 10	toci	mnp	DAXX	10	0.538426	-0.137642
toci mnp 10	toci	mnp	RANGAP1	10	0.538406	0.0772182
toci mnp 10	toci	mnp	CRKL	10	0.538385	0.0661021
toci mnp 10	toci	mnp	VPS4B	10	0.538371	-0.178635
toci mnp 10	toci	mnp	CD163	10	0.53834	-0.0422812
toci mnp 10	toci	mnp	CCDC174	10	0.538329	0.0810905
toci mnp 10	toci	mnp	RNPC3	10	0.538329	0.150714
toci mnp 10	toci	mnp	ELOB	10	0.538323	-0.453092
toci mnp 10	toci	mnp	CR1	10	0.53825	0.162156
toci mnp 10	toci	mnp	PGM2	10	0.538241	-0.0146472
toci mnp 10	toci	mnp	MINOS1	10	0.538234	-0.0181393
toci mnp 10	toci	mnp	TLR8	10	0.538204	0.139968
toci mnp 10	toci	mnp	SRSF4	10	0.538191	-0.293179
toci mnp 10	toci	mnp	UBE2N	10	0.538179	-0.755093
toci mnp 10	toci	mnp	MFF	10	0.538175	-0.285478
toci mnp 10	toci	mnp	PWP1	10	0.538132	-0.0749652
toci mnp 10	toci	mnp	ALG3	10	0.538088	-0.163448
toci mnp 10	toci	mnp	FBXO7	10	0.538042	-0.00269008
toci mnp 10	toci	mnp	DHX36	10	0.537985	-0.0846111
toci mnp 10	toci	mnp	C6orf62	10	0.537874	-0.154112
toci mnp 10	toci	mnp	FAM129A	10	0.537836	-0.0739939
toci mnp 10	toci	mnp	TMEM170B	10	0.537821	0.0579738
toci mnp 10	toci	mnp	ASRGL1	10	0.537817	0.25259
toci mnp 10	toci	mnp	PRRG4	10	0.537803	0.0433679
toci mnp 10	toci	mnp	MRTO4	10	0.53778	-0.0464885
toci mnp 10	toci	mnp	IL10RB-DT	10	0.53776	-0.0180385
toci mnp 10	toci	mnp	HNRNPL	10	0.537717	0.0989652
toci mnp 10	toci	mnp	DERL2	10	0.5377	-0.268729
toci mnp 10	toci	mnp	TSSC4	10	0.537697	0.0296586
toci mnp 10	toci	mnp	ARL8B	10	0.537657	-0.0347802
toci mnp 10	toci	mnp	ATP2A2	10	0.537639	0.106144
toci mnp 10	toci	mnp	NIFK	10	0.537605	-0.197906
toci mnp 10	toci	mnp	SRSF11	10	0.537597	-0.431267
toci mnp 10	toci	mnp	POLDIP3	10	0.53756	-0.181197
toci mnp 10	toci	mnp	TMEM107	10	0.537522	-0.0800589
toci mnp 10	toci	mnp	IFIT2	10	0.537426	-0.297221
toci mnp 10	toci	mnp	AK6	10	0.537422	-0.235964
toci mnp 10	toci	mnp	PLEKHA3	10	0.537391	0.172205
toci mnp 10	toci	mnp	SRPK1	10	0.53739	0.12669
toci mnp 10	toci	mnp	ARV1	10	0.537379	-0.0703076
toci mnp 10	toci	mnp	CDC25B	10	0.537374	0.151354
toci mnp 10	toci	mnp	TMA16	10	0.537359	0.193792
toci mnp 10	toci	mnp	MDH2	10	0.537335	-0.642595
toci mnp 10	toci	mnp	COX7A2L	10	0.537321	-0.481071
toci mnp 10	toci	mnp	DHX29	10	0.537316	-0.0413071
toci mnp 10	toci	mnp	UTP6	10	0.537278	-0.110152
toci mnp 10	toci	mnp	LAMTOR2	10	0.537273	-0.441111
toci mnp 10	toci	mnp	NCBP2-AS2	10	0.537266	-0.309219
toci mnp 10	toci	mnp	SHCBP1	10	0.537265	0.177611
toci mnp 10	toci	mnp	SEC11A	10	0.537237	-0.63355
toci mnp 10	toci	mnp	MTCH2	10	0.537218	-0.592894
toci mnp 10	toci	mnp	PRDX4	10	0.537194	-0.375903
toci mnp 10	toci	mnp	TAOK1	10	0.537176	-0.272497
toci mnp 10	toci	mnp	AGPAT2	10	0.537136	-0.248191
toci mnp 10	toci	mnp	ATP5PF	10	0.537128	-0.504068
toci mnp 10	toci	mnp	KIF5B	10	0.537078	-0.389911
toci mnp 10	toci	mnp	PUM2	10	0.537018	-0.157933
toci mnp 10	toci	mnp	TAX1BP1	10	0.53699	-0.0972932
toci mnp 10	toci	mnp	LILRA2	10	0.536988	-0.35205
toci mnp 10	toci	mnp	PSMC6	10	0.536973	-0.427503
toci mnp 10	toci	mnp	USP33	10	0.536952	-0.164859
toci mnp 10	toci	mnp	ACSL3	10	0.536935	-0.0515527
toci mnp 10	toci	mnp	UXT	10	0.536917	-0.783995
toci mnp 10	toci	mnp	SLC38A10	10	0.536908	0.215834
acute cd8 10	acute	cd8	IL7R	10	0.906689	1.45309
acute cd8 10	acute	cd8	LTB	10	0.892345	1.36375
acute cd8 10	acute	cd8	KLRB1	10	0.81339	0.981793
acute cd8 10	acute	cd8	GZMK	10	0.789331	0.840223
acute cd8 10	acute	cd8	DUSP1	10	0.781167	0.849368
acute cd8 10	acute	cd8	RPL32	10	0.778283	0.397162
acute cd8 10	acute	cd8	RPS12	10	0.766345	0.419803
acute cd8 10	acute	cd8	RPL13	10	0.766335	0.413137
acute cd8 10	acute	cd8	ZFP36L2	10	0.75324	0.671733
acute cd8 10	acute	cd8	RPL10	10	0.749807	0.371169
acute cd8 10	acute	cd8	RPS13	10	0.748328	0.392507
acute cd8 10	acute	cd8	AQP3	10	0.745925	0.46615
acute cd8 10	acute	cd8	RPL28	10	0.744093	0.330883
acute cd8 10	acute	cd8	RPL34	10	0.742871	0.384662
acute cd8 10	acute	cd8	RPLP0	10	0.740953	0.488992
acute cd8 10	acute	cd8	RPL18A	10	0.736103	0.349019
acute cd8 10	acute	cd8	SPOCK2	10	0.732762	0.477589
acute cd8 10	acute	cd8	CD69	10	0.731859	0.554759
acute cd8 10	acute	cd8	EEF1A1	10	0.730885	0.39075
acute cd8 10	acute	cd8	RPL30	10	0.73066	0.33298
acute cd8 10	acute	cd8	TRAV1-2	10	0.726563	0.480588
acute cd8 10	acute	cd8	RPL11	10	0.722346	0.311964
acute cd8 10	acute	cd8	CXCR4	10	0.722272	0.565466
acute cd8 10	acute	cd8	FOS	10	0.720768	0.680236
acute cd8 10	acute	cd8	TPT1	10	0.711869	0.362586
acute cd8 10	acute	cd8	RPS23	10	0.711115	0.318711
acute cd8 10	acute	cd8	RPL41	10	0.710657	0.274658
acute cd8 10	acute	cd8	RPL12	10	0.710406	0.32189
acute cd8 10	acute	cd8	RPL19	10	0.707133	0.285903
acute cd8 10	acute	cd8	RPL8	10	0.705893	0.335136
acute cd8 10	acute	cd8	RPS25	10	0.699251	0.319863
acute cd8 10	acute	cd8	RPS8	10	0.699156	0.32433
acute cd8 10	acute	cd8	RPL36	10	0.698296	0.312794
acute cd8 10	acute	cd8	RPL29	10	0.696447	0.293385
acute cd8 10	acute	cd8	TNFAIP3	10	0.693916	0.495123
acute cd8 10	acute	cd8	RPS21	10	0.69309	0.315043
acute cd8 10	acute	cd8	RPL18	10	0.690513	0.2986
acute cd8 10	acute	cd8	BTG1	10	0.686808	0.426056
acute cd8 10	acute	cd8	RPL39	10	0.686441	0.310429
acute cd8 10	acute	cd8	RPLP1	10	0.685062	0.274595
acute cd8 10	acute	cd8	JUNB	10	0.683898	0.515903
acute cd8 10	acute	cd8	RPS28	10	0.683603	0.281397
acute cd8 10	acute	cd8	RPS18	10	0.680934	0.306789
acute cd8 10	acute	cd8	RPL5	10	0.680457	0.337042
acute cd8 10	acute	cd8	RPL35A	10	0.678427	0.279372
acute cd8 10	acute	cd8	NCR3	10	0.678214	0.375766
acute cd8 10	acute	cd8	CCR6	10	0.675837	0.28964
acute cd8 10	acute	cd8	RPS5	10	0.674893	0.31229
acute cd8 10	acute	cd8	RPL9	10	0.674292	0.301766
acute cd8 10	acute	cd8	RPL14	10	0.673165	0.268006
acute cd8 10	acute	cd8	PABPC1	10	0.670818	0.350437
acute cd8 10	acute	cd8	NFKBIA	10	0.666285	0.439442
acute cd8 10	acute	cd8	RPS27A	10	0.663556	0.239339
acute cd8 10	acute	cd8	RPS24	10	0.659897	0.236954
acute cd8 10	acute	cd8	EEF1B2	10	0.657378	0.315616
acute cd8 10	acute	cd8	RPL22	10	0.654507	0.272483
acute cd8 10	acute	cd8	EML4	10	0.653785	0.287361
acute cd8 10	acute	cd8	SLC4A10	10	0.653426	0.239687
acute cd8 10	acute	cd8	DUSP2	10	0.65334	0.433985
acute cd8 10	acute	cd8	RPS4X	10	0.65139	0.2717
acute cd8 10	acute	cd8	RPS14	10	0.648429	0.244638
acute cd8 10	acute	cd8	FLT3LG	10	0.647801	0.256657
acute cd8 10	acute	cd8	RPS15	10	0.647196	0.199828
acute cd8 10	acute	cd8	RPL6	10	0.647077	0.234181
acute cd8 10	acute	cd8	RPL10A	10	0.64622	0.276265
acute cd8 10	acute	cd8	RPS15A	10	0.646016	0.221827
acute cd8 10	acute	cd8	RPS3A	10	0.64175	0.23751
acute cd8 10	acute	cd8	RPL37	10	0.639893	0.220116
acute cd8 10	acute	cd8	ERN1	10	0.638145	0.230032
acute cd8 10	acute	cd8	RPL24	10	0.637082	0.233179
acute cd8 10	acute	cd8	FTH1	10	0.637002	0.295611
acute cd8 10	acute	cd8	RPLP2	10	0.636529	0.230473
acute cd8 10	acute	cd8	NOSIP	10	0.634386	0.260966
acute cd8 10	acute	cd8	RPS9	10	0.633792	0.232431
acute cd8 10	acute	cd8	EIF1	10	0.63365	0.251017
acute cd8 10	acute	cd8	RPS6	10	0.633087	0.22483
acute cd8 10	acute	cd8	RPS2	10	0.633053	0.265487
acute cd8 10	acute	cd8	TOB1	10	0.632023	0.243671
acute cd8 10	acute	cd8	FAU	10	0.631892	0.182549
acute cd8 10	acute	cd8	RPS7	10	0.631198	0.203705
acute cd8 10	acute	cd8	RPSA	10	0.629034	0.249766
acute cd8 10	acute	cd8	ZFP36	10	0.628308	0.358003
acute cd8 10	acute	cd8	SATB1	10	0.62539	0.202651
acute cd8 10	acute	cd8	KLRG1	10	0.618887	0.230563
acute cd8 10	acute	cd8	RPL15	10	0.618772	0.201193
acute cd8 10	acute	cd8	RPS16	10	0.618061	0.221694
acute cd8 10	acute	cd8	RPL7A	10	0.615208	0.184848
acute cd8 10	acute	cd8	LST1	10	0.614242	0.187659
acute cd8 10	acute	cd8	RACK1	10	0.613052	0.199999
acute cd8 10	acute	cd8	ATF7IP2	10	0.612518	0.178149
acute cd8 10	acute	cd8	RPS19	10	0.611893	0.189269
acute cd8 10	acute	cd8	TC2N	10	0.611436	0.190149
acute cd8 10	acute	cd8	RPL3	10	0.610636	0.200687
acute cd8 10	acute	cd8	SERP1	10	0.610428	0.203948
acute cd8 10	acute	cd8	RORA	10	0.609741	0.182833
acute cd8 10	acute	cd8	ARL4C	10	0.609009	0.221056
acute cd8 10	acute	cd8	NPM1	10	0.608021	0.212786
acute cd8 10	acute	cd8	PDE4D	10	0.604003	0.180006
acute cd8 10	acute	cd8	MYC	10	0.603372	0.177261
acute cd8 10	acute	cd8	ZFP36L1	10	0.603238	0.198546
acute cd8 10	acute	cd8	NACA	10	0.602768	0.177882
acute cd8 10	acute	cd8	SRSF7	10	0.602005	0.208194
acute cd8 10	acute	cd8	RPS3	10	0.60187	0.16184
acute cd8 10	acute	cd8	ALOX5AP	10	0.601801	0.210455
acute cd8 10	acute	cd8	G3BP2	10	0.601774	0.179856
acute cd8 10	acute	cd8	SARAF	10	0.601404	0.201078
acute cd8 10	acute	cd8	S100A4	10	0.601231	0.284914
acute cd8 10	acute	cd8	DNAJB1	10	0.600783	0.202067
acute cd8 10	acute	cd8	JAML	10	0.599885	0.150056
acute cd8 10	acute	cd8	CNN2	10	0.59968	0.182663
acute cd8 10	acute	cd8	LINC01644	10	0.599596	0.152913
acute cd8 10	acute	cd8	HSP90AB1	10	0.599511	0.212895
acute cd8 10	acute	cd8	RPL17	10	0.599166	0.19044
acute cd8 10	acute	cd8	LYAR	10	0.598889	0.189061
acute cd8 10	acute	cd8	PDE4B	10	0.59762	0.152887
acute cd8 10	acute	cd8	RPL35	10	0.597373	0.160502
acute cd8 10	acute	cd8	CAMK4	10	0.596693	0.144802
acute cd8 10	acute	cd8	TNFRSF25	10	0.594589	0.143161
acute cd8 10	acute	cd8	PBXIP1	10	0.59388	0.150766
acute cd8 10	acute	cd8	SNHG8	10	0.593783	0.161825
acute cd8 10	acute	cd8	DPP4	10	0.593743	0.13786
acute cd8 10	acute	cd8	PDCD4	10	0.591262	0.155901
acute cd8 10	acute	cd8	RPL4	10	0.589743	0.184296
acute cd8 10	acute	cd8	MT-CYB	10	0.585817	0.232665
acute cd8 10	acute	cd8	EEF2	10	0.585694	0.172422
acute cd8 10	acute	cd8	RPL36A	10	0.585362	0.170229
acute cd8 10	acute	cd8	AC245014.3	10	0.585315	0.142567
acute cd8 10	acute	cd8	MGAT4A	10	0.583806	0.146796
acute cd8 10	acute	cd8	BHLHE40	10	0.582913	0.151631
acute cd8 10	acute	cd8	LGALS3	10	0.582281	0.144417
acute cd8 10	acute	cd8	TNFAIP8	10	0.582105	0.136245
acute cd8 10	acute	cd8	MT-ND2	10	0.582061	0.190809
acute cd8 10	acute	cd8	ZFAS1	10	0.581438	0.148671
acute cd8 10	acute	cd8	RPL36AL	10	0.580824	0.14765
acute cd8 10	acute	cd8	CD40LG	10	0.580676	0.117946
acute cd8 10	acute	cd8	JUN	10	0.580072	0.224754
acute cd8 10	acute	cd8	S100A6	10	0.58003	0.181899
acute cd8 10	acute	cd8	LEPROTL1	10	0.579662	0.141542
acute cd8 10	acute	cd8	TRBV6-4	10	0.57882	0.190588
acute cd8 10	acute	cd8	RPS27	10	0.578584	0.141881
acute cd8 10	acute	cd8	KDSR	10	0.578088	0.114056
acute cd8 10	acute	cd8	GPR65	10	0.576745	0.130649
acute cd8 10	acute	cd8	SLC2A3	10	0.57673	0.130958
acute cd8 10	acute	cd8	FKBP11	10	0.576429	0.130258
acute cd8 10	acute	cd8	MT-ND3	10	0.576347	0.192606
acute cd8 10	acute	cd8	HNRNPA1	10	0.576336	0.152684
acute cd8 10	acute	cd8	PER1	10	0.576007	0.11817
acute cd8 10	acute	cd8	PTMA	10	0.575232	0.130481
acute cd8 10	acute	cd8	CD44	10	0.575018	0.130565
acute cd8 10	acute	cd8	ODF2L	10	0.574769	0.112612
acute cd8 10	acute	cd8	RPS29	10	0.574626	0.153693
acute cd8 10	acute	cd8	PPP1R15A	10	0.574622	0.139432
acute cd8 10	acute	cd8	EIF3E	10	0.574608	0.134941
acute cd8 10	acute	cd8	TMIGD2	10	0.574057	0.10984
acute cd8 10	acute	cd8	TAGAP	10	0.574034	0.120614
acute cd8 10	acute	cd8	STK17B	10	0.573572	0.133723
acute cd8 10	acute	cd8	ZBTB16	10	0.572942	0.105805
acute cd8 10	acute	cd8	MT-ND1	10	0.57261	0.171422
acute cd8 10	acute	cd8	ID2	10	0.571411	0.150331
acute cd8 10	acute	cd8	SELENOK	10	0.570761	0.127797
acute cd8 10	acute	cd8	CSRNP1	10	0.570502	0.107002
acute cd8 10	acute	cd8	NR4A2	10	0.570453	0.126157
acute cd8 10	acute	cd8	RPL23A	10	0.570316	0.131809
acute cd8 10	acute	cd8	RNASET2	10	0.570251	0.119109
acute cd8 10	acute	cd8	TTC39C	10	0.569421	0.108417
acute cd8 10	acute	cd8	FXYD5	10	0.569127	0.136646
acute cd8 10	acute	cd8	NOP53	10	0.569034	0.127859
acute cd8 10	acute	cd8	RPL13A	10	0.568676	0.137785
acute cd8 10	acute	cd8	IFI44L	10	0.567867	0.164037
acute cd8 10	acute	cd8	RPL26	10	0.567583	0.134859
acute cd8 10	acute	cd8	DDX21	10	0.567546	0.112934
acute cd8 10	acute	cd8	PIM1	10	0.567275	0.124796
acute cd8 10	acute	cd8	CXCR6	10	0.567185	0.0993135
acute cd8 10	acute	cd8	RPL7	10	0.567071	0.132856
acute cd8 10	acute	cd8	COX7C	10	0.56653	0.128455
acute cd8 10	acute	cd8	CDKN1B	10	0.566296	0.105978
acute cd8 10	acute	cd8	CTSH	10	0.565982	0.0921317
acute cd8 10	acute	cd8	TENT5C	10	0.565973	0.101615
acute cd8 10	acute	cd8	PHACTR2	10	0.565785	0.0973908
acute cd8 10	acute	cd8	CTSA	10	0.565559	0.111173
acute cd8 10	acute	cd8	ARL4A	10	0.565057	0.0985097
acute cd8 10	acute	cd8	PEBP1	10	0.564838	0.10834
acute cd8 10	acute	cd8	SRSF5	10	0.564585	0.124741
acute cd8 10	acute	cd8	RPL31	10	0.563489	0.119796
acute cd8 10	acute	cd8	IFNGR1	10	0.563426	0.0974592
acute cd8 10	acute	cd8	ITM2B	10	0.563047	0.122042
acute cd8 10	acute	cd8	PFDN5	10	0.562842	0.117749
acute cd8 10	acute	cd8	PAG1	10	0.562687	0.0935462
acute cd8 10	acute	cd8	TCF7	10	0.56266	0.0898592
acute cd8 10	acute	cd8	MALAT1	10	0.562453	0.168376
acute cd8 10	acute	cd8	MIF	10	0.562436	0.127106
acute cd8 10	acute	cd8	ARHGAP15	10	0.562262	0.105537
acute cd8 10	acute	cd8	DDIT4	10	0.561689	0.139055
acute cd8 10	acute	cd8	GTF3C1	10	0.561408	0.102337
acute cd8 10	acute	cd8	BCL2	10	0.56101	0.0885145
acute cd8 10	acute	cd8	HINT1	10	0.560713	0.124924
acute cd8 10	acute	cd8	RBL2	10	0.55956	0.10162
acute cd8 10	acute	cd8	TRBV20-1	10	0.558928	0.192577
acute cd8 10	acute	cd8	LTK	10	0.558745	0.0841313
acute cd8 10	acute	cd8	SOCS3	10	0.558596	0.0848724
acute cd8 10	acute	cd8	RORC	10	0.558565	0.0821442
acute cd8 10	acute	cd8	CD28	10	0.558433	0.0827118
acute cd8 10	acute	cd8	PPA1	10	0.558357	0.0898343
acute cd8 10	acute	cd8	RPL37A	10	0.558196	0.112752
acute cd8 10	acute	cd8	PARP8	10	0.55797	0.0981329
acute cd8 10	acute	cd8	PRNP	10	0.557922	0.0906389
acute cd8 10	acute	cd8	PLP2	10	0.557829	0.0939843
acute cd8 10	acute	cd8	BTF3	10	0.557043	0.114378
acute cd8 10	acute	cd8	LINC01871	10	0.556967	0.0999211
acute cd8 10	acute	cd8	TMEM14C	10	0.556846	0.0823614
acute cd8 10	acute	cd8	VSIR	10	0.556507	0.0947626
acute cd8 10	acute	cd8	RSL1D1	10	0.556049	0.0887424
acute cd8 10	acute	cd8	OSM	10	0.555777	0.0858321
acute cd8 10	acute	cd8	SLAMF1	10	0.555708	0.0807899
acute cd8 10	acute	cd8	VIM	10	0.555558	0.143939
acute cd8 10	acute	cd8	RPL22L1	10	0.555371	0.0937994
acute cd8 10	acute	cd8	P2RY8	10	0.554512	0.0882211
acute cd8 10	acute	cd8	SMDT1	10	0.554479	0.0938125
acute cd8 10	acute	cd8	RPL38	10	0.554206	0.107829
acute cd8 10	acute	cd8	TOMM7	10	0.554201	0.102167
acute cd8 10	acute	cd8	GPR171	10	0.553746	0.0841257
acute cd8 10	acute	cd8	OXNAD1	10	0.553636	0.0814058
acute cd8 10	acute	cd8	ZNF331	10	0.553533	0.0833176
acute cd8 10	acute	cd8	TLE1	10	0.553348	0.0778342
acute cd8 10	acute	cd8	GPR183	10	0.553062	0.0819461
acute cd8 10	acute	cd8	H3F3B	10	0.552716	0.106427
acute cd8 10	acute	cd8	SLC25A6	10	0.552461	0.102361
acute cd8 10	acute	cd8	SNX9	10	0.55131	0.0714179
acute cd8 10	acute	cd8	HNRNPUL1	10	0.551241	0.0840875
acute cd8 10	acute	cd8	TOMM20	10	0.550942	0.085815
acute cd8 10	acute	cd8	CD27	10	0.550892	0.0725889
acute cd8 10	acute	cd8	PIM2	10	0.550639	0.0814612
acute cd8 10	acute	cd8	GBP5	10	0.550534	0.0887212
acute cd8 10	acute	cd8	DYNLT3	10	0.550378	0.0709413
acute cd8 10	acute	cd8	RAB18	10	0.550267	0.0784888
acute cd8 10	acute	cd8	TRAT1	10	0.549965	0.0727785
acute cd8 10	acute	cd8	TSPAN15	10	0.549698	0.0661804
acute cd8 10	acute	cd8	GDI1	10	0.549534	0.0732583
acute cd8 10	acute	cd8	GABARAPL2	10	0.549384	0.0792046
acute cd8 10	acute	cd8	MYBL1	10	0.549096	0.0718604
acute cd8 10	acute	cd8	BTG2	10	0.548977	0.0735959
acute cd8 10	acute	cd8	RPL21	10	0.548954	0.0915208
acute cd8 10	acute	cd8	MT-ND4L	10	0.548922	0.119527
acute cd8 10	acute	cd8	NFKBIZ	10	0.548868	0.0786943
acute cd8 10	acute	cd8	ABRACL	10	0.548759	0.0807894
acute cd8 10	acute	cd8	MT-CO3	10	0.548245	0.125644
acute cd8 10	acute	cd8	EIF4A2	10	0.548239	0.0872701
acute cd8 10	acute	cd8	COLQ	10	0.548071	0.0673614
acute cd8 10	acute	cd8	HPGD	10	0.548001	0.0668665
acute cd8 10	acute	cd8	KMT2E	10	0.547902	0.0873289
acute cd8 10	acute	cd8	CEBPD	10	0.547834	0.0717116
acute cd8 10	acute	cd8	PNRC1	10	0.547727	0.10067
acute cd8 10	acute	cd8	SCART1	10	0.547466	0.0702593
acute cd8 10	acute	cd8	UBA52	10	0.547453	0.0841016
acute cd8 10	acute	cd8	RBMS1	10	0.547338	0.0753766
acute cd8 10	acute	cd8	ME1	10	0.547186	0.0648067
acute cd8 10	acute	cd8	CCDC107	10	0.547108	0.0772697
acute cd8 10	acute	cd8	TNFSF8	10	0.547009	0.0655946
acute cd8 10	acute	cd8	SIRPG	10	0.546807	0.0684513
acute cd8 10	acute	cd8	TMEM14B	10	0.546746	0.0703016
acute cd8 10	acute	cd8	NSG1	10	0.546529	0.0651385
acute cd8 10	acute	cd8	MAF	10	0.54615	0.0692361
acute cd8 10	acute	cd8	CERK	10	0.545885	0.066247
acute cd8 10	acute	cd8	CCNL1	10	0.545772	0.0781556
acute cd8 10	acute	cd8	CD96	10	0.545468	0.0739441
acute cd8 10	acute	cd8	APRT	10	0.545468	0.0840044
acute cd8 10	acute	cd8	RCAN3	10	0.545272	0.0626795
acute cd8 10	acute	cd8	TMEM123	10	0.545162	0.0750633
acute cd8 10	acute	cd8	GLRX	10	0.545136	0.0755827
acute cd8 10	acute	cd8	GTF3A	10	0.544884	0.0810589
acute cd8 10	acute	cd8	RUNX2	10	0.544813	0.0646597
acute cd8 10	acute	cd8	FOSL2	10	0.544752	0.0669438
acute cd8 10	acute	cd8	PHF1	10	0.544736	0.0663791
acute cd8 10	acute	cd8	TSPYL2	10	0.544152	0.0681842
acute cd8 10	acute	cd8	XBP1	10	0.543616	0.0765908
acute cd8 10	acute	cd8	TRBV6-1	10	0.543392	0.112466
acute cd8 10	acute	cd8	SBDS	10	0.543379	0.0700678
acute cd8 10	acute	cd8	PERP	10	0.543369	0.0595375
acute cd8 10	acute	cd8	CD48	10	0.543265	0.0807582
acute cd8 10	acute	cd8	ATP6V1G1	10	0.543204	0.0787006
acute cd8 10	acute	cd8	GPRIN3	10	0.543001	0.0644286
acute cd8 10	acute	cd8	NCOA7	10	0.542875	0.0642193
acute cd8 10	acute	cd8	SEC62	10	0.542869	0.0734727
acute cd8 10	acute	cd8	CYB5A	10	0.542723	0.063563
acute cd8 10	acute	cd8	SESN1	10	0.542621	0.0616095
acute cd8 10	acute	cd8	RPL27A	10	0.542434	0.0864348
acute cd8 10	acute	cd8	SYTL2	10	0.542132	0.060973
acute cd8 10	acute	cd8	EEF1D	10	0.541823	0.0775322
acute cd8 10	acute	cd8	IL32	10	0.541757	0.226278
acute cd8 10	acute	cd8	ARL14EP	10	0.541589	0.0609286
acute cd8 10	acute	cd8	SLC7A5	10	0.540809	0.0629733
acute cd8 10	acute	cd8	GCHFR	10	0.540744	0.0624702
acute cd8 10	acute	cd8	NR1D1	10	0.540566	0.0572899
acute cd8 10	acute	cd8	TAF1D	10	0.540329	0.065883
acute cd8 10	acute	cd8	CD3E	10	0.540168	0.172592
acute cd8 10	acute	cd8	CYCS	10	0.539972	0.0683636
acute cd8 10	acute	cd8	MCL1	10	0.539592	0.0703775
acute cd8 10	acute	cd8	PIK3IP1	10	0.5392	0.0580004
acute cd8 10	acute	cd8	FOSB	10	0.539197	0.0573948
acute cd8 10	acute	cd8	SORBS3	10	0.539073	0.0520844
acute cd8 10	acute	cd8	Z93241.1	10	0.538862	0.0656431
acute cd8 10	acute	cd8	SELENOM	10	0.538821	0.0531574
acute cd8 10	acute	cd8	TMEM243	10	0.538772	0.0595847
acute cd8 10	acute	cd8	NCF1	10	0.53873	0.0553778
acute cd8 10	acute	cd8	NAP1L1	10	0.538514	0.0623312
acute cd8 10	acute	cd8	IL23R	10	0.538418	0.0539311
acute cd8 10	acute	cd8	TRADD	10	0.538402	0.0623364
acute cd8 10	acute	cd8	NINJ1	10	0.538319	0.0635767
acute cd8 10	acute	cd8	CDC14A	10	0.538022	0.0528696
acute cd8 10	acute	cd8	TRMT10C	10	0.537922	0.0560626
acute cd8 10	acute	cd8	TRAC	10	0.537815	0.0649109
acute cd8 10	acute	cd8	GYG1	10	0.537674	0.0595278
acute cd8 10	acute	cd8	EIF4A1	10	0.537317	0.0605352
acute cd8 10	acute	cd8	IL18RAP	10	0.537233	0.0505686
acute cd8 10	acute	cd8	USP36	10	0.537002	0.0536502
acute cd8 10	acute	cd8	HNRNPA0	10	0.536985	0.0648198
acute cd8 10	acute	cd8	CCNH	10	0.536926	0.0609732
acute cd8 10	acute	cd8	DEGS1	10	0.536769	0.0558204
acute cd8 10	acute	cd8	CIRBP	10	0.536555	0.071862
acute cd8 10	acute	cd8	IFI44	10	0.536324	0.0612993
acute cd8 10	acute	cd8	RPL27	10	0.535881	0.0678925
acute cd8 10	acute	cd8	CKLF	10	0.535873	0.0587383
acute cd8 10	acute	cd8	SEC61B	10	0.535854	0.0669704
acute cd8 10	acute	cd8	CUTA	10	0.535841	0.0637339
acute cd8 10	acute	cd8	CD3D	10	0.535726	0.108096
acute cd8 10	acute	cd8	LAPTM5	10	0.535552	0.0692891
acute cd8 10	acute	cd8	SRSF3	10	0.535485	0.0619462
acute cd8 10	acute	cd8	GATA3	10	0.535412	0.0572158
acute cd8 10	acute	cd8	YPEL5	10	0.535384	0.0609565
acute cd8 10	acute	cd8	SUPT3H	10	0.535336	0.0528382
acute cd8 10	acute	cd8	IL4I1	10	0.535008	0.0483942
acute cd8 10	acute	cd8	LPCAT4	10	0.535006	0.0524861
acute cd8 10	acute	cd8	MT-ND4	10	0.534979	0.0887127
acute cd8 10	acute	cd8	NXT1	10	0.534666	0.0549507
acute cd8 10	acute	cd8	ABCB1	10	0.534575	0.0468475
acute cd8 10	acute	cd8	STN1	10	0.534533	0.0502957
acute cd8 10	acute	cd8	RPS26	10	0.534531	0.0952313
acute cd8 10	acute	cd8	THEM4	10	0.533928	0.0498693
acute cd8 10	acute	cd8	SSR3	10	0.533805	0.0533815
acute cd8 10	acute	cd8	MTFP1	10	0.533633	0.0530798
acute cd8 10	acute	cd8	CREM	10	0.533614	0.053228
acute cd8 10	acute	cd8	BLK	10	0.53327	0.0501523
acute cd8 10	acute	cd8	SVIP	10	0.533227	0.0511
acute cd8 10	acute	cd8	RPS6KA3	10	0.533078	0.0478888
acute cd8 10	acute	cd8	NFE2L2	10	0.532918	0.048851
acute cd8 10	acute	cd8	TIMP1	10	0.532796	0.0508776
acute cd8 10	acute	cd8	RGS2	10	0.532789	0.0462457
acute cd8 10	acute	cd8	ELK3	10	0.532719	0.0458095
acute cd8 10	acute	cd8	UBAC2	10	0.532667	0.0502422
acute cd8 10	acute	cd8	DNAJB9	10	0.532557	0.0453785
acute cd8 10	acute	cd8	EIF1AX	10	0.532469	0.052881
acute cd8 10	acute	cd8	CYB561	10	0.532403	0.0446869
acute cd8 10	acute	cd8	TRGV10	10	0.53176	0.0593227
acute cd8 10	acute	cd8	IER2	10	0.531667	0.0624179
acute cd8 10	acute	cd8	CLINT1	10	0.531439	0.0494708
acute cd8 10	acute	cd8	IL18R1	10	0.531421	0.0446178
acute cd8 10	acute	cd8	SF1	10	0.531315	0.0555986
acute cd8 10	acute	cd8	RPS20	10	0.531147	0.0544223
acute cd8 10	acute	cd8	RGCC	10	0.531133	0.052605
acute cd8 10	acute	cd8	PLXND1	10	0.53112	0.0428777
acute cd8 10	acute	cd8	CD82	10	0.531032	0.045288
acute cd8 10	acute	cd8	CD6	10	0.530976	0.0463179
acute cd8 10	acute	cd8	SSR4	10	0.530791	0.0580792
acute cd8 10	acute	cd8	LINC02273	10	0.530752	0.0432548
acute cd8 10	acute	cd8	CRYBG1	10	0.530748	0.0466576
acute cd8 10	acute	cd8	PTP4A1	10	0.530736	0.0478811
acute cd8 10	acute	cd8	TSPYL1	10	0.530668	0.044149
acute cd8 10	acute	cd8	TIPARP	10	0.530659	0.0440987
acute cd8 10	acute	cd8	A1BG	10	0.53063	0.0440881
acute cd8 10	acute	cd8	B4GALT1	10	0.530623	0.0449051
acute cd8 10	acute	cd8	SEC61G	10	0.530459	0.0561279
acute cd8 10	acute	cd8	PAK2	10	0.53045	0.0487946
acute cd8 10	acute	cd8	UXT	10	0.530156	0.0518981
acute cd8 10	acute	cd8	CD52	10	0.530146	0.0981124
acute cd8 10	acute	cd8	RNF149	10	0.529774	0.0473325
acute cd8 10	acute	cd8	MKNK1	10	0.529574	0.0427068
acute cd8 10	acute	cd8	AL138963.3	10	0.529445	0.0592746
acute cd8 10	acute	cd8	MYADM	10	0.529408	0.0499283
acute cd8 10	acute	cd8	HM13	10	0.529272	0.0481754
acute cd8 10	acute	cd8	OSTC	10	0.529263	0.0471691
acute cd8 10	acute	cd8	ADAM12	10	0.529056	0.0401574
acute cd8 10	acute	cd8	AC013264.1	10	0.528908	0.0419175
acute cd8 10	acute	cd8	CHD1	10	0.528821	0.0425913
acute cd8 10	acute	cd8	FAM177A1	10	0.528813	0.0480165
acute cd8 10	acute	cd8	DDX24	10	0.528786	0.0524582
acute cd8 10	acute	cd8	HNRNPLL	10	0.528779	0.0425739
acute cd8 10	acute	cd8	RPL23	10	0.528666	0.0551269
acute cd8 10	acute	cd8	R3HDM4	10	0.528321	0.043275
acute cd8 10	acute	cd8	AC007952.4	10	0.528294	0.0473143
acute cd8 10	acute	cd8	LPAR2	10	0.528191	0.0390834
acute cd8 10	acute	cd8	KIF5C	10	0.528157	0.0390084
acute cd8 10	acute	cd8	SPTAN1	10	0.528148	0.0448433
acute cd8 10	acute	cd8	AP002387.2	10	0.528062	0.0401995
acute cd8 10	acute	cd8	RSL24D1	10	0.528019	0.0476261
acute cd8 10	acute	cd8	PFKFB3	10	0.527976	0.0382502
acute cd8 10	acute	cd8	GPX4	10	0.527934	0.0476373
acute cd8 10	acute	cd8	PTGER2	10	0.527823	0.0503484
acute cd8 10	acute	cd8	ELOVL5	10	0.527786	0.0441145
acute cd8 10	acute	cd8	CFH	10	0.527756	0.0373814
acute cd8 10	acute	cd8	PRDX2	10	0.527724	0.0421426
acute cd8 10	acute	cd8	FURIN	10	0.527696	0.041477
acute cd8 10	acute	cd8	ANP32B	10	0.527412	0.0454552
acute cd8 10	acute	cd8	PRDM1	10	0.527261	0.0431374
acute cd8 10	acute	cd8	PDE3B	10	0.527228	0.0406325
acute cd8 10	acute	cd8	OFD1	10	0.527199	0.0407659
acute cd8 10	acute	cd8	SETD7	10	0.52717	0.0361425
acute cd8 10	acute	cd8	FAM102A	10	0.52713	0.0386758
acute cd8 10	acute	cd8	WDR86	10	0.526833	0.0361459
acute cd8 10	acute	cd8	PLCG1	10	0.526815	0.0407412
acute cd8 10	acute	cd8	MYLIP	10	0.526749	0.0386828
acute cd8 10	acute	cd8	TNFSF14	10	0.52671	0.0371202
acute cd8 10	acute	cd8	SLC3A2	10	0.526315	0.0419281
acute cd8 10	acute	cd8	SPRY1	10	0.525983	0.0385081
acute cd8 10	acute	cd8	HERPUD2	10	0.525863	0.039777
acute cd8 10	acute	cd8	LGALS3BP	10	0.525789	0.040131
acute cd8 10	acute	cd8	DDX3X	10	0.525699	0.039716
acute cd8 10	acute	cd8	SVIL	10	0.525635	0.0347751
acute cd8 10	acute	cd8	ARHGEF7	10	0.525607	0.0373732
acute cd8 10	acute	cd8	EIF2S3	10	0.525478	0.04102
acute cd8 10	acute	cd8	AKIRIN1	10	0.525465	0.0397401
acute cd8 10	acute	cd8	TNF	10	0.525371	0.0389911
acute cd8 10	acute	cd8	EIF3H	10	0.525168	0.0430882
acute cd8 10	acute	cd8	BCL11B	10	0.525143	0.0366724
acute cd8 10	acute	cd8	DUSP16	10	0.525141	0.0350961
acute cd8 10	acute	cd8	KIF2A	10	0.525114	0.0394379
acute cd8 10	acute	cd8	CDC42EP3	10	0.525105	0.0385635
acute cd8 10	acute	cd8	OST4	10	0.524903	0.0501878
acute cd8 10	acute	cd8	ACP6	10	0.524902	0.0342876
acute cd8 10	acute	cd8	TERF2IP	10	0.524901	0.0429863
acute cd8 10	acute	cd8	EIF3L	10	0.524853	0.0410636
acute cd8 10	acute	cd8	MT-ND5	10	0.52477	0.0542616
acute cd8 10	acute	cd8	INPP4B	10	0.524738	0.0349501
acute cd8 10	acute	cd8	PPP1R2	10	0.524729	0.0399367
acute cd8 10	acute	cd8	ICAM2	10	0.524654	0.0414432
acute cd8 10	acute	cd8	PBX4	10	0.524544	0.0321682
acute cd8 10	acute	cd8	PNP	10	0.524539	0.0389741
acute cd8 10	acute	cd8	NRIP1	10	0.524537	0.0349754
acute cd8 10	acute	cd8	BCAS2	10	0.524496	0.0381777
acute cd8 10	acute	cd8	RGS14	10	0.524482	0.0382509
acute cd8 10	acute	cd8	GNA15	10	0.524372	0.0369845
acute cd8 10	acute	cd8	CD55	10	0.524348	0.0366461
acute cd8 10	acute	cd8	OTUD6B-AS1	10	0.524331	0.0361851
acute cd8 10	acute	cd8	CPNE2	10	0.524317	0.0370449
acute cd8 10	acute	cd8	TMED4	10	0.523982	0.0375364
acute cd8 10	acute	cd8	RARA	10	0.52394	0.0350189
acute cd8 10	acute	cd8	NSA2	10	0.523933	0.0391921
acute cd8 10	acute	cd8	ZEB1	10	0.523834	0.0338459
acute cd8 10	acute	cd8	SYNRG	10	0.523801	0.0361363
acute cd8 10	acute	cd8	RPS10	10	0.523772	0.0389009
acute cd8 10	acute	cd8	JUND	10	0.523704	0.0359706
acute cd8 10	acute	cd8	WHRN	10	0.523646	0.0332239
acute cd8 10	acute	cd8	APOL3	10	0.523508	0.0359448
acute cd8 10	acute	cd8	CCR1	10	0.5235	0.0341832
acute cd8 10	acute	cd8	AAK1	10	0.523395	0.0359096
acute cd8 10	acute	cd8	LY9	10	0.523341	0.0328079
acute cd8 10	acute	cd8	FNBP1	10	0.523281	0.036745
acute cd8 10	acute	cd8	CDKN1A	10	0.523257	0.0353865
acute cd8 10	acute	cd8	DGKA	10	0.523238	0.0348646
acute cd8 10	acute	cd8	TTC3	10	0.523172	0.0350184
acute cd8 10	acute	cd8	TNRC6B	10	0.523101	0.0332614
acute cd8 10	acute	cd8	HSPA9	10	0.52302	0.0352751
acute cd8 10	acute	cd8	CCR2	10	0.523005	0.0319587
acute cd8 10	acute	cd8	AL118516.1	10	0.522928	0.0364036
acute cd8 10	acute	cd8	SNRPD2	10	0.522824	0.0491948
acute cd8 10	acute	cd8	CNIH1	10	0.522706	0.0355349
acute cd8 10	acute	cd8	EMD	10	0.522648	0.0374697
acute cd8 10	acute	cd8	TRBV6-2	10	0.522592	0.0597318
acute cd8 10	acute	cd8	MPRIP	10	0.522571	0.0341938
acute cd8 10	acute	cd8	SYNJ2	10	0.522549	0.0339822
acute cd8 10	acute	cd8	AC016831.7	10	0.522461	0.0326845
acute cd8 10	acute	cd8	PGGHG	10	0.522368	0.0310566
acute cd8 10	acute	cd8	MRPL57	10	0.522358	0.0354906
acute cd8 10	acute	cd8	PLIN2	10	0.522347	0.0351407
acute cd8 10	acute	cd8	C19orf53	10	0.522324	0.0384346
acute cd8 10	acute	cd8	MZT2A	10	0.522294	0.03424
acute cd8 10	acute	cd8	SLC38A1	10	0.522248	0.0351875
acute cd8 10	acute	cd8	BEX2	10	0.522219	0.0298212
acute cd8 10	acute	cd8	SNHG12	10	0.522204	0.0316749
acute cd8 10	acute	cd8	TOMM5	10	0.522158	0.0345762
acute cd8 10	acute	cd8	IFRD1	10	0.522156	0.033605
acute cd8 10	acute	cd8	FAM162A	10	0.52214	0.0340807
acute cd8 10	acute	cd8	JMJD1C	10	0.522072	0.0316727
acute cd8 10	acute	cd8	MX2	10	0.522049	0.0383813
acute cd8 10	acute	cd8	LMNA	10	0.521924	0.037595
acute cd8 10	acute	cd8	ZNF831	10	0.521859	0.0314814
acute cd8 10	acute	cd8	RARG	10	0.521856	0.0303581
acute cd8 10	acute	cd8	EIF4B	10	0.521837	0.035769
acute cd8 10	acute	cd8	SRSF8	10	0.521673	0.0326902
acute cd8 10	acute	cd8	TNFSF13B	10	0.52157	0.0307967
acute cd8 10	acute	cd8	GALM	10	0.521473	0.0322293
acute cd8 10	acute	cd8	ATP2B1	10	0.521451	0.0329296
acute cd8 10	acute	cd8	SPSB3	10	0.521367	0.0342563
acute cd8 10	acute	cd8	IKZF2	10	0.521317	0.0300271
acute cd8 10	acute	cd8	B3GNT8	10	0.521294	0.0286368
acute cd8 10	acute	cd8	EIF2A	10	0.521064	0.0324197
acute cd8 10	acute	cd8	EMB	10	0.521017	0.0332826
acute cd8 10	acute	cd8	REX1BD	10	0.520987	0.0354141
acute cd8 10	acute	cd8	ITGA6	10	0.520987	0.0291074
acute cd8 10	acute	cd8	C1QBP	10	0.520917	0.0322318
acute cd8 10	acute	cd8	TPD52	10	0.520857	0.0294125
acute cd8 10	acute	cd8	RELB	10	0.520822	0.0301374
acute cd8 10	acute	cd8	ALG13	10	0.520756	0.0298658
acute cd8 10	acute	cd8	KCNA3	10	0.520747	0.0278583
acute cd8 10	acute	cd8	ANO9	10	0.520742	0.0280011
acute cd8 10	acute	cd8	TTC39C-AS1	10	0.520718	0.0284643
acute cd8 10	acute	cd8	KDM6B	10	0.520717	0.0290115
acute cd8 10	acute	cd8	IGFBP4	10	0.520676	0.0284106
acute cd8 10	acute	cd8	ABLIM1	10	0.520648	0.0285395
acute cd8 10	acute	cd8	COL5A3	10	0.520571	0.0290578
acute cd8 10	acute	cd8	MPZL3	10	0.520404	0.028133
acute cd8 10	acute	cd8	TRAV10	10	0.520239	0.0516212
acute cd8 10	acute	cd8	NHP2	10	0.520222	0.0311761
acute cd8 10	acute	cd8	CASP1	10	0.520201	0.0363452
acute cd8 10	acute	cd8	IRF2BP2	10	0.520183	0.0307669
acute cd8 10	acute	cd8	DBN1	10	0.520137	0.0283959
acute cd8 10	acute	cd8	CHCHD10	10	0.520137	0.0308835
acute cd8 10	acute	cd8	LUZP1	10	0.520108	0.028556
acute cd8 10	acute	cd8	FRMD4B	10	0.519987	0.0278969
acute cd8 10	acute	cd8	WDR74	10	0.519934	0.0333319
acute cd8 10	acute	cd8	IRS2	10	0.519842	0.0271518
acute cd8 10	acute	cd8	OCIAD2	10	0.519745	0.0295594
acute cd8 10	acute	cd8	FHL1	10	0.519739	0.025932
acute cd8 10	acute	cd8	SNRPF	10	0.519691	0.0291709
acute cd8 10	acute	cd8	TMC6	10	0.519669	0.0314277
acute cd8 10	acute	cd8	SIPA1L1	10	0.519438	0.0268029
acute cd8 10	acute	cd8	C6orf48	10	0.519436	0.0287624
acute cd8 10	acute	cd8	NELL2	10	0.519359	0.024702
acute cd8 10	acute	cd8	PATJ	10	0.519272	0.0257434
acute cd8 10	acute	cd8	TMEM63A	10	0.519266	0.0274006
acute cd8 10	acute	cd8	HELB	10	0.519203	0.0274374
acute cd8 10	acute	cd8	MTRNR2L12	10	0.519176	0.0530576
acute cd8 10	acute	cd8	LDHB	10	0.519157	0.0344394
acute cd8 10	acute	cd8	TRIQK	10	0.519128	0.0251033
acute cd8 10	acute	cd8	ELOVL4	10	0.519106	0.0260102
acute cd8 10	acute	cd8	EZR	10	0.519095	0.029069
acute cd8 10	acute	cd8	IL16	10	0.519078	0.0298535
acute cd8 10	acute	cd8	ELL	10	0.5189	0.0261851
acute cd8 10	acute	cd8	C16orf54	10	0.518783	0.0296369
acute cd8 10	acute	cd8	FAM107B	10	0.518771	0.0292397
acute cd8 10	acute	cd8	TUT4	10	0.518735	0.0265896
acute cd8 10	acute	cd8	BEX5	10	0.518695	0.0248283
acute cd8 10	acute	cd8	GALC	10	0.518657	0.0257026
acute cd8 10	acute	cd8	IMPDH2	10	0.518619	0.0282517
acute cd8 10	acute	cd8	ADRB2	10	0.518615	0.0239783
acute cd8 10	acute	cd8	EDA	10	0.518575	0.0254396
acute cd8 10	acute	cd8	BIRC3	10	0.51857	0.0273044
acute cd8 10	acute	cd8	UFM1	10	0.518497	0.02891
acute cd8 10	acute	cd8	AKAP9	10	0.518202	0.026222
acute cd8 10	acute	cd8	LSR	10	0.518154	0.0246304
acute cd8 10	acute	cd8	IVNS1ABP	10	0.518128	0.0259593
acute cd8 10	acute	cd8	AC006369.1	10	0.518112	0.0231491
acute cd8 10	acute	cd8	IFNG-AS1	10	0.518082	0.0231855
acute cd8 10	acute	cd8	MCRIP2	10	0.518039	0.0265198
acute cd8 10	acute	cd8	PLK3	10	0.518019	0.0251864
acute cd8 10	acute	cd8	ZC3H12A	10	0.517996	0.0262552
acute cd8 10	acute	cd8	CSDE1	10	0.517965	0.0285899
acute cd8 10	acute	cd8	MICAL2	10	0.517924	0.0247554
acute cd8 10	acute	cd8	KLF9	10	0.517888	0.0238538
acute cd8 10	acute	cd8	NR1D2	10	0.517821	0.0240121
acute cd8 10	acute	cd8	RBPJ	10	0.517809	0.0273892
acute cd8 10	acute	cd8	SNHG15	10	0.517795	0.0280307
acute cd8 10	acute	cd8	BTF3L4	10	0.517768	0.0287621
acute cd8 10	acute	cd8	TCEAL4	10	0.517757	0.0245292
acute cd8 10	acute	cd8	ATP5MG	10	0.517755	0.045156
acute cd8 10	acute	cd8	ARNTL	10	0.517663	0.0231847
acute cd8 10	acute	cd8	TMEM147	10	0.517655	0.0263696
acute cd8 10	acute	cd8	CISH	10	0.517638	0.026752
acute cd8 10	acute	cd8	GRAMD1A	10	0.517635	0.024513
acute cd8 10	acute	cd8	CYTH3	10	0.517633	0.0230913
acute cd8 10	acute	cd8	TP53I13	10	0.517592	0.0262379
acute cd8 10	acute	cd8	CRY1	10	0.517559	0.0235119
acute cd8 10	acute	cd8	USP45	10	0.51746	0.0232786
acute cd8 10	acute	cd8	FKBP2	10	0.517424	0.0276259
acute cd8 10	acute	cd8	ANKRD12	10	0.517408	0.0294404
acute cd8 10	acute	cd8	MAPK1IP1L	10	0.51731	0.029513
acute cd8 10	acute	cd8	PDE8A	10	0.517236	0.0223486
acute cd8 10	acute	cd8	CITED2	10	0.517228	0.0359176
acute cd8 10	acute	cd8	TMEM171	10	0.517205	0.023652
acute cd8 10	acute	cd8	PLCB1	10	0.517188	0.0216586
acute cd8 10	acute	cd8	MLLT6	10	0.516993	0.0240299
acute cd8 10	acute	cd8	CHD7	10	0.516963	0.0232991
acute cd8 10	acute	cd8	PTGER4	10	0.516956	0.0247789
acute cd8 10	acute	cd8	CCDC59	10	0.516924	0.0282138
acute cd8 10	acute	cd8	ANP32E	10	0.51676	0.0229734
acute cd8 10	acute	cd8	SH2D3A	10	0.516738	0.023672
acute cd8 10	acute	cd8	CHD9	10	0.516735	0.0232846
acute cd8 10	acute	cd8	CCNI	10	0.516727	0.0330363
acute cd8 10	acute	cd8	CD2AP	10	0.516714	0.0245708
acute cd8 10	acute	cd8	CEBPZ	10	0.516708	0.0259609
acute cd8 10	acute	cd8	SPCS3	10	0.516708	0.0273178
acute cd8 10	acute	cd8	CHRM3-AS2	10	0.516706	0.0231096
acute cd8 10	acute	cd8	DDX18	10	0.516611	0.0284113
acute cd8 10	acute	cd8	CHMP2B	10	0.516604	0.0249553
acute cd8 10	acute	cd8	AC020659.1	10	0.516545	0.0229846
acute cd8 10	acute	cd8	WDFY2	10	0.51649	0.0235954
acute cd8 10	acute	cd8	N4BP2L2	10	0.516481	0.0248247
acute cd8 10	acute	cd8	TUBB2A	10	0.5164	0.0238048
acute cd8 10	acute	cd8	EPB41L4A-AS1	10	0.516373	0.0247407
acute cd8 10	acute	cd8	TNIK	10	0.516316	0.0235161
acute cd8 10	acute	cd8	IL17RE	10	0.516314	0.0213806
acute cd8 10	acute	cd8	SMAP1	10	0.516289	0.0255704
acute cd8 10	acute	cd8	SEC11C	10	0.516273	0.0249814
acute cd8 10	acute	cd8	TNFRSF10A	10	0.51626	0.0214101
acute cd8 10	acute	cd8	SLC7A6	10	0.515998	0.0232584
acute cd8 10	acute	cd8	SH3YL1	10	0.515974	0.0216863
acute cd8 10	acute	cd8	CMTM6	10	0.515927	0.0297037
acute cd8 10	acute	cd8	LTBP3	10	0.515919	0.0234336
acute cd8 10	acute	cd8	HPCAL1	10	0.515856	0.0242534
acute cd8 10	acute	cd8	FLT4	10	0.515848	0.0221152
acute cd8 10	acute	cd8	LDLRAP1	10	0.515749	0.0218812
acute cd8 10	acute	cd8	TRBV4-2	10	0.515744	0.0434785
acute cd8 10	acute	cd8	CEP85L	10	0.51572	0.0217784
acute cd8 10	acute	cd8	ABCA1	10	0.515702	0.021901
acute cd8 10	acute	cd8	NFKB2	10	0.515622	0.0234683
acute cd8 10	acute	cd8	GNPDA1	10	0.515567	0.0217363
acute cd8 10	acute	cd8	MSI2	10	0.515552	0.0211553
acute cd8 10	acute	cd8	LYSMD2	10	0.515537	0.0226357
acute cd8 10	acute	cd8	ITM2C	10	0.515468	0.0233717
acute cd8 10	acute	cd8	HSPD1	10	0.515464	0.019114
acute cd8 10	acute	cd8	IPCEF1	10	0.515429	0.0229263
acute cd8 10	acute	cd8	CFAP36	10	0.515411	0.0231117
acute cd8 10	acute	cd8	NME2	10	0.515404	0.0252866
acute cd8 10	acute	cd8	LTA	10	0.515375	0.0209574
acute cd8 10	acute	cd8	HIVEP2	10	0.515361	0.0225202
acute cd8 10	acute	cd8	SPATS2L	10	0.515317	0.0266863
acute cd8 10	acute	cd8	AHNAK	10	0.515292	0.0266898
acute cd8 10	acute	cd8	MMD	10	0.515276	0.0226451
acute cd8 10	acute	cd8	RASGRF2	10	0.515244	0.0212732
acute cd8 10	acute	cd8	PLEKHA5	10	0.515217	0.0209954
acute cd8 10	acute	cd8	SPTY2D1	10	0.515195	0.0222332
acute cd8 10	acute	cd8	EIF3M	10	0.515148	0.0236059
acute cd8 10	acute	cd8	KLHL28	10	0.515138	0.0205813
acute cd8 10	acute	cd8	SS18L2	10	0.515085	0.023589
acute cd8 10	acute	cd8	SMIM26	10	0.515077	0.0238668
acute cd8 10	acute	cd8	GCC2	10	0.515043	0.0230076
acute cd8 10	acute	cd8	ZFAND5	10	0.515031	0.0222491
acute cd8 10	acute	cd8	RWDD1	10	0.514977	0.0252851
acute cd8 10	acute	cd8	EIF5	10	0.514974	0.0255683
acute cd8 10	acute	cd8	TRAPPC6A	10	0.514965	0.021363
acute cd8 10	acute	cd8	DPYD	10	0.514878	0.0191905
acute cd8 10	acute	cd8	PDE7A	10	0.514867	0.0214863
acute cd8 10	acute	cd8	RAB6B	10	0.514865	0.0192072
acute cd8 10	acute	cd8	MAP3K4	10	0.514842	0.0212398
acute cd8 10	acute	cd8	BORCS5	10	0.514823	0.0222754
acute cd8 10	acute	cd8	NOL7	10	0.514793	0.0225253
acute cd8 10	acute	cd8	CACNA2D4	10	0.514749	0.0206212
acute cd8 10	acute	cd8	FNBP4	10	0.514746	0.0209831
acute cd8 10	acute	cd8	TRBV25-1	10	0.514724	0.0371057
acute cd8 10	acute	cd8	AC012645.3	10	0.51472	0.0199193
acute cd8 10	acute	cd8	AL357060.1	10	0.514638	0.0198458
acute cd8 10	acute	cd8	PPP1R10	10	0.514635	0.0205371
acute cd8 10	acute	cd8	EDEM2	10	0.514633	0.0223452
acute cd8 10	acute	cd8	SPNS3	10	0.514625	0.0200027
acute cd8 10	acute	cd8	TBC1D10A	10	0.514597	0.0197576
acute cd8 10	acute	cd8	TPBG	10	0.514581	0.0197436
acute cd8 10	acute	cd8	NBDY	10	0.514444	0.0231487
acute cd8 10	acute	cd8	CAMTA1	10	0.514442	0.0244375
acute cd8 10	acute	cd8	ETV3	10	0.514422	0.019992
acute cd8 10	acute	cd8	XPO4	10	0.514416	0.0202394
acute cd8 10	acute	cd8	TRAV4	10	0.514367	0.022149
acute cd8 10	acute	cd8	RSBN1	10	0.514359	0.0204221
acute cd8 10	acute	cd8	SYPL1	10	0.514348	0.0220461
acute cd8 10	acute	cd8	PVT1	10	0.514341	0.0219568
acute cd8 10	acute	cd8	SIT1	10	0.514316	0.0211453
acute cd8 10	acute	cd8	LBH	10	0.514308	0.0237382
acute cd8 10	acute	cd8	RPS6KA5	10	0.514302	0.0201225
acute cd8 10	acute	cd8	LPIN2	10	0.514287	0.0220582
acute cd8 10	acute	cd8	HNRNPH1	10	0.514277	0.022372
acute cd8 10	acute	cd8	NDFIP1	10	0.514218	0.0210446
acute cd8 10	acute	cd8	CLPP	10	0.514161	0.0226419
acute cd8 10	acute	cd8	ETS1	10	0.514139	0.0223062
acute cd8 10	acute	cd8	SND1	10	0.514078	0.0222905
acute cd8 10	acute	cd8	MED30	10	0.514068	0.0231088
acute cd8 10	acute	cd8	NPDC1	10	0.514068	0.0238207
acute cd8 10	acute	cd8	BRD9	10	0.514018	0.0223152
acute cd8 10	acute	cd8	CCR5	10	0.513958	0.0215969
acute cd8 10	acute	cd8	MAPK8IP3	10	0.513953	0.0182684
acute cd8 10	acute	cd8	UBASH3A	10	0.513948	0.0215753
acute cd8 10	acute	cd8	TAF7	10	0.513939	0.0232375
acute cd8 10	acute	cd8	RNMT	10	0.513936	0.0207065
acute cd8 10	acute	cd8	RETREG1	10	0.513933	0.018865
acute cd8 10	acute	cd8	ATG2A	10	0.513932	0.0194105
acute cd8 10	acute	cd8	MBOAT1	10	0.51393	0.0186754
acute cd8 10	acute	cd8	TMEM170A	10	0.513891	0.0197244
acute cd8 10	acute	cd8	COX19	10	0.513878	0.0212296
acute cd8 10	acute	cd8	GOLGA8B	10	0.513818	0.0179349
acute cd8 10	acute	cd8	CD4	10	0.513808	0.0196036
acute cd8 10	acute	cd8	MIER1	10	0.513807	0.0211408
acute cd8 10	acute	cd8	PRRC2C	10	0.513794	0.0217863
acute cd8 10	acute	cd8	RBMX	10	0.513783	0.0211325
acute cd8 10	acute	cd8	COX17	10	0.513744	0.0222883
acute cd8 10	acute	cd8	RELL1	10	0.513742	0.019774
acute cd8 10	acute	cd8	SIVA1	10	0.513741	0.0195888
acute cd8 10	acute	cd8	CLDND1	10	0.513735	0.0200826
acute cd8 10	acute	cd8	CA2	10	0.513662	0.0185861
acute cd8 10	acute	cd8	ERGIC1	10	0.513606	0.0188413
acute cd8 10	acute	cd8	SPIDR	10	0.513597	0.0202824
acute cd8 10	acute	cd8	NCK2	10	0.513547	0.0191766
acute cd8 10	acute	cd8	MT-ATP6	10	0.513485	0.0373368
acute cd8 10	acute	cd8	CAPN12	10	0.51342	0.0177236
acute cd8 10	acute	cd8	EIF2AK2	10	0.513409	0.0279039
acute cd8 10	acute	cd8	CFAP97	10	0.513379	0.0202285
acute cd8 10	acute	cd8	MAEA	10	0.513377	0.022372
acute cd8 10	acute	cd8	CHD2	10	0.513354	0.0207025
acute cd8 10	acute	cd8	PTS	10	0.513348	0.0209456
acute cd8 10	acute	cd8	MAFF	10	0.51333	0.0171257
acute cd8 10	acute	cd8	NR4A3	10	0.513263	0.0171798
acute cd8 10	acute	cd8	POLR1E	10	0.513256	0.0194598
acute cd8 10	acute	cd8	UBAP1	10	0.513236	0.0191474
acute cd8 10	acute	cd8	AMPD2	10	0.513235	0.0184843
acute cd8 10	acute	cd8	SOCS2	10	0.513232	0.0176771
acute cd8 10	acute	cd8	GNG10	10	0.513222	0.0212903
acute cd8 10	acute	cd8	BACH2	10	0.513221	0.0180325
acute cd8 10	acute	cd8	KLF6	10	0.513206	0.0271115
acute cd8 10	acute	cd8	ZBTB25	10	0.5132	0.0181675
acute cd8 10	acute	cd8	ABHD15	10	0.513184	0.0176393
acute cd8 10	acute	cd8	ANK3	10	0.513119	0.017182
acute cd8 10	acute	cd8	UQCRB	10	0.512997	0.0298759
acute cd8 10	acute	cd8	TMEM35B	10	0.512889	0.019697
acute cd8 10	acute	cd8	PHF3	10	0.51287	0.019164
acute cd8 10	acute	cd8	NEO1	10	0.512867	0.0173174
acute cd8 10	acute	cd8	PIK3R1	10	0.512841	0.0191234
acute cd8 10	acute	cd8	P2RY14	10	0.512822	0.0172605
acute cd8 10	acute	cd8	SNRK	10	0.512821	0.0174926
acute cd8 10	acute	cd8	PLEKHB1	10	0.512811	0.0168013
acute cd8 10	acute	cd8	NR3C2	10	0.512801	0.0167364
acute cd8 10	acute	cd8	PLEC	10	0.512789	0.0190257
acute cd8 10	acute	cd8	ATP2B1-AS1	10	0.512786	0.0186324
acute cd8 10	acute	cd8	KARS	10	0.512782	0.0209014
acute cd8 10	acute	cd8	MXI1	10	0.512766	0.0166298
acute cd8 10	acute	cd8	MID1IP1	10	0.512746	0.0198956
acute cd8 10	acute	cd8	TIAM1	10	0.512699	0.0189864
acute cd8 10	acute	cd8	CNOT7	10	0.512638	0.020018
acute cd8 10	acute	cd8	LATS2	10	0.51262	0.0168787
acute cd8 10	acute	cd8	ACAP1	10	0.512617	0.0188291
acute cd8 10	acute	cd8	TMEM71	10	0.512611	0.0173657
acute cd8 10	acute	cd8	SLC39A8	10	0.512588	0.0183322
acute cd8 10	acute	cd8	RASSF2	10	0.512578	0.0191437
acute cd8 10	acute	cd8	ANXA2R	10	0.51257	0.0215092
acute cd8 10	acute	cd8	PHLDA1	10	0.512569	0.0180042
acute cd8 10	acute	cd8	MAGOH	10	0.512526	0.0189637
acute cd8 10	acute	cd8	PRELID3B	10	0.512478	0.0192342
acute cd8 10	acute	cd8	WDR59	10	0.512414	0.0168402
acute cd8 10	acute	cd8	PTPN13	10	0.512408	0.016801
acute cd8 10	acute	cd8	ZSCAN18	10	0.5124	0.0159703
acute cd8 10	acute	cd8	DSE	10	0.51239	0.0166694
acute cd8 10	acute	cd8	ANXA1	10	0.512377	0.0367302
acute cd8 10	acute	cd8	PLPP5	10	0.512334	0.0200122
acute cd8 10	acute	cd8	AC097376.2	10	0.51231	0.0169036
acute cd8 10	acute	cd8	GRPEL1	10	0.512291	0.0204008
acute cd8 10	acute	cd8	HSBP1L1	10	0.512215	0.0164389
acute cd8 10	acute	cd8	RERE	10	0.512146	0.0173532
acute cd8 10	acute	cd8	PRR7	10	0.512103	0.0190553
acute cd8 10	acute	cd8	CREB3L2	10	0.512102	0.0157611
acute cd8 10	acute	cd8	ZNF101	10	0.512095	0.0173083
acute cd8 10	acute	cd8	RPS4Y1	10	0.512082	0.0371596
acute cd8 10	acute	cd8	NGRN	10	0.512072	0.0180384
acute cd8 10	acute	cd8	RAB5A	10	0.51206	0.0179327
acute cd8 10	acute	cd8	MINDY2	10	0.512057	0.016399
acute cd8 10	acute	cd8	CAPG	10	0.512024	0.017416
acute cd8 10	acute	cd8	FOXO1	10	0.511973	0.0177895
acute cd8 10	acute	cd8	UBXN10-AS1	10	0.511959	0.01761
acute cd8 10	acute	cd8	COG3	10	0.511959	0.0181563
acute cd8 10	acute	cd8	POLR1D	10	0.511929	0.0196366
acute cd8 10	acute	cd8	MATN2	10	0.511905	0.0160834
acute cd8 10	acute	cd8	LMAN1	10	0.511871	0.018007
acute cd8 10	acute	cd8	CBL	10	0.511858	0.0165081
acute cd8 10	acute	cd8	RHEB	10	0.511858	0.0188824
acute cd8 10	acute	cd8	SYNE2	10	0.511841	0.0151043
acute cd8 10	acute	cd8	SCRN1	10	0.511823	0.0157725
acute cd8 10	acute	cd8	NFIC	10	0.51181	0.0166055
acute cd8 10	acute	cd8	DKK3	10	0.511804	0.0162534
acute cd8 10	acute	cd8	NEK7	10	0.511766	0.0179956
acute cd8 10	acute	cd8	NCF4	10	0.511713	0.0166677
acute cd8 10	acute	cd8	LRIG1	10	0.511661	0.0161706
acute cd8 10	acute	cd8	YTHDC1	10	0.511637	0.0168864
acute cd8 10	acute	cd8	CCDC167	10	0.511623	0.0167065
acute cd8 10	acute	cd8	FLI1	10	0.511601	0.0190177
acute cd8 10	acute	cd8	ERO1A	10	0.511579	0.0198213
acute cd8 10	acute	cd8	CELF2	10	0.511563	0.0147055
acute cd8 10	acute	cd8	ABCD1	10	0.511559	0.0154188
acute cd8 10	acute	cd8	ZBTB43	10	0.511526	0.0161446
