## Supplemental Tables for "A multimodal atlas of COVID-19 severity identifies hallmarks of dysregulated immunity" (part 3 of 3)

### Sheet: S4-cluster-markers (continued)
dataset_celltype_cluster	dataset	celltype	symbol	cluster	auc	logFC
acute cd8 10	acute	cd8	EIF3F	10	0.511496	0.0213753
acute cd8 10	acute	cd8	EPC1	10	0.511488	0.0194474
acute cd8 10	acute	cd8	Z93930.2	10	0.511486	0.0152121
acute cd8 10	acute	cd8	SURF4	10	0.511456	0.0184088
acute cd8 10	acute	cd8	ANTXR2	10	0.511414	0.015231
acute cd8 10	acute	cd8	RABGGTB	10	0.511406	0.0189032
acute cd8 10	acute	cd8	HELZ	10	0.511322	0.016056
acute cd8 10	acute	cd8	SGK3	10	0.511285	0.0159307
acute cd8 10	acute	cd8	PPM1K	10	0.511215	0.0161283
acute cd8 10	acute	cd8	ISCA1	10	0.511094	0.0182692
acute cd8 10	acute	cd8	SPON1	10	0.511072	0.0145321
acute cd8 10	acute	cd8	COMMD6	10	0.511069	0.0234637
acute cd8 10	acute	cd8	NFKB1	10	0.511061	0.0174905
acute cd8 10	acute	cd8	MAPKAPK2	10	0.511059	0.0148811
acute cd8 10	acute	cd8	C19orf66	10	0.510991	0.0188427
acute cd8 10	acute	cd8	KIAA0391	10	0.510969	0.0162153
acute cd8 10	acute	cd8	MRPL33	10	0.510897	0.0192112
acute cd8 10	acute	cd8	HCG18	10	0.510894	0.0147576
acute cd8 10	acute	cd8	WSB1	10	0.51088	0.0170553
acute cd8 10	acute	cd8	TARSL2	10	0.510856	0.0146744
acute cd8 10	acute	cd8	LINC01550	10	0.510856	0.0165343
acute cd8 10	acute	cd8	NR1H2	10	0.510826	0.0172894
acute cd8 10	acute	cd8	FAM241B	10	0.510807	0.0135496
acute cd8 10	acute	cd8	SRSF2	10	0.5108	0.019038
acute cd8 10	acute	cd8	CDC26	10	0.510799	0.0186628
acute cd8 10	acute	cd8	SQSTM1	10	0.510775	0.0193463
acute cd8 10	acute	cd8	CCDC66	10	0.51077	0.0158825
acute cd8 10	acute	cd8	CDK11A	10	0.510765	0.0168434
acute cd8 10	acute	cd8	EVI2A	10	0.510749	0.016284
acute cd8 10	acute	cd8	TLE4	10	0.510695	0.0141313
acute cd8 10	acute	cd8	SOD2	10	0.510663	0.0196674
acute cd8 10	acute	cd8	DHX36	10	0.510636	0.0151491
acute cd8 10	acute	cd8	TMC8	10	0.510635	0.0150879
acute cd8 10	acute	cd8	BRD1	10	0.510626	0.01396
acute cd8 10	acute	cd8	CCNC	10	0.510621	0.0171579
acute cd8 10	acute	cd8	NMT2	10	0.510621	0.0141871
acute cd8 10	acute	cd8	MTERF4	10	0.510587	0.0171875
acute cd8 10	acute	cd8	ASF1A	10	0.510577	0.0174347
acute cd8 10	acute	cd8	SMAD3	10	0.510573	0.0149364
acute cd8 10	acute	cd8	TMED10	10	0.510572	0.0160868
acute cd8 10	acute	cd8	EBLN3P	10	0.510561	0.0127464
acute cd8 10	acute	cd8	KRTCAP2	10	0.510558	0.0211289
acute cd8 10	acute	cd8	UBXN11	10	0.510549	0.0164669
acute cd8 10	acute	cd8	ATG16L2	10	0.510517	0.0148021
acute cd8 10	acute	cd8	TGIF1	10	0.510457	0.0126518
acute cd8 10	acute	cd8	SCGB3A1	10	0.510449	0.0138139
acute cd8 10	acute	cd8	AC004817.3	10	0.510422	0.0140425
acute cd8 10	acute	cd8	BTBD11	10	0.510403	0.0141914
acute cd8 10	acute	cd8	NDUFA5	10	0.510374	0.0163916
acute cd8 10	acute	cd8	YME1L1	10	0.510371	0.016454
acute cd8 10	acute	cd8	QTRT1	10	0.51036	0.0172674
acute cd8 10	acute	cd8	ALKBH7	10	0.510351	0.0152304
acute cd8 10	acute	cd8	NDEL1	10	0.510336	0.015194
acute cd8 10	acute	cd8	THUMPD1	10	0.51032	0.0148962
acute cd8 10	acute	cd8	TCEAL3	10	0.510306	0.0129636
acute cd8 10	acute	cd8	ABCA7	10	0.510304	0.0137722
acute cd8 10	acute	cd8	USP13	10	0.510297	0.0147789
acute cd8 10	acute	cd8	TMEM106B	10	0.510295	0.0157597
acute cd8 10	acute	cd8	STMN3	10	0.510277	0.0141017
acute cd8 10	acute	cd8	LTC4S	10	0.51027	0.0131752
acute cd8 10	acute	cd8	ERGIC2	10	0.510244	0.0184166
acute cd8 10	acute	cd8	ANKRD37	10	0.51021	0.0137337
acute cd8 10	acute	cd8	PTTG1IP	10	0.510204	0.0159969
acute cd8 10	acute	cd8	MED28	10	0.5102	0.0172229
acute cd8 10	acute	cd8	AMD1	10	0.510194	0.0164502
acute cd8 10	acute	cd8	TRAM1	10	0.51018	0.0166962
acute cd8 10	acute	cd8	MFHAS1	10	0.510151	0.0146763
acute cd8 10	acute	cd8	WNT1	10	0.510148	0.0127929
acute cd8 10	acute	cd8	SFPQ	10	0.510088	0.013801
acute cd8 10	acute	cd8	DNAJC19	10	0.510074	0.0175477
acute cd8 10	acute	cd8	PRSS35	10	0.510062	0.0136531
acute cd8 10	acute	cd8	SGK1	10	0.510055	0.0138813
acute cd8 10	acute	cd8	PDK3	10	0.510027	0.0147898
acute cd8 10	acute	cd8	C11orf1	10	0.510023	0.0146116
acute cd8 10	acute	cd8	IL23A	10	0.510019	0.0133379
acute cd8 10	acute	cd8	CORO2A	10	0.509954	0.013568
acute cd8 10	acute	cd8	CAMK2D	10	0.509939	0.0141859
acute cd8 10	acute	cd8	RANBP2	10	0.50993	0.0141579
acute cd8 10	acute	cd8	NKTR	10	0.5099	0.0130131
acute cd8 10	acute	cd8	CDK6	10	0.50988	0.0151168
acute cd8 10	acute	cd8	DNPH1	10	0.509857	0.0186393
acute cd8 10	acute	cd8	TRGV4	10	0.509807	0.010112
acute cd8 10	acute	cd8	PPP1CB	10	0.50979	0.016745
acute cd8 10	acute	cd8	RRS1	10	0.509786	0.0149783
acute cd8 10	acute	cd8	PRR29	10	0.509777	0.0131272
acute cd8 10	acute	cd8	GPR35	10	0.509769	0.0130517
acute cd8 10	acute	cd8	GPAT3	10	0.509744	0.0125657
acute cd8 10	acute	cd8	NOP58	10	0.509741	0.0124323
acute cd8 10	acute	cd8	WDR43	10	0.509741	0.0153059
acute cd8 10	acute	cd8	GTDC1	10	0.509734	0.0155323
acute cd8 10	acute	cd8	GOLGA4	10	0.509728	0.0123369
acute cd8 10	acute	cd8	LINC00667	10	0.509704	0.0142459
acute cd8 10	acute	cd8	ADK	10	0.509657	0.0171444
acute cd8 10	acute	cd8	TMEM154	10	0.509597	0.0145841
acute cd8 10	acute	cd8	DARS	10	0.509591	0.0171526
acute cd8 10	acute	cd8	RNF157	10	0.509563	0.0143526
acute cd8 10	acute	cd8	GADD45B	10	0.509547	0.0199694
acute cd8 10	acute	cd8	SGTB	10	0.509546	0.0137589
acute cd8 10	acute	cd8	PSMG3	10	0.509534	0.0172907
acute cd8 10	acute	cd8	CUL1	10	0.509518	0.0149764
acute cd8 10	acute	cd8	CAPN7	10	0.509507	0.0128754
acute cd8 10	acute	cd8	TRGV3	10	0.509507	0.0145983
acute cd8 10	acute	cd8	SP140L	10	0.509483	0.0157413
acute cd8 10	acute	cd8	RNF145	10	0.509479	0.0150218
acute cd8 10	acute	cd8	TANK	10	0.509462	0.0150239
acute cd8 10	acute	cd8	SRSF6	10	0.509451	0.0160731
acute cd8 10	acute	cd8	ISCU	10	0.509447	0.0150003
acute cd8 10	acute	cd8	AIG1	10	0.509431	0.0136202
acute cd8 10	acute	cd8	RTRAF	10	0.509398	0.013341
acute cd8 10	acute	cd8	TRDV2	10	0.509392	0.0177811
acute cd8 10	acute	cd8	ATF5	10	0.509372	0.0137374
acute cd8 10	acute	cd8	BOLA3	10	0.509365	0.0146422
acute cd8 10	acute	cd8	FGFR1OP2	10	0.509357	0.0155231
acute cd8 10	acute	cd8	SNAI3	10	0.509357	0.0115421
acute cd8 10	acute	cd8	SPTSSB	10	0.50934	0.011842
acute cd8 10	acute	cd8	TUBA1C	10	0.509315	0.0124259
acute cd8 10	acute	cd8	PNKP	10	0.509282	0.0138532
acute cd8 10	acute	cd8	AC020916.1	10	0.509274	0.0126967
acute cd8 10	acute	cd8	DNAJC25-GNG10	10	0.509261	0.0135596
acute cd8 10	acute	cd8	GYPC	10	0.509253	0.0161915
acute cd8 10	acute	cd8	KIAA0355	10	0.509251	0.012803
acute cd8 10	acute	cd8	SAMD12	10	0.509246	0.0118769
acute cd8 10	acute	cd8	IMMP2L	10	0.509214	0.0123365
acute cd8 10	acute	cd8	ZFAND1	10	0.509211	0.0151484
acute cd8 10	acute	cd8	IER5	10	0.509208	0.0133006
acute cd8 10	acute	cd8	TRAF3IP2	10	0.509143	0.0130664
acute cd8 10	acute	cd8	ERICH6-AS1	10	0.509129	0.0113699
acute cd8 10	acute	cd8	LARS	10	0.509128	0.0144753
acute cd8 10	acute	cd8	STX17	10	0.509095	0.0139903
acute cd8 10	acute	cd8	PRKAG2-AS1	10	0.509084	0.0113665
acute cd8 10	acute	cd8	AKAP17A	10	0.509034	0.0135801
acute cd8 10	acute	cd8	GSPT1	10	0.509025	0.0145091
acute cd8 10	acute	cd8	C1orf61	10	0.509007	0.0122187
acute cd8 10	acute	cd8	CCNG2	10	0.508998	0.014102
acute cd8 10	acute	cd8	COPS2	10	0.508975	0.0149707
acute cd8 10	acute	cd8	PAPOLA	10	0.508948	0.0125665
acute cd8 10	acute	cd8	CMTM8	10	0.508943	0.0127376
acute cd8 10	acute	cd8	RPS17	10	0.50894	0.0152352
acute cd8 10	acute	cd8	ATP6V0C	10	0.508934	0.0159944
acute cd8 10	acute	cd8	STX16	10	0.50893	0.0132024
acute cd8 10	acute	cd8	ENO2	10	0.508922	0.012674
acute cd8 10	acute	cd8	ECE1	10	0.508915	0.0138391
acute cd8 10	acute	cd8	AP002884.1	10	0.508865	0.0117116
acute cd8 10	acute	cd8	B3GNT2	10	0.508864	0.0152139
acute cd8 10	acute	cd8	ANXA7	10	0.508851	0.0134947
acute cd8 10	acute	cd8	PHTF2	10	0.508826	0.0139063
acute cd8 10	acute	cd8	NUP98	10	0.508817	0.0138049
acute cd8 10	acute	cd8	SURF2	10	0.508811	0.0148163
acute cd8 10	acute	cd8	ARL3	10	0.508779	0.0151008
acute cd8 10	acute	cd8	PUM3	10	0.508696	0.0149351
acute cd8 10	acute	cd8	TRGC2	10	0.508689	0.0116457
acute cd8 10	acute	cd8	PSMG4	10	0.508668	0.0152683
acute cd8 10	acute	cd8	MDFIC	10	0.508648	0.0128764
acute cd8 10	acute	cd8	RAB3IP	10	0.508644	0.0124884
acute cd8 10	acute	cd8	ZNF706	10	0.508642	0.0127666
acute cd8 10	acute	cd8	SRRM1	10	0.508618	0.0147571
acute cd8 10	acute	cd8	SORL1	10	0.508606	0.0079569
acute cd8 10	acute	cd8	MGAT5	10	0.508561	0.0116379
acute cd8 10	acute	cd8	POFUT2	10	0.5085	0.0112994
acute cd8 10	acute	cd8	SBF2	10	0.508482	0.0104382
acute cd8 10	acute	cd8	GOLGB1	10	0.508476	0.012302
acute cd8 10	acute	cd8	OGDH	10	0.508465	0.0138544
acute cd8 10	acute	cd8	TIMM9	10	0.508442	0.0138547
acute cd8 10	acute	cd8	FAM120AOS	10	0.508439	0.014213
acute cd8 10	acute	cd8	ANK1	10	0.508392	0.0122529
acute cd8 10	acute	cd8	PLD1	10	0.508348	0.0109194
acute cd8 10	acute	cd8	RALGAPA1	10	0.508334	0.00949698
acute cd8 10	acute	cd8	MRPL34	10	0.508327	0.0140332
acute cd8 10	acute	cd8	NLRP1	10	0.508305	0.0106607
acute cd8 10	acute	cd8	PLSCR1	10	0.508287	0.0201588
acute cd8 10	acute	cd8	NORAD	10	0.50828	0.0108146
acute cd8 10	acute	cd8	TCAF2	10	0.508269	0.0131027
acute cd8 10	acute	cd8	LOXL1-AS1	10	0.508258	0.010742
acute cd8 10	acute	cd8	RHPN1	10	0.508249	0.0110524
acute cd8 10	acute	cd8	TMEM65	10	0.50823	0.0109854
acute cd8 10	acute	cd8	ZMAT1	10	0.508213	0.0104058
acute cd8 10	acute	cd8	IGSF22	10	0.508199	0.0110678
acute cd8 10	acute	cd8	XPA	10	0.508154	0.0133813
acute cd8 10	acute	cd8	C15orf61	10	0.508153	0.0124063
acute cd8 10	acute	cd8	THRA	10	0.508143	0.00951987
acute cd8 10	acute	cd8	PCGF5	10	0.508129	0.0141816
acute cd8 10	acute	cd8	SIK1B	10	0.508111	0.0111962
acute cd8 10	acute	cd8	CLNS1A	10	0.508109	0.0140481
acute cd8 10	acute	cd8	GOLGA8A	10	0.508075	0.0112952
acute cd8 10	acute	cd8	ADAM19	10	0.508073	0.0122052
acute cd8 10	acute	cd8	MIGA2	10	0.50807	0.0111366
acute cd8 10	acute	cd8	SEC14L2	10	0.508064	0.0108979
acute cd8 10	acute	cd8	TNFRSF14-AS1	10	0.508057	0.0109236
acute cd8 10	acute	cd8	ESF1	10	0.508055	0.0144699
acute cd8 10	acute	cd8	MRPS21	10	0.508042	0.0128041
acute cd8 10	acute	cd8	CPNE7	10	0.508038	0.0112957
acute cd8 10	acute	cd8	KDM2A	10	0.508036	0.0115569
acute cd8 10	acute	cd8	DOCK9	10	0.508022	0.0115435
acute cd8 10	acute	cd8	RALGAPA2	10	0.508022	0.0100183
acute cd8 10	acute	cd8	TRABD2A	10	0.508021	0.0115053
acute cd8 10	acute	cd8	TGS1	10	0.508014	0.0135313
acute cd8 10	acute	cd8	DUSP5	10	0.507999	0.0113421
acute cd8 10	acute	cd8	APP	10	0.507993	0.0123188
acute cd8 10	acute	cd8	RPP21	10	0.507983	0.0146325
acute cd8 10	acute	cd8	EVA1C	10	0.50797	0.0100065
acute cd8 10	acute	cd8	NDUFAF3	10	0.507969	0.0136436
acute cd8 10	acute	cd8	DSEL	10	0.507956	0.0112168
acute cd8 10	acute	cd8	PLEKHA7	10	0.507954	0.0107799
acute cd8 10	acute	cd8	CAMK2N1	10	0.507953	0.0101787
acute cd8 10	acute	cd8	TRMT1	10	0.507948	0.0123074
acute cd8 10	acute	cd8	SLC9A3	10	0.507942	0.0123317
acute cd8 10	acute	cd8	ROR2	10	0.507942	0.0109055
acute cd8 10	acute	cd8	TRAV2	10	0.507933	0.0149007
acute cd8 10	acute	cd8	PLXNC1	10	0.507921	0.0113049
acute cd8 10	acute	cd8	RUNX1	10	0.507898	0.0101666
acute cd8 10	acute	cd8	CDC73	10	0.507892	0.0120312
acute cd8 10	acute	cd8	BAG5	10	0.507887	0.0123048
acute cd8 10	acute	cd8	SRPRB	10	0.507855	0.0147846
acute cd8 10	acute	cd8	CRTAP	10	0.507847	0.0112201
acute cd8 10	acute	cd8	ZBTB1	10	0.507847	0.011126
acute cd8 10	acute	cd8	NDRG1	10	0.507827	0.0112911
acute cd8 10	acute	cd8	EOMES	10	0.507826	0.0109823
acute cd8 10	acute	cd8	PIGP	10	0.507824	0.0123984
conva cd8 8	conva	cd8	MALAT1	8	0.906348	1.32468
conva cd8 8	conva	cd8	PTPRC	8	0.87759	1.63416
conva cd8 8	conva	cd8	MT-ND3	8	0.759982	0.956411
conva cd8 8	conva	cd8	IL7R	8	0.757621	1.9492
conva cd8 8	conva	cd8	MT-CO2	8	0.746227	0.745799
conva cd8 8	conva	cd8	MT-ND4L	8	0.745451	0.841541
conva cd8 8	conva	cd8	GZMK	8	0.743074	2.94851
conva cd8 8	conva	cd8	MT-CYB	8	0.741603	0.907084
conva cd8 8	conva	cd8	MT-CO3	8	0.722324	0.864602
conva cd8 8	conva	cd8	MT-CO1	8	0.72231	0.777368
conva cd8 8	conva	cd8	MT-ND1	8	0.720758	0.932179
conva cd8 8	conva	cd8	MT-ATP6	8	0.71392	0.81087
conva cd8 8	conva	cd8	ITGA4	8	0.711681	1.86956
conva cd8 8	conva	cd8	SYNE2	8	0.702842	1.56545
conva cd8 8	conva	cd8	MT-ND2	8	0.701337	0.941017
conva cd8 8	conva	cd8	NEAT1	8	0.692964	1.65252
conva cd8 8	conva	cd8	MTRNR2L12	8	0.691565	1.00924
conva cd8 8	conva	cd8	PIK3R1	8	0.685685	1.74968
conva cd8 8	conva	cd8	MT-ATP8	8	0.67741	0.874333
conva cd8 8	conva	cd8	MBNL1	8	0.676097	1.22753
conva cd8 8	conva	cd8	AHNAK	8	0.674434	1.31477
conva cd8 8	conva	cd8	DDX17	8	0.669593	1.41019
conva cd8 8	conva	cd8	RIPOR2	8	0.667027	1.25652
conva cd8 8	conva	cd8	MT-ND5	8	0.666354	0.82305
conva cd8 8	conva	cd8	SMCHD1	8	0.661644	1.55515
conva cd8 8	conva	cd8	EML4	8	0.651306	1.45401
conva cd8 8	conva	cd8	TC2N	8	0.649949	1.44228
conva cd8 8	conva	cd8	CD74	8	0.649852	1.05054
conva cd8 8	conva	cd8	KLF6	8	0.649652	1.53203
conva cd8 8	conva	cd8	HNRNPA2B1	8	0.646672	0.672162
conva cd8 8	conva	cd8	ATM	8	0.644428	1.42806
conva cd8 8	conva	cd8	ZFP36L2	8	0.643615	0.951512
conva cd8 8	conva	cd8	MT-ND4	8	0.640894	0.677832
conva cd8 8	conva	cd8	DDX5	8	0.637931	0.820636
conva cd8 8	conva	cd8	KIAA1551	8	0.637587	1.64787
conva cd8 8	conva	cd8	RNF213	8	0.636794	1.15497
conva cd8 8	conva	cd8	PPP2R5C	8	0.635774	1.322
conva cd8 8	conva	cd8	NKTR	8	0.631309	1.34187
conva cd8 8	conva	cd8	ARHGAP15	8	0.630077	1.32178
conva cd8 8	conva	cd8	MACF1	8	0.628913	1.57318
conva cd8 8	conva	cd8	CLEC2D	8	0.627075	1.69956
conva cd8 8	conva	cd8	IL10RA	8	0.625108	1.64915
conva cd8 8	conva	cd8	CAMK4	8	0.62474	2.01879
conva cd8 8	conva	cd8	CCNL1	8	0.621837	1.41454
conva cd8 8	conva	cd8	PARP8	8	0.620771	1.51644
conva cd8 8	conva	cd8	SLC38A1	8	0.620452	1.44542
conva cd8 8	conva	cd8	CBLB	8	0.619604	1.55042
conva cd8 8	conva	cd8	STK4	8	0.617276	1.12594
conva cd8 8	conva	cd8	CD44	8	0.616728	1.13519
conva cd8 8	conva	cd8	FUS	8	0.614879	1.13327
conva cd8 8	conva	cd8	CELF2	8	0.613009	1.10629
conva cd8 8	conva	cd8	VPS13C	8	0.611851	1.47025
conva cd8 8	conva	cd8	N4BP2L2	8	0.609943	1.1172
conva cd8 8	conva	cd8	P2RY8	8	0.609432	1.48474
conva cd8 8	conva	cd8	ANKRD44	8	0.60898	1.22904
conva cd8 8	conva	cd8	ANKRD12	8	0.608378	1.31987
conva cd8 8	conva	cd8	SF3B1	8	0.608032	1.11935
conva cd8 8	conva	cd8	SF1	8	0.607592	1.08607
conva cd8 8	conva	cd8	SYNE1	8	0.607312	1.31195
conva cd8 8	conva	cd8	TNFAIP3	8	0.607068	1.63446
conva cd8 8	conva	cd8	ITK	8	0.606909	1.8134
conva cd8 8	conva	cd8	UTRN	8	0.606555	1.22914
conva cd8 8	conva	cd8	LYZ	8	0.606154	1.03772
conva cd8 8	conva	cd8	LCP1	8	0.606017	0.82236
conva cd8 8	conva	cd8	INPP4B	8	0.600279	2.36385
conva cd8 8	conva	cd8	S100A8	8	0.599917	1.15669
conva cd8 8	conva	cd8	SRSF11	8	0.599336	0.883741
conva cd8 8	conva	cd8	JUN	8	0.597204	1.41988
conva cd8 8	conva	cd8	RSRP1	8	0.597055	1.21106
conva cd8 8	conva	cd8	RORA	8	0.596202	0.98545
conva cd8 8	conva	cd8	RBM25	8	0.596022	1.13182
conva cd8 8	conva	cd8	HSPA5	8	0.595138	1.04372
conva cd8 8	conva	cd8	FYB1	8	0.595027	1.118
conva cd8 8	conva	cd8	KLRG1	8	0.594218	1.09213
conva cd8 8	conva	cd8	CD84	8	0.591345	2.32093
conva cd8 8	conva	cd8	DOCK10	8	0.590823	1.44343
conva cd8 8	conva	cd8	S100A9	8	0.590014	0.890811
conva cd8 8	conva	cd8	RNF19A	8	0.58822	1.4728
conva cd8 8	conva	cd8	GPR174	8	0.587942	1.9133
conva cd8 8	conva	cd8	XIST	8	0.587679	1.26032
conva cd8 8	conva	cd8	DDX6	8	0.587546	1.17789
conva cd8 8	conva	cd8	PRRC2C	8	0.587238	0.880515
conva cd8 8	conva	cd8	EMB	8	0.586629	1.16777
conva cd8 8	conva	cd8	HNRNPU	8	0.5866	0.936004
conva cd8 8	conva	cd8	CHD2	8	0.586041	1.2878
conva cd8 8	conva	cd8	FYN	8	0.585941	1.21325
conva cd8 8	conva	cd8	PABPC1	8	0.58537	0.441066
conva cd8 8	conva	cd8	USP15	8	0.584973	1.21767
conva cd8 8	conva	cd8	STK17B	8	0.584712	1.04262
conva cd8 8	conva	cd8	HLA-E	8	0.584447	0.592553
conva cd8 8	conva	cd8	AC016831.7	8	0.583946	1.602
conva cd8 8	conva	cd8	GBP5	8	0.582874	1.06203
conva cd8 8	conva	cd8	PAG1	8	0.582871	1.72008
conva cd8 8	conva	cd8	PDE3B	8	0.582711	1.56739
conva cd8 8	conva	cd8	CRYBG1	8	0.582711	1.62868
conva cd8 8	conva	cd8	SCAF11	8	0.581719	1.12126
conva cd8 8	conva	cd8	TAPBP	8	0.581203	1.10719
conva cd8 8	conva	cd8	LNPEP	8	0.580916	1.3842
conva cd8 8	conva	cd8	ZBTB20	8	0.580593	1.53415
conva cd8 8	conva	cd8	CD46	8	0.580285	1.43081
conva cd8 8	conva	cd8	CASP8	8	0.578795	1.49374
conva cd8 8	conva	cd8	RBM39	8	0.57781	0.729694
conva cd8 8	conva	cd8	CD69	8	0.577328	1.047
conva cd8 8	conva	cd8	ATF7IP	8	0.577306	1.62651
conva cd8 8	conva	cd8	CD96	8	0.577151	1.25903
conva cd8 8	conva	cd8	SPOCK2	8	0.576441	0.958154
conva cd8 8	conva	cd8	TUT4	8	0.576175	1.33969
conva cd8 8	conva	cd8	STAT4	8	0.575024	1.08787
conva cd8 8	conva	cd8	CDC14A	8	0.574433	1.88642
conva cd8 8	conva	cd8	WIPF1	8	0.573798	0.901877
conva cd8 8	conva	cd8	TNRC6B	8	0.573297	1.39231
conva cd8 8	conva	cd8	ZNF292	8	0.572939	1.36355
conva cd8 8	conva	cd8	SAMHD1	8	0.57289	0.873035
conva cd8 8	conva	cd8	PCM1	8	0.57256	1.30646
conva cd8 8	conva	cd8	MYCBP2	8	0.572152	1.28539
conva cd8 8	conva	cd8	SMG1	8	0.572143	1.28377
conva cd8 8	conva	cd8	FOXP1	8	0.571755	1.24527
conva cd8 8	conva	cd8	PHF3	8	0.571734	1.22917
conva cd8 8	conva	cd8	ETS1	8	0.571245	1.03444
conva cd8 8	conva	cd8	KIAA1109	8	0.571206	1.60268
conva cd8 8	conva	cd8	CEMIP2	8	0.571069	1.72074
conva cd8 8	conva	cd8	GPRIN3	8	0.571027	1.39384
conva cd8 8	conva	cd8	ATP8A1	8	0.570771	1.44692
conva cd8 8	conva	cd8	KMT2E	8	0.570375	0.842772
conva cd8 8	conva	cd8	OGA	8	0.570327	1.26454
conva cd8 8	conva	cd8	TTC14	8	0.569852	1.25485
conva cd8 8	conva	cd8	ASH1L	8	0.569383	1.41122
conva cd8 8	conva	cd8	XRN1	8	0.569193	1.36479
conva cd8 8	conva	cd8	PRKCH	8	0.569133	1.05731
conva cd8 8	conva	cd8	GCC2	8	0.568803	1.20832
conva cd8 8	conva	cd8	SH2D1A	8	0.568761	1.24755
conva cd8 8	conva	cd8	CTSS	8	0.568728	0.869829
conva cd8 8	conva	cd8	PNISR	8	0.56829	0.840466
conva cd8 8	conva	cd8	SARAF	8	0.567308	0.555637
conva cd8 8	conva	cd8	RANBP2	8	0.567094	1.49674
conva cd8 8	conva	cd8	SRSF7	8	0.566961	0.987468
conva cd8 8	conva	cd8	CLDND1	8	0.566876	1.51767
conva cd8 8	conva	cd8	PBXIP1	8	0.565887	1.28494
conva cd8 8	conva	cd8	ARGLU1	8	0.565568	0.789663
conva cd8 8	conva	cd8	SLFN5	8	0.564911	1.12929
conva cd8 8	conva	cd8	KMT2A	8	0.564761	1.58908
conva cd8 8	conva	cd8	SON	8	0.564118	0.779988
conva cd8 8	conva	cd8	BTG1	8	0.564014	0.555247
conva cd8 8	conva	cd8	GLG1	8	0.563848	1.09625
conva cd8 8	conva	cd8	TMBIM6	8	0.563552	0.820613
conva cd8 8	conva	cd8	EPB41	8	0.563371	1.09059
conva cd8 8	conva	cd8	JMJD1C	8	0.563102	1.16349
conva cd8 8	conva	cd8	SLC2A3	8	0.56271	1.22787
conva cd8 8	conva	cd8	ZRANB2	8	0.562597	0.934071
conva cd8 8	conva	cd8	IKZF3	8	0.562356	1.38175
conva cd8 8	conva	cd8	BCLAF1	8	0.561909	1.03101
conva cd8 8	conva	cd8	ATRX	8	0.561838	1.04627
conva cd8 8	conva	cd8	THEMIS	8	0.561706	1.90149
conva cd8 8	conva	cd8	RNF149	8	0.561695	1.08474
conva cd8 8	conva	cd8	ERAP2	8	0.561366	1.27762
conva cd8 8	conva	cd8	DDHD1	8	0.561173	1.63992
conva cd8 8	conva	cd8	PHC3	8	0.560891	1.4206
conva cd8 8	conva	cd8	PDIA3	8	0.560724	0.756949
conva cd8 8	conva	cd8	LRBA	8	0.559895	1.29034
conva cd8 8	conva	cd8	CANX	8	0.559539	1.10238
conva cd8 8	conva	cd8	MAML2	8	0.55941	1.75022
conva cd8 8	conva	cd8	ZNF207	8	0.559217	0.938903
conva cd8 8	conva	cd8	LYST	8	0.559188	1.52999
conva cd8 8	conva	cd8	PPP1R10	8	0.559011	1.13114
conva cd8 8	conva	cd8	SLFN12L	8	0.558832	1.29598
conva cd8 8	conva	cd8	NELL2	8	0.558289	2.22741
conva cd8 8	conva	cd8	DPYD	8	0.557871	1.16301
conva cd8 8	conva	cd8	DOCK8	8	0.557621	1.29334
conva cd8 8	conva	cd8	ZC3HAV1	8	0.557559	1.0809
conva cd8 8	conva	cd8	SSH2	8	0.557487	1.09381
conva cd8 8	conva	cd8	STAT1	8	0.557342	1.27508
conva cd8 8	conva	cd8	HLA-DRA	8	0.557205	1.24317
conva cd8 8	conva	cd8	RICTOR	8	0.556693	1.51187
conva cd8 8	conva	cd8	DYNC1H1	8	0.556451	1.151
conva cd8 8	conva	cd8	EIF4G2	8	0.556022	0.827431
conva cd8 8	conva	cd8	CEP350	8	0.555992	1.49927
conva cd8 8	conva	cd8	ARAP2	8	0.555897	1.21321
conva cd8 8	conva	cd8	PDE4B	8	0.555896	1.55465
conva cd8 8	conva	cd8	NIPBL	8	0.555725	1.03644
conva cd8 8	conva	cd8	CXCR4	8	0.555602	0.826081
conva cd8 8	conva	cd8	MATR3_ENSG00000015479	8	0.554587	1.21972
conva cd8 8	conva	cd8	POLR2J3_ENSG00000285437	8	0.554392	1.78713
conva cd8 8	conva	cd8	ATP2B1	8	0.554151	1.262
conva cd8 8	conva	cd8	GLS	8	0.554136	1.38292
conva cd8 8	conva	cd8	TTC17	8	0.554017	1.17695
conva cd8 8	conva	cd8	HNRNPH1	8	0.554004	0.882631
conva cd8 8	conva	cd8	AKAP13	8	0.553841	0.987433
conva cd8 8	conva	cd8	DMTF1	8	0.553737	1.37671
conva cd8 8	conva	cd8	ACAP1	8	0.553467	0.934996
conva cd8 8	conva	cd8	KANSL1	8	0.553291	1.27915
conva cd8 8	conva	cd8	MARCH6	8	0.553118	1.38672
conva cd8 8	conva	cd8	AAK1	8	0.553098	0.915687
conva cd8 8	conva	cd8	TSPYL2	8	0.552592	1.34159
conva cd8 8	conva	cd8	CD28	8	0.552507	1.86846
conva cd8 8	conva	cd8	CYLD	8	0.552422	1.25546
conva cd8 8	conva	cd8	CCNH	8	0.552213	1.18135
conva cd8 8	conva	cd8	SENP6	8	0.55218	1.04958
conva cd8 8	conva	cd8	TXNIP	8	0.551986	0.575341
conva cd8 8	conva	cd8	ANK3	8	0.551948	1.51434
conva cd8 8	conva	cd8	AKAP9	8	0.551873	1.10095
conva cd8 8	conva	cd8	OGT	8	0.551852	1.09529
conva cd8 8	conva	cd8	LUC7L3	8	0.551823	0.952887
conva cd8 8	conva	cd8	SERINC1	8	0.551632	1.12559
conva cd8 8	conva	cd8	SLC4A7	8	0.551301	1.51107
conva cd8 8	conva	cd8	MT-ND6	8	0.551223	0.902875
conva cd8 8	conva	cd8	GOLGB1	8	0.551189	1.22722
conva cd8 8	conva	cd8	DGKA	8	0.550862	1.32924
conva cd8 8	conva	cd8	RBL2	8	0.550338	0.919067
conva cd8 8	conva	cd8	KLF12	8	0.549806	1.30393
conva cd8 8	conva	cd8	CD2	8	0.549616	1.06985
conva cd8 8	conva	cd8	CDC42SE2	8	0.549538	0.949669
conva cd8 8	conva	cd8	ANKRD36	8	0.549505	1.27467
conva cd8 8	conva	cd8	NIN	8	0.549457	1.46455
conva cd8 8	conva	cd8	MIA3	8	0.549177	1.36162
conva cd8 8	conva	cd8	PARP15	8	0.549174	1.33606
conva cd8 8	conva	cd8	KMT2C	8	0.549089	1.33304
conva cd8 8	conva	cd8	EPS15	8	0.549069	1.5104
conva cd8 8	conva	cd8	PCNX1	8	0.549045	1.45483
conva cd8 8	conva	cd8	LINC00861	8	0.548914	0.837902
conva cd8 8	conva	cd8	DDX3X	8	0.548663	0.970803
conva cd8 8	conva	cd8	NFKBIZ	8	0.548614	1.46561
conva cd8 8	conva	cd8	LBR	8	0.548544	1.04528
conva cd8 8	conva	cd8	IFNG-AS1	8	0.548488	1.95714
conva cd8 8	conva	cd8	CHD1	8	0.548315	1.15838
conva cd8 8	conva	cd8	KDM6A	8	0.548313	1.33132
conva cd8 8	conva	cd8	DNAJB14	8	0.548299	1.19542
conva cd8 8	conva	cd8	MON2	8	0.548284	1.37903
conva cd8 8	conva	cd8	ATXN1	8	0.548147	1.76583
conva cd8 8	conva	cd8	SRPRA	8	0.548128	1.11013
conva cd8 8	conva	cd8	WNK1	8	0.547862	1.45712
conva cd8 8	conva	cd8	FTX	8	0.547748	1.40324
conva cd8 8	conva	cd8	CST3	8	0.547714	0.508457
conva cd8 8	conva	cd8	CNOT6L	8	0.547673	1.13439
conva cd8 8	conva	cd8	KDM5A	8	0.5474	1.14186
conva cd8 8	conva	cd8	IQGAP1	8	0.547368	0.858883
conva cd8 8	conva	cd8	USP3	8	0.54692	1.23972
conva cd8 8	conva	cd8	ANKRD36C	8	0.546829	1.08556
conva cd8 8	conva	cd8	PTBP3	8	0.546653	1.13278
conva cd8 8	conva	cd8	STX16	8	0.546464	1.22481
conva cd8 8	conva	cd8	STK38	8	0.546439	1.17721
conva cd8 8	conva	cd8	PNN	8	0.546278	0.856267
conva cd8 8	conva	cd8	GPR183	8	0.546018	1.86004
conva cd8 8	conva	cd8	FOSB	8	0.545958	1.17994
conva cd8 8	conva	cd8	SACM1L	8	0.545949	0.884175
conva cd8 8	conva	cd8	GSTK1	8	0.545832	0.8285
conva cd8 8	conva	cd8	MDM4	8	0.545761	1.14057
conva cd8 8	conva	cd8	SMARCA5	8	0.545661	1.16871
conva cd8 8	conva	cd8	HNRNPA3	8	0.545646	0.600033
conva cd8 8	conva	cd8	SPTBN1	8	0.545644	1.34192
conva cd8 8	conva	cd8	NSF	8	0.545533	1.4256
conva cd8 8	conva	cd8	FOS	8	0.545181	1.13428
conva cd8 8	conva	cd8	FRYL	8	0.545107	1.20874
conva cd8 8	conva	cd8	SECISBP2	8	0.545064	1.05616
conva cd8 8	conva	cd8	PRPF8	8	0.544939	0.993861
conva cd8 8	conva	cd8	GOLGA4	8	0.544931	1.19836
conva cd8 8	conva	cd8	CLK1	8	0.544514	1.19545
conva cd8 8	conva	cd8	PCSK7	8	0.544083	1.16983
conva cd8 8	conva	cd8	CYTIP	8	0.54407	0.600507
conva cd8 8	conva	cd8	RNF125	8	0.543734	1.07618
conva cd8 8	conva	cd8	HLA-DRB1	8	0.543644	1.43676
conva cd8 8	conva	cd8	AC119396.1	8	0.543581	1.47994
conva cd8 8	conva	cd8	BTG2	8	0.543489	1.35864
conva cd8 8	conva	cd8	MKLN1	8	0.543435	1.29959
conva cd8 8	conva	cd8	TM9SF2	8	0.543371	1.11933
conva cd8 8	conva	cd8	ZNF638	8	0.543365	1.23268
conva cd8 8	conva	cd8	ATP2B4	8	0.543326	1.3007
conva cd8 8	conva	cd8	ZMYM2	8	0.542795	1.2053
conva cd8 8	conva	cd8	ARID5B	8	0.542459	1.48646
conva cd8 8	conva	cd8	JPX	8	0.542434	1.1144
conva cd8 8	conva	cd8	RUNX1	8	0.542427	1.08859
conva cd8 8	conva	cd8	PKN2	8	0.542139	0.95373
conva cd8 8	conva	cd8	MCOLN2	8	0.542008	1.97467
conva cd8 8	conva	cd8	ACTR2	8	0.541848	0.751707
conva cd8 8	conva	cd8	ARID4B	8	0.541804	1.02451
conva cd8 8	conva	cd8	BIRC6	8	0.541691	1.03215
conva cd8 8	conva	cd8	REL	8	0.541654	1.05137
conva cd8 8	conva	cd8	TMEM131L	8	0.541611	1.29769
conva cd8 8	conva	cd8	CCNT2	8	0.54144	1.37351
conva cd8 8	conva	cd8	SETX	8	0.541433	1.1755
conva cd8 8	conva	cd8	HELB	8	0.541101	1.35775
conva cd8 8	conva	cd8	NPEPPS	8	0.54104	0.960011
conva cd8 8	conva	cd8	LTB	8	0.541019	0.653306
conva cd8 8	conva	cd8	BCL11B	8	0.541011	1.40808
conva cd8 8	conva	cd8	SORL1	8	0.540818	0.775987
conva cd8 8	conva	cd8	B4GALT1	8	0.540798	1.01576
conva cd8 8	conva	cd8	MBNL2	8	0.540788	1.38046
conva cd8 8	conva	cd8	DUSP2	8	0.540757	0.990948
conva cd8 8	conva	cd8	CDK13	8	0.540709	1.11197
conva cd8 8	conva	cd8	ARID1B	8	0.540681	1.08273
conva cd8 8	conva	cd8	CD6	8	0.540681	1.23463
conva cd8 8	conva	cd8	CYTH1	8	0.540658	0.825355
conva cd8 8	conva	cd8	NCOR1	8	0.540571	0.97471
conva cd8 8	conva	cd8	EPC1	8	0.540504	0.676665
conva cd8 8	conva	cd8	USP34	8	0.540123	1.01117
conva cd8 8	conva	cd8	BRWD1	8	0.539918	0.959763
conva cd8 8	conva	cd8	VPS13A	8	0.539856	1.20036
conva cd8 8	conva	cd8	HUWE1	8	0.539852	1.07777
conva cd8 8	conva	cd8	PARP14	8	0.539759	1.14006
conva cd8 8	conva	cd8	MAN2A1	8	0.539672	1.61801
conva cd8 8	conva	cd8	GABPB1-AS1	8	0.539592	1.28359
conva cd8 8	conva	cd8	ST3GAL1	8	0.539513	1.19398
conva cd8 8	conva	cd8	RABGAP1L	8	0.539378	0.971095
conva cd8 8	conva	cd8	CCSER2	8	0.539285	1.10729
conva cd8 8	conva	cd8	TAGAP	8	0.539093	1.16281
conva cd8 8	conva	cd8	LPP	8	0.539043	1.07301
conva cd8 8	conva	cd8	ZNF708	8	0.538589	1.45355
conva cd8 8	conva	cd8	ETNK1	8	0.538551	1.19632
conva cd8 8	conva	cd8	TCF12	8	0.538469	1.13745
conva cd8 8	conva	cd8	CREBZF	8	0.538353	1.13939
conva cd8 8	conva	cd8	DTHD1	8	0.538261	1.63476
conva cd8 8	conva	cd8	A2M-AS1	8	0.538234	1.68636
conva cd8 8	conva	cd8	TPR	8	0.538126	0.912333
conva cd8 8	conva	cd8	ANKRD36B	8	0.538024	1.40961
conva cd8 8	conva	cd8	DDX24	8	0.537895	0.797018
conva cd8 8	conva	cd8	USP47	8	0.537895	1.19246
conva cd8 8	conva	cd8	CEP95	8	0.537541	1.46381
conva cd8 8	conva	cd8	SLC20A1	8	0.537308	0.945747
conva cd8 8	conva	cd8	HNRNPLL	8	0.537306	1.50216
conva cd8 8	conva	cd8	PIAS1	8	0.537061	1.10567
conva cd8 8	conva	cd8	RHOH	8	0.536908	1.23195
conva cd8 8	conva	cd8	TRIM73	8	0.536881	1.43943
conva cd8 8	conva	cd8	UBXN4	8	0.536674	0.949866
conva cd8 8	conva	cd8	PRPF38B	8	0.536466	0.853408
conva cd8 8	conva	cd8	IKZF1	8	0.536336	0.774377
conva cd8 8	conva	cd8	ADAM10	8	0.536251	0.924829
conva cd8 8	conva	cd8	ZFC3H1	8	0.536221	1.00716
conva cd8 8	conva	cd8	NUFIP2	8	0.536218	1.00938
conva cd8 8	conva	cd8	PSAP	8	0.53618	0.686127
conva cd8 8	conva	cd8	TRAT1	8	0.535713	1.291
conva cd8 8	conva	cd8	CNST	8	0.535583	1.19028
conva cd8 8	conva	cd8	SAMD3	8	0.535518	0.91784
conva cd8 8	conva	cd8	UTY	8	0.53548	0.948263
conva cd8 8	conva	cd8	NPAT	8	0.535424	1.31961
conva cd8 8	conva	cd8	ELMO1	8	0.53531	1.39784
conva cd8 8	conva	cd8	GIMAP5	8	0.535183	1.25003
conva cd8 8	conva	cd8	UBR2	8	0.535079	1.06784
conva cd8 8	conva	cd8	RLF	8	0.535047	1.35083
conva cd8 8	conva	cd8	SREK1	8	0.53504	0.807296
conva cd8 8	conva	cd8	EXOC4	8	0.534976	1.10579
conva cd8 8	conva	cd8	FCRL3	8	0.534925	1.55459
conva cd8 8	conva	cd8	MBTPS1	8	0.534915	1.29575
conva cd8 8	conva	cd8	FNBP4	8	0.534831	0.778725
conva cd8 8	conva	cd8	MYBL1	8	0.534784	0.754594
conva cd8 8	conva	cd8	HERC1	8	0.534623	1.14425
conva cd8 8	conva	cd8	EZR	8	0.534468	0.991443
conva cd8 8	conva	cd8	NEMF	8	0.534374	0.999008
conva cd8 8	conva	cd8	DENND4C	8	0.534349	1.05752
conva cd8 8	conva	cd8	TMEM63A	8	0.534342	1.33324
conva cd8 8	conva	cd8	MBP	8	0.534292	0.885214
conva cd8 8	conva	cd8	TGOLN2	8	0.534279	0.985414
conva cd8 8	conva	cd8	AP1G1	8	0.534261	1.28452
conva cd8 8	conva	cd8	SLC16A7	8	0.53426	1.1299
conva cd8 8	conva	cd8	LUC7L	8	0.534196	1.06824
conva cd8 8	conva	cd8	COL6A3	8	0.534171	0.688821
conva cd8 8	conva	cd8	MBD5	8	0.533886	1.23064
conva cd8 8	conva	cd8	LY9	8	0.533885	1.24586
conva cd8 8	conva	cd8	KCNA3	8	0.533727	1.31729
conva cd8 8	conva	cd8	ERN1	8	0.533693	0.880648
conva cd8 8	conva	cd8	PPP1R12A	8	0.533671	0.929462
conva cd8 8	conva	cd8	AP3B1	8	0.533554	0.950488
conva cd8 8	conva	cd8	SLC38A2	8	0.533521	1.11407
conva cd8 8	conva	cd8	CAND1	8	0.533489	1.06982
conva cd8 8	conva	cd8	SPG7	8	0.533395	1.05427
conva cd8 8	conva	cd8	KAT6A	8	0.533357	1.17933
conva cd8 8	conva	cd8	PECAM1	8	0.533223	1.31024
conva cd8 8	conva	cd8	HSP90B1	8	0.532985	0.503317
conva cd8 8	conva	cd8	TMEM30A	8	0.532946	0.970639
conva cd8 8	conva	cd8	RIF1	8	0.532905	1.06432
conva cd8 8	conva	cd8	RALGAPA1	8	0.53287	1.12444
conva cd8 8	conva	cd8	NSD1	8	0.532849	1.16773
conva cd8 8	conva	cd8	CAPZA1	8	0.532606	0.800594
conva cd8 8	conva	cd8	SYNRG	8	0.53246	1.04913
conva cd8 8	conva	cd8	MNDA	8	0.532378	0.721023
conva cd8 8	conva	cd8	ARHGEF6	8	0.532361	1.07717
conva cd8 8	conva	cd8	PRKDC	8	0.532295	0.942776
conva cd8 8	conva	cd8	FOXJ3	8	0.532289	1.19649
conva cd8 8	conva	cd8	PRPF4B	8	0.532211	0.91485
conva cd8 8	conva	cd8	FAS	8	0.532065	1.4784
conva cd8 8	conva	cd8	SYTL3	8	0.532025	0.985023
conva cd8 8	conva	cd8	MED23	8	0.532021	1.22336
conva cd8 8	conva	cd8	ATAD1	8	0.531933	1.14438
conva cd8 8	conva	cd8	STAT3	8	0.531903	0.934065
conva cd8 8	conva	cd8	SERINC5	8	0.531825	1.58913
conva cd8 8	conva	cd8	ZNF644	8	0.531818	1.04936
conva cd8 8	conva	cd8	NCOA2	8	0.531774	1.25099
conva cd8 8	conva	cd8	EDEM3	8	0.531756	1.23838
conva cd8 8	conva	cd8	AGTPBP1	8	0.531717	1.04543
conva cd8 8	conva	cd8	ASCC3	8	0.531697	0.857985
conva cd8 8	conva	cd8	IGLV2-14	8	0.53167	0.981088
conva cd8 8	conva	cd8	NPIPB5	8	0.531614	1.21722
conva cd8 8	conva	cd8	CAPRIN1	8	0.53159	1.10764
conva cd8 8	conva	cd8	ANKRD11	8	0.531482	1.01472
conva cd8 8	conva	cd8	GPCPD1	8	0.531454	1.23335
conva cd8 8	conva	cd8	ARFGEF1	8	0.531394	1.00724
conva cd8 8	conva	cd8	PAFAH1B1	8	0.531348	0.694816
conva cd8 8	conva	cd8	CD5	8	0.531347	1.46213
conva cd8 8	conva	cd8	HECTD1	8	0.531306	0.7616
conva cd8 8	conva	cd8	SIDT1	8	0.531305	1.13218
conva cd8 8	conva	cd8	CNOT4	8	0.531202	1.00672
conva cd8 8	conva	cd8	RBM5	8	0.531195	1.16073
conva cd8 8	conva	cd8	SFI1	8	0.530916	1.09297
conva cd8 8	conva	cd8	RPS6KA5	8	0.530833	1.34533
conva cd8 8	conva	cd8	NOP58	8	0.530772	0.820565
conva cd8 8	conva	cd8	ROCK1	8	0.53075	0.879324
conva cd8 8	conva	cd8	SETD2	8	0.530733	1.22437
conva cd8 8	conva	cd8	COPA	8	0.530695	0.979641
conva cd8 8	conva	cd8	ASXL2	8	0.53064	1.27388
conva cd8 8	conva	cd8	MTR	8	0.530638	1.32
conva cd8 8	conva	cd8	YIPF4	8	0.530634	0.960297
conva cd8 8	conva	cd8	FNDC3A	8	0.530615	1.06884
conva cd8 8	conva	cd8	TRPM7	8	0.530599	1.11497
conva cd8 8	conva	cd8	TRAF5	8	0.530594	1.26373
conva cd8 8	conva	cd8	ITPR2	8	0.53058	1.17935
conva cd8 8	conva	cd8	AGO3	8	0.530451	1.18216
conva cd8 8	conva	cd8	LRPPRC	8	0.530262	1.16438
conva cd8 8	conva	cd8	BRAF	8	0.530215	1.25652
conva cd8 8	conva	cd8	ADK	8	0.530163	1.09799
conva cd8 8	conva	cd8	ITGB1	8	0.530125	1.31973
conva cd8 8	conva	cd8	NR4A2	8	0.530112	1.34985
conva cd8 8	conva	cd8	AQR	8	0.530105	1.35797
conva cd8 8	conva	cd8	CNTRL	8	0.530052	1.26254
conva cd8 8	conva	cd8	DENND4A	8	0.529979	1.37101
conva cd8 8	conva	cd8	MARCH7	8	0.529958	1.25475
conva cd8 8	conva	cd8	UBR5	8	0.529905	1.00189
conva cd8 8	conva	cd8	NLRC3	8	0.529874	0.983378
conva cd8 8	conva	cd8	PHIP	8	0.529827	1.05272
conva cd8 8	conva	cd8	SFPQ	8	0.529706	0.614016
conva cd8 8	conva	cd8	AIF1	8	0.529682	0.788381
conva cd8 8	conva	cd8	TPP2	8	0.529637	1.03718
conva cd8 8	conva	cd8	KDM4C	8	0.529627	0.909357
conva cd8 8	conva	cd8	SPTAN1	8	0.529515	1.05327
conva cd8 8	conva	cd8	HELZ	8	0.529505	0.810679
conva cd8 8	conva	cd8	YME1L1	8	0.529503	0.858974
conva cd8 8	conva	cd8	NLRP1	8	0.529492	1.01016
conva cd8 8	conva	cd8	UBAC2	8	0.529487	0.925608
conva cd8 8	conva	cd8	EIF3A	8	0.529464	0.793965
conva cd8 8	conva	cd8	NUTM2B-AS1	8	0.529454	1.11963
conva cd8 8	conva	cd8	SRSF10	8	0.529436	0.671034
conva cd8 8	conva	cd8	E2F3	8	0.529357	1.5259
conva cd8 8	conva	cd8	TAOK1	8	0.529181	1.24163
conva cd8 8	conva	cd8	SPAG9	8	0.529154	1.0787
conva cd8 8	conva	cd8	ITSN2	8	0.529146	0.664306
conva cd8 8	conva	cd8	AC245014.3	8	0.529016	0.674399
conva cd8 8	conva	cd8	NCOA3	8	0.528953	1.04681
conva cd8 8	conva	cd8	CCDC84	8	0.528922	1.31072
conva cd8 8	conva	cd8	SP100	8	0.528875	0.823528
conva cd8 8	conva	cd8	CHD8	8	0.528872	1.0778
conva cd8 8	conva	cd8	TRIM38	8	0.528854	1.04896
conva cd8 8	conva	cd8	ATAD2B	8	0.528724	1.07933
conva cd8 8	conva	cd8	CENPC	8	0.528679	0.963058
conva cd8 8	conva	cd8	SEL1L	8	0.528636	1.01417
conva cd8 8	conva	cd8	BBX	8	0.528609	0.925341
conva cd8 8	conva	cd8	LONP2	8	0.528509	0.950917
conva cd8 8	conva	cd8	XPO1	8	0.528482	0.965681
conva cd8 8	conva	cd8	GOLGA8B	8	0.528432	0.921429
conva cd8 8	conva	cd8	TTC3	8	0.52841	1.01956
conva cd8 8	conva	cd8	ZNF217	8	0.528328	1.22121
conva cd8 8	conva	cd8	MSI2	8	0.52832	1.13026
conva cd8 8	conva	cd8	SHPRH	8	0.528306	1.13297
conva cd8 8	conva	cd8	FCN1	8	0.528219	0.686965
conva cd8 8	conva	cd8	PIKFYVE	8	0.52819	1.18932
conva cd8 8	conva	cd8	NCKAP1L	8	0.52809	0.749565
conva cd8 8	conva	cd8	NFAT5	8	0.527994	0.957718
conva cd8 8	conva	cd8	SLAMF6	8	0.527924	1.28038
conva cd8 8	conva	cd8	USP8	8	0.527791	0.871146
conva cd8 8	conva	cd8	CLTC	8	0.527667	1.03908
conva cd8 8	conva	cd8	ADAR	8	0.527654	0.731896
conva cd8 8	conva	cd8	TMPO	8	0.527654	0.720959
conva cd8 8	conva	cd8	CDK17	8	0.527552	0.959644
conva cd8 8	conva	cd8	USP36	8	0.527533	1.08978
conva cd8 8	conva	cd8	ATP9B	8	0.527513	1.07978
conva cd8 8	conva	cd8	MLLT3	8	0.527479	1.33636
conva cd8 8	conva	cd8	EP300	8	0.527394	1.04673
conva cd8 8	conva	cd8	YTHDC2	8	0.527295	1.01581
conva cd8 8	conva	cd8	ZDHHC20	8	0.527293	0.907603
conva cd8 8	conva	cd8	PJA2	8	0.52724	1.01508
conva cd8 8	conva	cd8	CDKN1B	8	0.527235	0.740725
conva cd8 8	conva	cd8	SMARCA2	8	0.527181	0.920159
conva cd8 8	conva	cd8	MAP3K2	8	0.527162	0.767079
conva cd8 8	conva	cd8	BORCS5	8	0.527152	1.03611
conva cd8 8	conva	cd8	TRAF3IP3	8	0.527056	0.568194
conva cd8 8	conva	cd8	CREBRF	8	0.526999	0.976561
conva cd8 8	conva	cd8	NEK7	8	0.52697	1.15498
conva cd8 8	conva	cd8	SLAMF1	8	0.526908	1.50442
conva cd8 8	conva	cd8	HERC4	8	0.526876	1.09575
conva cd8 8	conva	cd8	AVL9	8	0.5268	1.13644
conva cd8 8	conva	cd8	SEPT2	8	0.526703	0.655656
conva cd8 8	conva	cd8	TCF7	8	0.526693	0.761621
conva cd8 8	conva	cd8	ENOSF1	8	0.526526	1.1272
conva cd8 8	conva	cd8	TRIP12	8	0.526482	0.852867
conva cd8 8	conva	cd8	BIRC3	8	0.52644	1.19348
conva cd8 8	conva	cd8	PRKACB	8	0.526243	0.900104
conva cd8 8	conva	cd8	CAPN7	8	0.526213	1.10014
conva cd8 8	conva	cd8	GSK3B	8	0.526162	1.01847
conva cd8 8	conva	cd8	CUL5	8	0.526127	1.30917
conva cd8 8	conva	cd8	TGFBR3	8	0.526126	0.958318
conva cd8 8	conva	cd8	GPATCH8	8	0.526109	0.975197
conva cd8 8	conva	cd8	OPA1	8	0.526086	1.08452
conva cd8 8	conva	cd8	PRPF3	8	0.526052	1.23049
conva cd8 8	conva	cd8	IFNGR1	8	0.526036	0.752454
conva cd8 8	conva	cd8	ZNF394	8	0.525992	1.02931
conva cd8 8	conva	cd8	SENP7	8	0.525963	0.995461
conva cd8 8	conva	cd8	LCOR	8	0.525876	0.963453
conva cd8 8	conva	cd8	CDK12	8	0.525857	0.975738
conva cd8 8	conva	cd8	TNKS2	8	0.525801	1.33823
conva cd8 8	conva	cd8	NORAD	8	0.525759	0.730463
conva cd8 8	conva	cd8	PTPN22	8	0.525743	0.910756
conva cd8 8	conva	cd8	EPM2AIP1	8	0.525712	1.34711
conva cd8 8	conva	cd8	HIST1H1E	8	0.525709	0.472505
conva cd8 8	conva	cd8	RBM33	8	0.525701	0.774957
conva cd8 8	conva	cd8	ARID2	8	0.525679	1.09702
conva cd8 8	conva	cd8	INO80D	8	0.525675	1.06181
conva cd8 8	conva	cd8	USP48	8	0.525648	1.06715
conva cd8 8	conva	cd8	VMP1	8	0.525646	1.07278
conva cd8 8	conva	cd8	NAP1L4	8	0.525626	0.822401
conva cd8 8	conva	cd8	RAB3GAP2	8	0.525562	1.18614
conva cd8 8	conva	cd8	CD47	8	0.525505	0.602593
conva cd8 8	conva	cd8	BTAF1	8	0.525454	0.906364
conva cd8 8	conva	cd8	PUM2	8	0.525426	0.833177
conva cd8 8	conva	cd8	KIDINS220	8	0.525352	1.06701
conva cd8 8	conva	cd8	CCDC14	8	0.525343	1.17362
conva cd8 8	conva	cd8	IFRD1	8	0.525303	0.908964
conva cd8 8	conva	cd8	BOD1L1	8	0.525282	1.07733
conva cd8 8	conva	cd8	BPTF	8	0.525276	0.798734
conva cd8 8	conva	cd8	COG5	8	0.525261	1.18493
conva cd8 8	conva	cd8	PIK3C3	8	0.525246	1.11909
conva cd8 8	conva	cd8	SELL	8	0.525238	0.894544
conva cd8 8	conva	cd8	CTDSPL2	8	0.525161	0.84092
conva cd8 8	conva	cd8	LAMP2	8	0.525096	1.07186
conva cd8 8	conva	cd8	PYHIN1	8	0.525089	0.837113
conva cd8 8	conva	cd8	MIGA1	8	0.52505	1.27008
conva cd8 8	conva	cd8	SEC24B	8	0.524998	1.08789
conva cd8 8	conva	cd8	AFF4	8	0.524992	1.05738
conva cd8 8	conva	cd8	G3BP2	8	0.524991	0.767253
conva cd8 8	conva	cd8	VTI1A	8	0.524955	1.00036
conva cd8 8	conva	cd8	FAM13B	8	0.524952	0.927445
conva cd8 8	conva	cd8	ODF2L	8	0.524924	0.562706
conva cd8 8	conva	cd8	PHTF2	8	0.524828	1.02848
conva cd8 8	conva	cd8	ANGEL2	8	0.524826	1.03862
conva cd8 8	conva	cd8	SLC9A8	8	0.524776	1.0644
conva cd8 8	conva	cd8	RAPGEF6	8	0.524605	1.20079
conva cd8 8	conva	cd8	BCL2	8	0.524599	1.14531
conva cd8 8	conva	cd8	SLC30A7	8	0.524514	1.00882
conva cd8 8	conva	cd8	ZNF506	8	0.52451	0.991674
conva cd8 8	conva	cd8	PRDM2	8	0.524462	1.00849
conva cd8 8	conva	cd8	FAM208A	8	0.524445	0.874458
conva cd8 8	conva	cd8	FAM129A	8	0.524393	0.910593
conva cd8 8	conva	cd8	HBS1L	8	0.524381	1.18621
conva cd8 8	conva	cd8	PPP1R16B	8	0.524354	1.16007
conva cd8 8	conva	cd8	FAM160B1	8	0.524337	1.19843
conva cd8 8	conva	cd8	TRAF1	8	0.52431	1.21361
conva cd8 8	conva	cd8	TMEM168	8	0.524283	1.11004
conva cd8 8	conva	cd8	VPS13B	8	0.524276	1.00576
conva cd8 8	conva	cd8	SP3	8	0.524271	1.09376
conva cd8 8	conva	cd8	TNKS	8	0.52423	1.01517
conva cd8 8	conva	cd8	HIF1A	8	0.524093	0.930847
conva cd8 8	conva	cd8	GPR155	8	0.524078	1.30108
conva cd8 8	conva	cd8	HEATR5B	8	0.524048	1.14476
conva cd8 8	conva	cd8	CD55	8	0.524027	0.512566
conva cd8 8	conva	cd8	MDN1	8	0.523942	1.2649
conva cd8 8	conva	cd8	THOC1	8	0.52388	1.06814
conva cd8 8	conva	cd8	CWF19L2	8	0.523859	1.05402
conva cd8 8	conva	cd8	CCNT1	8	0.523831	0.944829
conva cd8 8	conva	cd8	POLK	8	0.523749	1.259
conva cd8 8	conva	cd8	PDCD6IP	8	0.523739	0.703007
conva cd8 8	conva	cd8	BAZ2B	8	0.523727	1.04709
conva cd8 8	conva	cd8	DOCK11	8	0.523631	1.16248
conva cd8 8	conva	cd8	RFX3	8	0.523631	1.20281
conva cd8 8	conva	cd8	TENT5C	8	0.523572	1.30576
conva cd8 8	conva	cd8	SGTB	8	0.523527	1.15092
conva cd8 8	conva	cd8	VCAN	8	0.523502	0.760719
conva cd8 8	conva	cd8	ANTXR2	8	0.523435	1.10402
conva cd8 8	conva	cd8	CHORDC1	8	0.523419	0.969623
conva cd8 8	conva	cd8	ITGAL	8	0.523391	0.852366
conva cd8 8	conva	cd8	ZNF331	8	0.523372	1.00417
conva cd8 8	conva	cd8	ATG16L2	8	0.523363	0.932787
conva cd8 8	conva	cd8	PDE4D	8	0.523356	0.75204
conva cd8 8	conva	cd8	MIAT	8	0.523269	1.35433
conva cd8 8	conva	cd8	SFSWAP	8	0.523262	1.01418
conva cd8 8	conva	cd8	CDK6	8	0.523166	1.01957
conva cd8 8	conva	cd8	RBM26	8	0.523152	1.01743
conva cd8 8	conva	cd8	EHMT1	8	0.523078	0.865359
conva cd8 8	conva	cd8	SNRNP70	8	0.523076	0.675015
conva cd8 8	conva	cd8	NABP1	8	0.523072	1.1577
conva cd8 8	conva	cd8	ITGA6	8	0.523042	1.12412
conva cd8 8	conva	cd8	HIVEP2	8	0.522996	1.34147
conva cd8 8	conva	cd8	ZCCHC7	8	0.522968	0.984368
conva cd8 8	conva	cd8	HLA-DPA1	8	0.522917	1.02032
conva cd8 8	conva	cd8	DICER1	8	0.52291	0.99133
conva cd8 8	conva	cd8	INPP5D	8	0.522906	0.833026
conva cd8 8	conva	cd8	BDP1	8	0.522905	0.789537
conva cd8 8	conva	cd8	VWA8	8	0.522899	1.05634
conva cd8 8	conva	cd8	CNOT2	8	0.522883	0.756068
conva cd8 8	conva	cd8	HERC2	8	0.522856	1.03137
conva cd8 8	conva	cd8	ZNF326	8	0.522852	1.11636
conva cd8 8	conva	cd8	PARP4	8	0.522811	1.0265
conva cd8 8	conva	cd8	THAP6	8	0.522684	1.00458
conva cd8 8	conva	cd8	ERAP1	8	0.522681	1.02898
conva cd8 8	conva	cd8	IL6ST	8	0.522663	1.12639
conva cd8 8	conva	cd8	MS4A1	8	0.522659	1.33425
conva cd8 8	conva	cd8	PPIP5K2	8	0.52265	0.723063
conva cd8 8	conva	cd8	LGALS8	8	0.522644	1.11332
conva cd8 8	conva	cd8	CYBB	8	0.522612	0.479537
conva cd8 8	conva	cd8	USP11	8	0.522605	0.983356
conva cd8 8	conva	cd8	BTN3A1	8	0.522575	1.02724
conva cd8 8	conva	cd8	TGFBR2	8	0.522554	1.23095
conva cd8 8	conva	cd8	NAA50	8	0.522523	0.960447
conva cd8 8	conva	cd8	SLC9A9	8	0.522475	1.16113
conva cd8 8	conva	cd8	CAMK2D	8	0.522387	0.921083
conva cd8 8	conva	cd8	RERE	8	0.522348	1.06836
conva cd8 8	conva	cd8	JUNB	8	0.522314	0.734374
conva cd8 8	conva	cd8	NUP98	8	0.522222	0.920538
conva cd8 8	conva	cd8	LINC00402	8	0.522208	1.4399
conva cd8 8	conva	cd8	GPBP1	8	0.522196	0.824533
conva cd8 8	conva	cd8	PUM1	8	0.522184	0.944817
conva cd8 8	conva	cd8	USP9X	8	0.522165	1.03792
conva cd8 8	conva	cd8	MCL1	8	0.522077	0.821575
conva cd8 8	conva	cd8	MAP3K4	8	0.522069	0.939008
conva cd8 8	conva	cd8	MGAT4A	8	0.522025	0.830178
conva cd8 8	conva	cd8	CCR4	8	0.522019	1.60885
conva cd8 8	conva	cd8	WWP1	8	0.521998	0.925738
conva cd8 8	conva	cd8	TRANK1	8	0.521986	1.01312
conva cd8 8	conva	cd8	DYM	8	0.521906	1.08593
conva cd8 8	conva	cd8	PPWD1	8	0.521721	0.714834
conva cd8 8	conva	cd8	RNPC3	8	0.521689	1.0351
conva cd8 8	conva	cd8	PTPN1	8	0.521667	0.908023
conva cd8 8	conva	cd8	SAT1	8	0.52166	0.745963
conva cd8 8	conva	cd8	FBXL20	8	0.521646	1.08547
conva cd8 8	conva	cd8	TBCK	8	0.521624	0.944911
conva cd8 8	conva	cd8	LINC01934	8	0.521596	1.10074
conva cd8 8	conva	cd8	CAST	8	0.521578	0.550754
conva cd8 8	conva	cd8	RASGRP1	8	0.521568	0.977289
conva cd8 8	conva	cd8	LMBRD1	8	0.521554	0.835795
conva cd8 8	conva	cd8	ZNF451	8	0.521553	1.01896
conva cd8 8	conva	cd8	ENC1	8	0.521512	1.15373
conva cd8 8	conva	cd8	KPNB1	8	0.521454	0.855252
conva cd8 8	conva	cd8	RC3H2	8	0.521422	1.06975
conva cd8 8	conva	cd8	VPS13D	8	0.521419	1.06602
conva cd8 8	conva	cd8	CLIP4	8	0.521407	0.967625
conva cd8 8	conva	cd8	AFF1	8	0.521401	1.01649
conva cd8 8	conva	cd8	REV3L	8	0.521352	1.07443
conva cd8 8	conva	cd8	HIST1H1D	8	0.521347	0.500057
conva cd8 8	conva	cd8	MED13	8	0.521317	1.25711
conva cd8 8	conva	cd8	FUT8	8	0.521302	1.01875
conva cd8 8	conva	cd8	EZH1	8	0.5213	0.971652
conva cd8 8	conva	cd8	TMF1	8	0.521287	1.03043
conva cd8 8	conva	cd8	ATP11B	8	0.521277	1.0715
conva cd8 8	conva	cd8	LRRFIP1	8	0.521225	0.49279
conva cd8 8	conva	cd8	NUP214	8	0.521219	0.890216
conva cd8 8	conva	cd8	SMG6	8	0.521205	1.13862
conva cd8 8	conva	cd8	FAM172A	8	0.521179	0.627549
conva cd8 8	conva	cd8	ST8SIA4	8	0.521155	1.05042
conva cd8 8	conva	cd8	SFXN1	8	0.521135	1.02493
conva cd8 8	conva	cd8	MTMR6	8	0.521134	0.944934
conva cd8 8	conva	cd8	FBXO3	8	0.52111	1.07958
conva cd8 8	conva	cd8	PTPN4	8	0.521088	0.801928
conva cd8 8	conva	cd8	RPAP2	8	0.521087	0.841507
conva cd8 8	conva	cd8	HEATR1	8	0.521066	0.924373
conva cd8 8	conva	cd8	ATR	8	0.520946	1.01697
conva cd8 8	conva	cd8	DGKH	8	0.520912	1.23456
conva cd8 8	conva	cd8	SUCO	8	0.520903	1.07427
conva cd8 8	conva	cd8	ENTPD4	8	0.520682	0.94522
conva cd8 8	conva	cd8	XIAP	8	0.520681	1.11435
conva cd8 8	conva	cd8	SERPINA1	8	0.520661	0.723194
conva cd8 8	conva	cd8	AP3M2	8	0.520652	1.13633
conva cd8 8	conva	cd8	HCG18	8	0.520636	0.924018
conva cd8 8	conva	cd8	WDR43	8	0.520605	1.05862
conva cd8 8	conva	cd8	RB1CC1	8	0.520598	0.939331
conva cd8 8	conva	cd8	SCAMP1	8	0.520592	1.06505
conva cd8 8	conva	cd8	SOAT1	8	0.520582	0.892853
conva cd8 8	conva	cd8	OXNAD1	8	0.520576	0.769174
conva cd8 8	conva	cd8	NSD3	8	0.520542	0.777121
conva cd8 8	conva	cd8	TOP2B	8	0.520528	0.836811
conva cd8 8	conva	cd8	SGMS1	8	0.520493	0.896387
conva cd8 8	conva	cd8	ZEB1	8	0.520482	1.04806
conva cd8 8	conva	cd8	EP400	8	0.520461	1.24221
conva cd8 8	conva	cd8	BTN3A3	8	0.52044	1.13411
conva cd8 8	conva	cd8	NUP153	8	0.520419	0.971899
conva cd8 8	conva	cd8	MAP4K5	8	0.520405	1.16363
conva cd8 8	conva	cd8	MYSM1	8	0.520384	1.04273
conva cd8 8	conva	cd8	NPC1	8	0.520337	0.958209
conva cd8 8	conva	cd8	CFLAR	8	0.52033	0.621647
conva cd8 8	conva	cd8	ZNF148	8	0.5203	0.930701
conva cd8 8	conva	cd8	KTN1	8	0.5203	0.815333
conva cd8 8	conva	cd8	RNGTT	8	0.520292	0.838635
conva cd8 8	conva	cd8	OSBPL3	8	0.520244	0.855814
conva cd8 8	conva	cd8	LUC7L2	8	0.520227	0.946449
conva cd8 8	conva	cd8	PPP1R15A	8	0.520217	0.855664
conva cd8 8	conva	cd8	TOR1AIP1	8	0.520194	0.936208
conva cd8 8	conva	cd8	FAM118A	8	0.520191	0.908458
conva cd8 8	conva	cd8	GTF2I	8	0.520133	0.562155
conva cd8 8	conva	cd8	WDR33	8	0.520121	0.579806
conva cd8 8	conva	cd8	KIAA1468	8	0.5201	0.951502
conva cd8 8	conva	cd8	ABLIM1	8	0.520009	0.79484
conva cd8 8	conva	cd8	ITPR1	8	0.519998	1.10248
conva cd8 8	conva	cd8	DDX60L	8	0.51999	0.948118
conva cd8 8	conva	cd8	STAG2	8	0.51998	0.763833
conva cd8 8	conva	cd8	TIAL1	8	0.519974	0.780976
conva cd8 8	conva	cd8	UGGT1	8	0.51997	1.07993
conva cd8 8	conva	cd8	PRKAA1	8	0.519968	1.11619
conva cd8 8	conva	cd8	TMX3	8	0.519948	0.837208
conva cd8 8	conva	cd8	ARL15	8	0.519936	0.855547
conva cd8 8	conva	cd8	SERPINB9	8	0.51991	0.969474
conva cd8 8	conva	cd8	LST1	8	0.51989	0.402267
conva cd8 8	conva	cd8	ERO1B	8	0.519886	1.14972
conva cd8 8	conva	cd8	SCAF8	8	0.519856	0.850602
conva cd8 8	conva	cd8	TMEM87A	8	0.519821	0.978162
conva cd8 8	conva	cd8	JAK3	8	0.519816	1.02957
conva cd8 8	conva	cd8	HSPA13	8	0.519763	1.15254
conva cd8 8	conva	cd8	MYH9	8	0.51976	0.631432
conva cd8 8	conva	cd8	WASHC4	8	0.519734	1.02473
conva cd8 8	conva	cd8	PATJ	8	0.519662	1.12779
conva cd8 8	conva	cd8	ATP1A1	8	0.519658	0.849943
conva cd8 8	conva	cd8	NUTM2A-AS1	8	0.519648	0.949634
conva cd8 8	conva	cd8	TBC1D23	8	0.519607	0.977882
conva cd8 8	conva	cd8	SNX13	8	0.519551	1.00547
conva cd8 8	conva	cd8	SESN3	8	0.519546	1.06629
conva cd8 8	conva	cd8	TBL1XR1	8	0.519538	1.13844
conva cd8 8	conva	cd8	TMEM39A	8	0.519534	0.912701
conva cd8 8	conva	cd8	ST6GAL1	8	0.519511	1.03038
conva cd8 8	conva	cd8	SMG7	8	0.519503	1.02456
conva cd8 8	conva	cd8	HLA-DQB1	8	0.519471	1.26085
conva cd8 8	conva	cd8	TAX1BP1	8	0.51947	0.723604
conva cd8 8	conva	cd8	APPBP2	8	0.519448	0.914851
conva cd8 8	conva	cd8	ABCD2	8	0.519447	1.27339
conva cd8 8	conva	cd8	TUT7	8	0.519432	0.803941
conva cd8 8	conva	cd8	ZNF431	8	0.51941	0.928507
conva cd8 8	conva	cd8	PHACTR2	8	0.519406	1.24522
conva cd8 8	conva	cd8	RBM34	8	0.519406	1.05475
conva cd8 8	conva	cd8	ACIN1	8	0.519402	0.748482
conva cd8 8	conva	cd8	RELL1	8	0.519377	1.03025
conva cd8 8	conva	cd8	ELP2	8	0.519355	1.00797
conva cd8 8	conva	cd8	RALGAPB	8	0.519333	0.843663
conva cd8 8	conva	cd8	FASTKD2	8	0.519308	0.830068
conva cd8 8	conva	cd8	ZBTB1	8	0.519284	1.10826
conva cd8 8	conva	cd8	USP33	8	0.519216	0.736282
conva cd8 8	conva	cd8	FUBP1	8	0.519187	0.801469
conva cd8 8	conva	cd8	SNRK	8	0.519167	0.994872
conva cd8 8	conva	cd8	PTAR1	8	0.519144	0.808017
conva cd8 8	conva	cd8	AKT3	8	0.519095	1.00211
conva cd8 8	conva	cd8	PTGER4	8	0.51899	0.847004
conva cd8 8	conva	cd8	CUL2	8	0.518979	0.817878
conva cd8 8	conva	cd8	LRRC58	8	0.518925	1.01143
conva cd8 8	conva	cd8	MECP2	8	0.518886	0.964224
conva cd8 8	conva	cd8	JAK2	8	0.518868	0.977387
conva cd8 8	conva	cd8	PAM	8	0.518848	1.14107
conva cd8 8	conva	cd8	TENT2	8	0.518846	0.88559
conva cd8 8	conva	cd8	RCOR3	8	0.518786	0.859746
conva cd8 8	conva	cd8	DCAF8	8	0.518773	0.930024
conva cd8 8	conva	cd8	FAM91A1	8	0.518721	0.931823
conva cd8 8	conva	cd8	MEF2A	8	0.518716	0.910042
conva cd8 8	conva	cd8	NF1	8	0.518695	0.85243
conva cd8 8	conva	cd8	SCML4	8	0.518687	1.06142
conva cd8 8	conva	cd8	MUC20-OT1	8	0.518678	0.93481
conva cd8 8	conva	cd8	CUL4A	8	0.518672	0.845709
conva cd8 8	conva	cd8	KAT7	8	0.518666	0.864999
conva cd8 8	conva	cd8	SMC5	8	0.518635	0.812954
conva cd8 8	conva	cd8	MTM1	8	0.518627	1.18368
conva cd8 8	conva	cd8	FAM126B	8	0.518606	0.898758
conva cd8 8	conva	cd8	DGKE	8	0.518549	1.11585
conva cd8 8	conva	cd8	SKAP1	8	0.518546	0.561427
conva cd8 8	conva	cd8	TRMT11	8	0.518493	1.02792
conva cd8 8	conva	cd8	ATP8B2	8	0.518479	1.2857
conva cd8 8	conva	cd8	MED17	8	0.518417	1.10179
conva cd8 8	conva	cd8	ERBIN	8	0.518393	0.872857
conva cd8 8	conva	cd8	C1RL	8	0.518392	1.12652
conva cd8 8	conva	cd8	SLF1	8	0.518368	1.0966
conva cd8 8	conva	cd8	ALG13	8	0.518344	0.876957
conva cd8 8	conva	cd8	MAP4	8	0.51829	0.906482
conva cd8 8	conva	cd8	NRDC	8	0.518282	0.781106
conva cd8 8	conva	cd8	CLASP2	8	0.518245	0.891091
conva cd8 8	conva	cd8	TNIK	8	0.518213	0.835555
conva cd8 8	conva	cd8	KPNA5	8	0.518192	0.93346
conva cd8 8	conva	cd8	APC	8	0.51819	0.885628
conva cd8 8	conva	cd8	CSDE1	8	0.518167	0.673679
conva cd8 8	conva	cd8	PIK3IP1	8	0.518124	0.95891
conva cd8 8	conva	cd8	SUPT5H	8	0.518099	0.969404
conva cd8 8	conva	cd8	AHCTF1	8	0.518085	0.900988
conva cd8 8	conva	cd8	TIPARP	8	0.518079	0.893054
conva cd8 8	conva	cd8	TTC39B	8	0.518064	0.964552
conva cd8 8	conva	cd8	GFPT1	8	0.518044	0.964146
conva cd8 8	conva	cd8	SACS	8	0.518026	1.17297
conva cd8 8	conva	cd8	DIS3	8	0.518017	1.02616
conva cd8 8	conva	cd8	TMEM135	8	0.517985	1.01122
conva cd8 8	conva	cd8	NBAS	8	0.517943	0.789972
conva cd8 8	conva	cd8	MYO9A	8	0.517927	0.82341
conva cd8 8	conva	cd8	GRAP2	8	0.517917	0.871525
conva cd8 8	conva	cd8	GPR171	8	0.517906	1.04689
conva cd8 8	conva	cd8	ERCC6L2	8	0.517874	0.992132
conva cd8 8	conva	cd8	COL4A3BP	8	0.517846	0.988552
conva cd8 8	conva	cd8	CHD6	8	0.517843	1.15686
conva cd8 8	conva	cd8	NR3C1	8	0.517842	0.605547
conva cd8 8	conva	cd8	ANO6	8	0.517792	0.800628
conva cd8 8	conva	cd8	LRCH3	8	0.517781	0.917326
conva cd8 8	conva	cd8	ANAPC4	8	0.517747	0.957347
conva cd8 8	conva	cd8	TRPS1	8	0.517735	1.14202
conva cd8 8	conva	cd8	FAM214A	8	0.517733	1.03863
conva cd8 8	conva	cd8	UBQLN1	8	0.517731	0.868496
conva cd8 8	conva	cd8	KIF2A	8	0.51773	0.720439
conva cd8 8	conva	cd8	NSMAF	8	0.517697	1.15524
conva cd8 8	conva	cd8	TTC21B	8	0.517696	0.737508
conva cd8 8	conva	cd8	ELF1	8	0.517691	0.814354
conva cd8 8	conva	cd8	TTC39C	8	0.517688	0.532861
conva cd8 8	conva	cd8	FIP1L1	8	0.517632	0.74514
conva cd8 8	conva	cd8	ARIH1	8	0.517605	0.944266
conva cd8 8	conva	cd8	RNF111	8	0.517599	0.891498
conva cd8 8	conva	cd8	PHF1	8	0.517567	0.899363
conva cd8 8	conva	cd8	PPP1R2	8	0.517551	0.657475
conva cd8 8	conva	cd8	KANSL2	8	0.517539	0.989692
conva cd8 8	conva	cd8	LATS1	8	0.517532	0.897494
conva cd8 8	conva	cd8	STAG1	8	0.517529	0.94245
conva cd8 8	conva	cd8	GRIPAP1	8	0.517521	0.885285
conva cd8 8	conva	cd8	STAMBPL1	8	0.517518	1.22119
conva cd8 8	conva	cd8	CUX1	8	0.517516	1.05205
conva cd8 8	conva	cd8	ZBTB25	8	0.517516	0.820845
conva cd8 8	conva	cd8	CD2AP	8	0.517488	0.869002
conva cd8 8	conva	cd8	PPP4R3B	8	0.517487	0.777144
conva cd8 8	conva	cd8	C2CD5	8	0.517476	0.907878
conva cd8 8	conva	cd8	ITCH	8	0.517463	0.770695
conva cd8 8	conva	cd8	CD82	8	0.517463	1.2049
conva cd8 8	conva	cd8	PAPOLA	8	0.517455	0.689458
conva cd8 8	conva	cd8	UBR1	8	0.517432	0.870559
conva cd8 8	conva	cd8	CCDC66	8	0.517429	0.957782
conva cd8 8	conva	cd8	AC016831.1	8	0.51742	0.916837
conva cd8 8	conva	cd8	WDR36	8	0.517357	1.08335
conva cd8 8	conva	cd8	ZBTB40	8	0.517343	1.01363
conva cd8 8	conva	cd8	MGA	8	0.517333	0.878832
conva cd8 8	conva	cd8	COTL1	8	0.517313	0.575224
conva cd8 8	conva	cd8	ERGIC2	8	0.517304	0.711513
conva cd8 8	conva	cd8	MFSD8	8	0.517299	0.996415
conva cd8 8	conva	cd8	G3BP1	8	0.517296	0.636803
conva cd8 8	conva	cd8	TLK1	8	0.51728	0.831164
conva cd8 8	conva	cd8	PRKCQ	8	0.517275	0.98496
conva cd8 8	conva	cd8	THOC2	8	0.517273	0.759776
conva cd8 8	conva	cd8	RASA2	8	0.517258	0.806072
conva cd8 8	conva	cd8	PCNX4	8	0.517252	0.956701
conva cd8 8	conva	cd8	SNRNP200	8	0.517249	0.915929
conva cd8 8	conva	cd8	PCF11	8	0.517249	0.744656
conva cd8 8	conva	cd8	ZNF224	8	0.517235	1.06188
conva cd8 8	conva	cd8	PDXDC1	8	0.517231	0.823517
conva cd8 8	conva	cd8	RPS6KA3	8	0.517226	0.788614
conva cd8 8	conva	cd8	SEC22B	8	0.517216	0.672663
conva cd8 8	conva	cd8	GATAD2B	8	0.517168	0.834411
conva cd8 8	conva	cd8	PDS5B	8	0.517164	0.756433
conva cd8 8	conva	cd8	TMEM87B	8	0.51716	1.02279
conva cd8 8	conva	cd8	IL18R1	8	0.517138	0.366157
conva cd8 8	conva	cd8	ZBTB11	8	0.517123	0.840058
conva cd8 8	conva	cd8	UBE4A	8	0.517105	0.920145
conva cd8 8	conva	cd8	ARHGAP25	8	0.517088	0.906536
conva cd8 8	conva	cd8	PRRC2B	8	0.517025	0.924909
conva cd8 8	conva	cd8	ATXN7_ENSG00000163635	8	0.517025	1.01966
conva cd8 8	conva	cd8	FAM208B	8	0.517006	0.937763
conva cd8 8	conva	cd8	LEMD3	8	0.516967	0.892764
conva cd8 8	conva	cd8	TMEM41B	8	0.516967	0.922661
conva cd8 8	conva	cd8	ZBED6	8	0.516945	0.928527
conva cd8 8	conva	cd8	DIP2B	8	0.516934	0.823922
conva cd8 8	conva	cd8	TLE4	8	0.516922	0.745228
conva cd8 8	conva	cd8	YTHDC1	8	0.516913	0.674681
conva cd8 8	conva	cd8	ARRDC3	8	0.516911	0.908199
conva cd8 8	conva	cd8	TRIM22	8	0.516903	0.700558
conva cd8 8	conva	cd8	RAP1GDS1	8	0.516888	0.72003
conva cd8 8	conva	cd8	SNIP1	8	0.516881	0.905193
conva cd8 8	conva	cd8	TAOK3	8	0.516872	0.698582
conva cd8 8	conva	cd8	PPP6R3	8	0.51686	0.880106
conva cd8 8	conva	cd8	PDE7A	8	0.51686	0.692871
conva cd8 8	conva	cd8	S100A12	8	0.516854	0.501702
conva cd8 8	conva	cd8	PSMA3-AS1	8	0.516846	0.882483
conva cd8 8	conva	cd8	HIST1H2BG	8	0.516842	1.12386
conva cd8 8	conva	cd8	FAM133B	8	0.516835	0.728046
conva cd8 8	conva	cd8	FYCO1	8	0.51683	1.01351
conva cd8 8	conva	cd8	BAZ2A	8	0.516822	0.900138
conva cd8 8	conva	cd8	PPP3CA	8	0.516813	0.755698
conva cd8 8	conva	cd8	IL17RA	8	0.516802	0.899052
conva cd8 8	conva	cd8	SMARCAD1	8	0.516793	0.995214
conva cd8 8	conva	cd8	TFRC	8	0.516767	1.05741
conva cd8 8	conva	cd8	APOL6	8	0.51676	0.895442
conva cd8 8	conva	cd8	CEP85L	8	0.516751	0.884857
conva cd8 8	conva	cd8	IKBKB	8	0.516734	0.924381
conva cd8 8	conva	cd8	HLA-DRB5	8	0.51672	1.28152
conva cd8 8	conva	cd8	ATXN7L3B	8	0.516714	0.762156
conva cd8 8	conva	cd8	WDFY1	8	0.516707	0.994624
conva cd8 8	conva	cd8	L3MBTL3	8	0.516695	0.99411
conva cd8 8	conva	cd8	MALT1	8	0.516695	0.883358
conva cd8 8	conva	cd8	STT3B	8	0.516679	0.809486
conva cd8 8	conva	cd8	ARHGEF1	8	0.516659	0.666433
conva cd8 8	conva	cd8	NBPF15	8	0.516658	0.892669
conva cd8 8	conva	cd8	DOCK2	8	0.516654	0.757291
conva cd8 8	conva	cd8	TRIM56	8	0.516601	0.923426
conva cd8 8	conva	cd8	HMBOX1	8	0.51658	0.947862
conva cd8 8	conva	cd8	FBXO38	8	0.516559	1.14783
conva cd8 8	conva	cd8	KDM2A	8	0.516542	0.793771
conva cd8 8	conva	cd8	ACSL3	8	0.516501	0.836255
conva cd8 8	conva	cd8	ZNF267	8	0.516456	0.812688
conva cd8 8	conva	cd8	CHIC2	8	0.516433	0.988189
conva cd8 8	conva	cd8	LRRC8C	8	0.51642	0.985413
conva cd8 8	conva	cd8	EDRF1	8	0.516414	1.05167
conva cd8 8	conva	cd8	ITFG2	8	0.516397	0.88682
conva cd8 8	conva	cd8	SPIDR	8	0.516358	0.721883
conva cd8 8	conva	cd8	KAT6B	8	0.516335	0.867274
conva cd8 8	conva	cd8	CCNL2	8	0.516323	0.859965
conva cd8 8	conva	cd8	ANKRD13C	8	0.516318	0.997397
conva cd8 8	conva	cd8	IFI16	8	0.516248	0.584163
conva cd8 8	conva	cd8	SEMA4D	8	0.516242	0.955157
conva cd8 8	conva	cd8	TULP4	8	0.516237	0.893996
conva cd8 8	conva	cd8	HLA-DQA1	8	0.516202	1.32939
conva cd8 8	conva	cd8	TBC1D5	8	0.516201	0.78812
conva cd8 8	conva	cd8	SH3KBP1	8	0.516185	0.764313
conva cd8 8	conva	cd8	ZBTB38	8	0.516174	1.16129
conva cd8 8	conva	cd8	TRERF1	8	0.516169	0.89006
conva cd8 8	conva	cd8	DHX15	8	0.516126	0.556142
conva cd8 8	conva	cd8	NOTCH2	8	0.516104	0.918207
conva cd8 8	conva	cd8	NLRC5	8	0.516091	1.02239
conva cd8 8	conva	cd8	WDR75	8	0.516043	0.876541
conva cd8 8	conva	cd8	CDK5RAP2	8	0.516043	0.950174
conva cd8 8	conva	cd8	TTN	8	0.516042	1.35718
conva cd8 8	conva	cd8	SLC39A10	8	0.516017	0.8998
conva cd8 8	conva	cd8	SRRM2	8	0.516017	0.795223
conva cd8 8	conva	cd8	ANKFY1	8	0.515988	0.82404
conva cd8 8	conva	cd8	RNF168	8	0.515956	0.896292
conva cd8 8	conva	cd8	SPEN	8	0.515947	0.926616
conva cd8 8	conva	cd8	PPP1CB	8	0.515944	0.756304
conva cd8 8	conva	cd8	ERCC5	8	0.515943	0.77415
conva cd8 8	conva	cd8	DCAF5	8	0.51593	0.844779
conva cd8 8	conva	cd8	PAK2	8	0.515929	0.664167
conva cd8 8	conva	cd8	LMBR1	8	0.515906	0.839662
conva cd8 8	conva	cd8	PHKB	8	0.515903	0.829213
conva cd8 8	conva	cd8	AOAH	8	0.5159	0.886987
conva cd8 8	conva	cd8	IREB2	8	0.515882	0.655522
conva cd8 8	conva	cd8	SLMAP	8	0.515852	0.802948
conva cd8 8	conva	cd8	HIST1H2AC	8	0.515826	0.69841
conva cd8 8	conva	cd8	THOC3	8	0.515809	0.668048
conva cd8 8	conva	cd8	WDR26	8	0.515794	0.53856
conva cd8 8	conva	cd8	LCORL	8	0.515768	0.875292
conva cd8 8	conva	cd8	MYO1F	8	0.515725	0.521117
conva cd8 8	conva	cd8	KPNA1	8	0.515711	0.830027
conva cd8 8	conva	cd8	BTBD9	8	0.515702	0.859959
conva cd8 8	conva	cd8	NCBP1	8	0.515664	0.875668
conva cd8 8	conva	cd8	ATG14	8	0.515663	0.938783
conva cd8 8	conva	cd8	TNFSF8	8	0.515652	0.948584
conva cd8 8	conva	cd8	GTDC1	8	0.515632	0.858257
conva cd8 8	conva	cd8	PTBP2	8	0.515621	0.84053
conva cd8 8	conva	cd8	ZNF430	8	0.5156	0.965277
conva cd8 8	conva	cd8	ADAT1	8	0.515555	1.17454
conva cd8 8	conva	cd8	SETD5	8	0.515546	0.762179
conva cd8 8	conva	cd8	SLC30A9	8	0.515538	0.834587
conva cd8 8	conva	cd8	ARL6IP5	8	0.515528	0.677409
conva cd8 8	conva	cd8	TTTY15	8	0.515524	0.650755
conva cd8 8	conva	cd8	GPATCH2L	8	0.515511	0.880776
conva cd8 8	conva	cd8	HAUS3	8	0.515485	0.977184
conva cd8 8	conva	cd8	MARF1	8	0.51545	1.02239
conva cd8 8	conva	cd8	MFSD14C	8	0.515433	0.85872
conva cd8 8	conva	cd8	ARMC8	8	0.515431	0.926082
conva cd8 8	conva	cd8	MANEA-DT	8	0.515424	1.04993
conva cd8 8	conva	cd8	ELOVL5	8	0.515412	0.821504
conva cd8 8	conva	cd8	FAM8A1	8	0.515406	0.813547
conva cd8 8	conva	cd8	NOL8	8	0.515405	0.744545
conva cd8 8	conva	cd8	CEP192	8	0.5154	0.96254
conva cd8 8	conva	cd8	TAB2	8	0.515389	1.00707
conva cd8 8	conva	cd8	KDM5D	8	0.515382	0.649782
conva cd8 8	conva	cd8	MYO5A	8	0.515369	1.05389
conva cd8 8	conva	cd8	N4BP2	8	0.51534	0.767151
conva cd8 8	conva	cd8	USP24	8	0.515296	0.861618
conva cd8 8	conva	cd8	CYP20A1	8	0.515276	0.831331
conva cd8 8	conva	cd8	SAMSN1	8	0.515267	1.08165
conva cd8 8	conva	cd8	KLHDC2	8	0.515264	0.77611
conva cd8 8	conva	cd8	MS4A6A	8	0.515258	0.525088
conva cd8 8	conva	cd8	SMU1	8	0.515255	0.864888
conva cd8 8	conva	cd8	TMED5	8	0.515243	0.83793
conva cd8 8	conva	cd8	PIK3CB	8	0.515204	0.927911
conva cd8 8	conva	cd8	ARHGAP5	8	0.51518	0.994407
conva cd8 8	conva	cd8	MCPH1	8	0.515175	0.803656
conva cd8 8	conva	cd8	PGGT1B	8	0.515139	0.928897
conva cd8 8	conva	cd8	AF165147.1	8	0.515131	0.789704
conva cd8 8	conva	cd8	VCPIP1	8	0.515119	0.83087
conva cd8 8	conva	cd8	MAN1A2	8	0.515109	0.837756
conva cd8 8	conva	cd8	NR2C1	8	0.515108	1.03061
conva cd8 8	conva	cd8	RLIM	8	0.515087	0.877933
conva cd8 8	conva	cd8	MAP2K6	8	0.515081	0.967351
conva cd8 8	conva	cd8	NGLY1	8	0.515038	0.675083
conva cd8 8	conva	cd8	NUP155	8	0.515036	0.900067
conva cd8 8	conva	cd8	XPR1	8	0.515024	0.798432
conva cd8 8	conva	cd8	AMMECR1	8	0.515018	0.804432
conva cd8 8	conva	cd8	DPP4	8	0.51501	0.608518
conva cd8 8	conva	cd8	RASA1	8	0.515001	0.724138
conva cd8 8	conva	cd8	DHX36	8	0.514998	0.797968
conva cd8 8	conva	cd8	PHF21A	8	0.514995	0.879609
conva cd8 8	conva	cd8	DNAJC10	8	0.514994	0.990234
conva cd8 8	conva	cd8	PAXBP1	8	0.514994	0.684633
conva cd8 8	conva	cd8	NSUN6	8	0.514981	0.95208
conva cd8 8	conva	cd8	AC020911.2	8	0.514973	0.770631
conva cd8 8	conva	cd8	FOXN3	8	0.514953	0.84745
conva cd8 8	conva	cd8	HSPA9	8	0.514952	0.81999
conva cd8 8	conva	cd8	KIAA0319L	8	0.514951	0.68981
conva cd8 8	conva	cd8	FAR1	8	0.514924	0.854252
conva cd8 8	conva	cd8	TCP11L2	8	0.514923	0.899773
conva cd8 8	conva	cd8	ZNF107	8	0.514919	0.876301
conva cd8 8	conva	cd8	PDE12	8	0.514909	0.858896
conva cd8 8	conva	cd8	RB1	8	0.514831	0.878309
conva cd8 8	conva	cd8	METTL16	8	0.514794	0.977248
conva cd8 8	conva	cd8	INTS8	8	0.51479	1.05828
toci cd8 6	toci	cd8	FCER1G	6	0.90537	3.63436
toci cd8 6	toci	cd8	TYROBP	6	0.891891	2.54214
toci cd8 6	toci	cd8	GZMB	6	0.859456	2.22675
toci cd8 6	toci	cd8	PRF1	6	0.853749	1.75687
toci cd8 6	toci	cd8	SPON2	6	0.853478	2.75653
toci cd8 6	toci	cd8	NKG7	6	0.839177	1.24915
toci cd8 6	toci	cd8	KLRB1	6	0.8213	1.94613
toci cd8 6	toci	cd8	GNLY	6	0.816881	2.08804
toci cd8 6	toci	cd8	CD7	6	0.813254	1.16999
toci cd8 6	toci	cd8	CD247	6	0.807167	1.51772
toci cd8 6	toci	cd8	KLRF1	6	0.796678	2.59807
toci cd8 6	toci	cd8	CLIC3	6	0.786741	1.95303
toci cd8 6	toci	cd8	CTSW	6	0.78302	1.34561
toci cd8 6	toci	cd8	FCGR3A	6	0.77981	2.48227
toci cd8 6	toci	cd8	IFITM2	6	0.759533	0.910338
toci cd8 6	toci	cd8	PLAC8	6	0.758504	1.43045
toci cd8 6	toci	cd8	MYOM2	6	0.75821	2.20322
toci cd8 6	toci	cd8	SRGN	6	0.754837	0.906794
toci cd8 6	toci	cd8	IFITM1	6	0.752381	0.783118
toci cd8 6	toci	cd8	CST7	6	0.750357	1.15358
toci cd8 6	toci	cd8	IGFBP7	6	0.747912	3.24233
toci cd8 6	toci	cd8	FGFBP2	6	0.72601	1.8722
toci cd8 6	toci	cd8	SH2D1B	6	0.725628	2.5438
toci cd8 6	toci	cd8	ALOX5AP	6	0.710885	1.45301
toci cd8 6	toci	cd8	KLRD1	6	0.707416	1.278
toci cd8 6	toci	cd8	CYBA	6	0.705435	0.723317
toci cd8 6	toci	cd8	HOPX	6	0.702779	1.37127
toci cd8 6	toci	cd8	GZMA	6	0.700734	1.02851
toci cd8 6	toci	cd8	ITGB2	6	0.69395	0.893324
toci cd8 6	toci	cd8	IFITM3	6	0.689367	1.14909
toci cd8 6	toci	cd8	AKR1C3	6	0.688036	2.29804
toci cd8 6	toci	cd8	CCL4	6	0.683058	1.57882
toci cd8 6	toci	cd8	DDIT4	6	0.672854	1.42676
toci cd8 6	toci	cd8	IL2RB	6	0.667612	1.10997
toci cd8 6	toci	cd8	PFN1	6	0.663235	0.547163
toci cd8 6	toci	cd8	CX3CR1	6	0.662577	1.69948
toci cd8 6	toci	cd8	TTC38	6	0.653111	1.84455
toci cd8 6	toci	cd8	LAT2	6	0.652849	2.37747
toci cd8 6	toci	cd8	EIF3G	6	0.648957	0.767911
toci cd8 6	toci	cd8	UBB	6	0.64794	0.544269
toci cd8 6	toci	cd8	SERF2	6	0.645787	0.408659
toci cd8 6	toci	cd8	HLA-C	6	0.642871	0.476134
toci cd8 6	toci	cd8	HLA-B	6	0.64225	0.430819
toci cd8 6	toci	cd8	LY6E	6	0.641565	0.442025
toci cd8 6	toci	cd8	LAIR2	6	0.640849	2.12465
toci cd8 6	toci	cd8	ARPC2	6	0.640242	0.535835
toci cd8 6	toci	cd8	TRDC	6	0.637482	0.968615
toci cd8 6	toci	cd8	GSTP1	6	0.63721	0.696968
toci cd8 6	toci	cd8	NDUFB2	6	0.637146	0.644363
toci cd8 6	toci	cd8	CD38	6	0.636629	1.58156
toci cd8 6	toci	cd8	TXK	6	0.635571	1.46978
toci cd8 6	toci	cd8	JAK1	6	0.635324	0.129593
toci cd8 6	toci	cd8	HCST	6	0.635175	0.57871
toci cd8 6	toci	cd8	FGR	6	0.63498	1.37945
toci cd8 6	toci	cd8	CLIC1	6	0.633322	0.559262
toci cd8 6	toci	cd8	HLA-A	6	0.632257	0.430447
toci cd8 6	toci	cd8	RAP1B	6	0.630905	0.670269
toci cd8 6	toci	cd8	ADGRG1	6	0.63078	1.59275
toci cd8 6	toci	cd8	RAC2	6	0.630702	0.388635
toci cd8 6	toci	cd8	APMAP	6	0.628626	0.763099
toci cd8 6	toci	cd8	GNG2	6	0.628527	0.941018
toci cd8 6	toci	cd8	LGALS1	6	0.628025	1.01851
toci cd8 6	toci	cd8	NCR3	6	0.627806	1.23757
toci cd8 6	toci	cd8	C1orf162	6	0.62569	1.54036
toci cd8 6	toci	cd8	XBP1	6	0.624985	1.00549
toci cd8 6	toci	cd8	B2M	6	0.622849	0.408451
toci cd8 6	toci	cd8	BST2	6	0.622769	0.737515
toci cd8 6	toci	cd8	TMIGD2	6	0.621686	2.15186
toci cd8 6	toci	cd8	CFL1	6	0.620634	0.409288
toci cd8 6	toci	cd8	CD300A	6	0.618973	1.28764
toci cd8 6	toci	cd8	DBI	6	0.616283	0.300541
toci cd8 6	toci	cd8	CD63	6	0.615704	0.694607
toci cd8 6	toci	cd8	TBX21	6	0.614444	0.761363
toci cd8 6	toci	cd8	ACTB	6	0.614188	0.439541
toci cd8 6	toci	cd8	DHRS7	6	0.613404	1.02207
toci cd8 6	toci	cd8	MYL12A	6	0.61331	0.434458
toci cd8 6	toci	cd8	S1PR5	6	0.613048	1.50406
toci cd8 6	toci	cd8	OSTF1	6	0.612965	0.644494
toci cd8 6	toci	cd8	STARD3NL	6	0.60652	0.88509
toci cd8 6	toci	cd8	H3F3B	6	0.606223	0.429484
toci cd8 6	toci	cd8	FAM49B	6	0.605543	0.401492
toci cd8 6	toci	cd8	LIMD2	6	0.605352	0.233154
toci cd8 6	toci	cd8	PPIB	6	0.603521	0.476937
toci cd8 6	toci	cd8	LAIR1	6	0.60316	1.01438
toci cd8 6	toci	cd8	ACTG1	6	0.602989	0.467242
toci cd8 6	toci	cd8	PSME2	6	0.602784	0.499614
toci cd8 6	toci	cd8	SH2D2A	6	0.601468	1.09022
toci cd8 6	toci	cd8	PSMB10	6	0.600298	0.636372
toci cd8 6	toci	cd8	CD164	6	0.600265	0.595023
toci cd8 6	toci	cd8	KLRC1	6	0.5999	1.27021
toci cd8 6	toci	cd8	PLEK	6	0.59983	0.620393
toci cd8 6	toci	cd8	EVL	6	0.599781	0.381407
toci cd8 6	toci	cd8	HLA-E	6	0.599156	0.413142
toci cd8 6	toci	cd8	CHST2	6	0.599031	2.11572
toci cd8 6	toci	cd8	CARD16	6	0.598341	0.344308
toci cd8 6	toci	cd8	EFHD2	6	0.596367	0.94315
toci cd8 6	toci	cd8	PDIA3	6	0.596172	0.710376
toci cd8 6	toci	cd8	HMGN3	6	0.594575	0.51721
toci cd8 6	toci	cd8	GNPTAB	6	0.593299	1.08645
toci cd8 6	toci	cd8	SERPINB1	6	0.593159	0.546644
toci cd8 6	toci	cd8	H3F3A	6	0.592885	0.102664
toci cd8 6	toci	cd8	TPI1	6	0.592858	0.499242
toci cd8 6	toci	cd8	MATK	6	0.592449	0.801575
toci cd8 6	toci	cd8	PRDX5	6	0.592164	0.317359
toci cd8 6	toci	cd8	RHOC	6	0.591652	1.47526
toci cd8 6	toci	cd8	GZMM	6	0.590547	0.730755
toci cd8 6	toci	cd8	CCL3	6	0.590321	1.07449
toci cd8 6	toci	cd8	GLIPR2	6	0.589808	0.816471
toci cd8 6	toci	cd8	MYL6	6	0.589754	0.30445
toci cd8 6	toci	cd8	PRSS23	6	0.588621	1.5504
toci cd8 6	toci	cd8	PTGDR	6	0.588577	1.05698
toci cd8 6	toci	cd8	UCP2	6	0.587524	0.436794
toci cd8 6	toci	cd8	AGTRAP	6	0.587373	1.10751
toci cd8 6	toci	cd8	ABI3	6	0.587048	1.11748
toci cd8 6	toci	cd8	TRBC1	6	0.586642	0.390423
toci cd8 6	toci	cd8	VAMP8	6	0.585853	0.547479
toci cd8 6	toci	cd8	RARRES3	6	0.584853	0.440926
toci cd8 6	toci	cd8	CTSC	6	0.583165	0.639249
toci cd8 6	toci	cd8	PYHIN1	6	0.583153	0.544431
toci cd8 6	toci	cd8	HSH2D	6	0.582424	0.815381
toci cd8 6	toci	cd8	DENND2D	6	0.581196	0.538085
toci cd8 6	toci	cd8	YWHAZ	6	0.580988	0.290116
toci cd8 6	toci	cd8	KIR2DL1	6	0.580744	2.04109
toci cd8 6	toci	cd8	AOAH	6	0.580708	1.28199
toci cd8 6	toci	cd8	CCND3	6	0.58023	0.362275
toci cd8 6	toci	cd8	RHOA	6	0.579601	0.39942
toci cd8 6	toci	cd8	SEPT7	6	0.579403	0.473899
toci cd8 6	toci	cd8	KIR3DL1	6	0.579097	1.44767
toci cd8 6	toci	cd8	KIR2DL3	6	0.578078	2.33972
toci cd8 6	toci	cd8	TNFRSF18	6	0.577743	1.62197
toci cd8 6	toci	cd8	SPN	6	0.577657	0.434189
toci cd8 6	toci	cd8	CHST12	6	0.577187	0.468963
toci cd8 6	toci	cd8	HAVCR2	6	0.576852	1.72392
toci cd8 6	toci	cd8	MRPS6	6	0.576619	0.635162
toci cd8 6	toci	cd8	PRSS57	6	0.575404	1.31355
toci cd8 6	toci	cd8	LITAF	6	0.574579	0.457489
toci cd8 6	toci	cd8	ID2	6	0.574199	0.548033
toci cd8 6	toci	cd8	CALR	6	0.573756	0.693647
toci cd8 6	toci	cd8	CDK2AP2	6	0.573552	0.416214
toci cd8 6	toci	cd8	ADAM8	6	0.573359	1.00597
toci cd8 6	toci	cd8	PSMB9	6	0.573235	0.394892
toci cd8 6	toci	cd8	MAPRE2	6	0.573163	0.839571
toci cd8 6	toci	cd8	GSN	6	0.573024	1.36207
toci cd8 6	toci	cd8	ARPC5L	6	0.572674	0.668235
toci cd8 6	toci	cd8	MSN	6	0.57259	0.320074
toci cd8 6	toci	cd8	MLC1	6	0.572524	1.35364
toci cd8 6	toci	cd8	ARPC3	6	0.572395	0.318631
toci cd8 6	toci	cd8	GLRX	6	0.572364	0.92376
toci cd8 6	toci	cd8	PPP1CA	6	0.572306	0.158283
toci cd8 6	toci	cd8	ADGRE5	6	0.571578	0.934761
toci cd8 6	toci	cd8	ZAP70	6	0.571348	0.651719
toci cd8 6	toci	cd8	PPP1R18	6	0.571026	0.458379
toci cd8 6	toci	cd8	IL18RAP	6	0.570426	1.2866
toci cd8 6	toci	cd8	CD244	6	0.570003	0.992152
toci cd8 6	toci	cd8	CD53	6	0.569978	0.490417
toci cd8 6	toci	cd8	CD99	6	0.569949	0.451348
toci cd8 6	toci	cd8	TPST2	6	0.569517	0.58847
toci cd8 6	toci	cd8	PSME1	6	0.569368	0.300884
toci cd8 6	toci	cd8	POLR2L	6	0.568681	0.284887
toci cd8 6	toci	cd8	CD47	6	0.568674	0.570619
toci cd8 6	toci	cd8	ICAM2	6	0.568364	0.722695
toci cd8 6	toci	cd8	XCL1	6	0.568008	0.946398
toci cd8 6	toci	cd8	DYNLL1	6	0.567786	0.224132
toci cd8 6	toci	cd8	PTPN6	6	0.566918	0.5536
toci cd8 6	toci	cd8	BSG	6	0.566324	0.56665
toci cd8 6	toci	cd8	SYTL1	6	0.566053	0.406579
toci cd8 6	toci	cd8	ACTR3	6	0.565722	0.381593
toci cd8 6	toci	cd8	GNG5	6	0.564949	0.216671
toci cd8 6	toci	cd8	LSP1	6	0.564934	0.278516
toci cd8 6	toci	cd8	CAP1	6	0.564883	0.553087
toci cd8 6	toci	cd8	SDF4	6	0.563624	0.889282
toci cd8 6	toci	cd8	LCP1	6	0.563619	0.334715
toci cd8 6	toci	cd8	CISD3	6	0.563505	0.709855
toci cd8 6	toci	cd8	IVNS1ABP	6	0.563273	0.633621
toci cd8 6	toci	cd8	BAX	6	0.56326	0.383796
toci cd8 6	toci	cd8	S100A11	6	0.56318	0.480508
toci cd8 6	toci	cd8	IFI6	6	0.562835	0.479122
toci cd8 6	toci	cd8	HSPA5	6	0.56265	0.709854
toci cd8 6	toci	cd8	PTPN12	6	0.562221	0.915331
toci cd8 6	toci	cd8	GCHFR	6	0.562176	0.645411
toci cd8 6	toci	cd8	GPR65	6	0.562157	0.775295
toci cd8 6	toci	cd8	PSAP	6	0.561405	0.800013
toci cd8 6	toci	cd8	PSMA4	6	0.560751	0.559034
toci cd8 6	toci	cd8	PRELID1	6	0.560564	0.542927
toci cd8 6	toci	cd8	PRKAR1A	6	0.560553	0.763781
toci cd8 6	toci	cd8	CXXC5	6	0.560387	0.931996
toci cd8 6	toci	cd8	MYDGF	6	0.559891	0.211041
toci cd8 6	toci	cd8	CCL4L2	6	0.559625	1.35909
toci cd8 6	toci	cd8	POMP	6	0.559098	0.438738
toci cd8 6	toci	cd8	LINC00299	6	0.559004	1.73877
toci cd8 6	toci	cd8	SUMO2	6	0.558696	0.264196
toci cd8 6	toci	cd8	MCTP2	6	0.558641	0.766013
toci cd8 6	toci	cd8	SIGLEC7	6	0.558572	1.36801
toci cd8 6	toci	cd8	SASH3	6	0.558367	0.729877
toci cd8 6	toci	cd8	AC116366.3	6	0.558288	0.746633
toci cd8 6	toci	cd8	XCL2	6	0.557919	0.574906
toci cd8 6	toci	cd8	SLC9A3R1	6	0.557857	0.577766
toci cd8 6	toci	cd8	C4orf3	6	0.557767	0.46371
toci cd8 6	toci	cd8	SCP2	6	0.557707	0.562128
toci cd8 6	toci	cd8	KLRC3	6	0.557499	0.761646
toci cd8 6	toci	cd8	SELPLG	6	0.557466	0.546295
toci cd8 6	toci	cd8	PLEKHF1	6	0.557263	0.723604
toci cd8 6	toci	cd8	BIN2	6	0.557153	0.530354
toci cd8 6	toci	cd8	CTBP2	6	0.556637	1.41942
toci cd8 6	toci	cd8	CALM1	6	0.556618	0.322571
toci cd8 6	toci	cd8	TFDP2	6	0.556425	0.720352
toci cd8 6	toci	cd8	PTGDS	6	0.556187	2.19145
toci cd8 6	toci	cd8	ITGAM	6	0.55547	1.15973
toci cd8 6	toci	cd8	TRIM22	6	0.555402	0.281174
toci cd8 6	toci	cd8	UBE2L6	6	0.555027	0.196471
toci cd8 6	toci	cd8	IFI16	6	0.554982	0.283016
toci cd8 6	toci	cd8	TMED9	6	0.554566	0.537831
toci cd8 6	toci	cd8	IQGAP1	6	0.554428	0.412291
toci cd8 6	toci	cd8	MT-CO2	6	0.554304	0.0595553
toci cd8 6	toci	cd8	CD160	6	0.55423	0.792224
toci cd8 6	toci	cd8	TMEM59	6	0.553797	0.438475
toci cd8 6	toci	cd8	IRF1	6	0.553779	0.424377
toci cd8 6	toci	cd8	LINC02384	6	0.553756	0.840995
toci cd8 6	toci	cd8	CORO1A	6	0.553706	0.27182
toci cd8 6	toci	cd8	NDUFB7	6	0.5534	0.451821
toci cd8 6	toci	cd8	RAMP1	6	0.553381	1.61147
toci cd8 6	toci	cd8	ASCL2	6	0.553218	1.19901
toci cd8 6	toci	cd8	NCR1	6	0.552941	1.27769
toci cd8 6	toci	cd8	SELENOT	6	0.552785	0.628924
toci cd8 6	toci	cd8	GSAP	6	0.552726	0.65251
toci cd8 6	toci	cd8	IRF7	6	0.552607	0.413897
toci cd8 6	toci	cd8	ATOX1	6	0.552493	0.554759
toci cd8 6	toci	cd8	MBP	6	0.552448	0.652574
toci cd8 6	toci	cd8	TES	6	0.552134	0.528806
toci cd8 6	toci	cd8	BANF1	6	0.552068	0.697213
toci cd8 6	toci	cd8	IFI44L	6	0.551973	0.056594
toci cd8 6	toci	cd8	GK5	6	0.551864	0.874696
toci cd8 6	toci	cd8	ACTN4	6	0.551748	0.533126
toci cd8 6	toci	cd8	ATP5MF	6	0.551345	0.377051
toci cd8 6	toci	cd8	FES	6	0.551171	1.39819
toci cd8 6	toci	cd8	CATSPER1	6	0.551013	1.37751
toci cd8 6	toci	cd8	ATP5MC2	6	0.550514	0.109952
toci cd8 6	toci	cd8	NCAM1	6	0.550305	1.01528
toci cd8 6	toci	cd8	ANXA4	6	0.549896	1.14034
toci cd8 6	toci	cd8	FBXO6	6	0.549828	0.719141
toci cd8 6	toci	cd8	DRAP1	6	0.549706	0.226276
toci cd8 6	toci	cd8	PCBP1	6	0.549644	0.162428
toci cd8 6	toci	cd8	TXNIP	6	0.549358	0.524968
toci cd8 6	toci	cd8	HSP90B1	6	0.549054	0.528769
toci cd8 6	toci	cd8	DOK2	6	0.548953	0.598768
toci cd8 6	toci	cd8	WDR83OS	6	0.548885	0.282017
toci cd8 6	toci	cd8	ABHD17A	6	0.548828	0.417226
toci cd8 6	toci	cd8	BRK1	6	0.548807	0.177223
toci cd8 6	toci	cd8	HNRNPA2B1	6	0.548788	0.287763
toci cd8 6	toci	cd8	C1orf21	6	0.548755	1.00167
toci cd8 6	toci	cd8	ANP32A	6	0.54869	0.274718
toci cd8 6	toci	cd8	CD79B	6	0.548685	1.26871
toci cd8 6	toci	cd8	COPZ1	6	0.548532	0.618981
toci cd8 6	toci	cd8	NMUR1	6	0.548328	1.44209
toci cd8 6	toci	cd8	CST3	6	0.548201	0.634909
toci cd8 6	toci	cd8	PXN	6	0.547709	0.362161
toci cd8 6	toci	cd8	MPG	6	0.547616	0.1276
toci cd8 6	toci	cd8	HIPK2	6	0.547515	1.06106
toci cd8 6	toci	cd8	PTPN4	6	0.547387	0.229902
toci cd8 6	toci	cd8	KDELR2	6	0.547358	0.599846
toci cd8 6	toci	cd8	LMO4	6	0.54708	0.814178
toci cd8 6	toci	cd8	MAPK1	6	0.546991	0.741469
toci cd8 6	toci	cd8	IFI27L2	6	0.546846	0.678755
toci cd8 6	toci	cd8	CCDC28B	6	0.546832	1.13983
toci cd8 6	toci	cd8	PRMT2	6	0.546622	0.537655
toci cd8 6	toci	cd8	POLR2G	6	0.5465	0.682516
toci cd8 6	toci	cd8	SEC11A	6	0.546499	0.191733
toci cd8 6	toci	cd8	RNF213	6	0.546364	0.323385
toci cd8 6	toci	cd8	FDFT1	6	0.546284	0.483646
toci cd8 6	toci	cd8	ZEB2	6	0.546247	0.684976
toci cd8 6	toci	cd8	TGFB1	6	0.546233	0.422905
toci cd8 6	toci	cd8	TNFRSF1A	6	0.54613	0.636316
toci cd8 6	toci	cd8	OSBPL5	6	0.54579	0.825946
toci cd8 6	toci	cd8	CAST	6	0.545695	0.630069
toci cd8 6	toci	cd8	SEC61G	6	0.545524	0.311666
toci cd8 6	toci	cd8	PHPT1	6	0.545264	0.620515
toci cd8 6	toci	cd8	NOP10	6	0.545102	0.543788
toci cd8 6	toci	cd8	CTSD	6	0.545031	0.609882
toci cd8 6	toci	cd8	RASSF4	6	0.54494	1.09685
toci cd8 6	toci	cd8	PRR13	6	0.544867	0.345748
toci cd8 6	toci	cd8	LGALS9B	6	0.544829	1.10627
toci cd8 6	toci	cd8	ARPC5	6	0.544772	-0.0550527
toci cd8 6	toci	cd8	RUNX3	6	0.544756	0.499325
toci cd8 6	toci	cd8	ARHGAP9	6	0.544679	0.174468
toci cd8 6	toci	cd8	NUCB1	6	0.544464	0.473422
toci cd8 6	toci	cd8	FEZ1	6	0.544398	1.31985
toci cd8 6	toci	cd8	YWHAB	6	0.544339	0.28133
toci cd8 6	toci	cd8	IFI35	6	0.544093	0.443971
toci cd8 6	toci	cd8	FKBP11	6	0.544064	0.419069
toci cd8 6	toci	cd8	MAP3K8	6	0.543771	1.15454
toci cd8 6	toci	cd8	WDR1	6	0.543743	0.206528
toci cd8 6	toci	cd8	FNDC3B	6	0.543542	0.775206
toci cd8 6	toci	cd8	MIEN1	6	0.543429	0.114386
toci cd8 6	toci	cd8	CDC42SE1	6	0.542857	0.36183
toci cd8 6	toci	cd8	TRGC1	6	0.5428	0.422432
toci cd8 6	toci	cd8	TECR	6	0.542695	0.407593
toci cd8 6	toci	cd8	MVD	6	0.542508	0.978939
toci cd8 6	toci	cd8	ARID5A	6	0.542417	0.486955
toci cd8 6	toci	cd8	ATP5ME	6	0.542399	0.290859
toci cd8 6	toci	cd8	DHRS3	6	0.542207	0.899145
toci cd8 6	toci	cd8	DAB2	6	0.542191	1.07764
toci cd8 6	toci	cd8	TNFRSF4	6	0.542165	1.02168
toci cd8 6	toci	cd8	NFATC2	6	0.541998	0.591346
toci cd8 6	toci	cd8	ARF1	6	0.54194	0.0839426
toci cd8 6	toci	cd8	SEC61B	6	0.54188	0.135706
toci cd8 6	toci	cd8	TMEM179B	6	0.541861	0.186045
toci cd8 6	toci	cd8	RIN3	6	0.541732	0.530209
toci cd8 6	toci	cd8	CDKN2D	6	0.541635	0.371655
toci cd8 6	toci	cd8	HNRNPK	6	0.541611	0.324854
toci cd8 6	toci	cd8	TRAPPC1	6	0.541563	0.343712
toci cd8 6	toci	cd8	KIR2DL4	6	0.541284	1.44165
toci cd8 6	toci	cd8	HDDC2	6	0.541246	0.624888
toci cd8 6	toci	cd8	CMTM6	6	0.541009	0.349965
toci cd8 6	toci	cd8	TBXAS1	6	0.540806	0.899525
toci cd8 6	toci	cd8	STK26	6	0.54078	0.501853
toci cd8 6	toci	cd8	ARF5	6	0.540546	0.468454
toci cd8 6	toci	cd8	SYNGR1	6	0.540536	1.41521
toci cd8 6	toci	cd8	SLC44A2	6	0.540173	0.530961
toci cd8 6	toci	cd8	PTGER2	6	0.540098	0.730849
toci cd8 6	toci	cd8	TBCB	6	0.540073	0.441016
toci cd8 6	toci	cd8	EPSTI1	6	0.53982	0.342952
toci cd8 6	toci	cd8	NRROS	6	0.53959	0.782648
toci cd8 6	toci	cd8	GPR141	6	0.53942	1.24578
toci cd8 6	toci	cd8	PSMA6	6	0.53935	0.548406
toci cd8 6	toci	cd8	MTSS1	6	0.539171	0.811356
toci cd8 6	toci	cd8	PDIA6	6	0.539161	0.526647
toci cd8 6	toci	cd8	CXCR2	6	0.539103	1.08995
toci cd8 6	toci	cd8	PDE6G	6	0.539037	0.858999
toci cd8 6	toci	cd8	TMED10	6	0.538995	0.386248
toci cd8 6	toci	cd8	PYCARD	6	0.53884	0.279155
toci cd8 6	toci	cd8	LMAN2	6	0.538832	0.536923
toci cd8 6	toci	cd8	TCIRG1	6	0.538783	0.318956
toci cd8 6	toci	cd8	TMED2	6	0.538577	0.334469
toci cd8 6	toci	cd8	AC090152.1	6	0.538395	0.778597
toci cd8 6	toci	cd8	ELOB	6	0.538316	0.125612
toci cd8 6	toci	cd8	ITGAX	6	0.538251	0.942214
toci cd8 6	toci	cd8	ATP5MC3	6	0.53819	-0.0581192
toci cd8 6	toci	cd8	BEX4	6	0.538097	0.469268
toci cd8 6	toci	cd8	DYNLRB1	6	0.538005	0.361475
toci cd8 6	toci	cd8	MIR181A2HG	6	0.537987	1.24008
toci cd8 6	toci	cd8	ATP6AP2	6	0.537769	0.647431
toci cd8 6	toci	cd8	PTPRE	6	0.537711	0.527292
toci cd8 6	toci	cd8	PTPRCAP	6	0.537602	-0.043521
toci cd8 6	toci	cd8	CYCS	6	0.537566	0.420018
toci cd8 6	toci	cd8	LNPEP	6	0.537465	0.552497
toci cd8 6	toci	cd8	ILKAP	6	0.537352	0.552313
toci cd8 6	toci	cd8	CDC42	6	0.537351	-0.0243578
toci cd8 6	toci	cd8	SQSTM1	6	0.537239	0.373197
toci cd8 6	toci	cd8	SDF2L1	6	0.537085	0.336824
toci cd8 6	toci	cd8	CUTA	6	0.537032	0.0669583
toci cd8 6	toci	cd8	G6PD	6	0.536861	0.433366
toci cd8 6	toci	cd8	FASLG	6	0.536822	0.604332
toci cd8 6	toci	cd8	FCRL6	6	0.536814	0.993229
toci cd8 6	toci	cd8	CEBPD	6	0.536809	0.920155
toci cd8 6	toci	cd8	PPIA	6	0.53672	0.169267
toci cd8 6	toci	cd8	C9orf16	6	0.536709	-0.0283678
toci cd8 6	toci	cd8	IRF8	6	0.536677	1.12897
toci cd8 6	toci	cd8	PLSCR1	6	0.536538	0.461144
toci cd8 6	toci	cd8	TCF25	6	0.536507	0.149402
toci cd8 6	toci	cd8	HMOX2	6	0.53637	0.413494
toci cd8 6	toci	cd8	DSTN	6	0.536296	0.553373
toci cd8 6	toci	cd8	AC008035.1	6	0.536262	1.18866
toci cd8 6	toci	cd8	RGS3	6	0.536235	0.861716
toci cd8 6	toci	cd8	NDUFA12	6	0.536046	0.28953
toci cd8 6	toci	cd8	SYK	6	0.536	0.898507
toci cd8 6	toci	cd8	ASAH1	6	0.535913	0.315854
toci cd8 6	toci	cd8	NDUFS8	6	0.535907	-0.0973363
toci cd8 6	toci	cd8	SETX	6	0.535721	0.652904
toci cd8 6	toci	cd8	SAMD9	6	0.535692	0.411458
toci cd8 6	toci	cd8	TLN1	6	0.53552	0.0534719
toci cd8 6	toci	cd8	IGF2R	6	0.535441	0.655294
toci cd8 6	toci	cd8	NAALADL1	6	0.535349	0.785513
toci cd8 6	toci	cd8	RBX1	6	0.535274	0.422861
toci cd8 6	toci	cd8	PSMB1	6	0.534972	0.0748626
toci cd8 6	toci	cd8	STOM	6	0.534911	0.844436
toci cd8 6	toci	cd8	KIR3DL2	6	0.534878	1.16531
toci cd8 6	toci	cd8	EIF5A	6	0.534844	0.175003
toci cd8 6	toci	cd8	RHOBTB3	6	0.534827	1.35093
toci cd8 6	toci	cd8	NT5C	6	0.534665	0.292699
toci cd8 6	toci	cd8	DIP2A	6	0.534609	0.399547
toci cd8 6	toci	cd8	TSPO	6	0.534455	0.192868
toci cd8 6	toci	cd8	AP2A1	6	0.534376	0.727653
toci cd8 6	toci	cd8	ARL4C	6	0.534358	0.325354
toci cd8 6	toci	cd8	PRKCH	6	0.533967	0.438234
toci cd8 6	toci	cd8	ZFP36	6	0.533935	0.372777
toci cd8 6	toci	cd8	AREG	6	0.533897	1.26515
toci cd8 6	toci	cd8	GABARAP	6	0.533794	-0.000825649
toci cd8 6	toci	cd8	UNC119	6	0.53377	0.653701
toci cd8 6	toci	cd8	DCXR	6	0.533756	0.758259
toci cd8 6	toci	cd8	SSR4	6	0.533556	0.305186
toci cd8 6	toci	cd8	ISG15	6	0.533544	0.373869
toci cd8 6	toci	cd8	LYN	6	0.533431	1.03451
toci cd8 6	toci	cd8	SFT2D1	6	0.533219	0.581205
toci cd8 6	toci	cd8	VASP	6	0.533212	0.654704
toci cd8 6	toci	cd8	LAMP1	6	0.533071	0.552163
toci cd8 6	toci	cd8	TPM4	6	0.532999	0.618903
toci cd8 6	toci	cd8	COX6C	6	0.532906	0.146704
toci cd8 6	toci	cd8	BCAP31	6	0.532848	0.155341
toci cd8 6	toci	cd8	RHOF	6	0.53265	0.264014
toci cd8 6	toci	cd8	FHL3	6	0.532649	1.01563
toci cd8 6	toci	cd8	THEMIS2	6	0.532638	0.350086
toci cd8 6	toci	cd8	LINC02256	6	0.532484	0.974799
toci cd8 6	toci	cd8	SH3BGRL	6	0.532407	0.20098
toci cd8 6	toci	cd8	UQCR11	6	0.532315	0.148604
toci cd8 6	toci	cd8	ZFP36L1	6	0.532311	0.238372
toci cd8 6	toci	cd8	TSPAN32	6	0.532124	0.569485
toci cd8 6	toci	cd8	STX8	6	0.532121	0.56535
toci cd8 6	toci	cd8	PSMB3	6	0.531989	-0.100378
toci cd8 6	toci	cd8	UBLCP1	6	0.531723	0.104397
toci cd8 6	toci	cd8	SLC27A3	6	0.531619	0.569683
toci cd8 6	toci	cd8	TGFBR3	6	0.531346	0.4718
toci cd8 6	toci	cd8	RALY	6	0.531332	0.143901
toci cd8 6	toci	cd8	CANX	6	0.531282	0.538365
toci cd8 6	toci	cd8	SERBP1	6	0.531279	0.154536
toci cd8 6	toci	cd8	RHOG	6	0.531265	0.0835742
toci cd8 6	toci	cd8	ARHGEF3	6	0.531246	0.0342558
toci cd8 6	toci	cd8	CHD9	6	0.531157	0.454938
toci cd8 6	toci	cd8	MIDN	6	0.531137	0.445876
toci cd8 6	toci	cd8	ISG20	6	0.531134	0.015058
toci cd8 6	toci	cd8	COX8A	6	0.531013	0.325194
toci cd8 6	toci	cd8	RAB11FIP1	6	0.530986	0.764281
toci cd8 6	toci	cd8	LPCAT1	6	0.530973	0.776817
toci cd8 6	toci	cd8	SLC15A4	6	0.530892	0.582122
toci cd8 6	toci	cd8	MIB2	6	0.530882	0.482462
toci cd8 6	toci	cd8	TCEAL8	6	0.530824	0.777095
toci cd8 6	toci	cd8	TAOK3	6	0.530791	0.135468
toci cd8 6	toci	cd8	SELENOW	6	0.530709	0.122467
toci cd8 6	toci	cd8	GNGT2	6	0.530628	1.26455
toci cd8 6	toci	cd8	XAF1	6	0.530555	0.298301
toci cd8 6	toci	cd8	BZW1	6	0.530549	0.395459
toci cd8 6	toci	cd8	RASSF5	6	0.530332	0.665577
toci cd8 6	toci	cd8	P4HB	6	0.530293	0.749226
toci cd8 6	toci	cd8	PSMB8	6	0.530283	-0.0869037
toci cd8 6	toci	cd8	OS9	6	0.53006	0.885327
toci cd8 6	toci	cd8	SPPL2A	6	0.530049	0.520118
toci cd8 6	toci	cd8	PLA2G16	6	0.529816	0.681688
toci cd8 6	toci	cd8	OSTC	6	0.529746	0.149709
toci cd8 6	toci	cd8	CYSLTR1	6	0.529734	0.599777
toci cd8 6	toci	cd8	GTF2H5	6	0.529729	0.635527
toci cd8 6	toci	cd8	UHMK1	6	0.529627	0.102444
toci cd8 6	toci	cd8	ACTR2	6	0.529586	0.0724398
toci cd8 6	toci	cd8	SLC16A3	6	0.529491	0.701209
toci cd8 6	toci	cd8	JAZF1	6	0.529427	0.651274
toci cd8 6	toci	cd8	ZBTB16	6	0.529369	0.884137
toci cd8 6	toci	cd8	DDOST	6	0.529234	0.330067
toci cd8 6	toci	cd8	TM6SF1	6	0.529139	1.25526
toci cd8 6	toci	cd8	CCDC85B	6	0.529051	0.379807
toci cd8 6	toci	cd8	PDIA4	6	0.529032	0.598412
toci cd8 6	toci	cd8	LGALS9	6	0.528892	0.506796
toci cd8 6	toci	cd8	CMC1	6	0.528845	0.331224
toci cd8 6	toci	cd8	UBE2I	6	0.528793	0.293954
toci cd8 6	toci	cd8	SNX3	6	0.528776	0.295875
toci cd8 6	toci	cd8	RAB27B	6	0.528763	0.761616
toci cd8 6	toci	cd8	RAB24	6	0.528674	0.475985
toci cd8 6	toci	cd8	WARS	6	0.528562	0.697538
toci cd8 6	toci	cd8	ZBP1	6	0.528549	0.528674
toci cd8 6	toci	cd8	FIBP	6	0.528511	0.273807
toci cd8 6	toci	cd8	MAT2B	6	0.528495	0.154762
toci cd8 6	toci	cd8	CD226	6	0.52848	0.645314
toci cd8 6	toci	cd8	ATP5F1C	6	0.528441	-0.0329669
toci cd8 6	toci	cd8	TLE4	6	0.528385	0.559247
toci cd8 6	toci	cd8	SCLT1	6	0.528368	0.646081
toci cd8 6	toci	cd8	ATP6V1F	6	0.528321	-0.0308656
toci cd8 6	toci	cd8	HLA-F	6	0.528281	0.334708
toci cd8 6	toci	cd8	MMP23B	6	0.528255	0.91046
toci cd8 6	toci	cd8	ATP8B4	6	0.528211	0.871636
toci cd8 6	toci	cd8	C11orf21	6	0.528176	0.632886
toci cd8 6	toci	cd8	BTN3A2	6	0.528171	0.294511
toci cd8 6	toci	cd8	SPCS2	6	0.528099	0.474189
toci cd8 6	toci	cd8	GFOD1	6	0.528087	0.651866
toci cd8 6	toci	cd8	PIK3AP1	6	0.528069	0.630485
toci cd8 6	toci	cd8	RTN4	6	0.528037	0.117677
toci cd8 6	toci	cd8	CLTA	6	0.527997	-0.0540455
toci cd8 6	toci	cd8	PSMD8	6	0.527759	0.483838
toci cd8 6	toci	cd8	LAPTM4A	6	0.527692	0.178733
toci cd8 6	toci	cd8	RPS6KA1	6	0.527503	0.743122
toci cd8 6	toci	cd8	RBBP4	6	0.527463	-0.0299023
toci cd8 6	toci	cd8	CFLAR	6	0.527437	-0.06606
toci cd8 6	toci	cd8	EMP3	6	0.527398	0.390646
toci cd8 6	toci	cd8	LINC00861	6	0.527365	0.268548
toci cd8 6	toci	cd8	SYTL3	6	0.527348	0.347579
toci cd8 6	toci	cd8	GTF3C1	6	0.527308	0.787386
toci cd8 6	toci	cd8	RAB8B	6	0.5273	0.198257
toci cd8 6	toci	cd8	CYC1	6	0.52729	0.173471
toci cd8 6	toci	cd8	UBE2F	6	0.527259	0.69451
toci cd8 6	toci	cd8	MMADHC	6	0.527238	0.0822001
toci cd8 6	toci	cd8	RNF181	6	0.527233	0.469095
toci cd8 6	toci	cd8	STAT4	6	0.527159	0.660447
toci cd8 6	toci	cd8	SERPINB6	6	0.527107	0.658399
toci cd8 6	toci	cd8	OTUB1	6	0.527047	0.378893
toci cd8 6	toci	cd8	GCH1	6	0.527047	0.28578
toci cd8 6	toci	cd8	APOBEC3G	6	0.526904	0.381291
toci cd8 6	toci	cd8	RAB29	6	0.526805	0.368196
toci cd8 6	toci	cd8	SPTLC2	6	0.526762	0.603292
toci cd8 6	toci	cd8	C18orf32	6	0.526634	0.661039
toci cd8 6	toci	cd8	IL2RG	6	0.526627	0.380034
toci cd8 6	toci	cd8	ARF6	6	0.526616	0.304592
toci cd8 6	toci	cd8	LAMTOR5	6	0.526584	0.584534
toci cd8 6	toci	cd8	LAPTM5	6	0.526582	-0.0944494
toci cd8 6	toci	cd8	COX7A2L	6	0.526517	0.065511
toci cd8 6	toci	cd8	SRPK2	6	0.526365	0.118438
toci cd8 6	toci	cd8	RAC1	6	0.526362	0.531184
toci cd8 6	toci	cd8	TMBIM6	6	0.526353	0.115016
toci cd8 6	toci	cd8	SUMO1	6	0.526334	0.148998
toci cd8 6	toci	cd8	CSNK1D	6	0.526297	0.204429
toci cd8 6	toci	cd8	TROVE2	6	0.526261	0.520845
toci cd8 6	toci	cd8	ANXA6	6	0.526251	-0.164054
toci cd8 6	toci	cd8	PREX1	6	0.526244	0.400298
toci cd8 6	toci	cd8	CREM	6	0.526188	0.842958
toci cd8 6	toci	cd8	SYNE1	6	0.526187	0.337675
toci cd8 6	toci	cd8	HELZ	6	0.526184	0.42912
toci cd8 6	toci	cd8	ITGAL	6	0.52603	0.375772
toci cd8 6	toci	cd8	CEP78	6	0.525972	0.433159
toci cd8 6	toci	cd8	BHLHE40	6	0.525964	0.419517
toci cd8 6	toci	cd8	PCSK5	6	0.525914	1.01152
toci cd8 6	toci	cd8	MIR181A1HG	6	0.525912	0.617539
toci cd8 6	toci	cd8	PSMA5	6	0.52587	-0.00887542
toci cd8 6	toci	cd8	ZDHHC24	6	0.525847	0.679146
toci cd8 6	toci	cd8	ADCY7	6	0.525832	0.665174
toci cd8 6	toci	cd8	CIRBP	6	0.525745	0.353731
toci cd8 6	toci	cd8	TPM3	6	0.525705	0.327979
toci cd8 6	toci	cd8	KCTD10	6	0.525689	0.658684
toci cd8 6	toci	cd8	CDK17	6	0.525657	0.962789
toci cd8 6	toci	cd8	NDUFV1	6	0.525641	0.436414
toci cd8 6	toci	cd8	LASP1	6	0.52562	0.195691
toci cd8 6	toci	cd8	ZNF600	6	0.525485	0.580523
toci cd8 6	toci	cd8	SHISA5	6	0.525229	0.266841
toci cd8 6	toci	cd8	SULT1B1	6	0.525074	0.961235
toci cd8 6	toci	cd8	TKTL1	6	0.525069	0.932251
toci cd8 6	toci	cd8	TMEM141	6	0.525052	0.472864
toci cd8 6	toci	cd8	LINC01504	6	0.524974	0.818084
toci cd8 6	toci	cd8	RPUSD3	6	0.524914	0.272612
toci cd8 6	toci	cd8	WDR45	6	0.524878	0.388393
toci cd8 6	toci	cd8	DAZAP2	6	0.524863	0.319424
toci cd8 6	toci	cd8	LRP10	6	0.52479	0.267353
toci cd8 6	toci	cd8	STX7	6	0.524764	0.514294
toci cd8 6	toci	cd8	CERS4	6	0.5247	0.65449
toci cd8 6	toci	cd8	MEF2C	6	0.524696	0.973388
toci cd8 6	toci	cd8	KIFAP3	6	0.524669	0.385739
toci cd8 6	toci	cd8	SLCO4C1	6	0.524666	0.657219
toci cd8 6	toci	cd8	CYBC1	6	0.524608	0.55123
toci cd8 6	toci	cd8	RPA2	6	0.524571	0.433998
toci cd8 6	toci	cd8	APLP2	6	0.52453	0.467185
toci cd8 6	toci	cd8	TIMM8B	6	0.524522	0.0569733
toci cd8 6	toci	cd8	TYMP	6	0.52439	0.000326666
toci cd8 6	toci	cd8	CCDC107	6	0.524282	0.2714
toci cd8 6	toci	cd8	REL	6	0.524253	0.102808
toci cd8 6	toci	cd8	RAB7A	6	0.524249	0.0193921
toci cd8 6	toci	cd8	MPST	6	0.524243	0.377693
toci cd8 6	toci	cd8	ATP6V0D1	6	0.524211	0.299565
toci cd8 6	toci	cd8	ADD1	6	0.52419	0.204922
toci cd8 6	toci	cd8	RNF125	6	0.524185	0.229412
toci cd8 6	toci	cd8	OAS1	6	0.524182	0.427507
toci cd8 6	toci	cd8	SH3GLB1	6	0.524173	0.303634
toci cd8 6	toci	cd8	ADD3	6	0.524146	0.0013019
toci cd8 6	toci	cd8	WDSUB1	6	0.52411	0.444721
toci cd8 6	toci	cd8	EDF1	6	0.524075	0.216512
toci cd8 6	toci	cd8	SCAND1	6	0.52396	0.398082
toci cd8 6	toci	cd8	PPP1R12A	6	0.523857	-0.00543634
toci cd8 6	toci	cd8	NPRL2	6	0.523851	0.254223
toci cd8 6	toci	cd8	SLTM	6	0.523819	0.290116
toci cd8 6	toci	cd8	NCL	6	0.523799	0.244021
toci cd8 6	toci	cd8	RASA2	6	0.523789	0.658168
toci cd8 6	toci	cd8	AP2S1	6	0.523765	0.0360063
toci cd8 6	toci	cd8	VPS37B	6	0.523745	0.506037
toci cd8 6	toci	cd8	CYB5B	6	0.523744	0.396516
toci cd8 6	toci	cd8	SETD3	6	0.523687	0.46119
toci cd8 6	toci	cd8	PTPN18	6	0.523611	0.373289
toci cd8 6	toci	cd8	FBXO44	6	0.523581	0.580821
toci cd8 6	toci	cd8	NCOR1	6	0.523497	0.504948
toci cd8 6	toci	cd8	TNFAIP8L2	6	0.523476	0.559508
toci cd8 6	toci	cd8	UCHL5	6	0.523396	0.450928
toci cd8 6	toci	cd8	GID8	6	0.523298	0.747366
toci cd8 6	toci	cd8	ATP6V0E1	6	0.523288	0.244747
toci cd8 6	toci	cd8	NR3C1	6	0.523228	0.33034
toci cd8 6	toci	cd8	STMP1	6	0.523124	0.408844
toci cd8 6	toci	cd8	RPN2	6	0.523053	0.510621
toci cd8 6	toci	cd8	BCL2L1	6	0.523051	0.506985
toci cd8 6	toci	cd8	ADA	6	0.523032	0.20157
toci cd8 6	toci	cd8	COX5B	6	0.523006	0.242191
toci cd8 6	toci	cd8	ACAP2	6	0.522979	0.210129
toci cd8 6	toci	cd8	ADAM10	6	0.522909	0.433593
toci cd8 6	toci	cd8	TGFBR1	6	0.522894	0.677968
toci cd8 6	toci	cd8	GLG1	6	0.522893	0.394972
toci cd8 6	toci	cd8	TENT5A	6	0.522882	0.704389
toci cd8 6	toci	cd8	HSBP1	6	0.522871	0.322792
toci cd8 6	toci	cd8	TADA3	6	0.522852	0.415551
toci cd8 6	toci	cd8	MAP1LC3B	6	0.522833	0.329252
toci cd8 6	toci	cd8	TMEM50A	6	0.52283	0.306176
toci cd8 6	toci	cd8	RASSF1	6	0.522829	0.707719
toci cd8 6	toci	cd8	MT-ND4L	6	0.522805	-0.0196173
toci cd8 6	toci	cd8	ARHGAP30	6	0.522771	0.507223
toci cd8 6	toci	cd8	MAF1	6	0.522712	0.226053
toci cd8 6	toci	cd8	ATP5F1B	6	0.522624	0.230687
toci cd8 6	toci	cd8	PLOD1	6	0.522563	1.06994
toci cd8 6	toci	cd8	IDI1	6	0.522514	0.504086
toci cd8 6	toci	cd8	TLE1	6	0.522441	0.733934
toci cd8 6	toci	cd8	DDAH2	6	0.52243	0.517916
toci cd8 6	toci	cd8	TAPBP	6	0.522337	0.227342
toci cd8 6	toci	cd8	ATP6AP1	6	0.522268	0.4431
toci cd8 6	toci	cd8	ZNHIT1	6	0.522245	0.399819
toci cd8 6	toci	cd8	AKAP13	6	0.522236	0.432259
toci cd8 6	toci	cd8	CD2BP2	6	0.522228	0.508604
toci cd8 6	toci	cd8	SDCBP	6	0.522218	0.471142
toci cd8 6	toci	cd8	SLA2	6	0.52215	0.303633
toci cd8 6	toci	cd8	UQCRQ	6	0.522145	0.215834
toci cd8 6	toci	cd8	PDCD6	6	0.522108	0.192915
toci cd8 6	toci	cd8	VDAC3	6	0.522068	0.234065
toci cd8 6	toci	cd8	ERBB2	6	0.522065	0.653545
toci cd8 6	toci	cd8	GSTM2	6	0.522055	0.701665
toci cd8 6	toci	cd8	IQGAP2	6	0.522046	-0.102343
toci cd8 6	toci	cd8	POLD4	6	0.522027	-0.0749639
toci cd8 6	toci	cd8	HES6	6	0.522015	1.05338
toci cd8 6	toci	cd8	SRP19	6	0.52197	0.193078
toci cd8 6	toci	cd8	NCALD	6	0.52196	0.518682
toci cd8 6	toci	cd8	RAB37	6	0.521932	0.375883
toci cd8 6	toci	cd8	TSPAN2	6	0.5219	0.538884
toci cd8 6	toci	cd8	DAD1	6	0.521869	0.233441
toci cd8 6	toci	cd8	CXCR1	6	0.521862	0.73986
toci cd8 6	toci	cd8	RAB5IF	6	0.521861	0.536331
toci cd8 6	toci	cd8	MRPL52	6	0.52182	0.0975057
toci cd8 6	toci	cd8	KIFC3	6	0.521764	0.886425
toci cd8 6	toci	cd8	SLC25A20	6	0.52175	0.316945
toci cd8 6	toci	cd8	IFIT3	6	0.521701	0.524967
toci cd8 6	toci	cd8	COX6A1	6	0.521682	0.234439
toci cd8 6	toci	cd8	GIMAP7	6	0.521667	-0.143037
toci cd8 6	toci	cd8	SELENOH	6	0.521642	0.199523
toci cd8 6	toci	cd8	PTGER4	6	0.521591	0.561587
toci cd8 6	toci	cd8	SH3BP2	6	0.521575	0.0891091
toci cd8 6	toci	cd8	SNX14	6	0.521529	0.53221
toci cd8 6	toci	cd8	FOSL2	6	0.521493	0.619411
toci cd8 6	toci	cd8	DEF6	6	0.521476	0.461541
toci cd8 6	toci	cd8	TWF2	6	0.52147	0.0225703
toci cd8 6	toci	cd8	C14orf119	6	0.521465	0.305192
toci cd8 6	toci	cd8	UBL5	6	0.521447	0.244889
toci cd8 6	toci	cd8	NUDT22	6	0.521426	0.62071
toci cd8 6	toci	cd8	FO393401.1	6	0.521411	0.275528
toci cd8 6	toci	cd8	CYTH1	6	0.521359	0.0173457
toci cd8 6	toci	cd8	COX6B1	6	0.521327	0.0682985
toci cd8 6	toci	cd8	FERMT3	6	0.5213	0.254856
toci cd8 6	toci	cd8	SKAP1	6	0.521253	0.0972587
toci cd8 6	toci	cd8	ATP6V0C	6	0.52113	0.346705
toci cd8 6	toci	cd8	DNAJB6	6	0.52112	0.385571
toci cd8 6	toci	cd8	SF3B4	6	0.521082	0.213341
toci cd8 6	toci	cd8	TNFRSF1B	6	0.521047	0.302903
toci cd8 6	toci	cd8	DCTN3	6	0.521046	0.281294
toci cd8 6	toci	cd8	AGK	6	0.520941	0.438542
toci cd8 6	toci	cd8	ARHGEF1	6	0.52093	0.418017
toci cd8 6	toci	cd8	CSK	6	0.520902	0.33629
toci cd8 6	toci	cd8	NEDD9	6	0.520882	0.920447
toci cd8 6	toci	cd8	ITGB7	6	0.520863	0.623692
toci cd8 6	toci	cd8	PON2	6	0.520806	0.670688
toci cd8 6	toci	cd8	RBM8A	6	0.520737	0.203203
toci cd8 6	toci	cd8	POLR3GL	6	0.520686	0.26981
toci cd8 6	toci	cd8	SET	6	0.520684	0.069413
toci cd8 6	toci	cd8	WAS	6	0.520627	0.134143
toci cd8 6	toci	cd8	ENY2	6	0.520603	0.239631
toci cd8 6	toci	cd8	FAM96B	6	0.520601	0.508695
toci cd8 6	toci	cd8	DPEP2	6	0.520517	0.546224
toci cd8 6	toci	cd8	IL27RA	6	0.520464	0.090276
toci cd8 6	toci	cd8	SIGIRR	6	0.52046	-0.0263584
toci cd8 6	toci	cd8	RAB11B	6	0.520445	0.06042
toci cd8 6	toci	cd8	CERCAM	6	0.520391	0.866345
toci cd8 6	toci	cd8	CEBPB	6	0.520252	0.841931
toci cd8 6	toci	cd8	ERH	6	0.520226	0.1873
toci cd8 6	toci	cd8	TMEM205	6	0.520163	0.586896
toci cd8 6	toci	cd8	TMEM71	6	0.520143	0.420305
toci cd8 6	toci	cd8	UTRN	6	0.520117	-0.0130488
toci cd8 6	toci	cd8	CD55	6	0.520056	0.552144
toci cd8 6	toci	cd8	ANAPC11	6	0.519987	0.292335
toci cd8 6	toci	cd8	WSB1	6	0.519942	0.10467
toci cd8 6	toci	cd8	LAMTOR4	6	0.519774	0.242721
toci cd8 6	toci	cd8	MT-CO1	6	0.519724	0.040521
toci cd8 6	toci	cd8	ILK	6	0.519676	0.0657616
toci cd8 6	toci	cd8	UNC50	6	0.51966	0.338554
toci cd8 6	toci	cd8	WIPI1	6	0.519624	0.462201
toci cd8 6	toci	cd8	TMED1	6	0.519608	0.410179
toci cd8 6	toci	cd8	DECR1	6	0.5196	-0.0148972
toci cd8 6	toci	cd8	APOBR	6	0.519586	0.467877
toci cd8 6	toci	cd8	CCND2	6	0.51955	0.350263
toci cd8 6	toci	cd8	UQCR10	6	0.519518	0.0248974
toci cd8 6	toci	cd8	CHMP6	6	0.519484	0.599572
toci cd8 6	toci	cd8	IDS	6	0.519318	0.364895
toci cd8 6	toci	cd8	MOB1A	6	0.519305	0.245081
toci cd8 6	toci	cd8	PIK3C2A	6	0.519285	0.485159
toci cd8 6	toci	cd8	GEMIN7	6	0.519263	0.347699
toci cd8 6	toci	cd8	PDCD10	6	0.519244	0.261675
toci cd8 6	toci	cd8	NOTCH1	6	0.519241	0.826417
toci cd8 6	toci	cd8	COPE	6	0.519189	-0.267174
toci cd8 6	toci	cd8	RTF2	6	0.519144	0.313817
toci cd8 6	toci	cd8	USP47	6	0.519115	0.108814
toci cd8 6	toci	cd8	TSEN54	6	0.519111	0.174596
toci cd8 6	toci	cd8	PRKD3	6	0.519055	0.479246
toci cd8 6	toci	cd8	MDH2	6	0.519034	0.448822
toci cd8 6	toci	cd8	METRNL	6	0.518999	0.693939
toci cd8 6	toci	cd8	PSMB6	6	0.518952	0.398736
toci cd8 6	toci	cd8	TMSB10	6	0.518951	0.185703
toci cd8 6	toci	cd8	PCMTD1	6	0.518949	0.353757
toci cd8 6	toci	cd8	NFAT5	6	0.518934	0.350257
toci cd8 6	toci	cd8	ACADVL	6	0.518921	0.0615535
toci cd8 6	toci	cd8	PARP15	6	0.518918	0.254024
toci cd8 6	toci	cd8	MYO1F	6	0.518891	0.520336
toci cd8 6	toci	cd8	SAR1A	6	0.518882	0.299934
toci cd8 6	toci	cd8	DGUOK	6	0.51887	0.191315
toci cd8 6	toci	cd8	KDM5A	6	0.518866	0.269652
toci cd8 6	toci	cd8	CPQ	6	0.518858	0.387958
toci cd8 6	toci	cd8	PRKX	6	0.518854	0.432844
toci cd8 6	toci	cd8	MX1	6	0.518853	0.0633517
toci cd8 6	toci	cd8	MCRIP1	6	0.518838	0.356149
toci cd8 6	toci	cd8	ARHGDIB	6	0.518805	0.134388
toci cd8 6	toci	cd8	HCLS1	6	0.518758	0.331684
toci cd8 6	toci	cd8	PTMA	6	0.518736	0.0792718
toci cd8 6	toci	cd8	TIMP1	6	0.518695	0.498032
toci cd8 6	toci	cd8	RFTN1	6	0.518686	0.275039
toci cd8 6	toci	cd8	CRELD1	6	0.51868	0.602481
toci cd8 6	toci	cd8	BID	6	0.51866	0.100319
toci cd8 6	toci	cd8	EIF6	6	0.518579	0.109566
toci cd8 6	toci	cd8	SAP18	6	0.518561	0.339745
toci cd8 6	toci	cd8	TBC1D31	6	0.518538	0.590942
toci cd8 6	toci	cd8	CDIP1	6	0.518512	0.438115
toci cd8 6	toci	cd8	BUD31	6	0.518509	0.094841
toci cd8 6	toci	cd8	NCKAP1L	6	0.518464	0.0778443
toci cd8 6	toci	cd8	PRKACB	6	0.518455	0.223067
toci cd8 6	toci	cd8	SPCS3	6	0.518441	0.1253
toci cd8 6	toci	cd8	USB1	6	0.518424	0.238798
toci cd8 6	toci	cd8	FOXN3	6	0.518409	0.224109
toci cd8 6	toci	cd8	FKBP2	6	0.518371	0.569245
toci cd8 6	toci	cd8	DENND3	6	0.518363	0.84427
toci cd8 6	toci	cd8	LINC01684	6	0.518362	0.503226
toci cd8 6	toci	cd8	VDAC1	6	0.51836	0.456914
toci cd8 6	toci	cd8	ANAPC16	6	0.518293	0.333946
toci cd8 6	toci	cd8	PRCP	6	0.518278	0.490173
toci cd8 6	toci	cd8	NEDD8	6	0.518219	0.00100708
toci cd8 6	toci	cd8	RMDN3	6	0.518208	0.929597
toci cd8 6	toci	cd8	PIM1	6	0.518205	0.563696
toci cd8 6	toci	cd8	MT-ATP8	6	0.518201	0.0989925
toci cd8 6	toci	cd8	DUSP23	6	0.518179	0.0695848
toci cd8 6	toci	cd8	LIMK1	6	0.518109	0.63939
toci cd8 6	toci	cd8	TOX	6	0.518092	0.434642
toci cd8 6	toci	cd8	IRF5	6	0.518081	0.768495
toci cd8 6	toci	cd8	RSBN1L	6	0.518065	0.0105197
toci cd8 6	toci	cd8	STAP1	6	0.518034	0.532515
toci cd8 6	toci	cd8	VPS28	6	0.518028	0.365093
toci cd8 6	toci	cd8	ORAI2	6	0.517976	0.538958
toci cd8 6	toci	cd8	IRF2BPL	6	0.517967	0.861295
toci cd8 6	toci	cd8	SACM1L	6	0.517966	0.276401
toci cd8 6	toci	cd8	PDGFRB	6	0.517928	0.88422
toci cd8 6	toci	cd8	CALHM2	6	0.517902	0.397626
toci cd8 6	toci	cd8	RGS19	6	0.517888	0.389376
toci cd8 6	toci	cd8	CCDC12	6	0.517866	0.434369
toci cd8 6	toci	cd8	RIOK3	6	0.517834	0.265008
toci cd8 6	toci	cd8	MYL12B	6	0.517791	0.23311
toci cd8 6	toci	cd8	MFF	6	0.517763	0.0821926
toci cd8 6	toci	cd8	PLEKHG3	6	0.517727	0.665107
toci cd8 6	toci	cd8	CELF2	6	0.517726	0.325886
toci cd8 6	toci	cd8	PIGT	6	0.517697	0.0874528
toci cd8 6	toci	cd8	LYPLA1	6	0.517687	0.0117792
toci cd8 6	toci	cd8	PIP4K2A	6	0.517681	0.23952
toci cd8 6	toci	cd8	SYF2	6	0.517678	0.214046
toci cd8 6	toci	cd8	ETNK1	6	0.517664	0.471581
toci cd8 6	toci	cd8	AC108134.3	6	0.517636	0.585161
toci cd8 6	toci	cd8	AES	6	0.51752	0.200802
toci cd8 6	toci	cd8	CNPY3	6	0.517502	0.173091
toci cd8 6	toci	cd8	HOXB2	6	0.517484	0.355436
toci cd8 6	toci	cd8	CMTM3	6	0.517419	0.0584327
toci cd8 6	toci	cd8	AC004865.2	6	0.517419	0.486562
toci cd8 6	toci	cd8	TMCO1	6	0.517412	0.397753
toci cd8 6	toci	cd8	ETFA	6	0.517377	0.332665
toci cd8 6	toci	cd8	ZBTB8OS	6	0.517356	-0.00289386
toci cd8 6	toci	cd8	EHMT1	6	0.517298	0.454099
toci cd8 6	toci	cd8	RNF130	6	0.517281	0.60233
toci cd8 6	toci	cd8	ITM2B	6	0.517236	0.0567358
toci cd8 6	toci	cd8	ITCH	6	0.51721	0.375544
toci cd8 6	toci	cd8	LRPAP1	6	0.517207	0.338262
toci cd8 6	toci	cd8	ERICH6-AS1	6	0.517158	0.546174
toci cd8 6	toci	cd8	NDUFS6	6	0.517134	0.0559987
toci cd8 6	toci	cd8	SPART	6	0.517128	0.544628
toci cd8 6	toci	cd8	GPSM3	6	0.517109	-0.0109457
toci cd8 6	toci	cd8	KLRK1	6	0.517093	0.420619
toci cd8 6	toci	cd8	SAMD9L	6	0.517056	0.441746
toci cd8 6	toci	cd8	SLC38A2	6	0.51705	0.14179
toci cd8 6	toci	cd8	SREK1IP1	6	0.517038	0.0789123
toci cd8 6	toci	cd8	ABRACL	6	0.517024	-0.0162231
toci cd8 6	toci	cd8	DUSP6	6	0.516996	0.479666
toci cd8 6	toci	cd8	ZNF207	6	0.516978	-0.0283893
toci cd8 6	toci	cd8	PDE4D	6	0.516972	0.603411
toci cd8 6	toci	cd8	HNRNPM	6	0.516966	0.354571
toci cd8 6	toci	cd8	ADGRG5	6	0.516959	0.881952
toci cd8 6	toci	cd8	RAD23B	6	0.516897	0.318362
toci cd8 6	toci	cd8	RAB1B	6	0.516894	0.0435035
toci cd8 6	toci	cd8	RAP1GDS1	6	0.51687	0.401135
toci cd8 6	toci	cd8	MTPN	6	0.516865	0.283301
toci cd8 6	toci	cd8	FEZ2	6	0.516847	0.0135951
toci cd8 6	toci	cd8	GNB2	6	0.516785	0.245486
toci cd8 6	toci	cd8	FUT11	6	0.516784	0.206073
toci cd8 6	toci	cd8	RNASEH2C	6	0.516758	0.138682
toci cd8 6	toci	cd8	TMED5	6	0.516753	0.335605
toci cd8 6	toci	cd8	ACP1	6	0.516733	0.149323
toci cd8 6	toci	cd8	GPATCH8	6	0.516722	0.258885
toci cd8 6	toci	cd8	SERTAD1	6	0.516684	0.505442
toci cd8 6	toci	cd8	FURIN	6	0.516671	0.603603
toci cd8 6	toci	cd8	AGTPBP1	6	0.51666	0.411573
toci cd8 6	toci	cd8	AK5	6	0.516656	0.564434
toci cd8 6	toci	cd8	DNAJC3	6	0.516616	0.185074
toci cd8 6	toci	cd8	KMT2E	6	0.516615	0.0730229
toci cd8 6	toci	cd8	VCP	6	0.51661	0.116222
toci cd8 6	toci	cd8	SDF2	6	0.516564	0.517353
toci cd8 6	toci	cd8	ATP5IF1	6	0.516545	-0.139684
toci cd8 6	toci	cd8	ARPC4	6	0.516545	0.18406
toci cd8 6	toci	cd8	FUS	6	0.516523	-0.187051
toci cd8 6	toci	cd8	SPAG7	6	0.516461	0.163993
toci cd8 6	toci	cd8	TPP1	6	0.516429	0.274709
toci cd8 6	toci	cd8	SNRPB2	6	0.516423	0.233498
toci cd8 6	toci	cd8	PLCG2	6	0.516408	0.274911
toci cd8 6	toci	cd8	COX7B	6	0.516347	-0.0706493
toci cd8 6	toci	cd8	TM2D1	6	0.516333	0.253566
toci cd8 6	toci	cd8	GPBP1	6	0.516319	0.323744
toci cd8 6	toci	cd8	HIST1H2AC	6	0.516256	0.0581866
toci cd8 6	toci	cd8	VAPA	6	0.516251	0.201985
toci cd8 6	toci	cd8	C11orf58	6	0.51623	-0.0184657
toci cd8 6	toci	cd8	CD300C	6	0.516226	0.447487
toci cd8 6	toci	cd8	TSPAN4	6	0.516184	0.415775
toci cd8 6	toci	cd8	RPS19BP1	6	0.516184	0.376864
toci cd8 6	toci	cd8	NFE2L2	6	0.516126	0.451147
toci cd8 6	toci	cd8	STK10	6	0.516084	0.288852
toci cd8 6	toci	cd8	ELP5	6	0.516079	0.306038
toci cd8 6	toci	cd8	ANXA2	6	0.516055	0.0325226
toci cd8 6	toci	cd8	SSH2	6	0.516049	0.128494
toci cd8 6	toci	cd8	EIF4G3	6	0.516	0.601386
toci cd8 6	toci	cd8	SSR2	6	0.515984	-0.160019
toci cd8 6	toci	cd8	MYO1G	6	0.515946	0.488477
toci cd8 6	toci	cd8	SSBP3	6	0.515923	0.301115
toci cd8 6	toci	cd8	CGGBP1	6	0.515877	0.0834537
toci cd8 6	toci	cd8	COMMD5	6	0.515864	0.451416
toci cd8 6	toci	cd8	AXIN1	6	0.515835	0.446148
toci cd8 6	toci	cd8	ERP44	6	0.515832	0.155035
toci cd8 6	toci	cd8	EBP	6	0.515827	0.350941
toci cd8 6	toci	cd8	PARP9	6	0.515795	0.261953
toci cd8 6	toci	cd8	VPS26A	6	0.515786	0.648627
toci cd8 6	toci	cd8	GALC	6	0.515759	0.625856
toci cd8 6	toci	cd8	SLC25A11	6	0.515751	0.235147
toci cd8 6	toci	cd8	SLFN13	6	0.515737	0.559217
toci cd8 6	toci	cd8	PRR5L	6	0.515728	0.584228
toci cd8 6	toci	cd8	CD151	6	0.515712	0.16845
toci cd8 6	toci	cd8	C1GALT1	6	0.515676	0.399519
toci cd8 6	toci	cd8	DNAJB11	6	0.515675	0.453711
toci cd8 6	toci	cd8	SLC25A3	6	0.515674	0.215956
toci cd8 6	toci	cd8	ATP5PF	6	0.515663	0.218979
toci cd8 6	toci	cd8	QKI	6	0.515659	0.323716
toci cd8 6	toci	cd8	RBM39	6	0.515638	0.0298823
toci cd8 6	toci	cd8	RRAS2	6	0.515634	0.458543
toci cd8 6	toci	cd8	PLCL2	6	0.515608	0.576646
toci cd8 6	toci	cd8	IFIT1	6	0.515572	-0.0313657
toci cd8 6	toci	cd8	CHMP2A	6	0.515568	-0.0806558
toci cd8 6	toci	cd8	PGM1	6	0.515556	0.580464
toci cd8 6	toci	cd8	ARL5A	6	0.515527	0.223471
toci cd8 6	toci	cd8	FAM3C	6	0.515526	0.379966
toci cd8 6	toci	cd8	MARCKSL1	6	0.515516	0.383599
toci cd8 6	toci	cd8	SLFN5	6	0.515503	-0.192859
toci cd8 6	toci	cd8	RRBP1	6	0.515491	0.0910407
toci cd8 6	toci	cd8	SUPT4H1	6	0.51544	0.327908
toci cd8 6	toci	cd8	FLOT1	6	0.515412	0.30215
toci cd8 6	toci	cd8	B3GAT3	6	0.515411	0.366307
toci cd8 6	toci	cd8	MAGEF1	6	0.515395	0.890251
toci cd8 6	toci	cd8	TRAPPC2B	6	0.515394	0.386251
toci cd8 6	toci	cd8	NUMA1	6	0.515371	0.296365
toci cd8 6	toci	cd8	INPP4A	6	0.515362	0.311453
toci cd8 6	toci	cd8	SLAMF7	6	0.515358	0.437712
toci cd8 6	toci	cd8	CIAO1	6	0.515331	-0.00370316
toci cd8 6	toci	cd8	MGST2	6	0.5153	0.30713
toci cd8 6	toci	cd8	IL18	6	0.515297	0.34338
toci cd8 6	toci	cd8	C22orf34	6	0.515264	0.501338
toci cd8 6	toci	cd8	LPGAT1	6	0.515258	0.136727
toci cd8 6	toci	cd8	OCEL1	6	0.515253	0.496205
toci cd8 6	toci	cd8	COA3	6	0.515181	0.1453
toci cd8 6	toci	cd8	TMOD3	6	0.515176	0.364216
toci cd8 6	toci	cd8	PPM1A	6	0.515164	0.236769
toci cd8 6	toci	cd8	NDUFA6	6	0.515163	0.162866
toci cd8 6	toci	cd8	LAMTOR1	6	0.515132	0.0801345
toci cd8 6	toci	cd8	PRKCSH	6	0.515092	0.377239
toci cd8 6	toci	cd8	ERBIN	6	0.515079	0.133575
toci cd8 6	toci	cd8	PILRB	6	0.515078	0.264023
toci cd8 6	toci	cd8	CAPN15	6	0.51499	0.282945
toci cd8 6	toci	cd8	CTBP1	6	0.514937	0.221945
toci cd8 6	toci	cd8	UBE2D3	6	0.514916	0.244455
toci cd8 6	toci	cd8	POLR2K	6	0.514909	0.232276
toci cd8 6	toci	cd8	CD72	6	0.514865	0.527201
toci cd8 6	toci	cd8	SKAP2	6	0.514854	-0.0190437
toci cd8 6	toci	cd8	HIST1H4C	6	0.514834	-0.0212265
toci cd8 6	toci	cd8	JARID2	6	0.514813	0.374502
toci cd8 6	toci	cd8	DNAJC8	6	0.514794	0.118688
toci cd8 6	toci	cd8	NEAT1	6	0.514792	-0.211405
toci cd8 6	toci	cd8	BNC2	6	0.514789	0.786796
toci cd8 6	toci	cd8	COX16	6	0.514782	-0.0856594
toci cd8 6	toci	cd8	APOL6	6	0.514761	0.0121875
toci cd8 6	toci	cd8	GLIPR1	6	0.514756	0.217749
toci cd8 6	toci	cd8	NUTF2	6	0.514746	-0.0622043
toci cd8 6	toci	cd8	SMAGP	6	0.51473	0.576438
toci cd8 6	toci	cd8	MSMO1	6	0.514726	0.552664
toci cd8 6	toci	cd8	UBE2D2	6	0.514686	0.0852641
toci cd8 6	toci	cd8	ST3GAL4	6	0.514679	0.345514
toci cd8 6	toci	cd8	SCCPDH	6	0.514669	0.423264
toci cd8 6	toci	cd8	CLSTN3	6	0.514584	0.152009
toci cd8 6	toci	cd8	NDFIP2	6	0.514566	0.871441
toci cd8 6	toci	cd8	NDUFA8	6	0.514523	0.469412
toci cd8 6	toci	cd8	PSMB8-AS1	6	0.514516	0.360097
toci cd8 6	toci	cd8	FDPS	6	0.5145	0.387096
toci cd8 6	toci	cd8	COLQ	6	0.514494	0.483049
toci cd8 6	toci	cd8	HENMT1	6	0.514492	0.480123
toci cd8 6	toci	cd8	SSNA1	6	0.514475	0.0506682
toci cd8 6	toci	cd8	SMIM14	6	0.514472	0.170434
toci cd8 6	toci	cd8	RAB6A	6	0.514468	0.082466
toci cd8 6	toci	cd8	LIPA	6	0.514461	0.381369
toci cd8 6	toci	cd8	SORL1	6	0.514437	0.388491
toci cd8 6	toci	cd8	KAT6B	6	0.514415	0.308162
toci cd8 6	toci	cd8	HSCB	6	0.514413	0.450839
toci cd8 6	toci	cd8	MAPK7	6	0.514413	0.532821
toci cd8 6	toci	cd8	CCS	6	0.514403	0.0513522
toci cd8 6	toci	cd8	ADRB2	6	0.514395	0.429096
toci cd8 6	toci	cd8	MAD2L2	6	0.514394	0.633925
toci cd8 6	toci	cd8	LYST	6	0.514358	0.143985
toci cd8 6	toci	cd8	WASF2	6	0.514357	0.196112
toci cd8 6	toci	cd8	PALLD	6	0.514341	0.633077
toci cd8 6	toci	cd8	RNF7	6	0.514338	0.125996
toci cd8 6	toci	cd8	EXOSC4	6	0.51432	0.307657
toci cd8 6	toci	cd8	DTHD1	6	0.514286	0.525007
toci cd8 6	toci	cd8	YES1	6	0.514205	0.447872
toci cd8 6	toci	cd8	AL139246.5	6	0.514123	0.483625
toci cd8 6	toci	cd8	DTX3	6	0.514074	0.340336
toci cd8 6	toci	cd8	DNM2	6	0.514064	0.301506
toci cd8 6	toci	cd8	SNRPD3	6	0.514058	0.305229
toci cd8 6	toci	cd8	LGALS9C	6	0.514049	0.44689
toci cd8 6	toci	cd8	IDH3G	6	0.514042	0.222532
toci cd8 6	toci	cd8	SAMHD1	6	0.514042	-0.000982121
toci cd8 6	toci	cd8	FSD1	6	0.513994	0.57312
toci cd8 6	toci	cd8	DERL2	6	0.51397	0.0704363
toci cd8 6	toci	cd8	NONO	6	0.513958	0.0991688
toci cd8 6	toci	cd8	FGL2	6	0.513922	0.447803
toci cd8 6	toci	cd8	CTBS	6	0.513888	0.631807
toci cd8 6	toci	cd8	SYAP1	6	0.513886	0.0823989
toci cd8 6	toci	cd8	SPOP	6	0.513861	0.235034
toci cd8 6	toci	cd8	PLEKHA2	6	0.513859	0.141283
toci cd8 6	toci	cd8	COMMD8	6	0.513855	0.309927
toci cd8 6	toci	cd8	INSIG1	6	0.513826	0.214464
toci cd8 6	toci	cd8	PIGS	6	0.513815	0.396826
toci cd8 6	toci	cd8	PARK7	6	0.513812	0.0158204
toci cd8 6	toci	cd8	CEMIP2	6	0.513806	0.273033
toci cd8 6	toci	cd8	IFI44	6	0.513799	-0.138624
toci cd8 6	toci	cd8	ARHGAP27	6	0.513781	0.35971
toci cd8 6	toci	cd8	ORMDL2	6	0.51378	0.195304
toci cd8 6	toci	cd8	BX284668.5	6	0.51378	0.564549
toci cd8 6	toci	cd8	TMEM258	6	0.513762	0.185793
toci cd8 6	toci	cd8	PRDM1	6	0.513747	0.169861
toci cd8 6	toci	cd8	EML2	6	0.513734	0.255625
toci cd8 6	toci	cd8	HINT2	6	0.513724	0.395081
toci cd8 6	toci	cd8	RAP1GAP2	6	0.513719	0.23788
toci cd8 6	toci	cd8	PTPRN2	6	0.513699	0.586364
toci cd8 6	toci	cd8	YARS	6	0.513694	0.439815
toci cd8 6	toci	cd8	ASL	6	0.513688	0.0811861
toci cd8 6	toci	cd8	EMC6	6	0.513668	-0.0266733
toci cd8 6	toci	cd8	RABAC1	6	0.513664	0.0803376
toci cd8 6	toci	cd8	INPP5D	6	0.513664	0.119733
toci cd8 6	toci	cd8	ECH1	6	0.513661	-0.0981014
toci cd8 6	toci	cd8	TINF2	6	0.513654	0.100513
toci cd8 6	toci	cd8	FBP1	6	0.513654	0.604753
toci cd8 6	toci	cd8	PEX2	6	0.513614	0.578745
toci cd8 6	toci	cd8	CTSO	6	0.513614	0.355309
toci cd8 6	toci	cd8	ANKRD10	6	0.513585	-0.0294146
toci cd8 6	toci	cd8	FGD3	6	0.513572	0.130154
toci cd8 6	toci	cd8	CAPN12	6	0.513543	0.114133
toci cd8 6	toci	cd8	PTPN2	6	0.513536	0.347399
toci cd8 6	toci	cd8	CDKN2C	6	0.513516	0.434714
toci cd8 6	toci	cd8	CCNI	6	0.51351	0.108902
toci cd8 6	toci	cd8	TRGV7	6	0.513506	0.181183
toci cd8 6	toci	cd8	SOCS2	6	0.51349	0.646193
toci cd8 6	toci	cd8	KIR3DX1	6	0.513468	0.679094
toci cd8 6	toci	cd8	HM13	6	0.513459	0.58749
toci cd8 6	toci	cd8	DCAF7	6	0.513456	0.225151
toci cd8 6	toci	cd8	GOLGA8N	6	0.513447	0.8455
toci cd8 6	toci	cd8	ANXA11	6	0.513444	0.00925757
toci cd8 6	toci	cd8	SNX17	6	0.513439	0.222493
toci cd8 6	toci	cd8	ARFIP1	6	0.513401	0.526334
toci cd8 6	toci	cd8	UPP1	6	0.513384	0.159931
toci cd8 6	toci	cd8	TBC1D10C	6	0.513381	0.225387
toci cd8 6	toci	cd8	AURKAIP1	6	0.513361	-0.00314334
toci cd8 6	toci	cd8	DCAF11	6	0.513361	0.388013
toci cd8 6	toci	cd8	PPM1L	6	0.513353	0.59767
toci cd8 6	toci	cd8	ENSA	6	0.513341	0.0578088
toci cd8 6	toci	cd8	CAPZB	6	0.513242	-0.0981773
toci cd8 6	toci	cd8	NAPA	6	0.513227	-0.0583093
toci cd8 6	toci	cd8	STYXL1	6	0.513213	0.123485
toci cd8 6	toci	cd8	NPRL3	6	0.513199	0.753066
toci cd8 6	toci	cd8	USP28	6	0.513198	0.262337
toci cd8 6	toci	cd8	FAM49A	6	0.513152	0.346952
toci cd8 6	toci	cd8	PLD3	6	0.513137	0.346719
toci cd8 6	toci	cd8	ABHD2	6	0.513042	0.365753
toci cd8 6	toci	cd8	IL12RB2	6	0.513026	0.674234
toci cd8 6	toci	cd8	SNAP23	6	0.513021	0.309417
toci cd8 6	toci	cd8	PTTG1IP	6	0.513014	0.249593
toci cd8 6	toci	cd8	TXNDC15	6	0.512995	0.184984
conva cd8 13	conva	cd8	PTPRC	13	0.904368	0.796285
conva cd8 13	conva	cd8	TRDV2	13	0.898264	5.30834
conva cd8 13	conva	cd8	TRGV9	13	0.895638	3.33348
conva cd8 13	conva	cd8	MALAT1	13	0.86513	-0.183814
conva cd8 13	conva	cd8	MT-CO2	13	0.791592	-0.308485
conva cd8 13	conva	cd8	MT-ND4L	13	0.772728	-0.0664183
conva cd8 13	conva	cd8	MT-ND3	13	0.770592	-0.242643
conva cd8 13	conva	cd8	IL7R	13	0.763041	0.746303
conva cd8 13	conva	cd8	MT-CO1	13	0.749624	-0.372537
conva cd8 13	conva	cd8	MT-CYB	13	0.749345	-0.168351
conva cd8 13	conva	cd8	SYNE2	13	0.747853	0.828886
conva cd8 13	conva	cd8	MT-ATP6	13	0.739626	-0.221512
conva cd8 13	conva	cd8	KLRG1	13	0.73925	0.753845
conva cd8 13	conva	cd8	AHNAK	13	0.725404	0.445243
conva cd8 13	conva	cd8	MT-ATP8	13	0.716794	-0.191884
conva cd8 13	conva	cd8	MT-CO3	13	0.708456	-0.209298
conva cd8 13	conva	cd8	MT-ND5	13	0.699882	-0.35609
conva cd8 13	conva	cd8	LCP1	13	0.699051	0.434047
conva cd8 13	conva	cd8	PIK3R1	13	0.694973	0.645348
conva cd8 13	conva	cd8	MT-ND1	13	0.693384	-0.180115
conva cd8 13	conva	cd8	RORA	13	0.687952	0.229126
conva cd8 13	conva	cd8	MACF1	13	0.682817	0.459173
conva cd8 13	conva	cd8	RIPOR2	13	0.678235	0.0346918
conva cd8 13	conva	cd8	HLA-E	13	0.677967	-0.0990353
conva cd8 13	conva	cd8	NEAT1	13	0.673763	0.0508219
conva cd8 13	conva	cd8	MT-ND2	13	0.672538	-0.0816661
conva cd8 13	conva	cd8	KLRD1	13	0.666157	0.875474
conva cd8 13	conva	cd8	SYNE1	13	0.661966	0.339745
conva cd8 13	conva	cd8	MTRNR2L12	13	0.661082	-0.553783
conva cd8 13	conva	cd8	MT-ND4	13	0.660344	-0.255061
conva cd8 13	conva	cd8	ATM	13	0.660205	0.503489
conva cd8 13	conva	cd8	KLRC1	13	0.655918	0.965174
conva cd8 13	conva	cd8	TC2N	13	0.650337	0.259464
conva cd8 13	conva	cd8	SPOCK2	13	0.647963	0.43198
conva cd8 13	conva	cd8	TGFBR3	13	0.647948	0.407944
conva cd8 13	conva	cd8	SMCHD1	13	0.644767	0.408626
conva cd8 13	conva	cd8	MBNL1	13	0.644671	-0.216817
conva cd8 13	conva	cd8	DDX17	13	0.642967	0.165821
conva cd8 13	conva	cd8	ITGA4	13	0.642194	0.527172
conva cd8 13	conva	cd8	RNF213	13	0.640605	-0.27991
conva cd8 13	conva	cd8	PDIA3	13	0.63817	-0.161959
conva cd8 13	conva	cd8	CLEC2D	13	0.638008	-0.143577
conva cd8 13	conva	cd8	PPP2R5C	13	0.635429	0.343918
conva cd8 13	conva	cd8	HSPA5	13	0.635167	0.106639
conva cd8 13	conva	cd8	HNRNPA2B1	13	0.632754	-0.610619
conva cd8 13	conva	cd8	TRGC1	13	0.628347	1.49461
conva cd8 13	conva	cd8	SLC38A1	13	0.625086	0.135135
conva cd8 13	conva	cd8	KIAA1551	13	0.622965	-0.00646649
conva cd8 13	conva	cd8	STAT4	13	0.621499	0.224976
conva cd8 13	conva	cd8	PARP8	13	0.620199	0.0399431
conva cd8 13	conva	cd8	DDX5	13	0.618598	-0.379707
conva cd8 13	conva	cd8	CBLB	13	0.617633	0.48644
conva cd8 13	conva	cd8	PDE3B	13	0.617447	0.43754
conva cd8 13	conva	cd8	CD44	13	0.616718	0.123203
conva cd8 13	conva	cd8	ZFP36L2	13	0.616031	-0.148521
conva cd8 13	conva	cd8	VPS13C	13	0.615926	0.275919
conva cd8 13	conva	cd8	HLA-B	13	0.613613	-0.506047
conva cd8 13	conva	cd8	TNFAIP3	13	0.613369	0.551525
conva cd8 13	conva	cd8	TXNIP	13	0.612646	-0.489957
conva cd8 13	conva	cd8	ANKRD44	13	0.611842	-0.0519068
conva cd8 13	conva	cd8	EML4	13	0.611058	0.302178
conva cd8 13	conva	cd8	KLF6	13	0.610444	-0.283138
conva cd8 13	conva	cd8	TAPBP	13	0.607933	0.324101
conva cd8 13	conva	cd8	UTRN	13	0.607654	0.0351979
conva cd8 13	conva	cd8	SRSF11	13	0.607494	-0.506795
conva cd8 13	conva	cd8	SYTL3	13	0.605312	-0.0602538
conva cd8 13	conva	cd8	PRRC2C	13	0.603688	-0.223865
conva cd8 13	conva	cd8	TRDC	13	0.60266	1.04325
conva cd8 13	conva	cd8	STK4	13	0.60069	-0.217396
conva cd8 13	conva	cd8	CELF2	13	0.598835	-0.275379
conva cd8 13	conva	cd8	RBM39	13	0.597945	-0.0773928
conva cd8 13	conva	cd8	LNPEP	13	0.597508	0.0403772
conva cd8 13	conva	cd8	NKTR	13	0.597312	0.1727
conva cd8 13	conva	cd8	SELL	13	0.593897	0.222626
conva cd8 13	conva	cd8	RSRP1	13	0.593355	0.154831
conva cd8 13	conva	cd8	IQGAP1	13	0.592335	0.261073
conva cd8 13	conva	cd8	CD226	13	0.589865	0.545856
conva cd8 13	conva	cd8	RBM25	13	0.589043	-0.436714
conva cd8 13	conva	cd8	IFNGR1	13	0.588704	0.208188
conva cd8 13	conva	cd8	CANX	13	0.588026	-0.220184
conva cd8 13	conva	cd8	GBP5	13	0.586923	-0.0325459
conva cd8 13	conva	cd8	GPRIN3	13	0.586291	0.241266
conva cd8 13	conva	cd8	CD3G	13	0.586237	0.337266
conva cd8 13	conva	cd8	IL18RAP	13	0.586112	0.459885
conva cd8 13	conva	cd8	SF3B1	13	0.586069	0.113989
conva cd8 13	conva	cd8	S100A8	13	0.585417	-0.061317
conva cd8 13	conva	cd8	SATB1	13	0.585262	0.349498
conva cd8 13	conva	cd8	CD46	13	0.584632	0.250677
conva cd8 13	conva	cd8	HNRNPU	13	0.583767	-0.352161
conva cd8 13	conva	cd8	LYZ	13	0.58351	-0.0825923
conva cd8 13	conva	cd8	CD96	13	0.58246	-0.216222
conva cd8 13	conva	cd8	CCNL1	13	0.581808	-0.272007
conva cd8 13	conva	cd8	DDX6	13	0.580813	-0.51893
conva cd8 13	conva	cd8	ERN1	13	0.580729	-0.0104336
conva cd8 13	conva	cd8	HSP90B1	13	0.580275	-0.354634
conva cd8 13	conva	cd8	TTC14	13	0.579108	0.0584464
conva cd8 13	conva	cd8	CXCR4	13	0.57894	-0.0754499
conva cd8 13	conva	cd8	RNF149	13	0.57892	-0.18493
conva cd8 13	conva	cd8	SYTL2	13	0.577612	-0.18438
conva cd8 13	conva	cd8	EMB	13	0.57725	-0.0313899
conva cd8 13	conva	cd8	N4BP2L2	13	0.576643	-0.636421
conva cd8 13	conva	cd8	SACM1L	13	0.576214	0.192928
conva cd8 13	conva	cd8	ATP2B4	13	0.575499	-0.0188927
conva cd8 13	conva	cd8	SORL1	13	0.575094	-0.114296
conva cd8 13	conva	cd8	P2RY8	13	0.575094	-0.0848429
conva cd8 13	conva	cd8	TMBIM6	13	0.574349	-0.25598
conva cd8 13	conva	cd8	PHF3	13	0.573783	-0.315526
conva cd8 13	conva	cd8	ANKRD12	13	0.573424	-0.348458
conva cd8 13	conva	cd8	MYBL1	13	0.573374	-0.396563
conva cd8 13	conva	cd8	ITCH	13	0.573216	0.201843
conva cd8 13	conva	cd8	ITK	13	0.572719	0.0186191
conva cd8 13	conva	cd8	SCAF11	13	0.57255	0.0212887
conva cd8 13	conva	cd8	SLFN5	13	0.572389	0.0743294
conva cd8 13	conva	cd8	AC016831.7	13	0.572368	-0.0598706
conva cd8 13	conva	cd8	FUS	13	0.572279	-0.44854
conva cd8 13	conva	cd8	PARP15	13	0.571606	0.0812451
conva cd8 13	conva	cd8	ZEB2	13	0.571518	0.0343473
conva cd8 13	conva	cd8	ETS1	13	0.570997	-0.0926133
conva cd8 13	conva	cd8	TNRC6B	13	0.570766	-0.00205042
conva cd8 13	conva	cd8	IL10RA	13	0.570475	-0.436512
conva cd8 13	conva	cd8	CD74	13	0.570081	-0.615028
conva cd8 13	conva	cd8	B4GALT1	13	0.569568	0.579048
conva cd8 13	conva	cd8	ANK3	13	0.569404	0.727652
conva cd8 13	conva	cd8	AOAH	13	0.568718	0.0026922
conva cd8 13	conva	cd8	PBXIP1	13	0.568534	0.142274
conva cd8 13	conva	cd8	SMG1	13	0.568085	-0.236252
conva cd8 13	conva	cd8	CASP8	13	0.567386	-0.0975626
conva cd8 13	conva	cd8	SERINC1	13	0.566374	0.0602935
conva cd8 13	conva	cd8	RNF19A	13	0.566172	-0.0724023
conva cd8 13	conva	cd8	ZBTB20	13	0.566172	0.0690875
conva cd8 13	conva	cd8	S100A9	13	0.56616	-0.292093
conva cd8 13	conva	cd8	ARAP2	13	0.565325	0.179897
conva cd8 13	conva	cd8	KIAA1109	13	0.564907	0.66653
conva cd8 13	conva	cd8	DYNC1H1	13	0.564807	0.0643139
conva cd8 13	conva	cd8	ADAM10	13	0.564714	-0.186413
conva cd8 13	conva	cd8	USP15	13	0.564567	-0.230769
conva cd8 13	conva	cd8	ARHGAP15	13	0.564463	-0.402272
conva cd8 13	conva	cd8	LBR	13	0.564426	-0.074532
conva cd8 13	conva	cd8	AKAP13	13	0.564146	0.133935
conva cd8 13	conva	cd8	IKZF3	13	0.563484	0.225432
conva cd8 13	conva	cd8	NIPBL	13	0.563452	0.0208375
conva cd8 13	conva	cd8	ERAP2	13	0.563372	0.117134
conva cd8 13	conva	cd8	PPP1R10	13	0.563277	-0.129508
conva cd8 13	conva	cd8	COL6A3	13	0.563221	0.252846
conva cd8 13	conva	cd8	SPTBN1	13	0.562073	0.346647
conva cd8 13	conva	cd8	CRYBG1	13	0.561734	-0.0214548
conva cd8 13	conva	cd8	PRKCH	13	0.561551	-0.445038
conva cd8 13	conva	cd8	CAST	13	0.56144	-0.303969
conva cd8 13	conva	cd8	SAMD3	13	0.560903	-0.247277
conva cd8 13	conva	cd8	DPYD	13	0.560563	-0.227948
conva cd8 13	conva	cd8	TUT4	13	0.56036	-0.39641
conva cd8 13	conva	cd8	SLC2A3	13	0.560249	0.0105185
conva cd8 13	conva	cd8	PRF1	13	0.560207	-0.184246
conva cd8 13	conva	cd8	CTSS	13	0.560089	-0.317392
conva cd8 13	conva	cd8	SENP6	13	0.55998	0.0678261
conva cd8 13	conva	cd8	PNN	13	0.559736	-0.397021
conva cd8 13	conva	cd8	RANBP2	13	0.559728	-0.133529
conva cd8 13	conva	cd8	ATF7IP	13	0.559693	-0.0780444
conva cd8 13	conva	cd8	DOCK10	13	0.559549	-0.248982
conva cd8 13	conva	cd8	TMED10	13	0.559183	-0.0193896
conva cd8 13	conva	cd8	A2M-AS1	13	0.559129	0.927449
conva cd8 13	conva	cd8	XRN1	13	0.558949	-0.313708
conva cd8 13	conva	cd8	PCM1	13	0.558938	-0.413247
conva cd8 13	conva	cd8	ARGLU1	13	0.558935	-0.628762
conva cd8 13	conva	cd8	KMT2A	13	0.558445	-0.278764
conva cd8 13	conva	cd8	CHD2	13	0.55818	-0.290219
conva cd8 13	conva	cd8	ATRX	13	0.557919	-0.0481234
conva cd8 13	conva	cd8	MYCBP2	13	0.557894	0.393631
conva cd8 13	conva	cd8	GLG1	13	0.557678	0.0717264
conva cd8 13	conva	cd8	SLFN12L	13	0.557596	-0.00789649
conva cd8 13	conva	cd8	HLA-A	13	0.557539	-0.496607
conva cd8 13	conva	cd8	IL18R1	13	0.557455	0.479779
conva cd8 13	conva	cd8	PSAP	13	0.557223	0.0226136
conva cd8 13	conva	cd8	PDE4D	13	0.557101	0.226532
conva cd8 13	conva	cd8	SRPRA	13	0.556619	-0.375506
conva cd8 13	conva	cd8	STK17B	13	0.556397	-0.415864
conva cd8 13	conva	cd8	TMEM30A	13	0.556321	0.796391
conva cd8 13	conva	cd8	CD55	13	0.556231	0.0686178
conva cd8 13	conva	cd8	AKAP9	13	0.556016	-0.123136
conva cd8 13	conva	cd8	AAK1	13	0.555975	-0.409024
conva cd8 13	conva	cd8	KANSL1	13	0.555364	-0.112972
conva cd8 13	conva	cd8	PTBP3	13	0.555162	-0.189819
conva cd8 13	conva	cd8	CD247	13	0.554982	-0.327226
conva cd8 13	conva	cd8	TTC17	13	0.554955	0.180896
conva cd8 13	conva	cd8	NR3C1	13	0.554905	-0.505988
conva cd8 13	conva	cd8	DENND4C	13	0.554841	0.0517984
conva cd8 13	conva	cd8	RASGRP1	13	0.554619	-0.129828
conva cd8 13	conva	cd8	IKZF1	13	0.554537	-0.2596
conva cd8 13	conva	cd8	DTHD1	13	0.55443	0.390205
conva cd8 13	conva	cd8	ATP8A1	13	0.554358	-0.123715
conva cd8 13	conva	cd8	PAFAH1B1	13	0.554216	-0.140658
conva cd8 13	conva	cd8	CYTH1	13	0.55371	-0.275596
conva cd8 13	conva	cd8	GCC2	13	0.553296	-0.280886
conva cd8 13	conva	cd8	PYHIN1	13	0.553261	-0.528571
conva cd8 13	conva	cd8	PRPF8	13	0.553228	-0.135127
conva cd8 13	conva	cd8	CNOT6L	13	0.553124	-0.240035
conva cd8 13	conva	cd8	ACTR2	13	0.55291	-0.0336604
conva cd8 13	conva	cd8	VCL	13	0.552342	0.190806
conva cd8 13	conva	cd8	EPB41	13	0.552297	-0.351159
conva cd8 13	conva	cd8	CCNH	13	0.552156	-0.0342623
conva cd8 13	conva	cd8	PDCD6IP	13	0.551944	-0.123426
conva cd8 13	conva	cd8	JMJD1C	13	0.551751	-0.0222947
conva cd8 13	conva	cd8	ZNF292	13	0.551689	-0.0398398
conva cd8 13	conva	cd8	GOLGB1	13	0.55126	0.0799725
conva cd8 13	conva	cd8	ASH1L	13	0.551072	-0.215194
conva cd8 13	conva	cd8	SON	13	0.551015	-0.50895
conva cd8 13	conva	cd8	KMT2E	13	0.550956	-0.0778264
conva cd8 13	conva	cd8	POLR2J3_ENSG00000285437	13	0.550931	0.145901
conva cd8 13	conva	cd8	RNF125	13	0.550846	-0.218977
conva cd8 13	conva	cd8	RICTOR	13	0.550707	-0.303616
conva cd8 13	conva	cd8	NFAT5	13	0.550704	-0.0968676
conva cd8 13	conva	cd8	PRKDC	13	0.550484	-0.150617
conva cd8 13	conva	cd8	ODF2L	13	0.55031	-0.0512892
conva cd8 13	conva	cd8	FRYL	13	0.550166	-0.109669
conva cd8 13	conva	cd8	MKLN1	13	0.550113	0.0307399
conva cd8 13	conva	cd8	UTY	13	0.549705	0.108423
conva cd8 13	conva	cd8	PHC3	13	0.549506	-0.351963
conva cd8 13	conva	cd8	MYO1F	13	0.549101	-0.020283
conva cd8 13	conva	cd8	THEMIS	13	0.548996	0.323687
conva cd8 13	conva	cd8	SSH2	13	0.54894	-0.339501
conva cd8 13	conva	cd8	ARID1B	13	0.548915	0.213393
conva cd8 13	conva	cd8	PRDM1	13	0.548731	-0.00128239
conva cd8 13	conva	cd8	ADAR	13	0.548409	0.069662
conva cd8 13	conva	cd8	HNRNPA3	13	0.548322	-0.979011
conva cd8 13	conva	cd8	SPTAN1	13	0.548193	-0.00951721
conva cd8 13	conva	cd8	TM9SF2	13	0.54815	-0.269436
conva cd8 13	conva	cd8	PJA2	13	0.548122	-0.293795
conva cd8 13	conva	cd8	USP34	13	0.54812	0.102099
conva cd8 13	conva	cd8	BCLAF1	13	0.547978	-0.241549
conva cd8 13	conva	cd8	FOS	13	0.547961	-0.356658
conva cd8 13	conva	cd8	HUWE1	13	0.547799	-0.00058044
conva cd8 13	conva	cd8	MT-ND6	13	0.547612	-0.898507
conva cd8 13	conva	cd8	CEMIP2	13	0.547346	-0.0480506
conva cd8 13	conva	cd8	NCOA7	13	0.547262	-0.0213173
conva cd8 13	conva	cd8	NPEPPS	13	0.54722	-0.0679198
conva cd8 13	conva	cd8	DOCK8	13	0.54716	-0.258522
conva cd8 13	conva	cd8	CEP350	13	0.546924	-0.0477029
conva cd8 13	conva	cd8	LPP	13	0.546798	0.0964346
conva cd8 13	conva	cd8	TGOLN2	13	0.546789	-0.228975
conva cd8 13	conva	cd8	RUNX1	13	0.546744	0.144959
conva cd8 13	conva	cd8	ROCK1	13	0.546683	-0.585942
conva cd8 13	conva	cd8	EIF4G2	13	0.546652	-0.404469
conva cd8 13	conva	cd8	DDHD1	13	0.54661	0.0287963
conva cd8 13	conva	cd8	SIDT1	13	0.546483	0.19961
conva cd8 13	conva	cd8	SETX	13	0.546472	-0.570098
conva cd8 13	conva	cd8	KDM5A	13	0.546441	-0.179572
conva cd8 13	conva	cd8	GLS	13	0.546427	0.261195
conva cd8 13	conva	cd8	NCOR1	13	0.546426	-0.489647
conva cd8 13	conva	cd8	USP47	13	0.546375	-0.219828
conva cd8 13	conva	cd8	CYTIP	13	0.546253	-0.621201
conva cd8 13	conva	cd8	LRBA	13	0.546199	-0.0963026
conva cd8 13	conva	cd8	WIPF1	13	0.5459	-0.777584
conva cd8 13	conva	cd8	PNISR	13	0.5455	-0.329386
conva cd8 13	conva	cd8	ADRB2	13	0.545466	0.0699029
conva cd8 13	conva	cd8	MIA3	13	0.545465	-0.212107
conva cd8 13	conva	cd8	MARCH6	13	0.545451	-0.20898
conva cd8 13	conva	cd8	SLC20A1	13	0.545449	-0.209698
conva cd8 13	conva	cd8	CDC14A	13	0.545349	0.114302
conva cd8 13	conva	cd8	PRMT2	13	0.545113	-0.102144
conva cd8 13	conva	cd8	DDX3X	13	0.545095	-0.00125359
conva cd8 13	conva	cd8	MON2	13	0.544926	-0.119171
conva cd8 13	conva	cd8	PABPC1	13	0.544729	-0.96039
conva cd8 13	conva	cd8	HELZ	13	0.544414	-0.0821348
conva cd8 13	conva	cd8	MYH9	13	0.544398	-0.167467
conva cd8 13	conva	cd8	PRPF38B	13	0.544343	-0.778962
conva cd8 13	conva	cd8	CCSER2	13	0.544079	-0.238936
conva cd8 13	conva	cd8	ZC3HAV1	13	0.544012	-0.140545
conva cd8 13	conva	cd8	ANTXR2	13	0.543687	0.406899
conva cd8 13	conva	cd8	BTN3A1	13	0.543623	-0.217777
conva cd8 13	conva	cd8	FYN	13	0.543459	-0.147697
conva cd8 13	conva	cd8	SLC38A2	13	0.543422	-0.312955
conva cd8 13	conva	cd8	CAPZA1	13	0.543272	-0.395239
conva cd8 13	conva	cd8	CD69	13	0.543077	-0.51318
conva cd8 13	conva	cd8	REL	13	0.543061	-0.0414957
conva cd8 13	conva	cd8	MBTPS1	13	0.542757	0.162882
conva cd8 13	conva	cd8	PAG1	13	0.542703	0.349768
conva cd8 13	conva	cd8	OGA	13	0.542652	-0.070905
conva cd8 13	conva	cd8	KDM6A	13	0.542547	0.14828
conva cd8 13	conva	cd8	SLC16A7	13	0.542522	0.167212
conva cd8 13	conva	cd8	PTPN22	13	0.542479	0.0913595
conva cd8 13	conva	cd8	TAGAP	13	0.542369	-0.589428
conva cd8 13	conva	cd8	HIST1H1E	13	0.542133	-0.812199
conva cd8 13	conva	cd8	LINC00861	13	0.54196	-1.0679
conva cd8 13	conva	cd8	SPN	13	0.54195	-0.208202
conva cd8 13	conva	cd8	CD53	13	0.541949	-0.763099
conva cd8 13	conva	cd8	PCNX1	13	0.541893	-0.0171493
conva cd8 13	conva	cd8	S1PR1	13	0.541704	-0.194769
conva cd8 13	conva	cd8	FAM129A	13	0.541367	0.147789
conva cd8 13	conva	cd8	KMT2C	13	0.541312	0.0556051
conva cd8 13	conva	cd8	SAMHD1	13	0.541166	-0.473338
conva cd8 13	conva	cd8	ZBTB16	13	0.541161	0.352187
conva cd8 13	conva	cd8	AC007384.1	13	0.541126	-0.0973261
conva cd8 13	conva	cd8	STAT3	13	0.541065	-0.0866052
conva cd8 13	conva	cd8	AP3B1	13	0.541016	-0.313759
conva cd8 13	conva	cd8	MDN1	13	0.540877	0.605294
conva cd8 13	conva	cd8	CDK13	13	0.540825	-0.111631
conva cd8 13	conva	cd8	JAK1	13	0.540747	-0.635698
conva cd8 13	conva	cd8	ZNF207	13	0.540615	-0.735537
conva cd8 13	conva	cd8	MATR3_ENSG00000015479	13	0.540405	-0.507008
conva cd8 13	conva	cd8	FNDC3A	13	0.540388	0.262558
conva cd8 13	conva	cd8	ANKRD36C	13	0.540368	-0.190976
conva cd8 13	conva	cd8	MDM4	13	0.540365	-0.315857
conva cd8 13	conva	cd8	SEL1L	13	0.540296	-0.136915
conva cd8 13	conva	cd8	EXOC4	13	0.540189	-0.0483911
conva cd8 13	conva	cd8	SREK1	13	0.540143	0.149665
conva cd8 13	conva	cd8	VPS13A	13	0.540087	0.187051
conva cd8 13	conva	cd8	RALGAPA1	13	0.540006	0.137675
conva cd8 13	conva	cd8	GZMK	13	0.539998	0.165801
conva cd8 13	conva	cd8	CDC42SE2	13	0.539911	-0.534848
conva cd8 13	conva	cd8	YME1L1	13	0.539648	0.118145
conva cd8 13	conva	cd8	GOLGA4	13	0.539556	-0.398499
conva cd8 13	conva	cd8	ZNF638	13	0.539116	-0.253469
conva cd8 13	conva	cd8	PBX4	13	0.538947	0.5562
conva cd8 13	conva	cd8	ARHGEF6	13	0.538903	-0.307932
conva cd8 13	conva	cd8	LUC7L3	13	0.538897	-0.719394
conva cd8 13	conva	cd8	STK38	13	0.538775	-0.40066
conva cd8 13	conva	cd8	SF1	13	0.538755	-0.508482
conva cd8 13	conva	cd8	APOL6	13	0.538696	0.0373919
conva cd8 13	conva	cd8	FTX	13	0.538687	0.250526
conva cd8 13	conva	cd8	PTGER4	13	0.538647	-0.0915614
conva cd8 13	conva	cd8	XPO1	13	0.538443	-0.25966
conva cd8 13	conva	cd8	AGTPBP1	13	0.538368	-0.428988
conva cd8 13	conva	cd8	SMARCA5	13	0.538367	-0.216291
conva cd8 13	conva	cd8	TRPM7	13	0.538149	0.172358
conva cd8 13	conva	cd8	LY9	13	0.538102	-0.135153
conva cd8 13	conva	cd8	RBL2	13	0.538051	-0.430136
conva cd8 13	conva	cd8	HIF1A	13	0.537846	-0.225267
conva cd8 13	conva	cd8	JUN	13	0.53777	-0.233076
conva cd8 13	conva	cd8	ATP1A1	13	0.537763	0.0548642
conva cd8 13	conva	cd8	F2R	13	0.537753	-0.406713
conva cd8 13	conva	cd8	ETNK1	13	0.537745	-0.181302
conva cd8 13	conva	cd8	SKAP1	13	0.537692	-0.394173
conva cd8 13	conva	cd8	NCKAP1L	13	0.537655	-0.110992
conva cd8 13	conva	cd8	PDE4B	13	0.53712	0.217548
conva cd8 13	conva	cd8	SEC63	13	0.537073	-0.236327
conva cd8 13	conva	cd8	MAP3K2	13	0.537046	0.00703677
conva cd8 13	conva	cd8	KLF12	13	0.536997	-0.203517
conva cd8 13	conva	cd8	ZFC3H1	13	0.536956	-0.37424
conva cd8 13	conva	cd8	TRANK1	13	0.536942	-0.330712
conva cd8 13	conva	cd8	TPR	13	0.536778	-0.0342822
conva cd8 13	conva	cd8	PKN2	13	0.536774	-0.206569
conva cd8 13	conva	cd8	NUFIP2	13	0.536717	-0.0453886
conva cd8 13	conva	cd8	DMTF1	13	0.536639	-0.136662
conva cd8 13	conva	cd8	CDK17	13	0.536599	-0.19761
conva cd8 13	conva	cd8	HNRNPH1	13	0.536545	-0.451053
conva cd8 13	conva	cd8	PIAS1	13	0.536526	-0.116649
conva cd8 13	conva	cd8	ATXN1	13	0.536409	0.161732
conva cd8 13	conva	cd8	NPC1	13	0.536374	0.161809
conva cd8 13	conva	cd8	CREBZF	13	0.536312	-0.100261
conva cd8 13	conva	cd8	CD84	13	0.536305	0.527865
conva cd8 13	conva	cd8	NORAD	13	0.536281	-0.153431
conva cd8 13	conva	cd8	PARP14	13	0.536256	-0.116581
conva cd8 13	conva	cd8	COPA	13	0.536221	-0.310728
conva cd8 13	conva	cd8	ANKRD11	13	0.53618	-0.284921
conva cd8 13	conva	cd8	DENND4A	13	0.536167	-0.117429
conva cd8 13	conva	cd8	TSPYL2	13	0.53614	-0.0556583
conva cd8 13	conva	cd8	YIPF4	13	0.53612	-0.124001
conva cd8 13	conva	cd8	NIN	13	0.536099	0.308862
conva cd8 13	conva	cd8	HCG18	13	0.536089	-0.20235
conva cd8 13	conva	cd8	ADGRE5	13	0.53597	-0.182932
conva cd8 13	conva	cd8	SRSF7	13	0.535955	-0.66595
conva cd8 13	conva	cd8	SMARCA2	13	0.535882	-0.323815
conva cd8 13	conva	cd8	ANKRD36	13	0.53584	-0.100961
conva cd8 13	conva	cd8	BRWD1	13	0.535679	-0.23497
conva cd8 13	conva	cd8	KAT6A	13	0.535606	-0.0283248
conva cd8 13	conva	cd8	SLAMF7	13	0.535323	-0.289176
conva cd8 13	conva	cd8	UBR2	13	0.53522	-0.346225
conva cd8 13	conva	cd8	CLTC	13	0.535138	-0.183517
conva cd8 13	conva	cd8	ZNF708	13	0.535134	0.099972
conva cd8 13	conva	cd8	SPAG9	13	0.534926	-0.0602551
conva cd8 13	conva	cd8	MAP3K4	13	0.534838	-0.117983
conva cd8 13	conva	cd8	EPS15	13	0.534808	-0.372433
conva cd8 13	conva	cd8	TRAM1	13	0.534783	-0.832325
conva cd8 13	conva	cd8	CD164	13	0.534762	-0.0869934
conva cd8 13	conva	cd8	CHD1	13	0.534752	-0.69908
conva cd8 13	conva	cd8	PRKACB	13	0.534404	-0.293739
conva cd8 13	conva	cd8	ATP2B1	13	0.534264	-0.827045
conva cd8 13	conva	cd8	STX16	13	0.534215	-0.379217
conva cd8 13	conva	cd8	G3BP1	13	0.5342	-0.310789
conva cd8 13	conva	cd8	ITGAL	13	0.534171	-0.378093
conva cd8 13	conva	cd8	PHIP	13	0.534136	-0.427012
conva cd8 13	conva	cd8	MBNL2	13	0.533934	-0.185572
conva cd8 13	conva	cd8	MSN	13	0.533929	-0.729593
conva cd8 13	conva	cd8	BPTF	13	0.533866	-0.77229
conva cd8 13	conva	cd8	ZRANB2	13	0.533722	-0.411665
conva cd8 13	conva	cd8	SESN1	13	0.533712	-0.297427
conva cd8 13	conva	cd8	DNAJB14	13	0.533561	-0.495995
conva cd8 13	conva	cd8	OSBPL3	13	0.533402	0.296033
conva cd8 13	conva	cd8	TMEM123	13	0.533387	-0.0441715
conva cd8 13	conva	cd8	NAA50	13	0.533201	-0.0139069
conva cd8 13	conva	cd8	SYNRG	13	0.533193	-0.445362
conva cd8 13	conva	cd8	BTG2	13	0.533148	-0.341443
conva cd8 13	conva	cd8	FOXJ3	13	0.533127	-0.35832
conva cd8 13	conva	cd8	KLF3	13	0.533104	-0.437006
conva cd8 13	conva	cd8	ERBIN	13	0.533079	-0.300051
conva cd8 13	conva	cd8	CYB561	13	0.533079	0.382377
conva cd8 13	conva	cd8	RRBP1	13	0.532922	-0.0631779
conva cd8 13	conva	cd8	MTR	13	0.532894	-0.0354801
conva cd8 13	conva	cd8	NF1	13	0.532755	0.601746
conva cd8 13	conva	cd8	NSF	13	0.532749	0.110092
conva cd8 13	conva	cd8	CD47	13	0.532667	-0.682668
conva cd8 13	conva	cd8	AC119396.1	13	0.532652	-0.254163
conva cd8 13	conva	cd8	ACIN1	13	0.532457	-0.0993242
conva cd8 13	conva	cd8	ARL15	13	0.532453	0.712924
conva cd8 13	conva	cd8	EPC1	13	0.532451	-0.557305
conva cd8 13	conva	cd8	RIF1	13	0.532418	-0.399589
conva cd8 13	conva	cd8	NRDC	13	0.532382	-0.439571
conva cd8 13	conva	cd8	DGKD	13	0.532269	-0.320265
conva cd8 13	conva	cd8	CCNT2	13	0.53222	0.0669726
conva cd8 13	conva	cd8	BIRC6	13	0.532121	-0.184629
conva cd8 13	conva	cd8	MBP	13	0.532097	-0.875005
conva cd8 13	conva	cd8	NPAT	13	0.532066	-0.19314
conva cd8 13	conva	cd8	ARID4B	13	0.532003	-0.55638
conva cd8 13	conva	cd8	NSD1	13	0.531999	-0.581806
conva cd8 13	conva	cd8	VWA8	13	0.531866	0.154297
conva cd8 13	conva	cd8	LAMP2	13	0.531829	-0.0318701
conva cd8 13	conva	cd8	SETD2	13	0.53173	-0.301812
conva cd8 13	conva	cd8	EWSR1	13	0.531722	-0.512931
conva cd8 13	conva	cd8	GTF2I	13	0.531682	-0.150801
conva cd8 13	conva	cd8	CX3CR1	13	0.531642	0.221711
conva cd8 13	conva	cd8	SNRK	13	0.531554	-0.112364
conva cd8 13	conva	cd8	NLRC3	13	0.531528	-0.213518
conva cd8 13	conva	cd8	FAM172A	13	0.531466	-0.0167872
conva cd8 13	conva	cd8	PRPF4B	13	0.531397	-0.775705
conva cd8 13	conva	cd8	INO80D	13	0.531396	0.155058
conva cd8 13	conva	cd8	RLF	13	0.531307	-0.237858
conva cd8 13	conva	cd8	RELL1	13	0.531219	0.00519271
conva cd8 13	conva	cd8	AGPAT4	13	0.531197	0.160779
conva cd8 13	conva	cd8	NCALD	13	0.531142	-0.0013286
conva cd8 13	conva	cd8	CDK6	13	0.531078	-0.184751
conva cd8 13	conva	cd8	GLIPR1	13	0.53091	-0.361319
conva cd8 13	conva	cd8	SECISBP2	13	0.530888	-0.314723
conva cd8 13	conva	cd8	TMX3	13	0.530868	-0.110016
conva cd8 13	conva	cd8	PPIP5K2	13	0.530841	-0.200918
conva cd8 13	conva	cd8	SEPT2	13	0.53084	-0.735718
conva cd8 13	conva	cd8	ASXL2	13	0.530818	-0.0449771
conva cd8 13	conva	cd8	FOSB	13	0.530801	-0.0328797
conva cd8 13	conva	cd8	FKBP5	13	0.530721	-0.290507
conva cd8 13	conva	cd8	SLC4A7	13	0.530681	-0.08029
conva cd8 13	conva	cd8	NCL	13	0.530639	-0.509721
conva cd8 13	conva	cd8	CFLAR	13	0.530614	-0.408146
conva cd8 13	conva	cd8	HSPA13	13	0.53059	0.0783843
conva cd8 13	conva	cd8	MBD5	13	0.530562	-0.0474297
conva cd8 13	conva	cd8	USP8	13	0.530456	0.0578956
conva cd8 13	conva	cd8	ARHGAP26	13	0.530392	0.0787327
conva cd8 13	conva	cd8	TMPO	13	0.530378	-0.466099
conva cd8 13	conva	cd8	ENOSF1	13	0.53032	-0.256997
conva cd8 13	conva	cd8	SAMD9	13	0.530289	-0.303662
conva cd8 13	conva	cd8	SELPLG	13	0.530245	-0.600843
conva cd8 13	conva	cd8	TTC3	13	0.530222	-0.55122
conva cd8 13	conva	cd8	BCL11B	13	0.530206	-0.0902543
conva cd8 13	conva	cd8	ARID2	13	0.53016	-0.0573047
conva cd8 13	conva	cd8	SNRNP70	13	0.530139	-0.310351
conva cd8 13	conva	cd8	HELB	13	0.530091	-0.247706
conva cd8 13	conva	cd8	CST3	13	0.530054	-0.524512
conva cd8 13	conva	cd8	TCF12	13	0.530011	-0.321151
conva cd8 13	conva	cd8	AFF4	13	0.529967	-0.388376
conva cd8 13	conva	cd8	CAND1	13	0.529837	-0.08097
conva cd8 13	conva	cd8	HERC1	13	0.529823	-0.399501
conva cd8 13	conva	cd8	AIF1	13	0.529677	-0.430733
conva cd8 13	conva	cd8	LRRFIP1	13	0.529669	-0.586837
conva cd8 13	conva	cd8	ZNF644	13	0.529592	-0.327215
conva cd8 13	conva	cd8	IRF1	13	0.529589	-0.458779
conva cd8 13	conva	cd8	CHD8	13	0.529524	0.0750767
conva cd8 13	conva	cd8	LRPPRC	13	0.529497	-0.354312
conva cd8 13	conva	cd8	CUX1	13	0.529474	-0.153535
conva cd8 13	conva	cd8	STAT1	13	0.529427	-0.539345
conva cd8 13	conva	cd8	PPP4R3B	13	0.529424	-0.301785
conva cd8 13	conva	cd8	CEP95	13	0.529423	0.0131412
conva cd8 13	conva	cd8	FAM8A1	13	0.529363	0.0284801
conva cd8 13	conva	cd8	EP300	13	0.529335	0.0753064
conva cd8 13	conva	cd8	DDX3Y	13	0.529315	0.0285346
conva cd8 13	conva	cd8	YTHDC2	13	0.529298	-0.0432092
conva cd8 13	conva	cd8	ERAP1	13	0.529279	-0.364997
conva cd8 13	conva	cd8	PLCB1	13	0.529192	0.234857
conva cd8 13	conva	cd8	ANO6	13	0.529154	0.0359954
conva cd8 13	conva	cd8	RNF115	13	0.528979	-0.478946
conva cd8 13	conva	cd8	SP100	13	0.528827	-0.652037
conva cd8 13	conva	cd8	NABP1	13	0.528816	-0.0308746
conva cd8 13	conva	cd8	CCPG1	13	0.528785	-0.318476
conva cd8 13	conva	cd8	HLA-DRA	13	0.528715	-0.739285
conva cd8 13	conva	cd8	ST3GAL1	13	0.528713	-0.14937
conva cd8 13	conva	cd8	CDKN1B	13	0.528658	-0.490329
conva cd8 13	conva	cd8	CHIC2	13	0.528502	-0.439147
conva cd8 13	conva	cd8	ENPP4	13	0.528457	0.0853002
conva cd8 13	conva	cd8	OXNAD1	13	0.528429	-0.0498277
conva cd8 13	conva	cd8	VTI1A	13	0.528337	-0.139325
conva cd8 13	conva	cd8	TRIM38	13	0.528279	-0.504495
conva cd8 13	conva	cd8	BRAF	13	0.528255	0.215854
conva cd8 13	conva	cd8	RB1CC1	13	0.528157	-0.605681
conva cd8 13	conva	cd8	CAPN7	13	0.528108	-0.190206
conva cd8 13	conva	cd8	ACAP2	13	0.528001	-0.393797
conva cd8 13	conva	cd8	USP33	13	0.527955	-0.431838
conva cd8 13	conva	cd8	WDR33	13	0.527955	-0.44492
conva cd8 13	conva	cd8	ATG16L2	13	0.52791	-0.338627
conva cd8 13	conva	cd8	PPP1R12A	13	0.527888	-0.526919
conva cd8 13	conva	cd8	ACSL3	13	0.527781	0.235588
conva cd8 13	conva	cd8	MEF2A	13	0.527693	-0.111771
conva cd8 13	conva	cd8	SECISBP2L	13	0.527693	0.0696686
conva cd8 13	conva	cd8	TMEM87A	13	0.527638	-0.357446
conva cd8 13	conva	cd8	PATL2	13	0.527571	0.248908
conva cd8 13	conva	cd8	KRIT1	13	0.527543	0.264614
conva cd8 13	conva	cd8	PCNX4	13	0.52749	0.103331
conva cd8 13	conva	cd8	HIST1H1D	13	0.527467	-0.544198
conva cd8 13	conva	cd8	YWHAZ	13	0.527349	-0.788663
conva cd8 13	conva	cd8	FAM91A1	13	0.527301	0.108218
conva cd8 13	conva	cd8	PCSK7	13	0.527283	-0.863533
conva cd8 13	conva	cd8	SND1	13	0.52727	-0.512007
conva cd8 13	conva	cd8	CAMK4	13	0.527124	-0.11573
conva cd8 13	conva	cd8	SOAT1	13	0.527113	-0.0346107
conva cd8 13	conva	cd8	SNX14	13	0.527113	-0.173294
conva cd8 13	conva	cd8	SENP7	13	0.527109	-0.135465
conva cd8 13	conva	cd8	AP1G1	13	0.527102	-0.327102
conva cd8 13	conva	cd8	OPA1	13	0.527078	-0.0342245
conva cd8 13	conva	cd8	TOB1	13	0.527002	-0.382112
conva cd8 13	conva	cd8	ATAD1	13	0.526936	-0.0991241
conva cd8 13	conva	cd8	LUC7L	13	0.526909	-0.572318
conva cd8 13	conva	cd8	TTC39C	13	0.5269	-0.344342
conva cd8 13	conva	cd8	AQR	13	0.526879	-0.326356
conva cd8 13	conva	cd8	ZDHHC20	13	0.526822	-0.0680623
conva cd8 13	conva	cd8	PPP3CA	13	0.526781	-0.495554
conva cd8 13	conva	cd8	GPCPD1	13	0.52675	-0.125414
conva cd8 13	conva	cd8	JPX	13	0.526671	-0.414422
conva cd8 13	conva	cd8	GOLGA8B	13	0.526668	-0.375992
conva cd8 13	conva	cd8	SLC30A6	13	0.526618	0.154569
conva cd8 13	conva	cd8	TOR1AIP1	13	0.526558	-0.0853428
conva cd8 13	conva	cd8	CCAR1	13	0.526552	-0.475891
conva cd8 13	conva	cd8	AGO3	13	0.52654	-0.194671
conva cd8 13	conva	cd8	GABPB1-AS1	13	0.526513	0.0244369
conva cd8 13	conva	cd8	CRY1	13	0.526365	0.0279862
conva cd8 13	conva	cd8	MNDA	13	0.526308	0.118845
conva cd8 13	conva	cd8	RBM33	13	0.526294	-0.459149
conva cd8 13	conva	cd8	FAM214A	13	0.526288	0.0744712
conva cd8 13	conva	cd8	CCDC84	13	0.526273	0.165412
conva cd8 13	conva	cd8	SLC5A3	13	0.526236	0.0434876
conva cd8 13	conva	cd8	MECP2	13	0.526209	-0.399676
conva cd8 13	conva	cd8	SLA2	13	0.526201	-0.389004
conva cd8 13	conva	cd8	RPAP2	13	0.52617	-0.232608
conva cd8 13	conva	cd8	MIA2	13	0.526166	-0.414647
conva cd8 13	conva	cd8	IDS	13	0.526129	-0.719372
conva cd8 13	conva	cd8	PAK2	13	0.526128	-0.237525
conva cd8 13	conva	cd8	TRAF5	13	0.526049	-0.0716797
conva cd8 13	conva	cd8	HERC4	13	0.526048	-0.0530311
conva cd8 13	conva	cd8	KIF2A	13	0.526042	-0.574354
conva cd8 13	conva	cd8	PUM2	13	0.52598	-0.403486
conva cd8 13	conva	cd8	FCRL3	13	0.525939	0.29592
conva cd8 13	conva	cd8	RAB3GAP2	13	0.525915	-0.16523
conva cd8 13	conva	cd8	SEC61A1	13	0.525754	-0.16018
conva cd8 13	conva	cd8	IGF2R	13	0.52572	-0.0702974
conva cd8 13	conva	cd8	AF165147.1	13	0.525711	0.108929
conva cd8 13	conva	cd8	FAM13B	13	0.525692	-0.337704
conva cd8 13	conva	cd8	PIKFYVE	13	0.525626	0.172676
conva cd8 13	conva	cd8	HSPA9	13	0.52561	-0.408881
conva cd8 13	conva	cd8	TMEM168	13	0.525602	0.22766
conva cd8 13	conva	cd8	ITSN2	13	0.525569	-0.545026
conva cd8 13	conva	cd8	ITM2B	13	0.525512	-0.379575
conva cd8 13	conva	cd8	CNOT4	13	0.525486	-0.623084
conva cd8 13	conva	cd8	MORC3	13	0.525461	0.0307535
conva cd8 13	conva	cd8	CAMK2D	13	0.525416	-0.146653
conva cd8 13	conva	cd8	DICER1	13	0.525395	-0.291389
conva cd8 13	conva	cd8	TRIP12	13	0.525258	-0.267502
conva cd8 13	conva	cd8	IFNG-AS1	13	0.52525	0.3998
conva cd8 13	conva	cd8	LEMD3	13	0.525239	-0.1136
conva cd8 13	conva	cd8	TMEM131L	13	0.525225	-0.367318
conva cd8 13	conva	cd8	BAZ2A	13	0.525168	-0.395974
conva cd8 13	conva	cd8	SEC22B	13	0.525143	-0.403423
conva cd8 13	conva	cd8	BOD1L1	13	0.525137	-0.417638
conva cd8 13	conva	cd8	BDP1	13	0.525132	-0.225299
conva cd8 13	conva	cd8	BTAF1	13	0.525127	-0.379462
conva cd8 13	conva	cd8	NUP153	13	0.525119	-0.137585
conva cd8 13	conva	cd8	ST6GAL1	13	0.525067	-0.314146
conva cd8 13	conva	cd8	TMEM181	13	0.525059	-0.106636
conva cd8 13	conva	cd8	TMEM87B	13	0.525052	0.0619945
conva cd8 13	conva	cd8	PGGT1B	13	0.525037	0.179406
conva cd8 13	conva	cd8	PRNP	13	0.524823	-0.222831
conva cd8 13	conva	cd8	SNRNP200	13	0.524821	-0.294525
conva cd8 13	conva	cd8	EDEM3	13	0.52479	-0.442512
conva cd8 13	conva	cd8	UBXN4	13	0.524784	-0.550989
conva cd8 13	conva	cd8	RAB8B	13	0.524764	-0.196878
conva cd8 13	conva	cd8	DDX24	13	0.524757	-0.626781
conva cd8 13	conva	cd8	ARRDC3	13	0.524757	0.0384174
conva cd8 13	conva	cd8	OSBPL9	13	0.524742	-0.298564
conva cd8 13	conva	cd8	ANKRD36B	13	0.52474	-0.346421
conva cd8 13	conva	cd8	TOP2B	13	0.524701	-0.408353
conva cd8 13	conva	cd8	BHLHE40	13	0.524585	-0.154583
conva cd8 13	conva	cd8	ERO1B	13	0.524584	-0.194058
conva cd8 13	conva	cd8	NUP214	13	0.524571	-0.176242
conva cd8 13	conva	cd8	WWP1	13	0.524526	-0.0686942
conva cd8 13	conva	cd8	UBA6	13	0.524497	-0.272548
conva cd8 13	conva	cd8	PHF20L1	13	0.524481	-0.257859
conva cd8 13	conva	cd8	SFPQ	13	0.524461	-0.617938
conva cd8 13	conva	cd8	MYSM1	13	0.524431	0.0986129
conva cd8 13	conva	cd8	RPS6KA5	13	0.524401	-0.433537
conva cd8 13	conva	cd8	IREB2	13	0.524381	-0.203726
conva cd8 13	conva	cd8	ELP1	13	0.52434	-0.14895
conva cd8 13	conva	cd8	PSME4	13	0.524337	-0.10662
conva cd8 13	conva	cd8	SEC24B	13	0.524325	-0.352783
conva cd8 13	conva	cd8	CLDND1	13	0.524242	-0.522471
conva cd8 13	conva	cd8	CLIP4	13	0.524226	-0.125234
conva cd8 13	conva	cd8	RASA2	13	0.524222	-0.380181
conva cd8 13	conva	cd8	HECTD1	13	0.52418	-0.368796
conva cd8 13	conva	cd8	GATAD2B	13	0.524163	-0.490209
conva cd8 13	conva	cd8	ABI1	13	0.524134	-0.647369
conva cd8 13	conva	cd8	MYO9A	13	0.524088	0.218612
conva cd8 13	conva	cd8	NR4A2	13	0.524043	0.334692
conva cd8 13	conva	cd8	DENND6A	13	0.52402	-0.147425
conva cd8 13	conva	cd8	USP3	13	0.524005	-0.434068
conva cd8 13	conva	cd8	BTN3A3	13	0.523961	-0.276908
conva cd8 13	conva	cd8	SAMD9L	13	0.523891	-0.0547552
conva cd8 13	conva	cd8	LAG3	13	0.523888	0.241659
conva cd8 13	conva	cd8	SP4	13	0.523834	0.00125706
conva cd8 13	conva	cd8	SPCS3	13	0.523798	-0.169552
conva cd8 13	conva	cd8	EIF3A	13	0.523769	-0.391056
conva cd8 13	conva	cd8	UHMK1	13	0.523694	-0.345432
conva cd8 13	conva	cd8	OSBPL8	13	0.523659	-0.276613
conva cd8 13	conva	cd8	TRGC2	13	0.523611	0.101024
conva cd8 13	conva	cd8	MAGT1	13	0.523557	-0.0509353
conva cd8 13	conva	cd8	DPP4	13	0.523357	0.280494
conva cd8 13	conva	cd8	CNOT2	13	0.523338	-0.58524
conva cd8 13	conva	cd8	EZH1	13	0.523296	-0.184147
conva cd8 13	conva	cd8	CUL4A	13	0.52325	-0.458933
conva cd8 13	conva	cd8	MCTP2	13	0.523178	-0.318752
conva cd8 13	conva	cd8	MED23	13	0.523091	-0.112009
conva cd8 13	conva	cd8	MAP4K5	13	0.523063	-0.516652
conva cd8 13	conva	cd8	CTDSPL2	13	0.523061	-0.0504327
conva cd8 13	conva	cd8	CLK1	13	0.523057	-0.335523
conva cd8 13	conva	cd8	KIDINS220	13	0.52301	-0.0788322
conva cd8 13	conva	cd8	NUS1	13	0.522936	-0.0507728
conva cd8 13	conva	cd8	GNPTAB	13	0.522914	-0.542822
conva cd8 13	conva	cd8	DOCK2	13	0.522882	-0.329831
conva cd8 13	conva	cd8	TMED5	13	0.522867	-0.470331
conva cd8 13	conva	cd8	MSI2	13	0.522841	-0.148644
conva cd8 13	conva	cd8	CAPRIN1	13	0.522816	-0.380235
conva cd8 13	conva	cd8	ARNTL	13	0.522777	-0.297171
conva cd8 13	conva	cd8	TRMT11	13	0.522772	0.102657
conva cd8 13	conva	cd8	ARHGAP25	13	0.522763	-0.745952
conva cd8 13	conva	cd8	ST8SIA4	13	0.522737	-0.218656
conva cd8 13	conva	cd8	FNBP4	13	0.522679	-0.596323
conva cd8 13	conva	cd8	PUM1	13	0.522642	-0.155463
conva cd8 13	conva	cd8	NSD3	13	0.522612	-0.46244
conva cd8 13	conva	cd8	PTPN11	13	0.5226	-0.149445
conva cd8 13	conva	cd8	ALMS1	13	0.522591	0.259802
conva cd8 13	conva	cd8	DHX9	13	0.522571	-0.0613246
conva cd8 13	conva	cd8	TENT2	13	0.522565	-0.4194
conva cd8 13	conva	cd8	PTPN4	13	0.522547	-0.790032
conva cd8 13	conva	cd8	MTMR6	13	0.522544	0.136823
conva cd8 13	conva	cd8	WNK1	13	0.52253	-0.766469
conva cd8 13	conva	cd8	AKNA	13	0.522528	-0.349547
conva cd8 13	conva	cd8	COL4A3BP	13	0.522527	-0.254242
conva cd8 13	conva	cd8	ARL6IP5	13	0.522427	-0.3148
conva cd8 13	conva	cd8	CPD	13	0.522391	-0.228372
conva cd8 13	conva	cd8	G2E3	13	0.522365	-0.273401
conva cd8 13	conva	cd8	TIPARP	13	0.522364	0.0634795
conva cd8 13	conva	cd8	SPEN	13	0.522357	-0.0819535
conva cd8 13	conva	cd8	AVL9	13	0.522348	0.162276
conva cd8 13	conva	cd8	TM9SF3	13	0.522299	0.0755241
conva cd8 13	conva	cd8	XIAP	13	0.522284	-0.249915
conva cd8 13	conva	cd8	CLSTN3	13	0.522247	0.070075
conva cd8 13	conva	cd8	INVS	13	0.522224	0.220352
conva cd8 13	conva	cd8	HSP90AB1	13	0.522216	-0.809804
conva cd8 13	conva	cd8	UBE4A	13	0.522213	0.0566259
conva cd8 13	conva	cd8	CD40LG	13	0.522211	0.314117
conva cd8 13	conva	cd8	LUC7L2	13	0.522113	-0.399042
conva cd8 13	conva	cd8	KCNA3	13	0.522101	0.23744
conva cd8 13	conva	cd8	TMEM165	13	0.522066	-0.469995
conva cd8 13	conva	cd8	ZNF10	13	0.522062	0.0631337
conva cd8 13	conva	cd8	NECAP1	13	0.522062	-0.0789433
conva cd8 13	conva	cd8	TNKS2	13	0.522047	-0.177616
conva cd8 13	conva	cd8	ERGIC2	13	0.522019	-0.405034
conva cd8 13	conva	cd8	CDK11A	13	0.522003	-0.543637
conva cd8 13	conva	cd8	KAT7	13	0.521993	-0.188898
conva cd8 13	conva	cd8	ZNF83	13	0.521991	-0.153707
conva cd8 13	conva	cd8	SYT11	13	0.521988	0.0626361
conva cd8 13	conva	cd8	AL357060.1	13	0.521912	0.234291
conva cd8 13	conva	cd8	COG5	13	0.5219	-0.0912558
conva cd8 13	conva	cd8	ZNF721	13	0.521891	-0.299655
conva cd8 13	conva	cd8	AHCTF1	13	0.521871	-0.115425
conva cd8 13	conva	cd8	RNGTT	13	0.521871	-0.151504
conva cd8 13	conva	cd8	PTAR1	13	0.52187	-0.0688445
conva cd8 13	conva	cd8	ATP11B	13	0.521866	-0.393436
conva cd8 13	conva	cd8	TNIK	13	0.521864	-0.285148
conva cd8 13	conva	cd8	SCAMP1	13	0.521857	-0.232854
conva cd8 13	conva	cd8	LCOR	13	0.52181	-0.52768
conva cd8 13	conva	cd8	ELOVL5	13	0.52181	-0.576756
conva cd8 13	conva	cd8	UBR5	13	0.521795	-0.22278
conva cd8 13	conva	cd8	ARHGEF3	13	0.521777	-0.482736
conva cd8 13	conva	cd8	ZC3H13	13	0.521724	-0.483674
conva cd8 13	conva	cd8	PLXNC1	13	0.5217	0.27635
conva cd8 13	conva	cd8	STOM	13	0.521689	-0.523553
conva cd8 13	conva	cd8	KPNA5	13	0.521684	-0.109185
conva cd8 13	conva	cd8	NGLY1	13	0.521681	-0.473604
conva cd8 13	conva	cd8	ITPRIP	13	0.521659	0.0684287
conva cd8 13	conva	cd8	XRCC5	13	0.521637	-0.512417
conva cd8 13	conva	cd8	RNF38	13	0.521634	0.168263
conva cd8 13	conva	cd8	ANGEL2	13	0.521618	-0.102269
conva cd8 13	conva	cd8	LONP2	13	0.521598	-0.13244
conva cd8 13	conva	cd8	NCOA3	13	0.521512	-0.234099
conva cd8 13	conva	cd8	WASHC2C	13	0.521492	-0.30816
conva cd8 13	conva	cd8	OGT	13	0.521442	-0.544305
conva cd8 13	conva	cd8	CYLD	13	0.521393	-0.537497
conva cd8 13	conva	cd8	ZNF217	13	0.521316	-0.582846
conva cd8 13	conva	cd8	DYM	13	0.521194	-0.222889
conva cd8 13	conva	cd8	KDM4C	13	0.52111	-0.157277
conva cd8 13	conva	cd8	DCAF5	13	0.521082	-0.315835
conva cd8 13	conva	cd8	ITPR1	13	0.521068	0.0788376
conva cd8 13	conva	cd8	PRKCQ	13	0.521039	-0.454605
conva cd8 13	conva	cd8	LBH	13	0.520944	-0.706213
conva cd8 13	conva	cd8	PLEKHM1	13	0.520929	-0.263805
conva cd8 13	conva	cd8	ATP9B	13	0.520911	-0.242582
conva cd8 13	conva	cd8	TPP1	13	0.52089	-0.488919
conva cd8 13	conva	cd8	PPM1K	13	0.520874	-0.240455
conva cd8 13	conva	cd8	TTTY15	13	0.520862	0.0116383
conva cd8 13	conva	cd8	ASCC3	13	0.520805	-0.129862
conva cd8 13	conva	cd8	OS9	13	0.520786	-0.487999
conva cd8 13	conva	cd8	ZNF800	13	0.520762	-0.183102
conva cd8 13	conva	cd8	ENTPD4	13	0.520755	-0.255832
conva cd8 13	conva	cd8	AC020911.2	13	0.520744	0.280537
conva cd8 13	conva	cd8	SLC30A7	13	0.52072	0.0175952
conva cd8 13	conva	cd8	RMDN1	13	0.520718	-0.292498
conva cd8 13	conva	cd8	DUSP2	13	0.520648	-0.334961
conva cd8 13	conva	cd8	CNTRL	13	0.520637	-0.42527
conva cd8 13	conva	cd8	LINC00987	13	0.520582	0.211844
conva cd8 13	conva	cd8	CHD9	13	0.520575	-0.562235
conva cd8 13	conva	cd8	UGGT1	13	0.520561	-0.195051
conva cd8 13	conva	cd8	PPP4R3A	13	0.520536	-0.384793
conva cd8 13	conva	cd8	RAPGEF6	13	0.520523	-0.289503
conva cd8 13	conva	cd8	NUP98	13	0.520498	-0.372265
conva cd8 13	conva	cd8	IL12RB2	13	0.520472	0.349769
conva cd8 13	conva	cd8	STAG1	13	0.520447	-0.401324
conva cd8 13	conva	cd8	FAM208B	13	0.520434	-0.0510059
conva cd8 13	conva	cd8	ZNF451	13	0.520421	-0.148414
conva cd8 13	conva	cd8	N4BP2	13	0.520419	-0.0953316
conva cd8 13	conva	cd8	RNF111	13	0.520411	-0.187406
conva cd8 13	conva	cd8	SRP54	13	0.520403	-0.413521
conva cd8 13	conva	cd8	ITPR2	13	0.5204	-0.449274
conva cd8 13	conva	cd8	GPBP1	13	0.520397	-0.638201
conva cd8 13	conva	cd8	USP11	13	0.520358	-0.174809
conva cd8 13	conva	cd8	CADM1	13	0.520317	0.288383
conva cd8 13	conva	cd8	LMBR1	13	0.520315	-0.259169
conva cd8 13	conva	cd8	PLCG1	13	0.52031	-0.228426
conva cd8 13	conva	cd8	ZBTB1	13	0.520305	-0.307578
conva cd8 13	conva	cd8	RNPC3	13	0.520305	-0.564283
conva cd8 13	conva	cd8	GIMAP5	13	0.520269	-0.500214
conva cd8 13	conva	cd8	FOXN2	13	0.520245	-0.548429
conva cd8 13	conva	cd8	ARFGEF1	13	0.520235	-0.274824
conva cd8 13	conva	cd8	APBB1IP	13	0.52019	-0.500513
conva cd8 13	conva	cd8	ACBD6	13	0.520185	-0.391129
conva cd8 13	conva	cd8	KLHL24	13	0.520181	-0.183482
conva cd8 13	conva	cd8	BRWD3	13	0.520156	0.101508
conva cd8 13	conva	cd8	PIK3CA	13	0.52015	0.158951
conva cd8 13	conva	cd8	ZZEF1	13	0.520137	-0.365522
conva cd8 13	conva	cd8	DGKE	13	0.520115	-0.152808
conva cd8 13	conva	cd8	UBXN7	13	0.5201	-0.256822
conva cd8 13	conva	cd8	TRIM73	13	0.520068	-0.272716
conva cd8 13	conva	cd8	KDM5D	13	0.520042	-0.033261
conva cd8 13	conva	cd8	REV3L	13	0.520028	-0.0788315
conva cd8 13	conva	cd8	DOCK11	13	0.519977	-0.569904
conva cd8 13	conva	cd8	TACC1	13	0.519958	-0.184032
conva cd8 13	conva	cd8	RBM34	13	0.519931	-0.0590702
conva cd8 13	conva	cd8	RFX3	13	0.519909	-0.0424682
conva cd8 13	conva	cd8	NPIPB5	13	0.519853	0.152274
conva cd8 13	conva	cd8	RASGRF2	13	0.519842	0.464544
conva cd8 13	conva	cd8	MRE11	13	0.519815	-0.230706
conva cd8 13	conva	cd8	PHF21A	13	0.519801	-0.135193
conva cd8 13	conva	cd8	EIF2AK2	13	0.519801	-0.648853
conva cd8 13	conva	cd8	RCOR3	13	0.51979	-0.189046
conva cd8 13	conva	cd8	ATR	13	0.519723	-0.320164
conva cd8 13	conva	cd8	GNG2	13	0.519713	-0.515355
conva cd8 13	conva	cd8	MARCH7	13	0.519676	-0.555707
conva cd8 13	conva	cd8	TRPC4AP	13	0.519672	-0.513564
conva cd8 13	conva	cd8	KIF13B	13	0.519665	-0.0384704
conva cd8 13	conva	cd8	LSG1	13	0.519567	0.107491
conva cd8 13	conva	cd8	AFF1	13	0.519557	-0.178028
conva cd8 13	conva	cd8	GALC	13	0.519518	-0.152664
conva cd8 13	conva	cd8	DDX60L	13	0.519492	-0.337453
conva cd8 13	conva	cd8	ADK	13	0.51948	-0.635479
conva cd8 13	conva	cd8	SP3	13	0.519455	-0.472488
conva cd8 13	conva	cd8	CEP85L	13	0.519446	-0.572082
conva cd8 13	conva	cd8	HIPK1	13	0.519434	-0.28926
conva cd8 13	conva	cd8	USP28	13	0.519381	-0.369734
conva cd8 13	conva	cd8	USP36	13	0.519348	-0.160907
conva cd8 13	conva	cd8	SEC23A	13	0.519333	0.0461997
conva cd8 13	conva	cd8	PRKAR1A	13	0.519323	-0.405061
conva cd8 13	conva	cd8	MINDY2	13	0.519303	-0.299021
conva cd8 13	conva	cd8	GRAP2	13	0.519282	-0.395765
conva cd8 13	conva	cd8	HYOU1	13	0.519269	-0.155164
conva cd8 13	conva	cd8	GAPVD1	13	0.519247	-0.122895
conva cd8 13	conva	cd8	TPP2	13	0.519241	-0.315069
conva cd8 13	conva	cd8	PRPF3	13	0.519238	-0.557587
conva cd8 13	conva	cd8	NCOA2	13	0.519231	-0.311391
conva cd8 13	conva	cd8	AMMECR1	13	0.51923	0.00205528
conva cd8 13	conva	cd8	TBC1D19	13	0.519229	0.0942722
conva cd8 13	conva	cd8	STX17	13	0.519176	0.0603082
conva cd8 13	conva	cd8	TNKS	13	0.519151	-0.22184
conva cd8 13	conva	cd8	ARID4A	13	0.519145	-0.354556
conva cd8 13	conva	cd8	PIK3C3	13	0.519138	-0.531825
conva cd8 13	conva	cd8	CD6	13	0.519115	0.254492
conva cd8 13	conva	cd8	FOSL2	13	0.519093	0.0440878
conva cd8 13	conva	cd8	NEMF	13	0.519079	-0.443653
conva cd8 13	conva	cd8	C2CD5	13	0.519059	0.303686
conva cd8 13	conva	cd8	CXorf38	13	0.519052	-0.165368
conva cd8 13	conva	cd8	BTG1	13	0.51905	-0.951494
conva cd8 13	conva	cd8	TIA1	13	0.519045	-0.292385
conva cd8 13	conva	cd8	TBC1D5	13	0.519037	-0.597963
conva cd8 13	conva	cd8	POLR2B	13	0.518976	-0.388157
conva cd8 13	conva	cd8	ACAP1	13	0.518955	-0.545173
conva cd8 13	conva	cd8	PURA	13	0.51895	-0.52073
conva cd8 13	conva	cd8	ABCB1	13	0.518942	-0.198789
conva cd8 13	conva	cd8	ZDHHC17	13	0.518921	-0.166642
conva cd8 13	conva	cd8	GPATCH8	13	0.518906	-0.649808
conva cd8 13	conva	cd8	ICE1	13	0.518891	-0.0795579
conva cd8 13	conva	cd8	WRN	13	0.518814	-0.133644
conva cd8 13	conva	cd8	MAML2	13	0.518809	-0.397872
conva cd8 13	conva	cd8	TIAL1	13	0.518796	-0.535292
conva cd8 13	conva	cd8	NPTN	13	0.518753	-0.121164
conva cd8 13	conva	cd8	IFRD1	13	0.518729	-0.173869
conva cd8 13	conva	cd8	ARHGAP5	13	0.518707	-0.0983087
conva cd8 13	conva	cd8	CSDE1	13	0.518702	-0.805543
conva cd8 13	conva	cd8	PDE7A	13	0.518699	-0.4386
conva cd8 13	conva	cd8	GPR89B	13	0.518672	0.120048
conva cd8 13	conva	cd8	LCP2	13	0.518621	-0.63267
conva cd8 13	conva	cd8	ZNF431	13	0.51862	-0.320783
conva cd8 13	conva	cd8	SERPINB9	13	0.518595	-0.208474
conva cd8 13	conva	cd8	CPT1A	13	0.518588	-0.648263
conva cd8 13	conva	cd8	TUT7	13	0.518554	-0.439332
conva cd8 13	conva	cd8	THOC1	13	0.518521	-0.238316
conva cd8 13	conva	cd8	MSL2	13	0.518516	-0.248637
conva cd8 13	conva	cd8	TMEM39A	13	0.518513	0.186153
conva cd8 13	conva	cd8	BORCS5	13	0.518488	-0.404066
conva cd8 13	conva	cd8	EIF4B	13	0.518471	-0.608484
conva cd8 13	conva	cd8	LAX1	13	0.518449	-0.0591073
conva cd8 13	conva	cd8	DHX36	13	0.518408	-0.618291
conva cd8 13	conva	cd8	ENC1	13	0.518331	0.0111165
conva cd8 13	conva	cd8	IPCEF1	13	0.518329	-0.588523
conva cd8 13	conva	cd8	PRKAA1	13	0.518327	-0.178957
conva cd8 13	conva	cd8	NFKBIZ	13	0.518326	-0.2213
conva cd8 13	conva	cd8	METTL16	13	0.518317	-0.0206656
conva cd8 13	conva	cd8	HPGD	13	0.518294	0.0695788
conva cd8 13	conva	cd8	USP9X	13	0.518251	-0.517799
conva cd8 13	conva	cd8	DIP2A	13	0.51821	-0.102771
conva cd8 13	conva	cd8	TBCK	13	0.518184	-0.240019
conva cd8 13	conva	cd8	GABARAPL1	13	0.518162	-0.213321
conva cd8 13	conva	cd8	EP400	13	0.518153	-0.241342
conva cd8 13	conva	cd8	GPR174	13	0.518145	-0.44105
conva cd8 13	conva	cd8	TRRAP	13	0.518068	-0.144983
conva cd8 13	conva	cd8	DNAJC10	13	0.517942	-0.115331
conva cd8 13	conva	cd8	GPHN	13	0.517918	0.0281141
conva cd8 13	conva	cd8	ZBTB33	13	0.517902	0.282072
conva cd8 13	conva	cd8	MGA	13	0.517889	-0.0596685
conva cd8 13	conva	cd8	VPS13D	13	0.517851	-0.276685
conva cd8 13	conva	cd8	EZR	13	0.517842	-0.533914
conva cd8 13	conva	cd8	XIST	13	0.517831	0.350614
conva cd8 13	conva	cd8	CENPC	13	0.517828	-0.815353
conva cd8 13	conva	cd8	IARS	13	0.517806	-0.23717
conva cd8 13	conva	cd8	ZCCHC7	13	0.517797	-0.241543
conva cd8 13	conva	cd8	VCPIP1	13	0.517778	-0.38916
conva cd8 13	conva	cd8	PDS5B	13	0.51774	-0.651362
conva cd8 13	conva	cd8	GIGYF2	13	0.51771	-0.268029
conva cd8 13	conva	cd8	PIAS2	13	0.517698	-0.434178
conva cd8 13	conva	cd8	RALGAPB	13	0.517689	0.0766289
conva cd8 13	conva	cd8	MDM2	13	0.517683	-0.39605
conva cd8 13	conva	cd8	TAX1BP1	13	0.51767	-0.646045
conva cd8 13	conva	cd8	SMG6	13	0.51767	-0.0747821
conva cd8 13	conva	cd8	PRDM2	13	0.517653	-0.375932
conva cd8 13	conva	cd8	ZMYM2	13	0.517634	-0.148615
conva cd8 13	conva	cd8	CDKAL1	13	0.517633	-0.0151887
conva cd8 13	conva	cd8	UBQLN1	13	0.517623	-0.279723
conva cd8 13	conva	cd8	APPBP2	13	0.517622	-0.27798
conva cd8 13	conva	cd8	YLPM1	13	0.517606	-0.401162
conva cd8 13	conva	cd8	WDFY1	13	0.517592	-0.318181
conva cd8 13	conva	cd8	BBS9	13	0.517584	-0.327622
conva cd8 13	conva	cd8	SMARCAD1	13	0.517568	-0.224447
conva cd8 13	conva	cd8	SMPD4	13	0.517563	0.0109935
conva cd8 13	conva	cd8	MGAT4A	13	0.517545	-1.00734
conva cd8 13	conva	cd8	TMEM161B	13	0.517541	0.0399889
conva cd8 13	conva	cd8	ATXN7L3B	13	0.517531	-0.619783
conva cd8 13	conva	cd8	NSMAF	13	0.517518	-0.313765
conva cd8 13	conva	cd8	FBXW11	13	0.517498	-0.185291
conva cd8 13	conva	cd8	SFT2D2	13	0.517492	0.00307141
conva cd8 13	conva	cd8	TMEM135	13	0.51747	-0.277822
conva cd8 13	conva	cd8	RIOK3	13	0.517455	-0.40029
conva cd8 13	conva	cd8	TM9SF4	13	0.517434	-0.0267198
conva cd8 13	conva	cd8	SHPRH	13	0.517426	-0.0597254
conva cd8 13	conva	cd8	GSK3B	13	0.517396	-0.576783
conva cd8 13	conva	cd8	KPNA1	13	0.517378	-0.110754
conva cd8 13	conva	cd8	FAM133B	13	0.517333	-0.656491
conva cd8 13	conva	cd8	NR2C1	13	0.517324	-0.107137
conva cd8 13	conva	cd8	C16orf72	13	0.517316	-0.269078
conva cd8 13	conva	cd8	ZNF770	13	0.517313	-0.131155
conva cd8 13	conva	cd8	SAFB	13	0.517282	-0.460717
conva cd8 13	conva	cd8	FNBP1	13	0.517275	-0.972281
conva cd8 13	conva	cd8	DNM1L	13	0.517235	-0.258179
conva cd8 13	conva	cd8	TTC21B	13	0.517233	-0.139714
conva cd8 13	conva	cd8	RPN2	13	0.517217	-0.587749
conva cd8 13	conva	cd8	ANAPC4	13	0.517213	-0.274165
conva cd8 13	conva	cd8	YTHDF3	13	0.517211	-0.318848
conva cd8 13	conva	cd8	CSNK1D	13	0.517205	-0.689177
conva cd8 13	conva	cd8	EPM2AIP1	13	0.517184	-0.386569
conva cd8 13	conva	cd8	ADAM17	13	0.517181	-0.147571
conva cd8 13	conva	cd8	USP14	13	0.517176	-0.421115
conva cd8 13	conva	cd8	AC020659.1	13	0.517142	0.184056
conva cd8 13	conva	cd8	NLRP1	13	0.517104	-0.248919
conva cd8 13	conva	cd8	STT3B	13	0.517101	-0.117606
conva cd8 13	conva	cd8	NCBP1	13	0.517078	-0.155179
conva cd8 13	conva	cd8	ZNF148	13	0.517051	-0.11211
conva cd8 13	conva	cd8	KPNB1	13	0.517046	-0.696827
conva cd8 13	conva	cd8	BAZ2B	13	0.517031	-0.238353
conva cd8 13	conva	cd8	TMC8	13	0.517017	-0.555694
conva cd8 13	conva	cd8	RERE	13	0.516984	-0.251194
conva cd8 13	conva	cd8	SNX13	13	0.516965	-0.218913
conva cd8 13	conva	cd8	CYP20A1	13	0.516941	0.046142
conva cd8 13	conva	cd8	ATP7A	13	0.516906	0.109833
conva cd8 13	conva	cd8	LRRFIP2	13	0.516891	-0.0810138
conva cd8 13	conva	cd8	SESN3	13	0.516883	-0.336827
conva cd8 13	conva	cd8	MYO5A	13	0.516879	-0.16961
conva cd8 13	conva	cd8	POLK	13	0.51687	-0.24729
conva cd8 13	conva	cd8	SLK	13	0.516852	-0.016786
conva cd8 13	conva	cd8	USP9Y	13	0.516839	-0.0134406
conva cd8 13	conva	cd8	G3BP2	13	0.516833	-0.326765
conva cd8 13	conva	cd8	SPIDR	13	0.516812	-0.101466
conva cd8 13	conva	cd8	PPP1R15A	13	0.516788	-0.322198
conva cd8 13	conva	cd8	PTPN1	13	0.516783	-0.814159
conva cd8 13	conva	cd8	SUPT5H	13	0.516775	-0.238893
conva cd8 13	conva	cd8	RABGAP1L	13	0.516759	-0.492493
conva cd8 13	conva	cd8	SRSF10	13	0.51675	-0.725601
conva cd8 13	conva	cd8	CCDC14	13	0.516743	-0.287396
conva cd8 13	conva	cd8	CUL5	13	0.516718	-0.390624
conva cd8 13	conva	cd8	PHKB	13	0.516711	-0.116321
conva cd8 13	conva	cd8	RNF10	13	0.516706	-0.154984
conva cd8 13	conva	cd8	STIM1	13	0.516676	0.38704
conva cd8 13	conva	cd8	SPPL2A	13	0.516673	-0.862776
conva cd8 13	conva	cd8	SPEF2	13	0.516657	0.186551
conva cd8 13	conva	cd8	WDR43	13	0.516647	-0.506221
conva cd8 13	conva	cd8	HBS1L	13	0.516647	-0.300508
conva cd8 13	conva	cd8	PARP4	13	0.516588	-0.236
conva cd8 13	conva	cd8	COPB1	13	0.516563	-0.342876
conva cd8 13	conva	cd8	AKT3	13	0.516557	-0.196935
conva cd8 13	conva	cd8	DNAJC3	13	0.516541	-0.193804
conva cd8 13	conva	cd8	TSC22D2	13	0.516514	-0.0962447
conva cd8 13	conva	cd8	TTC13	13	0.516458	0.0899596
conva cd8 13	conva	cd8	PBRM1	13	0.516427	-0.305632
conva cd8 13	conva	cd8	TRGV10	13	0.516424	-0.233131
conva cd8 13	conva	cd8	FYCO1	13	0.516405	-0.182976
conva cd8 13	conva	cd8	CNST	13	0.516398	-0.458149
conva cd8 13	conva	cd8	GGNBP2	13	0.516359	-0.545604
conva cd8 13	conva	cd8	RPTOR	13	0.516324	-0.0354423
conva cd8 13	conva	cd8	PIK3AP1	13	0.516322	-0.098433
conva cd8 13	conva	cd8	POU2F1	13	0.516274	-0.00615963
conva cd8 13	conva	cd8	ZKSCAN1	13	0.516263	-0.326635
conva cd8 13	conva	cd8	EHMT1	13	0.516219	-0.290811
conva cd8 13	conva	cd8	PCYT1A	13	0.51621	-0.190924
conva cd8 13	conva	cd8	ABHD3	13	0.5162	-0.205766
conva cd8 13	conva	cd8	MAN1A1	13	0.516197	-0.0493225
conva cd8 13	conva	cd8	TTC37	13	0.51619	-0.289563
conva cd8 13	conva	cd8	MYADM	13	0.516188	-0.109494
conva cd8 13	conva	cd8	LPIN1	13	0.516178	-0.403736
conva cd8 13	conva	cd8	ABLIM1	13	0.516175	-0.235177
conva cd8 13	conva	cd8	KIAA1586	13	0.516169	0.0442103
conva cd8 13	conva	cd8	ANKRD13C	13	0.516101	-0.164943
conva cd8 13	conva	cd8	TTC16	13	0.516096	-0.0594487
conva cd8 13	conva	cd8	TMF1	13	0.516076	-0.511715
conva cd8 13	conva	cd8	ITGAM	13	0.516042	-0.159129
conva cd8 13	conva	cd8	CCDC88C	13	0.516038	-0.358329
conva cd8 13	conva	cd8	FAM208A	13	0.516019	-0.637722
conva cd8 13	conva	cd8	ETV3	13	0.51601	0.0095527
conva cd8 13	conva	cd8	PSMA3-AS1	13	0.516009	-0.632361
conva cd8 13	conva	cd8	TAOK3	13	0.515972	-0.688564
conva cd8 13	conva	cd8	CUL2	13	0.515971	-0.173744
conva cd8 13	conva	cd8	WARS2	13	0.51595	-0.098984
conva cd8 13	conva	cd8	HERC2	13	0.51594	-0.383987
conva cd8 13	conva	cd8	LINC00278	13	0.515926	0.155033
conva cd8 13	conva	cd8	LYSMD3	13	0.515919	-0.0237112
conva cd8 13	conva	cd8	DCAF8	13	0.515915	-0.180325
conva cd8 13	conva	cd8	THOC2	13	0.515915	-0.339217
conva cd8 13	conva	cd8	MAN2A1	13	0.515885	-0.188564
conva cd8 13	conva	cd8	NBN	13	0.515854	-0.532048
conva cd8 13	conva	cd8	ADSS	13	0.515852	-0.555704
conva cd8 13	conva	cd8	BTBD1	13	0.515827	-0.0523448
conva cd8 13	conva	cd8	RAB10	13	0.515822	-0.382293
conva cd8 13	conva	cd8	APC	13	0.515817	-0.342666
conva cd8 13	conva	cd8	MED13	13	0.515806	-0.221255
conva cd8 13	conva	cd8	MIGA1	13	0.515801	-0.199596
conva cd8 13	conva	cd8	WDR75	13	0.515796	-0.0796994
conva cd8 13	conva	cd8	TBC1D23	13	0.515783	0.0231782
conva cd8 13	conva	cd8	PHACTR4	13	0.515775	-0.217929
conva cd8 13	conva	cd8	PAXBP1	13	0.515772	0.010722
conva cd8 13	conva	cd8	STAG2	13	0.515767	-0.648916
conva cd8 13	conva	cd8	INPP4B	13	0.515756	-0.132358
conva cd8 13	conva	cd8	RBMS1	13	0.515736	-0.369053
conva cd8 13	conva	cd8	SH2D1A	13	0.51573	-0.422497
conva cd8 13	conva	cd8	GLYR1	13	0.515719	-0.203592
conva cd8 13	conva	cd8	TWF1	13	0.515708	-0.3479
conva cd8 13	conva	cd8	SBNO1	13	0.515707	-0.268803
conva cd8 13	conva	cd8	BMT2	13	0.515706	-0.257508
conva cd8 13	conva	cd8	ITGA6	13	0.515699	-0.138596
conva cd8 13	conva	cd8	PAM	13	0.51568	-0.510944
conva cd8 13	conva	cd8	GAB3	13	0.515673	-0.16263
conva cd8 13	conva	cd8	ABI2	13	0.515639	-0.0714394
conva cd8 13	conva	cd8	TLN1	13	0.515616	-0.92884
conva cd8 13	conva	cd8	MFN1	13	0.515607	0.0497921
conva cd8 4	conva	cd8	RPL32	4	0.904254	1.50178
conva cd8 4	conva	cd8	RPS12	4	0.896215	1.46409
conva cd8 4	conva	cd8	RPL13	4	0.883973	1.24043
conva cd8 4	conva	cd8	RPS8	4	0.883777	1.33308
conva cd8 4	conva	cd8	RPS13	4	0.876953	1.44876
conva cd8 4	conva	cd8	RPL11	4	0.87023	1.24741
conva cd8 4	conva	cd8	RPL34	4	0.863317	1.30327
conva cd8 4	conva	cd8	RPS28	4	0.861883	1.31851
conva cd8 4	conva	cd8	LTB	4	0.860242	2.19278
conva cd8 4	conva	cd8	RPL30	4	0.859998	1.32052
conva cd8 4	conva	cd8	RPL39	4	0.853557	1.37409
conva cd8 4	conva	cd8	EEF1A1	4	0.850509	1.12963
conva cd8 4	conva	cd8	RPS5	4	0.846934	1.42227
conva cd8 4	conva	cd8	RPS23	4	0.846254	1.26791
conva cd8 4	conva	cd8	RPL18A	4	0.84171	1.2551
conva cd8 4	conva	cd8	RPL19	4	0.837941	1.19913
conva cd8 4	conva	cd8	RPL10	4	0.837026	1.1138
conva cd8 4	conva	cd8	RPL28	4	0.835362	1.15267
conva cd8 4	conva	cd8	RPS3A	4	0.832576	1.25657
conva cd8 4	conva	cd8	RPS18	4	0.831471	1.31339
conva cd8 4	conva	cd8	RPL18	4	0.830069	1.24429
conva cd8 4	conva	cd8	RPS25	4	0.82823	1.32495
conva cd8 4	conva	cd8	RPL12	4	0.820507	1.21809
conva cd8 4	conva	cd8	RPS6	4	0.820456	1.20062
conva cd8 4	conva	cd8	RPS4X	4	0.820189	1.19135
conva cd8 4	conva	cd8	RPLP1	4	0.817792	1.15726
conva cd8 4	conva	cd8	RPL36	4	0.817288	1.3359
conva cd8 4	conva	cd8	RPS14	4	0.813469	1.26082
conva cd8 4	conva	cd8	RPL5	4	0.812657	1.30125
conva cd8 4	conva	cd8	LDHB	4	0.80912	1.68508
conva cd8 4	conva	cd8	RPL9	4	0.808201	1.37303
conva cd8 4	conva	cd8	RPL35A	4	0.807481	1.30763
conva cd8 4	conva	cd8	RPS21	4	0.805662	1.22573
conva cd8 4	conva	cd8	RPS15A	4	0.804654	1.21297
conva cd8 4	conva	cd8	RPL8	4	0.802545	1.10607
conva cd8 4	conva	cd8	RPL29	4	0.801564	1.21867
conva cd8 4	conva	cd8	RPS27A	4	0.801363	1.10038
conva cd8 4	conva	cd8	RPL41	4	0.795369	1.05592
conva cd8 4	conva	cd8	RPLP0	4	0.79439	1.09618
conva cd8 4	conva	cd8	EEF1B2	4	0.792231	1.40271
conva cd8 4	conva	cd8	RPL22	4	0.790012	1.38371
conva cd8 4	conva	cd8	RPL37	4	0.786794	1.24544
conva cd8 4	conva	cd8	RPL14	4	0.785344	1.03434
conva cd8 4	conva	cd8	RPS15	4	0.784915	1.07429
conva cd8 4	conva	cd8	RPS3	4	0.7785	1.09611
conva cd8 4	conva	cd8	RPLP2	4	0.773752	1.1623
conva cd8 4	conva	cd8	TPT1	4	0.769037	1.02024
conva cd8 4	conva	cd8	RPL10A	4	0.765072	1.22473
conva cd8 4	conva	cd8	RPS9	4	0.757256	1.1015
conva cd8 4	conva	cd8	RPS19	4	0.755222	1.02557
conva cd8 4	conva	cd8	IL7R	4	0.754001	1.13198
conva cd8 4	conva	cd8	NOSIP	4	0.748605	1.83995
conva cd8 4	conva	cd8	RPSA	4	0.745298	1.01086
conva cd8 4	conva	cd8	RACK1	4	0.744553	1.02929
conva cd8 4	conva	cd8	RPL3	4	0.744067	0.975405
conva cd8 4	conva	cd8	RPS16	4	0.740521	1.17374
conva cd8 4	conva	cd8	RPS7	4	0.735489	0.956776
conva cd8 4	conva	cd8	RPS27	4	0.732712	1.11749
conva cd8 4	conva	cd8	RPL21	4	0.731724	1.14089
conva cd8 4	conva	cd8	RPL7A	4	0.728123	0.944707
conva cd8 4	conva	cd8	RPL24	4	0.723695	1.07116
conva cd8 4	conva	cd8	RPL6	4	0.722656	0.945876
conva cd8 4	conva	cd8	SARAF	4	0.717339	0.903002
conva cd8 4	conva	cd8	RPL4	4	0.716102	1.05445
conva cd8 4	conva	cd8	NACA	4	0.715754	1.03572
conva cd8 4	conva	cd8	FAU	4	0.712463	0.927592
conva cd8 4	conva	cd8	TCF7	4	0.712183	2.01088
conva cd8 4	conva	cd8	NPM1	4	0.706466	0.962788
conva cd8 4	conva	cd8	CD8B	4	0.703893	2.72822
conva cd8 4	conva	cd8	RPL38	4	0.699097	1.23346
conva cd8 4	conva	cd8	RPL15	4	0.686817	0.871881
conva cd8 4	conva	cd8	CD27	4	0.686287	1.87804
conva cd8 4	conva	cd8	CCR7	4	0.685153	2.98384
conva cd8 4	conva	cd8	RPS29	4	0.683724	1.128
conva cd8 4	conva	cd8	LINC02446	4	0.68178	3.29402
conva cd8 4	conva	cd8	RPS24	4	0.679292	0.759763
conva cd8 4	conva	cd8	LEF1	4	0.678777	2.5623
conva cd8 4	conva	cd8	RGS10	4	0.677161	1.83472
conva cd8 4	conva	cd8	RPL7	4	0.673523	1.13273
conva cd8 4	conva	cd8	LEPROTL1	4	0.670482	1.15757
conva cd8 4	conva	cd8	MAL	4	0.670158	2.85756
conva cd8 4	conva	cd8	EIF3E	4	0.668567	1.24629
conva cd8 4	conva	cd8	RPS2	4	0.666978	1.05876
conva cd8 4	conva	cd8	RPL37A	4	0.664755	1.03416
conva cd8 4	conva	cd8	HINT1	4	0.661957	1.01073
conva cd8 4	conva	cd8	RPL13A	4	0.660538	0.917783
conva cd8 4	conva	cd8	PABPC1	4	0.658615	0.67459
conva cd8 4	conva	cd8	RPL23A	4	0.657568	1.00624
conva cd8 4	conva	cd8	FLT3LG	4	0.657192	1.45739
conva cd8 4	conva	cd8	SNHG8	4	0.657163	1.45523
conva cd8 4	conva	cd8	VIM	4	0.656692	0.711744
conva cd8 4	conva	cd8	RPL35	4	0.656034	0.997195
conva cd8 4	conva	cd8	COX7C	4	0.655055	1.01327
conva cd8 4	conva	cd8	RPL31	4	0.652334	1.04583
conva cd8 4	conva	cd8	PFDN5	4	0.650086	0.964796
conva cd8 4	conva	cd8	RPL36A	4	0.647714	1.3158
conva cd8 4	conva	cd8	BTF3	4	0.647329	0.92146
conva cd8 4	conva	cd8	UBA52	4	0.644326	0.884686
conva cd8 4	conva	cd8	EEF2	4	0.643433	0.752608
conva cd8 4	conva	cd8	C12orf57	4	0.642375	1.12358
conva cd8 4	conva	cd8	EEF1D	4	0.642364	0.811441
conva cd8 4	conva	cd8	SELL	4	0.641911	0.854255
conva cd8 4	conva	cd8	RPL27	4	0.638093	1.01762
conva cd8 4	conva	cd8	NELL2	4	0.636773	2.31151
conva cd8 4	conva	cd8	CAMK4	4	0.635554	1.30151
conva cd8 4	conva	cd8	PIK3IP1	4	0.630494	1.41868
conva cd8 4	conva	cd8	EIF3H	4	0.629243	0.982895
conva cd8 4	conva	cd8	HSPB1	4	0.628903	1.54876
conva cd8 4	conva	cd8	NOP53	4	0.628877	1.06934
conva cd8 4	conva	cd8	ZFAS1	4	0.624988	1.2247
conva cd8 4	conva	cd8	COX4I1	4	0.624622	0.84114
conva cd8 4	conva	cd8	OXNAD1	4	0.623304	1.35915
conva cd8 4	conva	cd8	RCAN3	4	0.62261	1.99824
conva cd8 4	conva	cd8	TOMM7	4	0.621073	1.00481
conva cd8 4	conva	cd8	RPS20	4	0.620671	1.10241
conva cd8 4	conva	cd8	RPL26	4	0.620315	1.08687
conva cd8 4	conva	cd8	RPS11	4	0.618649	0.890951
conva cd8 4	conva	cd8	MYC	4	0.613504	2.0734
conva cd8 4	conva	cd8	EIF3L	4	0.612634	0.814979
conva cd8 4	conva	cd8	SMDT1	4	0.611446	1.07628
conva cd8 4	conva	cd8	FXYD5	4	0.611293	0.599561
conva cd8 4	conva	cd8	RPS26	4	0.610895	0.728487
conva cd8 4	conva	cd8	LDLRAP1	4	0.609767	1.70939
conva cd8 4	conva	cd8	COMMD6	4	0.609511	1.06242
conva cd8 4	conva	cd8	ANP32B	4	0.608526	0.710875
conva cd8 4	conva	cd8	RSL1D1	4	0.608475	0.975945
conva cd8 4	conva	cd8	HSP90AB1	4	0.607842	0.40161
conva cd8 4	conva	cd8	PASK	4	0.606223	2.2882
conva cd8 4	conva	cd8	CNN2	4	0.605907	0.647167
conva cd8 4	conva	cd8	RPL23	4	0.60563	0.95372
conva cd8 4	conva	cd8	CD3E	4	0.605545	0.816194
conva cd8 4	conva	cd8	UXT	4	0.604159	1.04098
conva cd8 4	conva	cd8	PPA1	4	0.60282	1.15724
conva cd8 4	conva	cd8	MCUB	4	0.602265	0.874536
conva cd8 4	conva	cd8	SERP1	4	0.601623	0.696332
conva cd8 4	conva	cd8	TMEM123	4	0.601137	0.664389
conva cd8 4	conva	cd8	UQCRB	4	0.600969	1.01774
conva cd8 4	conva	cd8	SLC25A6	4	0.600225	0.734158
conva cd8 4	conva	cd8	ARHGAP15	4	0.600138	0.386556
conva cd8 4	conva	cd8	PLP2	4	0.599861	1.12257
conva cd8 4	conva	cd8	ST13	4	0.599268	0.893703
conva cd8 4	conva	cd8	RPL17	4	0.599099	0.905637
conva cd8 4	conva	cd8	RPL27A	4	0.598449	0.906496
conva cd8 4	conva	cd8	TRABD2A	4	0.597191	1.96663
conva cd8 4	conva	cd8	NAP1L1	4	0.596933	0.628596
conva cd8 4	conva	cd8	ACTN1	4	0.595341	2.08504
conva cd8 4	conva	cd8	HNRNPA1	4	0.59498	0.587849
conva cd8 4	conva	cd8	NSA2	4	0.593597	0.972469
conva cd8 4	conva	cd8	SPINT2	4	0.591945	2.01324
conva cd8 4	conva	cd8	FOXP1	4	0.590492	0.745415
conva cd8 4	conva	cd8	ATP5MG	4	0.589447	0.769472
conva cd8 4	conva	cd8	CD3D	4	0.589204	1.09774
conva cd8 4	conva	cd8	PEBP1	4	0.588002	0.802016
conva cd8 4	conva	cd8	ALKBH7	4	0.587679	1.24525
conva cd8 4	conva	cd8	AQP3	4	0.587641	1.30777
conva cd8 4	conva	cd8	FYB1	4	0.587569	0.549121
conva cd8 4	conva	cd8	GPX4	4	0.587354	0.893324
conva cd8 4	conva	cd8	PCED1B	4	0.586993	1.34015
conva cd8 4	conva	cd8	SNRPD2	4	0.58674	0.818953
conva cd8 4	conva	cd8	GYPC	4	0.58653	0.886167
conva cd8 4	conva	cd8	TOMM20	4	0.585388	0.780758
conva cd8 4	conva	cd8	ABRACL	4	0.585106	0.890049
conva cd8 4	conva	cd8	NDFIP1	4	0.584585	0.745765
conva cd8 4	conva	cd8	SOD1	4	0.584159	0.836355
conva cd8 4	conva	cd8	OCIAD2	4	0.582768	0.985979
conva cd8 4	conva	cd8	DGKA	4	0.5823	0.90274
conva cd8 4	conva	cd8	RHOH	4	0.582239	0.710298
conva cd8 4	conva	cd8	C1QBP	4	0.581467	0.813109
conva cd8 4	conva	cd8	EIF3F	4	0.580841	0.685914
conva cd8 4	conva	cd8	TSTD1	4	0.579228	0.812263
conva cd8 4	conva	cd8	CCNI	4	0.578232	0.610823
conva cd8 4	conva	cd8	EIF3K	4	0.578151	0.719825
conva cd8 4	conva	cd8	ISG20	4	0.577658	0.790597
conva cd8 4	conva	cd8	NUCB2	4	0.577344	0.64158
conva cd8 4	conva	cd8	SELENOH	4	0.577121	0.8142
conva cd8 4	conva	cd8	SH3YL1	4	0.576973	1.4399
conva cd8 4	conva	cd8	FBL	4	0.576348	0.844166
conva cd8 4	conva	cd8	ATP6V1G1	4	0.575582	0.635705
conva cd8 4	conva	cd8	AIF1	4	0.575307	1.21993
conva cd8 4	conva	cd8	SERINC5	4	0.575072	1.44307
conva cd8 4	conva	cd8	EIF2S3	4	0.574537	0.605293
conva cd8 4	conva	cd8	C19orf53	4	0.574189	0.863749
conva cd8 4	conva	cd8	AC243960.1	4	0.57312	0.947409
conva cd8 4	conva	cd8	STMN3	4	0.573117	1.36113
conva cd8 4	conva	cd8	PPP1R2	4	0.572756	0.47209
conva cd8 4	conva	cd8	ARMH1	4	0.572652	1.98478
conva cd8 4	conva	cd8	PRDX2	4	0.571277	0.75097
conva cd8 4	conva	cd8	TMEM14C	4	0.570474	1.19809
conva cd8 4	conva	cd8	GPSM3	4	0.569554	0.671428
conva cd8 4	conva	cd8	CHCHD10	4	0.569483	1.24663
conva cd8 4	conva	cd8	A1BG	4	0.569229	1.30528
conva cd8 4	conva	cd8	TESPA1	4	0.569038	1.13604
conva cd8 4	conva	cd8	ABLIM1	4	0.568553	0.656624
conva cd8 4	conva	cd8	ATP5PD	4	0.568002	0.752647
conva cd8 4	conva	cd8	PIM1	4	0.567208	0.573245
conva cd8 4	conva	cd8	ERP29	4	0.566674	0.474149
conva cd8 4	conva	cd8	HIGD2A	4	0.566627	0.785731
conva cd8 4	conva	cd8	THEM4	4	0.566235	0.864339
conva cd8 4	conva	cd8	C6orf48	4	0.566154	1.07281
conva cd8 4	conva	cd8	CD52	4	0.56615	0.58014
conva cd8 4	conva	cd8	ANAPC16	4	0.565507	0.786037
conva cd8 4	conva	cd8	HSPD1	4	0.565497	0.390123
conva cd8 4	conva	cd8	LSM5	4	0.565194	0.795004
conva cd8 4	conva	cd8	GSTK1	4	0.564938	0.367774
conva cd8 4	conva	cd8	PIM2	4	0.564909	1.02722
conva cd8 4	conva	cd8	SATB1	4	0.564831	0.549024
conva cd8 4	conva	cd8	SIRPG	4	0.564253	1.24311
conva cd8 4	conva	cd8	MGAT4A	4	0.564126	0.427071
conva cd8 4	conva	cd8	CD48	4	0.56402	0.628656
conva cd8 4	conva	cd8	MAML2	4	0.563782	0.922823
conva cd8 4	conva	cd8	KLF2	4	0.563676	0.526055
conva cd8 4	conva	cd8	IMPDH2	4	0.56367	0.872477
conva cd8 4	conva	cd8	SUSD3	4	0.5633	1.60468
conva cd8 4	conva	cd8	CD8A	4	0.563002	1.15431
conva cd8 4	conva	cd8	COTL1	4	0.562928	0.610146
conva cd8 4	conva	cd8	MIF	4	0.562887	0.77832
conva cd8 4	conva	cd8	CD55	4	0.561592	0.43325
conva cd8 4	conva	cd8	TMEM243	4	0.561478	0.67951
conva cd8 4	conva	cd8	TMEM14B	4	0.56146	0.696896
conva cd8 4	conva	cd8	NDUFS5	4	0.561302	0.742575
conva cd8 4	conva	cd8	ISCU	4	0.561164	0.729232
conva cd8 4	conva	cd8	CLNS1A	4	0.561084	0.693187
conva cd8 4	conva	cd8	NHP2	4	0.561056	0.916846
conva cd8 4	conva	cd8	NT5E	4	0.561046	1.89039
conva cd8 4	conva	cd8	APRT	4	0.560701	0.608533
conva cd8 4	conva	cd8	SYPL1	4	0.560433	0.777086
conva cd8 4	conva	cd8	COX7A2L	4	0.560351	0.698389
conva cd8 4	conva	cd8	PDE3B	4	0.560318	0.571496
conva cd8 4	conva	cd8	NME2	4	0.560284	0.760369
conva cd8 4	conva	cd8	NCF1	4	0.560252	0.951787
conva cd8 4	conva	cd8	PHB2	4	0.56019	0.630234
conva cd8 4	conva	cd8	LINC01550	4	0.560165	1.46196
conva cd8 4	conva	cd8	EIF3M	4	0.560034	0.434678
conva cd8 4	conva	cd8	LIMD2	4	0.559708	0.468126
conva cd8 4	conva	cd8	TMEM204	4	0.559484	1.23222
conva cd8 4	conva	cd8	PSIP1	4	0.55936	0.475431
conva cd8 4	conva	cd8	TBCA	4	0.559106	0.752114
conva cd8 4	conva	cd8	RSL24D1	4	0.558851	0.517961
conva cd8 4	conva	cd8	CUTA	4	0.558751	0.568162
conva cd8 4	conva	cd8	SELENOM	4	0.558603	1.16961
conva cd8 4	conva	cd8	ATP6V0E2	4	0.558147	0.935584
conva cd8 4	conva	cd8	BEX3	4	0.558119	1.6504
conva cd8 4	conva	cd8	AC119396.1	4	0.557645	0.590187
conva cd8 4	conva	cd8	HMGN1	4	0.557563	0.426972
conva cd8 4	conva	cd8	DNPH1	4	0.55754	1.18107
conva cd8 4	conva	cd8	RTRAF	4	0.557272	0.614304
conva cd8 4	conva	cd8	INPP4B	4	0.557271	0.642845
conva cd8 4	conva	cd8	TRADD	4	0.557217	0.625439
conva cd8 4	conva	cd8	LRRN3	4	0.557061	1.80531
conva cd8 4	conva	cd8	PRDX6	4	0.556854	0.664889
conva cd8 4	conva	cd8	RIC3	4	0.556605	1.38617
conva cd8 4	conva	cd8	RGCC	4	0.556588	1.28071
conva cd8 4	conva	cd8	TNFAIP8	4	0.556403	0.321897
conva cd8 4	conva	cd8	MRPS21	4	0.555839	0.588492
conva cd8 4	conva	cd8	CDKN1B	4	0.555491	0.15399
conva cd8 4	conva	cd8	CISH	4	0.555235	1.35613
conva cd8 4	conva	cd8	C8orf59	4	0.555131	0.726773
conva cd8 4	conva	cd8	SNRPF	4	0.554975	0.727422
conva cd8 4	conva	cd8	EPHX2	4	0.554757	1.57148
conva cd8 4	conva	cd8	FCMR	4	0.554378	0.364496
conva cd8 4	conva	cd8	AES	4	0.554145	0.541275
conva cd8 4	conva	cd8	PSMA1	4	0.553982	0.713933
conva cd8 4	conva	cd8	UQCRH	4	0.553618	0.666018
conva cd8 4	conva	cd8	APEX1	4	0.55356	0.702984
conva cd8 4	conva	cd8	RPL36AL	4	0.553061	0.693152
conva cd8 4	conva	cd8	TRAC	4	0.552966	0.70158
conva cd8 4	conva	cd8	NDUFB11	4	0.552883	0.605146
conva cd8 4	conva	cd8	SFXN1	4	0.552758	0.493031
conva cd8 4	conva	cd8	HSPE1	4	0.552581	0.61884
conva cd8 4	conva	cd8	SEPT6	4	0.552428	0.175913
conva cd8 4	conva	cd8	DDT	4	0.552357	0.72423
conva cd8 4	conva	cd8	NBEAL1	4	0.551756	0.627959
conva cd8 4	conva	cd8	NDUFA4	4	0.55167	0.609657
conva cd8 4	conva	cd8	BTG1	4	0.551466	0.304694
conva cd8 4	conva	cd8	DNAJB1	4	0.55132	0.448138
conva cd8 4	conva	cd8	AL138963.3	4	0.55129	1.31101
conva cd8 4	conva	cd8	ITM2C	4	0.551235	1.24352
conva cd8 4	conva	cd8	SVIP	4	0.551168	0.760847
conva cd8 4	conva	cd8	NBDY	4	0.551136	0.640076
conva cd8 4	conva	cd8	TRAF3IP3	4	0.550885	0.300339
conva cd8 4	conva	cd8	RAN	4	0.550709	0.390047
conva cd8 4	conva	cd8	RPS10	4	0.550624	0.905074
conva cd8 4	conva	cd8	FKBP1A	4	0.550542	0.607625
conva cd8 4	conva	cd8	TTC3	4	0.550414	0.301983
conva cd8 4	conva	cd8	GIMAP7	4	0.550407	0.482111
conva cd8 4	conva	cd8	ZNF706	4	0.550388	0.630466
conva cd8 4	conva	cd8	HSPA8	4	0.550149	0.333038
conva cd8 4	conva	cd8	POLR1D	4	0.549988	0.609212
conva cd8 4	conva	cd8	MAPKAPK5-AS1	4	0.549981	0.751794
conva cd8 4	conva	cd8	BACH2	4	0.549659	1.20965
conva cd8 4	conva	cd8	EIF3D	4	0.549489	0.414204
conva cd8 4	conva	cd8	UBE2D2	4	0.54915	0.408427
conva cd8 4	conva	cd8	OXA1L	4	0.549062	0.585885
conva cd8 4	conva	cd8	ATF7IP2	4	0.548924	0.625038
conva cd8 4	conva	cd8	SCML4	4	0.548677	0.615489
conva cd8 4	conva	cd8	TRAT1	4	0.54863	0.709206
conva cd8 4	conva	cd8	SEC62	4	0.548507	0.325836
conva cd8 4	conva	cd8	CNIH1	4	0.548503	0.754692
conva cd8 4	conva	cd8	TAF1D	4	0.548309	0.364945
conva cd8 4	conva	cd8	CCT4	4	0.548303	0.422074
conva cd8 4	conva	cd8	EPB41L4A-AS1	4	0.547988	0.842049
conva cd8 4	conva	cd8	ESD	4	0.547829	0.792945
conva cd8 4	conva	cd8	GIMAP2	4	0.547531	0.688544
conva cd8 4	conva	cd8	UBXN1	4	0.547375	0.481608
conva cd8 4	conva	cd8	GTF3A	4	0.54731	0.421399
conva cd8 4	conva	cd8	DUT	4	0.546846	0.377362
conva cd8 4	conva	cd8	EIF4A2	4	0.546836	0.387735
conva cd8 4	conva	cd8	NSG1	4	0.546742	0.882706
conva cd8 4	conva	cd8	ATP5MC2	4	0.546738	0.553333
conva cd8 4	conva	cd8	THOC3	4	0.54652	0.532547
conva cd8 4	conva	cd8	SMIM26	4	0.54647	0.658144
conva cd8 4	conva	cd8	ATP5F1A	4	0.546416	0.322658
conva cd8 4	conva	cd8	ABHD14B	4	0.546336	0.723667
conva cd8 4	conva	cd8	FAM162A	4	0.546329	0.809627
conva cd8 4	conva	cd8	EIF4B	4	0.546294	0.291734
conva cd8 4	conva	cd8	ILF3-DT	4	0.546163	0.618818
conva cd8 4	conva	cd8	FAM102A	4	0.545642	1.0985
conva cd8 4	conva	cd8	ADSL	4	0.545472	0.733692
conva cd8 4	conva	cd8	NSMCE1	4	0.545049	0.695601
conva cd8 4	conva	cd8	BCL11B	4	0.544957	0.507008
conva cd8 4	conva	cd8	BEX2	4	0.544887	1.0342
conva cd8 4	conva	cd8	SEPT1	4	0.544845	0.371624
conva cd8 4	conva	cd8	CCT3	4	0.54484	0.413367
conva cd8 4	conva	cd8	EIF2A	4	0.544758	0.460335
conva cd8 4	conva	cd8	GPR183	4	0.544713	0.364185
conva cd8 4	conva	cd8	SRSF5	4	0.5447	0.349125
conva cd8 4	conva	cd8	AL136454.1	4	0.544369	0.799991
conva cd8 4	conva	cd8	ITM2B	4	0.54433	0.192856
conva cd8 4	conva	cd8	CARS	4	0.544213	0.921252
conva cd8 4	conva	cd8	LINC00861	4	0.544096	0.427093
conva cd8 4	conva	cd8	CD6	4	0.544056	0.425311
conva cd8 4	conva	cd8	GCC2	4	0.544037	0.206841
conva cd8 4	conva	cd8	NDUFB9	4	0.543975	0.489312
conva cd8 4	conva	cd8	PGK1	4	0.54345	0.254179
conva cd8 4	conva	cd8	IGBP1	4	0.543186	0.537028
conva cd8 4	conva	cd8	NOL7	4	0.542803	0.408161
conva cd8 4	conva	cd8	SNRPN	4	0.542718	0.773419
conva cd8 4	conva	cd8	MFNG	4	0.542684	0.470031
conva cd8 4	conva	cd8	PKM	4	0.542542	0.253591
conva cd8 4	conva	cd8	BIRC3	4	0.54237	0.724158
conva cd8 4	conva	cd8	SPOCK2	4	0.542318	-0.138768
conva cd8 4	conva	cd8	JAML	4	0.542142	0.61348
conva cd8 4	conva	cd8	SEPT9	4	0.54205	0.439495
conva cd8 4	conva	cd8	R3HDM4	4	0.541963	0.624073
conva cd8 4	conva	cd8	TOMM22	4	0.541954	0.529978
conva cd8 4	conva	cd8	PCSK1N	4	0.541845	1.45356
conva cd8 4	conva	cd8	CTSA	4	0.541814	0.438951
conva cd8 4	conva	cd8	NDUFB4	4	0.541674	0.598899
conva cd8 4	conva	cd8	CD248	4	0.541665	1.45427
conva cd8 4	conva	cd8	ANXA2R	4	0.541622	0.683514
conva cd8 4	conva	cd8	UBAC2	4	0.541487	0.221754
conva cd8 4	conva	cd8	TNFRSF25	4	0.541324	0.737664
conva cd8 4	conva	cd8	BCL2	4	0.541264	0.558963
conva cd8 4	conva	cd8	CORO1B	4	0.541171	0.60889
conva cd8 4	conva	cd8	ST3GAL1	4	0.541092	0.266965
conva cd8 4	conva	cd8	TMSB10	4	0.540971	0.723306
conva cd8 4	conva	cd8	GABPB1-AS1	4	0.540969	0.325248
conva cd8 4	conva	cd8	HMGA1	4	0.540875	0.703847
conva cd8 4	conva	cd8	RASGRP2	4	0.540856	0.359648
conva cd8 4	conva	cd8	MRPL57	4	0.540788	0.545415
conva cd8 4	conva	cd8	CALM3	4	0.540706	0.476138
conva cd8 4	conva	cd8	LINC02273	4	0.540599	1.07438
conva cd8 4	conva	cd8	NDUFC1	4	0.540578	0.624362
conva cd8 4	conva	cd8	RNASET2	4	0.540361	0.319083
conva cd8 4	conva	cd8	SUPT3H	4	0.540347	0.668645
conva cd8 4	conva	cd8	LETMD1	4	0.5402	0.647138
conva cd8 4	conva	cd8	GIMAP4	4	0.540009	0.411674
conva cd8 4	conva	cd8	PCBP1	4	0.539932	0.207226
conva cd8 4	conva	cd8	TGFBR2	4	0.539867	0.487985
conva cd8 4	conva	cd8	PAG1	4	0.539842	0.218128
conva cd8 4	conva	cd8	CD5	4	0.539831	0.664025
conva cd8 4	conva	cd8	LSM4	4	0.539789	0.472422
conva cd8 4	conva	cd8	MZT2B	4	0.539745	0.683591
conva cd8 4	conva	cd8	ATP5MC1	4	0.539725	0.478891
conva cd8 4	conva	cd8	PPIG	4	0.539453	0.280708
conva cd8 4	conva	cd8	REX1BD	4	0.5394	0.405595
conva cd8 4	conva	cd8	SSU72	4	0.539263	0.534983
conva cd8 4	conva	cd8	MRPS33	4	0.539004	0.8088
conva cd8 4	conva	cd8	ZFAND1	4	0.538907	0.731297
conva cd8 4	conva	cd8	RPS17	4	0.538883	0.731255
conva cd8 4	conva	cd8	SF1	4	0.538861	-0.0550238
conva cd8 4	conva	cd8	TRAPPC6A	4	0.538766	0.574562
conva cd8 4	conva	cd8	S100B	4	0.538757	1.08911
conva cd8 4	conva	cd8	CNBP	4	0.53866	0.412623
conva cd8 4	conva	cd8	PTDSS1	4	0.53864	0.447346
conva cd8 4	conva	cd8	NOP58	4	0.538536	0.199303
conva cd8 4	conva	cd8	COX14	4	0.538476	0.473397
conva cd8 4	conva	cd8	OXLD1	4	0.538409	0.545926
conva cd8 4	conva	cd8	NAP1L4	4	0.538381	0.198605
conva cd8 4	conva	cd8	PNISR	4	0.538361	0.0745001
conva cd8 4	conva	cd8	NDUFB5	4	0.538342	0.644789
conva cd8 4	conva	cd8	CD3G	4	0.538297	0.529013
conva cd8 4	conva	cd8	LY9	4	0.538293	0.393218
conva cd8 4	conva	cd8	HADHA	4	0.538233	0.26245
conva cd8 4	conva	cd8	SIVA1	4	0.538161	0.560841
conva cd8 4	conva	cd8	ETFB	4	0.538119	0.642743
conva cd8 4	conva	cd8	NECAP2	4	0.538111	0.646586
conva cd8 4	conva	cd8	MT1F	4	0.538087	1.05407
conva cd8 4	conva	cd8	C19orf70	4	0.538079	0.515364
conva cd8 4	conva	cd8	CCDC57	4	0.537772	0.690021
conva cd8 4	conva	cd8	DNAJC19	4	0.537652	0.619713
conva cd8 4	conva	cd8	ERGIC3	4	0.53753	0.489305
conva cd8 4	conva	cd8	CD82	4	0.537516	0.628441
conva cd8 4	conva	cd8	CCT8	4	0.537447	0.205975
conva cd8 4	conva	cd8	PSMG4	4	0.537445	0.753668
conva cd8 4	conva	cd8	SMIM37	4	0.537407	0.720125
conva cd8 4	conva	cd8	DARS	4	0.537376	0.393366
conva cd8 4	conva	cd8	UBXN11	4	0.537315	0.644268
conva cd8 4	conva	cd8	TMEM219	4	0.537309	0.594105
conva cd8 4	conva	cd8	RPL22L1	4	0.537247	0.449475
conva cd8 4	conva	cd8	IL6ST	4	0.537152	0.761169
conva cd8 4	conva	cd8	THYN1	4	0.537138	0.543253
conva cd8 4	conva	cd8	CHMP7	4	0.537063	0.767609
conva cd8 4	conva	cd8	MTERF4	4	0.537058	0.51247
conva cd8 4	conva	cd8	TACC3	4	0.536961	0.675811
conva cd8 4	conva	cd8	TMEM256	4	0.536938	0.659149
conva cd8 4	conva	cd8	TCEA3	4	0.536914	1.21174
conva cd8 4	conva	cd8	DDX18	4	0.536876	0.28038
conva cd8 4	conva	cd8	COX6C	4	0.536808	0.584159
conva cd8 4	conva	cd8	LIME1	4	0.536707	0.529545
conva cd8 4	conva	cd8	RWDD1	4	0.536646	0.453543
conva cd8 4	conva	cd8	CXCR3	4	0.536444	0.523504
conva cd8 4	conva	cd8	VDAC2	4	0.536287	0.374659
conva cd8 4	conva	cd8	TOB1	4	0.536235	0.528182
conva cd8 4	conva	cd8	TATDN1	4	0.536229	0.725808
conva cd8 4	conva	cd8	ACAP1	4	0.536205	0.119606
conva cd8 4	conva	cd8	OST4	4	0.536195	0.655036
conva cd8 4	conva	cd8	HAX1	4	0.536133	0.527037
conva cd8 4	conva	cd8	FXYD7	4	0.53607	0.913427
conva cd8 4	conva	cd8	PRDX1	4	0.535864	0.396964
conva cd8 4	conva	cd8	PPDPF	4	0.5358	0.635966
conva cd8 4	conva	cd8	BNIP3	4	0.535716	0.761565
conva cd8 4	conva	cd8	CNOT7	4	0.535564	0.427123
conva cd8 4	conva	cd8	APBB1	4	0.53549	0.831272
conva cd8 4	conva	cd8	SNU13	4	0.535471	0.416884
conva cd8 4	conva	cd8	DGCR6L	4	0.535381	0.598286
conva cd8 4	conva	cd8	SMIM27	4	0.535355	0.785709
conva cd8 4	conva	cd8	PPP1CC	4	0.535338	0.211825
conva cd8 4	conva	cd8	CMTM7	4	0.535321	0.724019
conva cd8 4	conva	cd8	SNRPA	4	0.535223	0.318194
conva cd8 4	conva	cd8	PDCD4	4	0.535183	0.0693256
conva cd8 4	conva	cd8	ATP5F1D	4	0.53513	0.413065
conva cd8 4	conva	cd8	PSMC5	4	0.535115	0.366769
conva cd8 4	conva	cd8	METTL5	4	0.535036	0.538496
conva cd8 4	conva	cd8	BEX4	4	0.534925	0.64616
conva cd8 4	conva	cd8	SSB	4	0.534801	0.281123
conva cd8 4	conva	cd8	EEF1G	4	0.534774	0.75232
conva cd8 4	conva	cd8	CXCR4	4	0.534763	-0.111147
conva cd8 4	conva	cd8	NSD3	4	0.534748	0.116488
conva cd8 4	conva	cd8	RBMX	4	0.53474	0.127279
conva cd8 4	conva	cd8	LAT	4	0.534697	0.359646
conva cd8 4	conva	cd8	SSBP1	4	0.534689	0.349613
conva cd8 4	conva	cd8	YBX1	4	0.534637	0.292261
conva cd8 4	conva	cd8	LARS	4	0.534605	0.326045
conva cd8 4	conva	cd8	HNRNPA0	4	0.534457	0.241781
conva cd8 4	conva	cd8	TRMT112	4	0.534455	0.46666
conva cd8 4	conva	cd8	FHIT	4	0.534332	1.02626
conva cd8 4	conva	cd8	SLC25A39	4	0.534271	0.532612
conva cd8 4	conva	cd8	KIF2A	4	0.534254	0.0587697
conva cd8 4	conva	cd8	CRLF3	4	0.534254	0.381672
conva cd8 4	conva	cd8	MZT2A	4	0.534238	0.595965
conva cd8 4	conva	cd8	CCT2	4	0.534229	0.234625
conva cd8 4	conva	cd8	TAF9	4	0.534111	0.536676
conva cd8 4	conva	cd8	SGTB	4	0.534087	0.61579
conva cd8 4	conva	cd8	SLC25A5	4	0.533878	0.29922
conva cd8 4	conva	cd8	PCNP	4	0.533678	0.418518
conva cd8 4	conva	cd8	SNHG7	4	0.533603	0.749076
conva cd8 4	conva	cd8	ZC3HAV1	4	0.53358	-0.0256324
conva cd8 4	conva	cd8	SRSF8	4	0.533444	0.382145
conva cd8 4	conva	cd8	NDUFB1	4	0.533276	0.479796
conva cd8 4	conva	cd8	RGL4	4	0.533172	0.796481
conva cd8 4	conva	cd8	UBASH3A	4	0.533161	0.775752
conva cd8 4	conva	cd8	MT1X	4	0.533132	0.649676
conva cd8 4	conva	cd8	AC013264.1	4	0.533119	1.14349
conva cd8 4	conva	cd8	DAP3	4	0.533079	0.310948
conva cd8 4	conva	cd8	U2AF1L4	4	0.533058	0.712663
conva cd8 4	conva	cd8	HPCAL1	4	0.533037	0.409089
conva cd8 4	conva	cd8	SPCS1	4	0.533037	0.272248
conva cd8 4	conva	cd8	HIST1H4C	4	0.533005	0.0566014
conva cd8 4	conva	cd8	MT-ND2	4	0.532924	-0.00712707
conva cd8 4	conva	cd8	TMEM106B	4	0.5329	0.469212
conva cd8 4	conva	cd8	LSM7	4	0.532863	0.516761
conva cd8 4	conva	cd8	LINC01215	4	0.532832	1.00056
conva cd8 4	conva	cd8	ARL6IP4	4	0.532802	0.37677
conva cd8 4	conva	cd8	DDX21	4	0.532741	0.114547
conva cd8 4	conva	cd8	SSR2	4	0.532686	0.318103
conva cd8 4	conva	cd8	PLEKHB1	4	0.532658	1.11652
conva cd8 4	conva	cd8	PYURF	4	0.532624	0.466422
conva cd8 4	conva	cd8	METTL26	4	0.532564	0.417495
conva cd8 4	conva	cd8	GIMAP5	4	0.532512	0.546079
conva cd8 4	conva	cd8	EIF1AX	4	0.532489	0.161383
conva cd8 4	conva	cd8	CLPP	4	0.532469	0.518827
conva cd8 4	conva	cd8	PTGES3	4	0.53237	0.149649
conva cd8 4	conva	cd8	VPS51	4	0.53234	0.298657
conva cd8 4	conva	cd8	AP002387.2	4	0.532337	0.650834
conva cd8 4	conva	cd8	CCNG1	4	0.532277	0.423983
conva cd8 4	conva	cd8	SNHG12	4	0.532252	0.609039
conva cd8 4	conva	cd8	MLLT3	4	0.53221	0.518399
conva cd8 4	conva	cd8	C4orf3	4	0.532103	0.481262
conva cd8 4	conva	cd8	CHRM3-AS2	4	0.532035	0.958916
conva cd8 4	conva	cd8	PHF1	4	0.531964	0.267957
conva cd8 4	conva	cd8	AC245014.3	4	0.531941	-0.0619962
conva cd8 4	conva	cd8	SMIM20	4	0.531938	0.708747
conva cd8 4	conva	cd8	MPHOSPH8	4	0.531913	0.169887
conva cd8 4	conva	cd8	TECR	4	0.531898	0.154889
conva cd8 4	conva	cd8	TNFSF8	4	0.531883	0.884127
conva cd8 4	conva	cd8	AKTIP	4	0.531712	0.791571
conva cd8 4	conva	cd8	EVL	4	0.531664	0.205706
conva cd8 4	conva	cd8	SPNS3	4	0.531636	0.901159
conva cd8 4	conva	cd8	SNRPE	4	0.531616	0.421235
conva cd8 4	conva	cd8	TUBA4A	4	0.531584	0.404468
conva cd8 4	conva	cd8	C12orf65	4	0.5315	0.515271
conva cd8 4	conva	cd8	SMAP2	4	0.531433	0.189454
conva cd8 4	conva	cd8	FAM200B	4	0.531384	0.623816
conva cd8 4	conva	cd8	MRPL3	4	0.531299	0.355034
conva cd8 4	conva	cd8	PBXIP1	4	0.531295	-0.129784
conva cd8 4	conva	cd8	CACYBP	4	0.531265	0.36016
conva cd8 4	conva	cd8	PITPNA-AS1	4	0.531244	0.875464
conva cd8 4	conva	cd8	EIF3G	4	0.531168	0.431562
conva cd8 4	conva	cd8	C11orf1	4	0.53115	0.822796
conva cd8 4	conva	cd8	EIF5A	4	0.531126	0.260653
conva cd8 4	conva	cd8	UXS1	4	0.531119	0.651262
conva cd8 4	conva	cd8	SEMA4D	4	0.531067	0.397918
conva cd8 4	conva	cd8	CCT7	4	0.531033	0.307699
conva cd8 4	conva	cd8	ANXA7	4	0.531029	0.305586
conva cd8 4	conva	cd8	SUCLG2	4	0.530997	0.447137
conva cd8 4	conva	cd8	TXNL1	4	0.530945	0.421168
conva cd8 4	conva	cd8	GMFG	4	0.530795	0.424463
conva cd8 4	conva	cd8	SIT1	4	0.530765	0.781525
conva cd8 4	conva	cd8	CD28	4	0.530755	0.485111
conva cd8 4	conva	cd8	PDE4B	4	0.530736	0.0431658
conva cd8 4	conva	cd8	NIFK	4	0.530711	0.569406
conva cd8 4	conva	cd8	FBLN5	4	0.530679	1.06269
conva cd8 4	conva	cd8	IL6R	4	0.530649	0.883188
conva cd8 4	conva	cd8	DMAC1	4	0.530644	0.591152
conva cd8 4	conva	cd8	LSM6	4	0.530582	0.453406
conva cd8 4	conva	cd8	PA2G4	4	0.530551	0.170744
conva cd8 4	conva	cd8	MHENCR	4	0.53036	0.622668
conva cd8 4	conva	cd8	CFAP36	4	0.530254	0.762871
conva cd8 4	conva	cd8	ZBTB25	4	0.530111	0.438115
conva cd8 4	conva	cd8	THEMIS	4	0.530048	0.565482
conva cd8 4	conva	cd8	DCXR	4	0.530032	0.435831
conva cd8 4	conva	cd8	ATIC	4	0.529979	0.3273
conva cd8 4	conva	cd8	LTA4H	4	0.52997	0.310004
conva cd8 4	conva	cd8	MRPL52	4	0.529922	0.427771
conva cd8 4	conva	cd8	NINJ1	4	0.529875	0.523235
conva cd8 4	conva	cd8	CNST	4	0.529859	0.127637
conva cd8 4	conva	cd8	FAM173A	4	0.529832	0.505893
conva cd8 4	conva	cd8	RAB3GAP1	4	0.529832	0.697582
conva cd8 4	conva	cd8	IL16	4	0.529777	0.140643
conva cd8 4	conva	cd8	TIMP1	4	0.529757	0.229361
conva cd8 4	conva	cd8	PCBP2	4	0.52971	0.361796
conva cd8 4	conva	cd8	SRP9	4	0.529704	0.327791
conva cd8 4	conva	cd8	PTMA	4	0.529697	0.269361
conva cd8 4	conva	cd8	AKIRIN1	4	0.529643	0.315074
conva cd8 4	conva	cd8	ATP1A1	4	0.529619	0.173432
conva cd8 4	conva	cd8	TKT	4	0.529609	0.14247
conva cd8 4	conva	cd8	MSL3	4	0.529609	0.54848
conva cd8 4	conva	cd8	CHCHD7	4	0.529516	0.519148
conva cd8 4	conva	cd8	NDUFAF8	4	0.529474	0.445312
conva cd8 4	conva	cd8	PPT1	4	0.529445	0.447083
conva cd8 4	conva	cd8	UBQLN2	4	0.52944	0.319418
conva cd8 4	conva	cd8	TTC39C	4	0.52939	0.255588
conva cd8 4	conva	cd8	ZNF101	4	0.529365	0.53658
conva cd8 4	conva	cd8	NBPF15	4	0.529349	0.493222
conva cd8 4	conva	cd8	ADK	4	0.529304	0.295617
conva cd8 4	conva	cd8	CD44	4	0.529298	-0.174742
conva cd8 4	conva	cd8	ANAPC13	4	0.529285	0.639727
conva cd8 4	conva	cd8	BZW2	4	0.529099	0.571069
conva cd8 4	conva	cd8	NPDC1	4	0.529048	0.723577
conva cd8 4	conva	cd8	MT-ND1	4	0.529029	-0.0804639
conva cd8 4	conva	cd8	MRPS18B	4	0.528959	0.425027
conva cd8 4	conva	cd8	PDCD5	4	0.528844	0.466462
conva cd8 4	conva	cd8	PABPC4	4	0.528817	0.680283
conva cd8 4	conva	cd8	EIF2S2	4	0.528814	0.329737
conva cd8 4	conva	cd8	RALA	4	0.528743	0.523346
conva cd8 4	conva	cd8	CD96	4	0.528672	-0.231606
conva cd8 4	conva	cd8	HNRNPH3	4	0.528625	0.114153
conva cd8 4	conva	cd8	EIF3I	4	0.528424	0.312874
conva cd8 4	conva	cd8	ANXA11	4	0.528412	0.214709
conva cd8 4	conva	cd8	C15orf40	4	0.528373	0.500395
conva cd8 4	conva	cd8	BNIP3L	4	0.528335	0.496484
conva cd8 4	conva	cd8	ADPRM	4	0.528263	0.88011
conva cd8 4	conva	cd8	PRKAR1B	4	0.528245	0.802854
conva cd8 4	conva	cd8	FKBP5	4	0.528198	0.39279
conva cd8 4	conva	cd8	LAGE3	4	0.528142	0.5968
conva cd8 4	conva	cd8	CCDC66	4	0.528071	0.505947
conva cd8 4	conva	cd8	CDC14A	4	0.528065	0.0363355
conva cd8 4	conva	cd8	KRT10	4	0.527963	0.549228
conva cd8 4	conva	cd8	BCAS4	4	0.527951	0.674525
conva cd8 4	conva	cd8	ITK	4	0.52794	0.147673
conva cd8 4	conva	cd8	PDCD4-AS1	4	0.527819	0.874633
conva cd8 4	conva	cd8	PLSCR3	4	0.527764	0.671125
conva cd8 4	conva	cd8	DOCK10	4	0.527756	-0.0169053
conva cd8 4	conva	cd8	LUC7L3	4	0.527673	0.0473075
conva cd8 4	conva	cd8	OCIAD1	4	0.527635	0.130767
conva cd8 4	conva	cd8	DNAJC4	4	0.527586	0.566708
conva cd8 4	conva	cd8	TMEM147	4	0.527569	0.477398
conva cd8 4	conva	cd8	LSM2	4	0.527554	0.399734
conva cd8 4	conva	cd8	TMEM230	4	0.527528	0.363047
conva cd8 4	conva	cd8	C12orf10	4	0.527504	0.606619
conva cd8 4	conva	cd8	MRPL20	4	0.527477	0.387587
conva cd8 4	conva	cd8	MRPL34	4	0.527429	0.529934
conva cd8 4	conva	cd8	LGALS3BP	4	0.527408	0.819112
conva cd8 4	conva	cd8	ATRAID	4	0.527392	0.409867
conva cd8 4	conva	cd8	PRMT1	4	0.527388	0.360774
conva cd8 4	conva	cd8	TSC22D3	4	0.52734	0.251369
conva cd8 4	conva	cd8	PRMT2	4	0.527272	0.0212287
conva cd8 4	conva	cd8	TIMM10	4	0.527221	0.611279
conva cd8 4	conva	cd8	NDUFV2	4	0.527204	0.202927
conva cd8 4	conva	cd8	AIP	4	0.527198	0.273133
conva cd8 4	conva	cd8	PSMB8-AS1	4	0.527064	0.46418
conva cd8 4	conva	cd8	NDUFAF3	4	0.527055	0.317283
conva cd8 4	conva	cd8	MINOS1	4	0.527051	0.597386
conva cd8 4	conva	cd8	HSD17B8	4	0.526984	0.73366
conva cd8 4	conva	cd8	MRPS35	4	0.526973	0.405552
conva cd8 4	conva	cd8	PMPCB	4	0.526958	0.202519
conva cd8 4	conva	cd8	POP5	4	0.52695	0.356465
conva cd8 4	conva	cd8	SERBP1	4	0.526942	0.0541293
conva cd8 4	conva	cd8	GGNBP2	4	0.526864	0.0517706
conva cd8 4	conva	cd8	PQBP1	4	0.526821	0.35409
conva cd8 4	conva	cd8	NAA16	4	0.526763	0.205389
conva cd8 4	conva	cd8	CSDE1	4	0.526668	0.0607463
conva cd8 4	conva	cd8	ZNHIT3	4	0.526642	0.544323
conva cd8 4	conva	cd8	CRIP2	4	0.526599	0.83944
conva cd8 4	conva	cd8	ITM2A	4	0.526586	0.0317199
conva cd8 4	conva	cd8	RNASEH2B	4	0.526551	0.167264
conva cd8 4	conva	cd8	SLC7A6	4	0.526482	0.503833
conva cd8 4	conva	cd8	NUDCD2	4	0.526472	0.380878
conva cd8 4	conva	cd8	AC008555.5	4	0.526467	0.715148
conva cd8 4	conva	cd8	C11orf58	4	0.526418	0.282213
conva cd8 4	conva	cd8	CCT6A	4	0.526388	0.138128
conva cd8 4	conva	cd8	ATP5PF	4	0.526363	0.485985
conva cd8 4	conva	cd8	PDE7A	4	0.526355	0.430621
conva cd8 4	conva	cd8	CYLD	4	0.526339	-0.0248074
conva cd8 4	conva	cd8	CHURC1	4	0.526319	0.361424
conva cd8 4	conva	cd8	RANBP1	4	0.526307	0.322835
conva cd8 4	conva	cd8	UBA2	4	0.526286	0.226274
conva cd8 4	conva	cd8	PRPF6	4	0.526285	0.149484
conva cd8 4	conva	cd8	HSD17B11	4	0.526264	0.202608
conva cd8 4	conva	cd8	MRPL14	4	0.526153	0.419568
conva cd8 4	conva	cd8	SINHCAF	4	0.526152	0.434852
conva cd8 4	conva	cd8	GABARAPL2	4	0.526146	0.313625
conva cd8 4	conva	cd8	FXYD2	4	0.526114	1.04529
conva cd8 4	conva	cd8	QTRT1	4	0.526096	0.47914
conva cd8 4	conva	cd8	PPHLN1	4	0.526081	0.183934
conva cd8 4	conva	cd8	NUDT16L1	4	0.526074	0.541036
conva cd8 4	conva	cd8	MPI	4	0.526043	0.60802
conva cd8 4	conva	cd8	CYB5A	4	0.526001	0.680697
conva cd8 4	conva	cd8	FCGRT	4	0.525874	0.659856
conva cd8 4	conva	cd8	PLCG1	4	0.525847	0.377536
conva cd8 4	conva	cd8	CYTIP	4	0.525768	0.0822612
conva cd8 4	conva	cd8	EXOSC5	4	0.525768	0.642076
conva cd8 4	conva	cd8	CAMLG	4	0.525767	0.390922
conva cd8 4	conva	cd8	BIN1	4	0.525761	0.284977
conva cd8 4	conva	cd8	NFKBIZ	4	0.525669	0.226499
conva cd8 4	conva	cd8	ABRAXAS1	4	0.525632	0.594393
conva cd8 4	conva	cd8	UQCRC2	4	0.525591	0.31422
conva cd8 4	conva	cd8	AC025164.1	4	0.52556	0.641234
conva cd8 4	conva	cd8	EBLN3P	4	0.525497	0.216506
conva cd8 4	conva	cd8	IPCEF1	4	0.525488	0.232859
conva cd8 4	conva	cd8	GRAP2	4	0.52543	0.308954
conva cd8 4	conva	cd8	AP1M1	4	0.525419	0.273045
conva cd8 4	conva	cd8	NFKBIA	4	0.525392	-0.0196632
conva cd8 4	conva	cd8	AIMP1	4	0.525389	0.306298
conva cd8 4	conva	cd8	NDUFA3	4	0.525373	0.537701
conva cd8 4	conva	cd8	SLC40A1	4	0.525356	0.940724
conva cd8 4	conva	cd8	ANAPC15	4	0.525256	0.470945
conva cd8 4	conva	cd8	SPINK2	4	0.525236	0.995848
conva cd8 4	conva	cd8	COA1	4	0.525235	0.461202
conva cd8 4	conva	cd8	ILF2	4	0.525151	0.138756
conva cd8 4	conva	cd8	ASF1A	4	0.525144	0.52147
conva cd8 4	conva	cd8	RUNX2	4	0.525141	0.563334
conva cd8 4	conva	cd8	SORBS3	4	0.525109	0.64828
conva cd8 4	conva	cd8	SDHAF3	4	0.525102	0.668261
conva cd8 4	conva	cd8	CDC26	4	0.525098	0.532138
conva cd8 4	conva	cd8	ARL14EP	4	0.525054	0.275566
conva cd8 4	conva	cd8	ZRANB2	4	0.524935	-0.048474
conva cd8 4	conva	cd8	SLC25A3	4	0.524879	0.171978
conva cd8 4	conva	cd8	GADD45GIP1	4	0.524851	0.430742
conva cd8 4	conva	cd8	PSMB4	4	0.52482	0.361084
conva cd8 4	conva	cd8	FGFR1OP2	4	0.524788	0.224019
conva cd8 4	conva	cd8	TMEM18	4	0.52477	0.52214
conva cd8 4	conva	cd8	TFAP4	4	0.524703	0.784595
conva cd8 4	conva	cd8	GPATCH4	4	0.524697	0.593655
conva cd8 4	conva	cd8	ELF1	4	0.52466	-0.0143359
conva cd8 4	conva	cd8	THAP7	4	0.524645	0.542525
conva cd8 4	conva	cd8	CPA5	4	0.524632	0.919058
conva cd8 4	conva	cd8	TMEM63A	4	0.524596	0.285889
conva cd8 4	conva	cd8	OLA1	4	0.524549	0.203272
conva cd8 4	conva	cd8	MRPS31	4	0.524526	0.389472
conva cd8 4	conva	cd8	SRSF1	4	0.52448	0.149149
conva cd8 4	conva	cd8	TC2N	4	0.524468	-0.164103
conva cd8 4	conva	cd8	ARHGAP45	4	0.524399	0.218844
conva cd8 4	conva	cd8	TRMT1	4	0.524276	0.451612
conva cd8 4	conva	cd8	ITGA6	4	0.524234	0.177725
conva cd8 4	conva	cd8	ACP1	4	0.524229	0.220321
conva cd8 4	conva	cd8	POLR2I	4	0.524194	0.454165
conva cd8 4	conva	cd8	TAB2	4	0.524151	0.348315
conva cd8 4	conva	cd8	METTL23	4	0.524144	0.23895
conva cd8 4	conva	cd8	STN1	4	0.524075	0.427007
conva cd8 4	conva	cd8	CA5B	4	0.523992	0.129549
conva cd8 4	conva	cd8	RAD23A	4	0.523946	0.206755
conva cd8 4	conva	cd8	STK17B	4	0.523913	-0.13379
conva cd8 4	conva	cd8	VSIR	4	0.523869	0.0893731
conva cd8 4	conva	cd8	MRPL33	4	0.523863	0.436969
conva cd8 4	conva	cd8	MRPL11	4	0.52385	0.524219
conva cd8 4	conva	cd8	MDH2	4	0.523841	0.252188
conva cd8 4	conva	cd8	PRKRA	4	0.523835	0.485436
conva cd8 4	conva	cd8	DIMT1	4	0.523823	0.461305
conva cd8 4	conva	cd8	GIMAP1	4	0.523735	0.529756
conva cd8 4	conva	cd8	GTF2A2	4	0.523732	0.220628
conva cd8 4	conva	cd8	EIF2D	4	0.523699	0.469994
conva cd8 4	conva	cd8	MRPL21	4	0.523639	0.424322
conva cd8 4	conva	cd8	TPRKB	4	0.523638	0.507702
conva cd8 4	conva	cd8	CLEC11A	4	0.523636	0.837455
conva cd8 4	conva	cd8	SMPD1	4	0.523631	0.523223
conva cd8 4	conva	cd8	SYNGR2	4	0.523606	0.130331
conva cd8 4	conva	cd8	METTL9	4	0.523601	0.219578
conva cd8 4	conva	cd8	CNPY3	4	0.523582	0.337658
conva cd8 4	conva	cd8	LINS1	4	0.523579	0.391884
conva cd8 4	conva	cd8	ORMDL3	4	0.523567	0.317343
conva cd8 4	conva	cd8	COX11	4	0.523509	0.472557
conva cd8 4	conva	cd8	DYNLT3	4	0.523493	0.360805
conva cd8 4	conva	cd8	CSTB	4	0.523437	0.37584
conva cd8 4	conva	cd8	NSUN5	4	0.52342	0.360687
conva cd8 4	conva	cd8	LINC00402	4	0.523415	0.902329
conva cd8 4	conva	cd8	NIPAL3	4	0.52338	0.432654
conva cd8 4	conva	cd8	ILF3	4	0.523379	-0.0591072
conva cd8 4	conva	cd8	DAD1	4	0.523335	0.232956
conva cd8 4	conva	cd8	EIF5B	4	0.523296	0.0985287
conva cd8 4	conva	cd8	MED28	4	0.523279	0.457095
conva cd8 4	conva	cd8	TRMT10C	4	0.523269	0.390144
conva cd8 4	conva	cd8	CCDC59	4	0.523251	0.279419
conva cd8 4	conva	cd8	UBL7	4	0.523248	0.451189
conva cd8 4	conva	cd8	KDSR	4	0.523238	0.430863
conva cd8 4	conva	cd8	ESF1	4	0.52323	0.389906
conva cd8 4	conva	cd8	JAK3	4	0.523227	0.11497
conva cd8 4	conva	cd8	ZYX	4	0.523222	0.245972
conva cd8 4	conva	cd8	SSBP2	4	0.523216	0.454736
conva cd8 4	conva	cd8	MRPS25	4	0.52319	0.37705
conva cd8 4	conva	cd8	BOLA3	4	0.523187	0.602059
conva cd8 4	conva	cd8	SDCCAG8	4	0.523172	0.386849
conva cd8 4	conva	cd8	KANSL1-AS1	4	0.523155	0.572285
conva cd8 4	conva	cd8	RNF138	4	0.523076	0.242362
conva cd8 4	conva	cd8	STMN1	4	0.523067	0.15882
conva cd8 4	conva	cd8	C4orf48	4	0.523054	0.483677
conva cd8 4	conva	cd8	SBDS	4	0.523033	0.16217
conva cd8 4	conva	cd8	DCK	4	0.523016	0.253291
conva cd8 4	conva	cd8	METAP2	4	0.522957	0.204168
conva cd8 4	conva	cd8	POU2F2	4	0.522954	0.241765
conva cd8 4	conva	cd8	ETFRF1	4	0.52291	0.691423
conva cd8 4	conva	cd8	KDELR1	4	0.522899	0.153967
conva cd8 4	conva	cd8	BCCIP	4	0.52289	0.245259
conva cd8 4	conva	cd8	DSEL	4	0.522878	1.00149
conva cd8 4	conva	cd8	SGF29	4	0.522861	0.415837
conva cd8 4	conva	cd8	UBE2B	4	0.522855	0.197073
conva cd8 4	conva	cd8	MRPL24	4	0.522844	0.48278
conva cd8 4	conva	cd8	TCEAL4	4	0.522833	0.592939
conva cd8 4	conva	cd8	SKP1	4	0.522812	0.296746
conva cd8 4	conva	cd8	GPR155	4	0.522796	0.604884
conva cd8 4	conva	cd8	CEP68	4	0.522783	0.679195
conva cd8 4	conva	cd8	SESN3	4	0.522779	0.47085
conva cd8 4	conva	cd8	THOC7	4	0.522737	0.446076
conva cd8 4	conva	cd8	TCEA1	4	0.522725	0.106167
conva cd8 4	conva	cd8	POLE4	4	0.522712	0.415633
conva cd8 4	conva	cd8	CYB561D2_ENSG00000271858	4	0.522693	0.807744
conva cd8 4	conva	cd8	ZC3H15	4	0.522676	0.142093
conva cd8 4	conva	cd8	SAE1	4	0.522666	0.287188
conva cd8 4	conva	cd8	LSR	4	0.522664	0.761991
conva cd8 4	conva	cd8	CASP6	4	0.522604	0.744621
conva cd8 4	conva	cd8	RNMT	4	0.522592	-0.131581
conva cd8 4	conva	cd8	TIMM9	4	0.522586	0.52016
conva cd8 4	conva	cd8	PSMF1	4	0.52258	0.227692
conva cd8 4	conva	cd8	C20orf27	4	0.522524	0.431597
conva cd8 4	conva	cd8	MRFAP1	4	0.522434	0.340399
conva cd8 4	conva	cd8	UGP2	4	0.52242	0.273063
conva cd8 4	conva	cd8	PGLS	4	0.522375	0.19485
conva cd8 4	conva	cd8	N4BP2L1	4	0.522368	0.31652
conva cd8 4	conva	cd8	PNPLA2	4	0.522353	0.199224
conva cd8 4	conva	cd8	NMRK1	4	0.522349	0.374078
conva cd8 4	conva	cd8	EIF1B	4	0.52232	0.145364
conva cd8 4	conva	cd8	TXN2	4	0.522297	0.376191
conva cd8 4	conva	cd8	LAPTM5	4	0.522285	0.228564
conva cd8 4	conva	cd8	NT5DC1	4	0.522284	0.322475
conva cd8 4	conva	cd8	AC026979.2	4	0.522231	0.520827
conva cd8 4	conva	cd8	MCRIP2	4	0.522192	0.646612
conva cd8 4	conva	cd8	FXR1	4	0.522191	0.141009
conva cd8 4	conva	cd8	UBE2G2	4	0.522177	0.0914858
conva cd8 4	conva	cd8	TIMM13	4	0.522119	0.34086
conva cd8 4	conva	cd8	MDS2	4	0.5221	0.940018
conva cd8 4	conva	cd8	RPIA	4	0.522071	0.371067
conva cd8 4	conva	cd8	CD79A	4	0.522042	0.561214
conva cd8 4	conva	cd8	PDK1	4	0.521989	0.563084
conva cd8 4	conva	cd8	DYNLRB1	4	0.521982	0.408409
conva cd8 4	conva	cd8	MAX	4	0.521935	0.107627
conva cd8 4	conva	cd8	ZEB1	4	0.521933	0.312098
conva cd8 4	conva	cd8	NME3	4	0.521929	0.328697
conva cd8 4	conva	cd8	NDUFB3	4	0.521916	0.49018
conva cd8 4	conva	cd8	TMIGD2	4	0.521904	0.522586
conva cd8 4	conva	cd8	UQCRFS1	4	0.521885	0.205021
conva cd8 4	conva	cd8	TBC1D10A	4	0.521845	0.442087
conva cd8 4	conva	cd8	ZNF302	4	0.5218	0.161352
conva cd8 4	conva	cd8	PGGHG	4	0.521773	0.281231
conva cd8 4	conva	cd8	MITD1	4	0.521739	0.397577
conva cd8 4	conva	cd8	DPM3	4	0.521724	0.381919
conva cd8 4	conva	cd8	AHCY	4	0.521717	0.492708
conva cd8 4	conva	cd8	TRAV8-2	4	0.521669	1.06969
conva cd8 4	conva	cd8	MT-ND3	4	0.521605	-0.042723
conva cd8 4	conva	cd8	DHPS	4	0.521599	0.314542
conva cd8 4	conva	cd8	G3BP2	4	0.521567	-0.223507
conva cd8 4	conva	cd8	USP10	4	0.521532	0.172553
conva cd8 4	conva	cd8	NUDC	4	0.521519	0.161778
conva cd8 4	conva	cd8	SCOC	4	0.521501	0.484851
conva cd8 4	conva	cd8	HAPLN3	4	0.521492	0.816531
conva cd8 4	conva	cd8	SP110	4	0.521487	0.0330563
conva cd8 4	conva	cd8	ADD3	4	0.521456	0.0181917
conva cd8 4	conva	cd8	PDCD2	4	0.521454	0.30012
conva cd8 4	conva	cd8	DNAJA2	4	0.521452	0.142812
conva cd8 4	conva	cd8	SLIRP	4	0.521439	0.368826
conva cd8 4	conva	cd8	VBP1	4	0.521411	0.44399
conva cd8 4	conva	cd8	GATA3	4	0.521405	-0.00757154
conva cd8 4	conva	cd8	MFF	4	0.521381	0.176842
conva cd8 4	conva	cd8	CEP57	4	0.521368	0.118536
conva cd8 4	conva	cd8	UTP18	4	0.521355	0.254609
conva cd8 4	conva	cd8	SDAD1	4	0.521354	0.204992
conva cd8 4	conva	cd8	NME4	4	0.521325	0.722427
conva cd8 4	conva	cd8	GRAMD1A	4	0.521278	0.48919
conva cd8 4	conva	cd8	PIGP	4	0.521277	0.528001
conva cd8 4	conva	cd8	RNF216	4	0.521172	0.118694
conva cd8 4	conva	cd8	CBX3	4	0.521136	0.118148
conva cd8 4	conva	cd8	PRPS1	4	0.521133	0.358936
conva cd8 4	conva	cd8	CASP8AP2	4	0.521108	0.227644
conva cd8 4	conva	cd8	HNRNPM	4	0.521093	0.0455406
conva cd8 4	conva	cd8	YPEL2	4	0.521067	0.535505
conva cd8 4	conva	cd8	DENR	4	0.521045	0.0947473
conva cd8 4	conva	cd8	ZMAT1	4	0.521039	0.491209
conva cd8 4	conva	cd8	TAF7	4	0.521026	0.132969
conva cd8 4	conva	cd8	APP	4	0.521012	0.51027
conva cd8 4	conva	cd8	SRSF10	4	0.520997	-0.122683
conva cd8 4	conva	cd8	GTF2F1	4	0.520981	0.124644
conva cd8 4	conva	cd8	CRTAM	4	0.520941	0.65183
conva cd8 4	conva	cd8	BTF3L4	4	0.520925	0.218041
conva cd8 4	conva	cd8	TUBB	4	0.520921	0.0279228
conva cd8 4	conva	cd8	NAAA	4	0.520907	0.123231
conva cd8 4	conva	cd8	KAT8	4	0.520898	0.412575
conva cd8 4	conva	cd8	ABCE1	4	0.520877	0.128664
conva cd8 4	conva	cd8	NOB1	4	0.520849	0.277256
conva cd8 4	conva	cd8	ERH	4	0.5208	0.297146
conva cd8 4	conva	cd8	NDE1	4	0.520749	0.170273
conva cd8 4	conva	cd8	ORMDL1	4	0.520716	0.158141
conva cd8 4	conva	cd8	PSMG2	4	0.520686	0.219519
conva cd8 4	conva	cd8	POLD2	4	0.520682	0.347963
conva cd8 4	conva	cd8	RGS14	4	0.52066	0.18357
conva cd8 4	conva	cd8	THUMPD3-AS1	4	0.520631	0.184447
conva cd8 4	conva	cd8	ARHGDIB	4	0.520601	0.29543
conva cd8 4	conva	cd8	TMPO	4	0.520593	-0.168355
conva cd8 4	conva	cd8	AKR1A1	4	0.520571	0.245506
conva cd8 4	conva	cd8	PRDX3	4	0.520565	0.239254
conva cd8 4	conva	cd8	GPR171	4	0.520563	0.235907
conva cd8 4	conva	cd8	RSBN1	4	0.520512	0.176716
conva cd8 4	conva	cd8	ERGIC2	4	0.520479	0.0941945
conva cd8 4	conva	cd8	GDI2	4	0.520479	0.0868596
conva cd8 4	conva	cd8	SURF1	4	0.520465	0.40375
conva cd8 4	conva	cd8	NOA1	4	0.520459	0.413212
conva cd8 4	conva	cd8	ALDOA	4	0.520454	0.254802
conva cd8 4	conva	cd8	EXOSC8	4	0.520449	0.375562
conva cd8 4	conva	cd8	ZCCHC7	4	0.520363	0.0333161
conva cd8 4	conva	cd8	XRCC6	4	0.520342	0.095022
conva cd8 4	conva	cd8	ITGB2-AS1	4	0.520313	0.137646
conva cd8 4	conva	cd8	APBA2	4	0.520298	0.585207
conva cd8 4	conva	cd8	YTHDC1	4	0.520293	-0.00809058
conva cd8 4	conva	cd8	NUCKS1	4	0.520278	0.0318006
conva cd8 4	conva	cd8	PAFAH1B3	4	0.520268	0.546173
conva cd8 4	conva	cd8	MID1IP1	4	0.520263	0.60675
conva cd8 4	conva	cd8	KCNA3	4	0.520251	0.243308
conva cd8 4	conva	cd8	COX7A2	4	0.520228	0.483006
conva cd8 4	conva	cd8	NCBP2	4	0.520223	0.300152
conva cd8 4	conva	cd8	SSRP1	4	0.520222	0.229771
conva cd8 4	conva	cd8	ZFP36L1	4	0.520219	0.0580299
conva cd8 4	conva	cd8	P2RY10	4	0.520208	0.315246
conva cd8 4	conva	cd8	MRPS7	4	0.520202	0.309169
conva cd8 4	conva	cd8	MRPL4	4	0.5202	0.218184
conva cd8 4	conva	cd8	LTA	4	0.520198	0.675394
conva cd8 4	conva	cd8	FAAP20	4	0.520183	0.413502
conva cd8 4	conva	cd8	COX6B1	4	0.520181	0.47829
conva cd8 4	conva	cd8	TRAP1	4	0.520124	0.380018
conva cd8 4	conva	cd8	FAM118A	4	0.520073	0.2537
conva cd8 4	conva	cd8	MRPS15	4	0.520071	0.246159
conva cd8 4	conva	cd8	POLD4	4	0.520059	0.318663
conva cd8 4	conva	cd8	HNRNPC	4	0.520045	0.0057887
conva cd8 4	conva	cd8	LINC00623	4	0.519995	0.391618
conva cd8 4	conva	cd8	SNRPD1	4	0.519973	0.164988
conva cd8 4	conva	cd8	NDUFAB1	4	0.519945	0.30292
conva cd8 4	conva	cd8	MX2	4	0.519904	0.392547
conva cd8 4	conva	cd8	LPXN	4	0.519898	0.164031
conva cd8 4	conva	cd8	ZSWIM7	4	0.519893	0.50205
conva cd8 4	conva	cd8	CPNE2	4	0.519878	0.710691
conva cd8 4	conva	cd8	ZNF581	4	0.519877	0.501855
conva cd8 4	conva	cd8	COPS2	4	0.519873	0.129465
conva cd8 4	conva	cd8	FDFT1	4	0.519866	0.12172
conva cd8 4	conva	cd8	ETHE1	4	0.519864	0.44519
conva cd8 4	conva	cd8	MRPL18	4	0.519861	0.280693
conva cd8 4	conva	cd8	PEX16	4	0.519829	0.279015
conva cd8 4	conva	cd8	RNH1	4	0.519827	0.122551
conva cd8 4	conva	cd8	ZNF22	4	0.519822	0.348225
conva cd8 4	conva	cd8	GNL3	4	0.519803	0.276295
conva cd8 4	conva	cd8	SF3A1	4	0.519791	0.0889226
conva cd8 4	conva	cd8	NUTF2	4	0.519771	0.251301
conva cd8 4	conva	cd8	CAMK2G	4	0.519707	0.259662
conva cd8 4	conva	cd8	SNRPG	4	0.519693	0.291609
conva cd8 4	conva	cd8	EPB41	4	0.519676	-0.12871
conva cd8 4	conva	cd8	MRPL51	4	0.519668	0.321061
conva cd8 4	conva	cd8	TRBV27	4	0.519647	1.42425
conva cd8 4	conva	cd8	TUFM	4	0.519634	0.0762577
conva cd8 4	conva	cd8	DNMT1	4	0.519633	-0.0412803
conva cd8 4	conva	cd8	LINC00667	4	0.519624	0.350162
conva cd8 4	conva	cd8	SF3A2	4	0.519603	0.176627
conva cd8 4	conva	cd8	EDEM3	4	0.519546	0.105697
conva cd8 4	conva	cd8	IL17RA	4	0.519511	0.214655
conva cd8 4	conva	cd8	VSIG1	4	0.519499	0.704674
conva cd8 4	conva	cd8	AL450998.2	4	0.51949	0.575874
conva cd8 4	conva	cd8	FAM153B	4	0.519466	0.701528
conva cd8 4	conva	cd8	ACBD6	4	0.519451	0.0864116
conva cd8 4	conva	cd8	DDX50	4	0.519448	0.251475
conva cd8 4	conva	cd8	MRPS5	4	0.519444	0.163265
conva cd8 4	conva	cd8	PAICS	4	0.519426	0.498605
conva cd8 4	conva	cd8	UBE2N	4	0.519408	0.25443
conva cd8 4	conva	cd8	SAP18	4	0.519394	0.241835
conva cd8 4	conva	cd8	RCSD1	4	0.519359	0.00947727
conva cd8 4	conva	cd8	TMEM258	4	0.519331	0.39083
conva cd8 4	conva	cd8	GNAS	4	0.519328	0.0764955
conva cd8 4	conva	cd8	TFAM	4	0.519321	0.130075
conva cd8 4	conva	cd8	GLOD4	4	0.519299	0.136858
conva cd8 4	conva	cd8	RBPJ	4	0.519283	0.084018
conva cd8 4	conva	cd8	HSBP1L1	4	0.519281	0.613382
conva cd8 4	conva	cd8	SNX9	4	0.519257	0.50978
conva cd8 4	conva	cd8	STAT1	4	0.519204	0.00248109
conva cd8 4	conva	cd8	HMGN2	4	0.519192	0.19869
conva cd8 4	conva	cd8	HSF1	4	0.51919	0.211603
conva cd8 4	conva	cd8	MAP4K2	4	0.519162	0.492327
conva cd8 4	conva	cd8	ISYNA1	4	0.519132	0.482593
conva cd8 4	conva	cd8	PIH1D1	4	0.519124	0.171025
conva cd8 4	conva	cd8	SNRPA1	4	0.519112	0.011775
conva cd8 4	conva	cd8	TTC32	4	0.519099	0.450271
conva cd8 4	conva	cd8	TAGAP	4	0.519092	-0.0241117
conva cd8 4	conva	cd8	CLUAP1	4	0.519087	0.616669
conva cd8 4	conva	cd8	KARS	4	0.519058	0.310383
conva cd8 4	conva	cd8	C20orf204	4	0.519055	0.701419
conva cd8 4	conva	cd8	WASHC3	4	0.519053	0.322738
conva cd8 4	conva	cd8	TBRG4	4	0.519046	0.496607
conva cd8 4	conva	cd8	MINCR	4	0.519019	0.739345
conva cd8 4	conva	cd8	S1PR1	4	0.519008	0.0923096
conva cd8 4	conva	cd8	USE1	4	0.518954	0.38293
conva cd8 4	conva	cd8	IKBKE	4	0.518948	0.351123
conva cd8 4	conva	cd8	RBL2	4	0.518933	-0.0886938
conva cd8 4	conva	cd8	RPAIN	4	0.518899	0.269325
conva cd8 4	conva	cd8	GORASP2	4	0.518878	0.119208
conva cd8 4	conva	cd8	BTG2	4	0.518859	-0.183537
conva cd8 4	conva	cd8	GSTO1	4	0.518834	0.312975
conva cd8 4	conva	cd8	WBP2	4	0.518827	0.163045
conva cd8 4	conva	cd8	SH2D3A	4	0.518802	0.407671
conva cd8 4	conva	cd8	EIF4EBP3	4	0.518794	0.696318
conva cd8 4	conva	cd8	WDR61	4	0.518791	0.226798
conva cd8 4	conva	cd8	ARFRP1	4	0.518772	0.410162
conva cd8 4	conva	cd8	HBP1	4	0.518768	0.0248529
conva cd8 4	conva	cd8	PNKD	4	0.518761	0.363122
conva cd8 4	conva	cd8	TALDO1	4	0.518757	0.173534
conva cd8 4	conva	cd8	ZBTB20	4	0.518751	-0.0554264
conva cd8 4	conva	cd8	DPH5	4	0.518749	0.585846
conva cd8 4	conva	cd8	SUMO3	4	0.518734	0.322714
conva cd8 4	conva	cd8	HSPH1	4	0.518728	0.243776
conva cd8 4	conva	cd8	VPS35	4	0.518728	0.0325108
conva cd8 4	conva	cd8	BUD23	4	0.518716	0.0526922
conva cd8 4	conva	cd8	WDR43	4	0.518698	0.0562714
conva cd8 4	conva	cd8	ECHS1	4	0.518673	0.368882
conva cd8 4	conva	cd8	PVT1	4	0.518671	0.604274
conva cd8 4	conva	cd8	CUEDC2	4	0.518669	0.1661
conva cd8 4	conva	cd8	RDH14	4	0.518662	0.345869
conva cd8 4	conva	cd8	ENOSF1	4	0.518658	0.0434736
conva cd8 4	conva	cd8	NDUFA11	4	0.518642	0.388846
conva cd8 4	conva	cd8	AC005842.1	4	0.518638	0.748982
conva cd8 4	conva	cd8	TRAV21	4	0.518618	1.33872
conva cd8 4	conva	cd8	GCSAM	4	0.518516	0.76792
conva cd8 4	conva	cd8	RRP1B	4	0.518492	-0.0310924
conva cd8 4	conva	cd8	RNF214	4	0.518478	0.347999
conva cd8 4	conva	cd8	NPC2	4	0.518458	0.171032
conva cd8 4	conva	cd8	LINC01089	4	0.518452	0.415102
conva cd8 4	conva	cd8	TRABD	4	0.51844	-0.0438968
conva cd8 4	conva	cd8	JPX	4	0.518431	-0.172712
conva cd8 4	conva	cd8	CDC25B	4	0.518429	0.110572
conva cd8 4	conva	cd8	STX17	4	0.518404	0.0859425
conva cd8 4	conva	cd8	METTL21A	4	0.518401	0.448101
conva cd8 4	conva	cd8	NCBP2-AS2	4	0.518383	0.339804
conva cd8 4	conva	cd8	SUPT20H	4	0.518376	0.189438
conva cd8 4	conva	cd8	GAMT	4	0.51837	0.646784
conva cd8 4	conva	cd8	PRPF19	4	0.51836	0.262616
conva cd8 4	conva	cd8	SF3A3	4	0.518357	0.0824738
conva cd8 4	conva	cd8	REXO2	4	0.518352	0.328082
conva cd8 4	conva	cd8	CCT5	4	0.518335	0.0778068
acute bcell 3	acute	bcell	IFITM1	3	0.897337	1.35764
acute bcell 3	acute	bcell	IFI44L	3	0.831795	0.82569
acute bcell 3	acute	bcell	XAF1	3	0.806508	0.7152
acute bcell 3	acute	bcell	ISG20	3	0.761719	0.593421
acute bcell 3	acute	bcell	LY6E	3	0.757736	0.590305
acute bcell 3	acute	bcell	IRF7	3	0.752794	0.547035
acute bcell 3	acute	bcell	ISG15	3	0.7468	0.592442
acute bcell 3	acute	bcell	MX1	3	0.729857	0.490234
acute bcell 3	acute	bcell	TCL1A	3	0.725754	0.628748
acute bcell 3	acute	bcell	TRIM22	3	0.715369	0.443798
acute bcell 3	acute	bcell	B2M	3	0.7116	0.260853
acute bcell 3	acute	bcell	IFI6	3	0.704564	0.436119
acute bcell 3	acute	bcell	IFIT3	3	0.703621	0.414797
acute bcell 3	acute	bcell	BST2	3	0.701522	0.4041
acute bcell 3	acute	bcell	EIF2AK2	3	0.695997	0.384468
acute bcell 3	acute	bcell	PLSCR1	3	0.687379	0.366526
acute bcell 3	acute	bcell	IFITM2	3	0.684182	0.396935
acute bcell 3	acute	bcell	SELL	3	0.678995	0.405945
acute bcell 3	acute	bcell	UBE2L6	3	0.671056	0.334063
acute bcell 3	acute	bcell	OAS1	3	0.664427	0.313942
acute bcell 3	acute	bcell	TXNIP	3	0.663937	0.421235
acute bcell 3	acute	bcell	HLA-E	3	0.660058	0.299481
acute bcell 3	acute	bcell	SHISA5	3	0.652043	0.287822
acute bcell 3	acute	bcell	MX2	3	0.649374	0.284435
acute bcell 3	acute	bcell	SP110	3	0.645499	0.289763
acute bcell 3	acute	bcell	IFITM3	3	0.643383	0.304068
acute bcell 3	acute	bcell	TMSB10	3	0.641319	0.229069
acute bcell 3	acute	bcell	FCMR	3	0.636971	0.283724
acute bcell 3	acute	bcell	EPSTI1	3	0.636904	0.248316
acute bcell 3	acute	bcell	STAT1	3	0.633543	0.254025
acute bcell 3	acute	bcell	PPM1K	3	0.63274	0.254397
acute bcell 3	acute	bcell	DRAP1	3	0.630604	0.245455
acute bcell 3	acute	bcell	CD37	3	0.62882	0.233591
acute bcell 3	acute	bcell	SAMD9L	3	0.627222	0.235128
acute bcell 3	acute	bcell	IFI16	3	0.626025	0.239941
acute bcell 3	acute	bcell	MYL12A	3	0.622013	0.246317
acute bcell 3	acute	bcell	ITM2B	3	0.620299	0.232382
acute bcell 3	acute	bcell	NCF1	3	0.617395	0.232027
acute bcell 3	acute	bcell	FCER2	3	0.616627	0.249227
acute bcell 3	acute	bcell	HLA-B	3	0.613757	0.187189
acute bcell 3	acute	bcell	IGHM	3	0.613356	0.285935
acute bcell 3	acute	bcell	CLEC2D	3	0.613055	0.218296
acute bcell 3	acute	bcell	TMSB4X	3	0.611748	0.202703
acute bcell 3	acute	bcell	HMGN2	3	0.610258	0.216314
acute bcell 3	acute	bcell	PSMB9	3	0.609965	0.212228
acute bcell 3	acute	bcell	HLA-A	3	0.608275	0.210969
acute bcell 3	acute	bcell	BTG1	3	0.607819	0.268637
acute bcell 3	acute	bcell	C1orf162	3	0.606147	0.193158
acute bcell 3	acute	bcell	NT5C3A	3	0.605015	0.192385
acute bcell 3	acute	bcell	TMEM123	3	0.604842	0.198967
acute bcell 3	acute	bcell	CCR7	3	0.604754	0.201126
acute bcell 3	acute	bcell	SAMD9	3	0.600646	0.185285
acute bcell 3	acute	bcell	PLAC8	3	0.600615	0.203518
acute bcell 3	acute	bcell	CXCR4	3	0.600494	0.264519
acute bcell 3	acute	bcell	IFIT1	3	0.599648	0.18007
acute bcell 3	acute	bcell	PHF11	3	0.598487	0.180854
acute bcell 3	acute	bcell	TNFAIP8	3	0.594304	0.177876
acute bcell 3	acute	bcell	HVCN1	3	0.593994	0.186647
acute bcell 3	acute	bcell	PLPP5	3	0.593664	0.200006
acute bcell 3	acute	bcell	RNF213	3	0.592586	0.181598
acute bcell 3	acute	bcell	SEC62	3	0.591588	0.173323
acute bcell 3	acute	bcell	SP100	3	0.591172	0.170623
acute bcell 3	acute	bcell	PSME1	3	0.590742	0.163101
acute bcell 3	acute	bcell	LIMD2	3	0.590664	0.177059
acute bcell 3	acute	bcell	CCND3	3	0.58979	0.171765
acute bcell 3	acute	bcell	EVL	3	0.587402	0.162203
acute bcell 3	acute	bcell	ARHGDIB	3	0.585489	0.163199
acute bcell 3	acute	bcell	HERC5	3	0.585013	0.154459
acute bcell 3	acute	bcell	SARAF	3	0.584646	0.155377
acute bcell 3	acute	bcell	RAC2	3	0.584424	0.167724
acute bcell 3	acute	bcell	ADAR	3	0.583997	0.157887
acute bcell 3	acute	bcell	PARP9	3	0.583685	0.146814
acute bcell 3	acute	bcell	CMPK2	3	0.583124	0.138896
acute bcell 3	acute	bcell	HIST1H2AC	3	0.582754	0.166317
acute bcell 3	acute	bcell	ZFP36L1	3	0.582452	0.177114
acute bcell 3	acute	bcell	TSPAN13	3	0.580544	0.145317
acute bcell 3	acute	bcell	BIRC3	3	0.57998	0.163704
acute bcell 3	acute	bcell	IFI44	3	0.578414	0.133191
acute bcell 3	acute	bcell	SNX2	3	0.578282	0.14414
acute bcell 3	acute	bcell	CNBP	3	0.577946	0.138801
acute bcell 3	acute	bcell	CALHM6	3	0.577602	0.145848
acute bcell 3	acute	bcell	CD79B	3	0.576998	0.152586
acute bcell 3	acute	bcell	IL4R	3	0.575214	0.1514
acute bcell 3	acute	bcell	NMI	3	0.575074	0.135209
acute bcell 3	acute	bcell	SELENOF	3	0.574976	0.138206
acute bcell 3	acute	bcell	OAS2	3	0.574398	0.131218
acute bcell 3	acute	bcell	RCSD1	3	0.574037	0.14436
acute bcell 3	acute	bcell	IFI35	3	0.573898	0.134262
acute bcell 3	acute	bcell	CHMP5	3	0.573576	0.132644
acute bcell 3	acute	bcell	MAT2B	3	0.572893	0.134724
acute bcell 3	acute	bcell	EAF2	3	0.57272	0.144176
acute bcell 3	acute	bcell	PSME2	3	0.572302	0.132549
acute bcell 3	acute	bcell	ZFP36L2	3	0.570379	0.170224
acute bcell 3	acute	bcell	HMGN1	3	0.570258	0.125906
acute bcell 3	acute	bcell	VPREB3	3	0.569601	0.142592
acute bcell 3	acute	bcell	LBH	3	0.568564	0.13138
acute bcell 3	acute	bcell	ATP6V1G1	3	0.568325	0.11603
acute bcell 3	acute	bcell	STK17A	3	0.568323	0.134013
acute bcell 3	acute	bcell	HNRNPA2B1	3	0.567767	0.119626
acute bcell 3	acute	bcell	CYBA	3	0.567491	0.12632
acute bcell 3	acute	bcell	MS4A1	3	0.567209	0.148406
acute bcell 3	acute	bcell	POLD4	3	0.566682	0.127032
acute bcell 3	acute	bcell	LAP3	3	0.565892	0.117974
acute bcell 3	acute	bcell	STAP1	3	0.565001	0.116617
acute bcell 3	acute	bcell	COX5A	3	0.564417	0.131208
acute bcell 3	acute	bcell	STX7	3	0.563855	0.119448
acute bcell 3	acute	bcell	ANAPC16	3	0.563664	0.112769
acute bcell 3	acute	bcell	UBB	3	0.56337	0.108863
acute bcell 3	acute	bcell	IFIT2	3	0.56322	0.110526
acute bcell 3	acute	bcell	FCRL1	3	0.56299	0.11926
acute bcell 3	acute	bcell	HLA-DRB1	3	0.562864	0.143283
acute bcell 3	acute	bcell	OAS3	3	0.562473	0.108482
acute bcell 3	acute	bcell	CD72	3	0.562359	0.119153
acute bcell 3	acute	bcell	HLA-DOB	3	0.561117	0.114079
acute bcell 3	acute	bcell	CD53	3	0.561025	0.113578
acute bcell 3	acute	bcell	FAM129C	3	0.559123	0.109443
acute bcell 3	acute	bcell	LAT2	3	0.559108	0.113439
acute bcell 3	acute	bcell	SELENOH	3	0.558868	0.104129
acute bcell 3	acute	bcell	EIF4A2	3	0.557344	0.106409
acute bcell 3	acute	bcell	OAZ1	3	0.55697	0.108974
acute bcell 3	acute	bcell	RNASE6	3	0.556799	0.107748
acute bcell 3	acute	bcell	HLA-DPA1	3	0.555958	0.120609
acute bcell 3	acute	bcell	PRR13	3	0.55557	0.0986337
acute bcell 3	acute	bcell	C19orf66	3	0.555303	0.105524
acute bcell 3	acute	bcell	HSH2D	3	0.554903	0.106236
acute bcell 3	acute	bcell	DCK	3	0.554684	0.101278
acute bcell 3	acute	bcell	USP18	3	0.554315	0.089537
acute bcell 3	acute	bcell	BTLA	3	0.55407	0.0975662
acute bcell 3	acute	bcell	GNG5	3	0.553834	0.0984565
acute bcell 3	acute	bcell	LAPTM5	3	0.553615	0.113374
acute bcell 3	acute	bcell	PTPRC	3	0.553427	0.0952933
acute bcell 3	acute	bcell	FCRLA	3	0.553143	0.102774
acute bcell 3	acute	bcell	LGALS9	3	0.553092	0.0962319
acute bcell 3	acute	bcell	BLNK	3	0.553058	0.0995047
acute bcell 3	acute	bcell	CD79A	3	0.553043	0.109493
acute bcell 3	acute	bcell	DDX60	3	0.552414	0.0874693
acute bcell 3	acute	bcell	PTGES3	3	0.552233	0.0959559
acute bcell 3	acute	bcell	SESN1	3	0.55181	0.096754
acute bcell 3	acute	bcell	HSPA8	3	0.551568	0.101416
acute bcell 3	acute	bcell	TNFSF10	3	0.551327	0.0930007
acute bcell 3	acute	bcell	TRAF3IP3	3	0.550527	0.098388
acute bcell 3	acute	bcell	HMGB1	3	0.550287	0.0880417
acute bcell 3	acute	bcell	PLEKHA2	3	0.550149	0.0937712
acute bcell 3	acute	bcell	PSMB10	3	0.550045	0.0941969
acute bcell 3	acute	bcell	PTPRCAP	3	0.54984	0.0986536
acute bcell 3	acute	bcell	PLEKHF2	3	0.549724	0.0939269
acute bcell 3	acute	bcell	STAT2	3	0.549378	0.0883513
acute bcell 3	acute	bcell	IGHD	3	0.548981	0.0928694
acute bcell 3	acute	bcell	KIAA0040	3	0.548932	0.0950937
acute bcell 3	acute	bcell	STAG3	3	0.548789	0.113158
acute bcell 3	acute	bcell	DDX60L	3	0.548426	0.0833582
acute bcell 3	acute	bcell	BISPR	3	0.548245	0.0832524
acute bcell 3	acute	bcell	SRSF5	3	0.548134	0.0858292
acute bcell 3	acute	bcell	HNRNPK	3	0.548077	0.0826045
acute bcell 3	acute	bcell	SMCHD1	3	0.547766	0.0936649
acute bcell 3	acute	bcell	ZBP1	3	0.547477	0.0896105
acute bcell 3	acute	bcell	HLA-DMB	3	0.547242	0.0871018
acute bcell 3	acute	bcell	MARCH1	3	0.546803	0.0883821
acute bcell 3	acute	bcell	DDX5	3	0.546752	0.0893479
acute bcell 3	acute	bcell	HLA-DMA	3	0.546376	0.0878498
acute bcell 3	acute	bcell	TMEM59	3	0.54604	0.0850206
acute bcell 3	acute	bcell	RBCK1	3	0.545893	0.0896754
acute bcell 3	acute	bcell	CD48	3	0.545646	0.0863788
acute bcell 3	acute	bcell	DTX3L	3	0.545581	0.0797751
acute bcell 3	acute	bcell	LINC02397	3	0.545483	0.0844782
acute bcell 3	acute	bcell	CD40	3	0.545465	0.0882218
acute bcell 3	acute	bcell	LINC00926	3	0.545325	0.0871907
acute bcell 3	acute	bcell	PSMB8	3	0.544979	0.0850955
acute bcell 3	acute	bcell	SNX3	3	0.544355	0.0785212
acute bcell 3	acute	bcell	KLF2	3	0.544048	0.0950776
acute bcell 3	acute	bcell	TRMT112	3	0.543961	0.080908
acute bcell 3	acute	bcell	RIPOR2	3	0.543714	0.0845091
acute bcell 3	acute	bcell	NSD3	3	0.543236	0.0805604
acute bcell 3	acute	bcell	ERP29	3	0.543045	0.0731677
acute bcell 3	acute	bcell	SNHG7	3	0.542639	0.0888882
acute bcell 3	acute	bcell	APLP2	3	0.542495	0.0746303
acute bcell 3	acute	bcell	RSAD2	3	0.542224	0.0698942
acute bcell 3	acute	bcell	CCR6	3	0.542002	0.0736229
acute bcell 3	acute	bcell	IRF8	3	0.541897	0.0805224
acute bcell 3	acute	bcell	PSMB8-AS1	3	0.541653	0.0814699
acute bcell 3	acute	bcell	NAPA	3	0.541599	0.0822438
acute bcell 3	acute	bcell	CD200	3	0.541534	0.0689547
acute bcell 3	acute	bcell	IGHV5-78	3	0.540969	0.0771532
acute bcell 3	acute	bcell	ICAM2	3	0.540808	0.0788933
acute bcell 3	acute	bcell	GBP4	3	0.540781	0.0706937
acute bcell 3	acute	bcell	GAPT	3	0.54071	0.0769085
acute bcell 3	acute	bcell	MALAT1	3	0.540703	0.0889963
acute bcell 3	acute	bcell	BANF1	3	0.540173	0.0789758
acute bcell 3	acute	bcell	HLA-C	3	0.540088	0.0844251
acute bcell 3	acute	bcell	HLA-DQB1	3	0.539064	0.08268
acute bcell 3	acute	bcell	UTRN	3	0.539024	0.0734934
acute bcell 3	acute	bcell	MPHOSPH8	3	0.538998	0.0782648
acute bcell 3	acute	bcell	UQCR10	3	0.538649	0.0692478
acute bcell 3	acute	bcell	SNX6	3	0.538617	0.076271
acute bcell 3	acute	bcell	FAM177B	3	0.538146	0.0663379
acute bcell 3	acute	bcell	ODF3B	3	0.537992	0.0722599
acute bcell 3	acute	bcell	USP15	3	0.537802	0.0743536
acute bcell 3	acute	bcell	RAB8A	3	0.537467	0.0742072
acute bcell 3	acute	bcell	MRPS18C	3	0.537381	0.0723008
acute bcell 3	acute	bcell	GPSM3	3	0.537192	0.0657454
acute bcell 3	acute	bcell	ALOX5AP	3	0.536473	0.0682566
acute bcell 3	acute	bcell	HNRNPF	3	0.536274	0.0730395
acute bcell 3	acute	bcell	UBE2D2	3	0.536188	0.0593968
acute bcell 3	acute	bcell	RPL36	3	0.536177	0.0651651
acute bcell 3	acute	bcell	HSP90AA1	3	0.536177	0.0691319
acute bcell 3	acute	bcell	CTSS	3	0.535784	0.0681568
acute bcell 3	acute	bcell	ZNF92	3	0.535729	0.0661712
acute bcell 3	acute	bcell	RNASEH2B	3	0.535717	0.0730215
acute bcell 3	acute	bcell	AC243960.1	3	0.53571	0.0717073
acute bcell 3	acute	bcell	AIDA	3	0.535667	0.0695448
acute bcell 3	acute	bcell	TSTD1	3	0.535357	0.0680701
acute bcell 3	acute	bcell	RTCB	3	0.535136	0.0703199
acute bcell 3	acute	bcell	CLIC1	3	0.534958	0.0658879
acute bcell 3	acute	bcell	SOD1	3	0.534892	0.0630023
acute bcell 3	acute	bcell	RPL28	3	0.534641	0.0631892
acute bcell 3	acute	bcell	HERC6	3	0.534496	0.0573205
acute bcell 3	acute	bcell	EEF1D	3	0.534492	0.0553924
acute bcell 3	acute	bcell	PARP10	3	0.534119	0.0639378
acute bcell 3	acute	bcell	SLFN5	3	0.534028	0.0574978
acute bcell 3	acute	bcell	FCGR2B	3	0.533928	0.0678831
acute bcell 3	acute	bcell	AP3B1	3	0.533839	0.0651292
acute bcell 3	acute	bcell	LTB	3	0.533724	0.112592
acute bcell 3	acute	bcell	CORO1A	3	0.533712	0.0644787
acute bcell 3	acute	bcell	CLEC2B	3	0.53371	0.0627519
acute bcell 3	acute	bcell	DCXR	3	0.533582	0.0717488
acute bcell 3	acute	bcell	IRF2	3	0.533194	0.0675058
acute bcell 3	acute	bcell	TCF4	3	0.533144	0.0680335
acute bcell 3	acute	bcell	SON	3	0.533108	0.0512317
acute bcell 3	acute	bcell	IGLL5	3	0.533088	0.0676974
acute bcell 3	acute	bcell	FOXP1	3	0.532974	0.0606829
acute bcell 3	acute	bcell	BACH2	3	0.532805	0.0571455
acute bcell 3	acute	bcell	TRBC2	3	0.532767	0.0635303
acute bcell 3	acute	bcell	ZCCHC7	3	0.532687	0.065072
acute bcell 3	acute	bcell	GMFG	3	0.532457	0.0603617
acute bcell 3	acute	bcell	CCDC85B	3	0.532425	0.0672464
acute bcell 3	acute	bcell	LSM10	3	0.532223	0.0659811
acute bcell 3	acute	bcell	CDCA7L	3	0.531958	0.0612025
acute bcell 3	acute	bcell	SEPT7	3	0.531496	0.0557387
acute bcell 3	acute	bcell	SKP1	3	0.531375	0.0501417
acute bcell 3	acute	bcell	TRIM69	3	0.531266	0.0593498
acute bcell 3	acute	bcell	MRPS18B	3	0.531064	0.0629629
acute bcell 3	acute	bcell	LAIR1	3	0.530925	0.0562488
acute bcell 3	acute	bcell	ATP6V0E1	3	0.530765	0.0551367
acute bcell 3	acute	bcell	ANXA6	3	0.53059	0.060545
acute bcell 3	acute	bcell	TMBIM6	3	0.530435	0.0523085
acute bcell 3	acute	bcell	BCAP31	3	0.530208	0.059367
acute bcell 3	acute	bcell	AC119396.1	3	0.53016	0.0571819
acute bcell 3	acute	bcell	OASL	3	0.530025	0.0493745
acute bcell 3	acute	bcell	CD164	3	0.529991	0.0650827
acute bcell 3	acute	bcell	THRAP3	3	0.529977	0.0623999
acute bcell 3	acute	bcell	JAK1	3	0.529974	0.0609026
acute bcell 3	acute	bcell	PRCP	3	0.529804	0.0563457
acute bcell 3	acute	bcell	TAP1	3	0.529777	0.0624747
acute bcell 3	acute	bcell	FAM96A	3	0.529713	0.0565301
acute bcell 3	acute	bcell	TNFRSF14	3	0.529662	0.0613092
acute bcell 3	acute	bcell	CARD16	3	0.529385	0.0637156
acute bcell 3	acute	bcell	GABPB1-AS1	3	0.529259	0.0563874
acute bcell 3	acute	bcell	ABRACL	3	0.529237	0.0602824
acute bcell 3	acute	bcell	HLA-DQA1	3	0.529237	0.0631438
acute bcell 3	acute	bcell	TAF7	3	0.529177	0.0609331
acute bcell 3	acute	bcell	MYCBP2	3	0.529132	0.0638343
acute bcell 3	acute	bcell	NCL	3	0.529062	0.0519065
acute bcell 3	acute	bcell	MEF2C	3	0.528984	0.0540154
acute bcell 3	acute	bcell	AC116366.3	3	0.528846	0.0559039
acute bcell 3	acute	bcell	CD22	3	0.528458	0.0561528
acute bcell 3	acute	bcell	SRP9	3	0.528187	0.0564737
acute bcell 3	acute	bcell	ANP32A	3	0.527934	0.0566845
acute bcell 3	acute	bcell	PARP14	3	0.527844	0.0574215
acute bcell 3	acute	bcell	LSM7	3	0.527729	0.0455541
acute bcell 3	acute	bcell	DDX18	3	0.527661	0.059301
acute bcell 3	acute	bcell	HLA-DRB5	3	0.527659	0.0739837
acute bcell 3	acute	bcell	GCNT1	3	0.527478	0.0457434
acute bcell 3	acute	bcell	CYB5A	3	0.527434	0.0533072
acute bcell 3	acute	bcell	CAP1	3	0.527427	0.0558153
acute bcell 3	acute	bcell	BTN3A2	3	0.526862	0.0571395
acute bcell 3	acute	bcell	FLI1	3	0.526848	0.0551852
acute bcell 3	acute	bcell	EBLN3P	3	0.526847	0.0543592
acute bcell 3	acute	bcell	P2RY10	3	0.526709	0.0551651
acute bcell 3	acute	bcell	PNRC2	3	0.526539	0.0558827
acute bcell 3	acute	bcell	BTK	3	0.526417	0.0560168
acute bcell 3	acute	bcell	CD24	3	0.52639	0.0584778
acute bcell 3	acute	bcell	DDX58	3	0.526314	0.04515
acute bcell 3	acute	bcell	HNRNPDL	3	0.526151	0.041447
acute bcell 3	acute	bcell	C11orf58	3	0.52613	0.047916
acute bcell 3	acute	bcell	PIK3IP1	3	0.525963	0.0480276
acute bcell 3	acute	bcell	CCDC32	3	0.525889	0.0557816
acute bcell 3	acute	bcell	SNRPD3	3	0.525812	0.0524829
acute bcell 3	acute	bcell	ANXA2R	3	0.525777	0.0490162
acute bcell 3	acute	bcell	SECISBP2L	3	0.525684	0.053739
acute bcell 3	acute	bcell	MT2A	3	0.525614	0.0588933
acute bcell 3	acute	bcell	HELZ2	3	0.525601	0.0453738
acute bcell 3	acute	bcell	ACTR3	3	0.525491	0.0497423
acute bcell 3	acute	bcell	QRSL1	3	0.525469	0.0511219
acute bcell 3	acute	bcell	AC116407.2	3	0.525414	0.0432628
acute bcell 3	acute	bcell	ARHGAP9	3	0.525313	0.0524208
acute bcell 3	acute	bcell	CCSER1	3	0.525295	0.0386442
acute bcell 3	acute	bcell	PNPT1	3	0.525209	0.047878
acute bcell 3	acute	bcell	NUB1	3	0.525206	0.0536889
acute bcell 3	acute	bcell	ATF7IP	3	0.525167	0.0557006
acute bcell 3	acute	bcell	ADK	3	0.525123	0.0549462
acute bcell 3	acute	bcell	IL16	3	0.52504	0.0534171
acute bcell 3	acute	bcell	H2AFZ	3	0.524987	0.0501962
acute bcell 3	acute	bcell	TMPO	3	0.52486	0.0522216
acute bcell 3	acute	bcell	SERP1	3	0.524824	0.0405873
acute bcell 3	acute	bcell	IFIT5	3	0.524783	0.0449114
acute bcell 3	acute	bcell	GSTP1	3	0.524779	0.0451703
acute bcell 3	acute	bcell	SNX29	3	0.524707	0.0473764
acute bcell 3	acute	bcell	YBX3	3	0.524692	0.0476462
acute bcell 3	acute	bcell	ZC3HAV1	3	0.524641	0.0547153
acute bcell 3	acute	bcell	RSBN1L	3	0.5244	0.0530759
acute bcell 3	acute	bcell	WAS	3	0.524261	0.0511009
acute bcell 3	acute	bcell	HNRNPC	3	0.524188	0.0418431
acute bcell 3	acute	bcell	ZNF107	3	0.524132	0.0456368
acute bcell 3	acute	bcell	S100A8	3	0.524073	0.0565393
acute bcell 3	acute	bcell	PARP12	3	0.523986	0.0445302
acute bcell 3	acute	bcell	CHI3L2	3	0.52394	0.0441737
acute bcell 3	acute	bcell	CD74	3	0.523911	0.0805431
acute bcell 3	acute	bcell	NUDC	3	0.523901	0.0521471
acute bcell 3	acute	bcell	OFD1	3	0.523801	0.05032
acute bcell 3	acute	bcell	BANK1	3	0.523705	0.0422682
acute bcell 3	acute	bcell	FBXO6	3	0.523705	0.0451853
acute bcell 3	acute	bcell	IFIH1	3	0.523701	0.0433211
acute bcell 3	acute	bcell	XRCC5	3	0.523623	0.0494944
acute bcell 3	acute	bcell	ELF1	3	0.523551	0.0506824
acute bcell 3	acute	bcell	ST13	3	0.523521	0.045544
acute bcell 3	acute	bcell	KMO	3	0.523401	0.0423215
acute bcell 3	acute	bcell	PKIG	3	0.523351	0.0494891
acute bcell 3	acute	bcell	S100A9	3	0.523221	0.0553643
acute bcell 3	acute	bcell	CD19	3	0.523214	0.0437803
acute bcell 3	acute	bcell	RBX1	3	0.522982	0.0492317
acute bcell 3	acute	bcell	NASP	3	0.522975	0.0520509
acute bcell 3	acute	bcell	CNOT7	3	0.522896	0.0499554
acute bcell 3	acute	bcell	BLCAP	3	0.522796	0.0482317
acute bcell 3	acute	bcell	CNN2	3	0.522718	0.0441261
acute bcell 3	acute	bcell	CALCOCO2	3	0.522697	0.0485501
acute bcell 3	acute	bcell	UBE2D3	3	0.522527	0.0379618
acute bcell 3	acute	bcell	N4BP2L2	3	0.522518	0.0478671
acute bcell 3	acute	bcell	LNPEP	3	0.522477	0.0450843
acute bcell 3	acute	bcell	MYD88	3	0.522454	0.0457175
acute bcell 3	acute	bcell	ARL6IP5	3	0.522369	0.044127
acute bcell 3	acute	bcell	SP140L	3	0.522169	0.0474725
acute bcell 3	acute	bcell	HLA-DRA	3	0.522122	0.0812906
acute bcell 3	acute	bcell	GDI2	3	0.52203	0.0424182
acute bcell 3	acute	bcell	PRCD	3	0.521999	0.0375639
acute bcell 3	acute	bcell	TRAFD1	3	0.521995	0.0425473
acute bcell 3	acute	bcell	ARHGAP15	3	0.521884	0.0469853
acute bcell 3	acute	bcell	BCL11A	3	0.52187	0.0461359
acute bcell 3	acute	bcell	UTP6	3	0.521794	0.042401
acute bcell 3	acute	bcell	IMP3	3	0.521784	0.050172
acute bcell 3	acute	bcell	LTA4H	3	0.521669	0.0475495
acute bcell 3	acute	bcell	BACE2	3	0.521569	0.0417651
acute bcell 3	acute	bcell	YWHAQ	3	0.521547	0.0477498
acute bcell 3	acute	bcell	CYBC1	3	0.521483	0.0506413
acute bcell 3	acute	bcell	CYBB	3	0.521471	0.0454495
acute bcell 3	acute	bcell	GCC2	3	0.521435	0.0496414
acute bcell 3	acute	bcell	DDX17	3	0.521411	0.0451573
acute bcell 3	acute	bcell	NT5E	3	0.521397	0.0393254
acute bcell 3	acute	bcell	GNB4	3	0.521301	0.0373378
acute bcell 3	acute	bcell	ATP5IF1	3	0.521275	0.0383123
acute bcell 3	acute	bcell	WASHC4	3	0.521246	0.0460763
acute bcell 3	acute	bcell	CCT7	3	0.521235	0.0459156
acute bcell 3	acute	bcell	ST3GAL1	3	0.521147	0.0432841
acute bcell 3	acute	bcell	SWAP70	3	0.52073	0.0423895
acute bcell 3	acute	bcell	ZNF318	3	0.520562	0.0363964
acute bcell 3	acute	bcell	LY6E-DT	3	0.520379	0.0343534
acute bcell 3	acute	bcell	TMEM109	3	0.520354	0.0457945
acute bcell 3	acute	bcell	ZNF667-AS1	3	0.520307	0.0322408
acute bcell 3	acute	bcell	C8orf59	3	0.520291	0.0444496
acute bcell 3	acute	bcell	ERP44	3	0.520262	0.0457596
acute bcell 3	acute	bcell	HSPH1	3	0.520259	0.044048
acute bcell 3	acute	bcell	ACAP2	3	0.5201	0.0451346
acute bcell 3	acute	bcell	ADPRM	3	0.520057	0.0336761
acute bcell 3	acute	bcell	GLO1	3	0.519998	0.0477882
acute bcell 3	acute	bcell	DHX58	3	0.519996	0.0342557
acute bcell 3	acute	bcell	PAPOLA	3	0.519967	0.0411755
acute bcell 3	acute	bcell	HLA-DOA	3	0.519915	0.0429178
acute bcell 3	acute	bcell	SH3BGRL	3	0.51988	0.0351305
acute bcell 3	acute	bcell	BRK1	3	0.519849	0.0375014
acute bcell 3	acute	bcell	CDC42SE1	3	0.519804	0.047565
acute bcell 3	acute	bcell	HMGN4	3	0.519691	0.0441966
acute bcell 3	acute	bcell	AC025164.1	3	0.51969	0.0394979
acute bcell 3	acute	bcell	DAD1	3	0.519577	0.0393154
acute bcell 3	acute	bcell	HIST1H1C	3	0.5195	0.0487663
acute bcell 3	acute	bcell	DAZAP2	3	0.51949	0.0284846
acute bcell 3	acute	bcell	GPBP1	3	0.519489	0.0449701
acute bcell 3	acute	bcell	SSBP2	3	0.519457	0.0352216
acute bcell 3	acute	bcell	CASP1	3	0.519436	0.0432806
acute bcell 3	acute	bcell	TENT5A	3	0.519348	0.0344851
acute bcell 3	acute	bcell	DNAJA1	3	0.519228	0.0462908
acute bcell 3	acute	bcell	AC136475.1	3	0.519184	0.0328321
acute bcell 3	acute	bcell	ANKAR	3	0.51918	0.0344835
acute bcell 3	acute	bcell	DOCK8	3	0.519171	0.0459476
acute bcell 3	acute	bcell	ITGA4	3	0.5191	0.0440502
acute bcell 3	acute	bcell	TMEM179B	3	0.519094	0.0461588
acute bcell 3	acute	bcell	MORC3	3	0.519005	0.0388749
acute bcell 3	acute	bcell	DCLRE1C	3	0.518908	0.0372194
acute bcell 3	acute	bcell	CLNS1A	3	0.518868	0.0444071
acute bcell 3	acute	bcell	ZBTB16	3	0.518817	0.0297944
acute bcell 3	acute	bcell	SPOP	3	0.518748	0.0412132
acute bcell 3	acute	bcell	SLC38A1	3	0.518708	0.0424181
acute bcell 3	acute	bcell	RPL36AL	3	0.518688	0.0299006
acute bcell 3	acute	bcell	MBNL1	3	0.518657	0.0362138
acute bcell 3	acute	bcell	COPS5	3	0.518595	0.0423454
acute bcell 3	acute	bcell	HHEX	3	0.518595	0.0417983
acute bcell 3	acute	bcell	ARPC5	3	0.518497	0.037914
acute bcell 3	acute	bcell	UBA7	3	0.518497	0.0402151
acute bcell 3	acute	bcell	PAX5	3	0.518445	0.0399039
acute bcell 3	acute	bcell	CAPZA1	3	0.518355	0.0436665
acute bcell 3	acute	bcell	AL139020.1	3	0.518344	0.032262
acute bcell 3	acute	bcell	NSMCE1	3	0.518056	0.0422575
acute bcell 3	acute	bcell	IRF9	3	0.517971	0.0344352
acute bcell 3	acute	bcell	TRIM5	3	0.517945	0.0318214
acute bcell 3	acute	bcell	FKBP4	3	0.517912	0.0370226
acute bcell 3	acute	bcell	PCBP2	3	0.517878	0.0267468
acute bcell 3	acute	bcell	TAF1D	3	0.517839	0.0370597
acute bcell 3	acute	bcell	RP9	3	0.517823	0.0401513
acute bcell 3	acute	bcell	PHF1	3	0.517694	0.0394642
acute bcell 3	acute	bcell	HSP90AB1	3	0.517686	0.0293708
acute bcell 3	acute	bcell	CHST12	3	0.51766	0.0396175
acute bcell 3	acute	bcell	SATB1	3	0.517654	0.0302103
acute bcell 3	acute	bcell	DENND2D	3	0.517633	0.032546
acute bcell 3	acute	bcell	KLHDC7B	3	0.517621	0.0295786
acute bcell 3	acute	bcell	SERPINB9P1	3	0.517615	0.0284704
acute bcell 3	acute	bcell	MCUB	3	0.517551	0.0407795
acute bcell 3	acute	bcell	SP140	3	0.517456	0.0430069
acute bcell 3	acute	bcell	BEND5	3	0.517389	0.0324806
acute bcell 3	acute	bcell	OCIAD2	3	0.517389	0.0405074
acute bcell 3	acute	bcell	ZRANB2	3	0.517347	0.0408778
acute bcell 3	acute	bcell	TRIR	3	0.517347	0.0296717
acute bcell 3	acute	bcell	WDSUB1	3	0.517331	0.0326072
acute bcell 3	acute	bcell	MAML2	3	0.517324	0.0318801
acute bcell 3	acute	bcell	JAK2	3	0.517304	0.0318362
acute bcell 3	acute	bcell	G3BP1	3	0.517254	0.0413947
acute bcell 3	acute	bcell	AC027097.1	3	0.517247	0.0342301
acute bcell 3	acute	bcell	CACYBP	3	0.517218	0.0428658
acute bcell 3	acute	bcell	GBP1	3	0.517211	0.0319326
acute bcell 3	acute	bcell	MITD1	3	0.517163	0.0389001
acute bcell 3	acute	bcell	BAG1	3	0.517152	0.0440746
acute bcell 3	acute	bcell	BCL7A	3	0.51713	0.0359687
acute bcell 3	acute	bcell	SLAMF6	3	0.517088	0.0351296
acute bcell 3	acute	bcell	CCT3	3	0.517022	0.0427876
acute bcell 3	acute	bcell	SF3A2	3	0.517019	0.0424085
acute bcell 3	acute	bcell	PTPRN2	3	0.517017	0.0309692
acute bcell 3	acute	bcell	CCDC90B	3	0.516992	0.0392861
acute bcell 3	acute	bcell	C4orf3	3	0.516986	0.0340055
acute bcell 3	acute	bcell	OCIAD1	3	0.516981	0.0411323
acute bcell 3	acute	bcell	SERBP1	3	0.516975	0.0350596
acute bcell 3	acute	bcell	RUBCNL	3	0.516925	0.0367795
acute bcell 3	acute	bcell	LINC02422	3	0.5169	0.0320551
acute bcell 3	acute	bcell	PCMTD1	3	0.516865	0.0374963
acute bcell 3	acute	bcell	FLOT2	3	0.516842	0.0405782
acute bcell 3	acute	bcell	KRCC1	3	0.516807	0.038214
acute bcell 3	acute	bcell	TBC1D1	3	0.516756	0.0355653
acute bcell 3	acute	bcell	GCA	3	0.516699	0.0347351
acute bcell 3	acute	bcell	BBX	3	0.516687	0.0413366
acute bcell 3	acute	bcell	MTPN	3	0.516633	0.0361435
acute bcell 3	acute	bcell	CASP4	3	0.516575	0.0426032
acute bcell 3	acute	bcell	PTK2B	3	0.516518	0.0390579
acute bcell 3	acute	bcell	ING4	3	0.516502	0.0354034
acute bcell 3	acute	bcell	HSD17B4	3	0.516462	0.0357902
acute bcell 3	acute	bcell	NEXN	3	0.516394	0.0273521
acute bcell 3	acute	bcell	TRANK1	3	0.516358	0.0349501
acute bcell 3	acute	bcell	TRIM38	3	0.516289	0.0373118
acute bcell 3	acute	bcell	SETX	3	0.516256	0.0396594
acute bcell 3	acute	bcell	RPA3	3	0.5162	0.0405106
acute bcell 3	acute	bcell	SRSF8	3	0.516112	0.038529
acute bcell 3	acute	bcell	NCOR1	3	0.516107	0.0372641
acute bcell 3	acute	bcell	PARVG	3	0.516041	0.0392811
acute bcell 3	acute	bcell	SGF29	3	0.516038	0.0322032
acute bcell 3	acute	bcell	NSUN5	3	0.515965	0.0371733
acute bcell 3	acute	bcell	LUC7L3	3	0.515954	0.0397532
acute bcell 3	acute	bcell	CEPT1	3	0.515905	0.0333389
acute bcell 3	acute	bcell	HCLS1	3	0.515896	0.0291738
acute bcell 3	acute	bcell	YWHAB	3	0.515749	0.0247338
acute bcell 3	acute	bcell	TLR7	3	0.515748	0.0288405
acute bcell 3	acute	bcell	STRADB	3	0.515727	0.0322671
acute bcell 3	acute	bcell	RNF13	3	0.515616	0.0366141
acute bcell 3	acute	bcell	CLEC17A	3	0.515614	0.029611
acute bcell 3	acute	bcell	SPTLC2	3	0.515557	0.033312
acute bcell 3	acute	bcell	TMX1	3	0.515473	0.0370814
acute bcell 3	acute	bcell	RNF5	3	0.515442	0.0373489
acute bcell 3	acute	bcell	PDCD6	3	0.515366	0.0369803
acute bcell 3	acute	bcell	ILF3-DT	3	0.515361	0.0348128
acute bcell 3	acute	bcell	TNFSF13B	3	0.515315	0.0263279
acute bcell 3	acute	bcell	DRAM2	3	0.515283	0.037158
acute bcell 3	acute	bcell	PSMA6	3	0.515272	0.0386723
acute bcell 3	acute	bcell	CXCR5	3	0.515191	0.0318469
acute bcell 3	acute	bcell	ARPC3	3	0.515108	0.0264977
acute bcell 3	acute	bcell	PML	3	0.515029	0.035558
acute bcell 3	acute	bcell	SKAP1	3	0.515021	0.0304919
acute bcell 3	acute	bcell	AGPAT5	3	0.515005	0.0313173
acute bcell 3	acute	bcell	CHTF8	3	0.514955	0.0357685
acute bcell 3	acute	bcell	TBCA	3	0.514933	0.0305666
acute bcell 3	acute	bcell	HIST1H2BK	3	0.514843	0.0377134
acute bcell 3	acute	bcell	HLA-F	3	0.514814	0.0379401
acute bcell 3	acute	bcell	TREML2	3	0.514766	0.0230217
acute bcell 3	acute	bcell	ZNF24	3	0.514744	0.0349517
acute bcell 3	acute	bcell	IGFBP4	3	0.51472	0.0263593
acute bcell 3	acute	bcell	ZNF22	3	0.514677	0.0345495
acute bcell 3	acute	bcell	JUP	3	0.514673	0.0300046
acute bcell 3	acute	bcell	C12orf42	3	0.514669	0.0275534
acute bcell 3	acute	bcell	PSMA7	3	0.514594	0.0279221
acute bcell 3	acute	bcell	PNRC1	3	0.514565	0.0224434
acute bcell 3	acute	bcell	XPO1	3	0.514472	0.0354246
acute bcell 3	acute	bcell	BAZ1A	3	0.514448	0.0381429
acute bcell 3	acute	bcell	MRPL18	3	0.514433	0.0365244
acute bcell 3	acute	bcell	MT-ND1	3	0.514433	0.0177278
acute bcell 3	acute	bcell	SPG11	3	0.514424	0.0327926
acute bcell 3	acute	bcell	SF3B2	3	0.514295	0.0299566
acute bcell 3	acute	bcell	FAM78A	3	0.514282	0.0274711
acute bcell 3	acute	bcell	TMEM140	3	0.514231	0.0255881
acute bcell 3	acute	bcell	EIF3G	3	0.514231	0.0244567
acute bcell 3	acute	bcell	TECR	3	0.51422	0.0360165
acute bcell 3	acute	bcell	SMAP2	3	0.514212	0.035044
acute bcell 3	acute	bcell	KCNG1	3	0.514177	0.0220655
acute bcell 3	acute	bcell	AK2	3	0.514083	0.0355958
acute bcell 3	acute	bcell	SH3BP2	3	0.514069	0.0274333
acute bcell 3	acute	bcell	TRIM14	3	0.513962	0.0272835
acute bcell 3	acute	bcell	COL19A1	3	0.513844	0.0229872
acute bcell 3	acute	bcell	UBE2D1	3	0.51383	0.0314046
acute bcell 3	acute	bcell	FCHSD2	3	0.513817	0.0342787
acute bcell 3	acute	bcell	CCNDBP1	3	0.513808	0.0373206
acute bcell 3	acute	bcell	MARCH3	3	0.513721	0.0274538
acute bcell 3	acute	bcell	MRFAP1L1	3	0.513714	0.0310886
acute bcell 3	acute	bcell	PIK3AP1	3	0.513703	0.0322939
acute bcell 3	acute	bcell	AC007384.1	3	0.51364	0.0279637
acute bcell 3	acute	bcell	PSIP1	3	0.513634	0.0351433
acute bcell 3	acute	bcell	RNPS1	3	0.513623	0.0305911
acute bcell 3	acute	bcell	RNASEH2C	3	0.513482	0.0373668
acute bcell 3	acute	bcell	NSL1	3	0.513466	0.0321423
acute bcell 3	acute	bcell	PIN4	3	0.513282	0.0347302
acute bcell 3	acute	bcell	NFATC3	3	0.51327	0.0293943
acute bcell 3	acute	bcell	FDFT1	3	0.513238	0.0345358
acute bcell 3	acute	bcell	PNISR	3	0.513206	0.019822
acute bcell 3	acute	bcell	ATF1	3	0.51319	0.0287622
acute bcell 3	acute	bcell	CMTR1	3	0.51318	0.02653
acute bcell 3	acute	bcell	PDCD4	3	0.513164	0.0329248
acute bcell 3	acute	bcell	UBXN1	3	0.513141	0.0206582
acute bcell 3	acute	bcell	TRIM25	3	0.513117	0.0261197
acute bcell 3	acute	bcell	ERH	3	0.513106	0.026562
acute bcell 3	acute	bcell	ARHGAP17	3	0.513097	0.032819
acute bcell 3	acute	bcell	LIPA	3	0.513094	0.0306073
acute bcell 3	acute	bcell	ITPR1	3	0.513066	0.0270712
acute bcell 3	acute	bcell	TYMP	3	0.513055	0.037615
acute bcell 3	acute	bcell	BLOC1S2	3	0.513046	0.0338106
acute bcell 3	acute	bcell	EWSR1	3	0.513017	0.0332138
acute bcell 3	acute	bcell	NPC2	3	0.512993	0.0330036
acute bcell 3	acute	bcell	MAGEF1	3	0.512981	0.0298591
acute bcell 3	acute	bcell	STX17	3	0.512929	0.0274642
acute bcell 3	acute	bcell	RB1	3	0.512916	0.0347873
acute bcell 3	acute	bcell	SLC18B1	3	0.512895	0.0222639
acute bcell 3	acute	bcell	AP001610.1	3	0.512893	0.0224864
acute bcell 3	acute	bcell	TIA1	3	0.51286	0.0323451
acute bcell 3	acute	bcell	PDCD10	3	0.512845	0.0348482
acute bcell 3	acute	bcell	RSRP1	3	0.512772	0.0321491
acute bcell 3	acute	bcell	APOL6	3	0.512769	0.0270173
acute bcell 3	acute	bcell	ACP1	3	0.512758	0.0318813
acute bcell 3	acute	bcell	AHSA1	3	0.512751	0.032423
acute bcell 3	acute	bcell	PARP8	3	0.512737	0.0274369
acute bcell 3	acute	bcell	FOPNL	3	0.512695	0.0292125
acute bcell 3	acute	bcell	LYSMD2	3	0.512683	0.0262083
acute bcell 3	acute	bcell	LCK	3	0.512667	0.0238891
acute bcell 3	acute	bcell	SPART	3	0.512649	0.0224978
acute bcell 3	acute	bcell	NR3C1	3	0.512621	0.0305208
acute bcell 3	acute	bcell	SUPT4H1	3	0.51261	0.0368951
acute bcell 3	acute	bcell	HS3ST1	3	0.512588	0.0213789
acute bcell 3	acute	bcell	TRIM44	3	0.512497	0.0310355
acute bcell 3	acute	bcell	NOSIP	3	0.512426	0.0345846
acute bcell 3	acute	bcell	ELL3	3	0.512414	0.0203795
acute bcell 3	acute	bcell	CLEC20A	3	0.512349	0.0205674
acute bcell 3	acute	bcell	C7orf50	3	0.512321	0.0316963
acute bcell 3	acute	bcell	NSFL1C	3	0.512296	0.0329539
acute bcell 3	acute	bcell	LAMP3	3	0.512285	0.0199467
acute bcell 3	acute	bcell	TNFSF13	3	0.512274	0.0210755
acute bcell 3	acute	bcell	ESD	3	0.512201	0.0329215
acute bcell 3	acute	bcell	FGD3	3	0.512194	0.0295975
acute bcell 3	acute	bcell	NAPSA	3	0.512194	0.031246
acute bcell 3	acute	bcell	RPS26	3	0.512186	0.0433778
acute bcell 3	acute	bcell	PEF1	3	0.51218	0.0309351
acute bcell 3	acute	bcell	UNC93B1	3	0.512147	0.0309734
acute bcell 3	acute	bcell	SOBP	3	0.512105	0.0205405
acute bcell 3	acute	bcell	S1PR1	3	0.51209	0.0282947
acute bcell 3	acute	bcell	GSDMD	3	0.512087	0.0334262
acute bcell 3	acute	bcell	MFN1	3	0.512064	0.0251051
acute bcell 3	acute	bcell	BEX4	3	0.512037	0.0258902
acute bcell 3	acute	bcell	GRB2	3	0.512018	0.0226567
acute bcell 3	acute	bcell	ARID4B	3	0.512007	0.0303471
acute bcell 3	acute	bcell	CHCHD7	3	0.512002	0.0343048
acute bcell 3	acute	bcell	ATP5PD	3	0.511957	0.0317844
acute bcell 3	acute	bcell	INPP1	3	0.511942	0.0209558
acute bcell 3	acute	bcell	MYC	3	0.51194	0.032228
acute bcell 3	acute	bcell	TRIM56	3	0.511745	0.0252753
acute bcell 3	acute	bcell	CNDP2	3	0.51173	0.0334588
acute bcell 3	acute	bcell	IKZF3	3	0.511722	0.0322552
acute bcell 3	acute	bcell	SNX10	3	0.511711	0.0288233
acute bcell 3	acute	bcell	RRP7A	3	0.511708	0.0306446
acute bcell 3	acute	bcell	ATG4C	3	0.511706	0.0245132
acute bcell 3	acute	bcell	KHDRBS2	3	0.511686	0.0224879
acute bcell 3	acute	bcell	P2RY14	3	0.511653	0.0191378
acute bcell 3	acute	bcell	UVRAG	3	0.511634	0.028025
acute bcell 3	acute	bcell	ENDOD1	3	0.511626	0.0206237
acute bcell 3	acute	bcell	ABCA1	3	0.51156	0.0203404
acute bcell 3	acute	bcell	TSPAN3	3	0.511545	0.0232166
acute bcell 3	acute	bcell	C1GALT1	3	0.511472	0.0298485
acute bcell 3	acute	bcell	MSL3	3	0.511426	0.0290621
acute bcell 3	acute	bcell	METTL21A	3	0.511414	0.0287498
acute bcell 3	acute	bcell	COA1	3	0.5114	0.0284885
acute bcell 3	acute	bcell	FKBP5	3	0.511383	0.024391
acute bcell 3	acute	bcell	ZNF302	3	0.511353	0.0245402
acute bcell 3	acute	bcell	SNX1	3	0.511344	0.0303975
acute bcell 3	acute	bcell	TMEM154	3	0.511334	0.0326209
acute bcell 3	acute	bcell	CD2AP	3	0.511329	0.0252174
acute bcell 3	acute	bcell	SNX17	3	0.511194	0.033271
acute bcell 3	acute	bcell	WDR83OS	3	0.511184	0.0226459
acute bcell 3	acute	bcell	ARHGEF3	3	0.511169	0.0245775
acute bcell 3	acute	bcell	NOP53	3	0.51116	0.0140686
acute bcell 3	acute	bcell	RNF113A	3	0.511142	0.0300281
acute bcell 3	acute	bcell	CYSLTR1	3	0.511142	0.0282113
acute bcell 3	acute	bcell	MGAT5	3	0.511073	0.0201349
acute bcell 3	acute	bcell	RAB14	3	0.511042	0.0323029
acute bcell 3	acute	bcell	SLC38A11	3	0.511012	0.0172432
acute bcell 3	acute	bcell	AFF3	3	0.510925	0.020622
acute bcell 3	acute	bcell	BUB3	3	0.510908	0.0326556
acute bcell 3	acute	bcell	ZRSR2	3	0.510865	0.0286112
acute bcell 3	acute	bcell	EBAG9	3	0.510828	0.0294148
acute bcell 3	acute	bcell	C19orf25	3	0.510823	0.027568
acute bcell 3	acute	bcell	RBM6	3	0.510767	0.0317408
acute bcell 3	acute	bcell	ALDH9A1	3	0.510761	0.0295213
acute bcell 3	acute	bcell	MT-ND2	3	0.510711	0.0100552
acute bcell 3	acute	bcell	GOPC	3	0.510658	0.0276947
acute bcell 3	acute	bcell	LCN10	3	0.510656	0.018245
acute bcell 3	acute	bcell	VPS13C	3	0.510646	0.0299246
acute bcell 3	acute	bcell	IFNAR1	3	0.510639	0.0307806
acute bcell 3	acute	bcell	CNPY3	3	0.510636	0.0245262
acute bcell 3	acute	bcell	CKS1B	3	0.51057	0.0254325
acute bcell 3	acute	bcell	NCK2	3	0.51056	0.0196746
acute bcell 3	acute	bcell	TRAF5	3	0.51055	0.0245182
acute bcell 3	acute	bcell	PPP1R12A	3	0.510522	0.0327165
acute bcell 3	acute	bcell	HSPA4	3	0.510518	0.0317786
acute bcell 3	acute	bcell	MRPS26	3	0.510515	0.0310242
acute bcell 3	acute	bcell	DTNBP1	3	0.510515	0.026052
acute bcell 3	acute	bcell	MACROD2	3	0.510494	0.0214327
acute bcell 3	acute	bcell	PCDH9	3	0.510489	0.0214293
acute bcell 3	acute	bcell	STMN1	3	0.510467	0.0233585
acute bcell 3	acute	bcell	XRCC6	3	0.510465	0.0235684
acute bcell 3	acute	bcell	DEK	3	0.510461	0.0305656
acute bcell 3	acute	bcell	AZI2	3	0.510439	0.0228321
acute bcell 3	acute	bcell	MAX	3	0.510423	0.0299343
acute bcell 3	acute	bcell	PARP11	3	0.510403	0.019664
acute bcell 3	acute	bcell	CSK	3	0.510368	0.0281975
acute bcell 3	acute	bcell	ABCB4	3	0.510331	0.0171471
acute bcell 3	acute	bcell	ATP10D	3	0.510297	0.0208118
acute bcell 3	acute	bcell	U2SURP	3	0.510285	0.0301869
acute bcell 3	acute	bcell	LINC00909	3	0.510208	0.0209906
acute bcell 3	acute	bcell	UGP2	3	0.51012	0.028067
acute bcell 3	acute	bcell	SF3A1	3	0.510102	0.0314012
acute bcell 3	acute	bcell	AC087071.1	3	0.510042	0.016831
acute bcell 3	acute	bcell	MRPS31	3	0.510039	0.0279113
acute bcell 3	acute	bcell	COX5B	3	0.510006	0.0137876
acute bcell 3	acute	bcell	DCAF7	3	0.509985	0.0289654
acute bcell 3	acute	bcell	FANCL	3	0.509968	0.0186552
acute bcell 3	acute	bcell	ARGLU1	3	0.50996	0.0214129
acute bcell 3	acute	bcell	DPYD	3	0.509872	0.0174316
acute bcell 3	acute	bcell	GGA2	3	0.509871	0.0293097
acute bcell 3	acute	bcell	RAD21	3	0.509832	0.0286511
acute bcell 3	acute	bcell	CREB1	3	0.509807	0.0261083
acute bcell 3	acute	bcell	IRF1	3	0.50974	0.0280233
acute bcell 3	acute	bcell	ZCCHC2	3	0.509682	0.0178885
acute bcell 3	acute	bcell	GID8	3	0.509622	0.0302344
acute bcell 3	acute	bcell	RALB	3	0.509612	0.0224055
acute bcell 3	acute	bcell	GNB5	3	0.50961	0.0240069
acute bcell 3	acute	bcell	SCML4	3	0.509608	0.0202405
acute bcell 3	acute	bcell	PCNP	3	0.509602	0.0292825
acute bcell 3	acute	bcell	AMN1	3	0.509566	0.0186181
acute bcell 3	acute	bcell	FAM111A	3	0.509561	0.0244259
acute bcell 3	acute	bcell	TCTN1	3	0.509536	0.0213192
acute bcell 3	acute	bcell	AL034397.3	3	0.50952	0.0158416
acute bcell 3	acute	bcell	ODF2L	3	0.509514	0.0229569
acute bcell 3	acute	bcell	MT-ND4L	3	0.509498	0.0125548
acute bcell 3	acute	bcell	TRIM4	3	0.509432	0.0210959
acute bcell 3	acute	bcell	DSP	3	0.509382	0.0150237
acute bcell 3	acute	bcell	CD180	3	0.50938	0.0276724
acute bcell 3	acute	bcell	FAM3C	3	0.509348	0.0321127
acute bcell 3	acute	bcell	PLEKHA1	3	0.509305	0.0176136
acute bcell 3	acute	bcell	FGFR1OP2	3	0.509304	0.0298656
acute bcell 3	acute	bcell	AC120193.1	3	0.509297	0.0161763
acute bcell 3	acute	bcell	HNRNPR	3	0.509294	0.0268041
acute bcell 3	acute	bcell	SF3A3	3	0.509293	0.0276997
acute bcell 3	acute	bcell	ZNF638	3	0.50928	0.0255025
acute bcell 3	acute	bcell	TMEM106B	3	0.509273	0.0208049
acute bcell 3	acute	bcell	TIAL1	3	0.509259	0.0296812
acute bcell 3	acute	bcell	RFX5	3	0.509226	0.0248632
acute bcell 3	acute	bcell	RDH14	3	0.509211	0.0241621
acute bcell 3	acute	bcell	EIF1AY	3	0.509205	0.0301305
acute bcell 3	acute	bcell	APPL1	3	0.509198	0.0263494
acute bcell 3	acute	bcell	SUPT20H	3	0.509163	0.0227468
acute bcell 3	acute	bcell	ERGIC2	3	0.50914	0.0275174
acute bcell 3	acute	bcell	CHORDC1	3	0.509073	0.0243197
acute bcell 3	acute	bcell	LGALS3BP	3	0.50906	0.0161154
acute bcell 3	acute	bcell	LINC01678	3	0.509044	0.0155543
acute bcell 3	acute	bcell	SLC16A7	3	0.509014	0.0187269
acute bcell 3	acute	bcell	GUCD1	3	0.509009	0.0265767
acute bcell 3	acute	bcell	CALM2	3	0.508972	0.0133813
acute bcell 3	acute	bcell	HPS3	3	0.508941	0.0213148
acute bcell 3	acute	bcell	KDELR1	3	0.508933	0.0286716
acute bcell 3	acute	bcell	SUGT1	3	0.508914	0.0289504
acute bcell 3	acute	bcell	BTN3A3	3	0.508911	0.0203266
acute bcell 3	acute	bcell	SH3BP5	3	0.508897	0.0279878
acute bcell 3	acute	bcell	DPM2	3	0.508896	0.0264837
acute bcell 3	acute	bcell	ZNFX1	3	0.508893	0.0229964
acute bcell 3	acute	bcell	CARD8-AS1	3	0.50886	0.0179044
acute bcell 3	acute	bcell	CNTNAP2	3	0.508843	0.0169706
acute bcell 3	acute	bcell	PHF14	3	0.508827	0.025522
acute bcell 3	acute	bcell	C12orf65	3	0.508805	0.0212679
acute bcell 3	acute	bcell	RAB24	3	0.508781	0.0289765
acute bcell 3	acute	bcell	TMEM263	3	0.508774	0.0189969
acute bcell 3	acute	bcell	RABGAP1L	3	0.508735	0.0297276
acute bcell 3	acute	bcell	XAB2	3	0.508701	0.0231613
acute bcell 3	acute	bcell	STARD3	3	0.508678	0.0256379
acute bcell 3	acute	bcell	ZSCAN18	3	0.508666	0.0158511
acute bcell 3	acute	bcell	ABLIM1	3	0.508618	0.02114
acute bcell 3	acute	bcell	MAT2A	3	0.508589	0.0254959
acute bcell 3	acute	bcell	TMEM19	3	0.508552	0.025309
acute bcell 3	acute	bcell	MOCS2	3	0.508545	0.0211224
acute bcell 3	acute	bcell	PTPRK	3	0.508543	0.0155175
acute bcell 3	acute	bcell	PCMT1	3	0.50854	0.0273476
acute bcell 3	acute	bcell	CHMP7	3	0.508528	0.0221255
acute bcell 3	acute	bcell	RPAIN	3	0.508523	0.0277808
acute bcell 3	acute	bcell	CR2	3	0.508517	0.0154575
acute bcell 3	acute	bcell	IDH3A	3	0.508501	0.0251912
acute bcell 3	acute	bcell	VAMP8	3	0.508478	0.02313
acute bcell 3	acute	bcell	INO80E	3	0.508464	0.0288596
acute bcell 3	acute	bcell	ATRX	3	0.508458	0.0283621
acute bcell 3	acute	bcell	MRPL42	3	0.508422	0.0255784
acute bcell 3	acute	bcell	PPP1R11	3	0.508419	0.0266823
acute bcell 3	acute	bcell	DLEU2	3	0.508394	0.0200133
acute bcell 3	acute	bcell	ZNF737	3	0.508355	0.0160596
acute bcell 3	acute	bcell	MID1IP1	3	0.50834	0.0178262
acute bcell 3	acute	bcell	GSTO1	3	0.50833	0.0274756
acute bcell 3	acute	bcell	TAPT1	3	0.508312	0.014235
acute bcell 3	acute	bcell	POLR3GL	3	0.508304	0.0293753
acute bcell 3	acute	bcell	LY86	3	0.508299	0.0204228
acute bcell 3	acute	bcell	NUAK2	3	0.508276	0.0201607
acute bcell 3	acute	bcell	SEC22B	3	0.508266	0.0234534
acute bcell 3	acute	bcell	ATRIP	3	0.508242	0.0174551
acute bcell 3	acute	bcell	PSMD4	3	0.508229	0.0276668
acute bcell 3	acute	bcell	GM2A	3	0.50822	0.0233859
acute bcell 3	acute	bcell	ZNF274	3	0.508219	0.0183571
acute bcell 3	acute	bcell	PITHD1	3	0.5082	0.0255316
acute bcell 3	acute	bcell	TRAK2	3	0.508174	0.0177312
acute bcell 3	acute	bcell	APOBEC3G	3	0.508174	0.0287385
acute bcell 3	acute	bcell	AC006213.2	3	0.50814	0.0141984
acute bcell 3	acute	bcell	CNR2	3	0.508115	0.0195568
acute bcell 3	acute	bcell	RASL11A	3	0.508112	0.0130735
acute bcell 3	acute	bcell	FNTA	3	0.508105	0.0271737
acute bcell 3	acute	bcell	STAT6	3	0.508051	0.024794
acute bcell 3	acute	bcell	ZNF677	3	0.507968	0.0132838
acute bcell 3	acute	bcell	BARD1	3	0.507925	0.0175707
acute bcell 3	acute	bcell	HTATIP2	3	0.507847	0.0248372
acute bcell 3	acute	bcell	RALY	3	0.507837	0.0236355
acute bcell 3	acute	bcell	OSTF1	3	0.507806	0.0235004
acute bcell 3	acute	bcell	AL161781.2	3	0.507794	0.016524
acute bcell 3	acute	bcell	TSC22D4	3	0.507789	0.0284372
acute bcell 3	acute	bcell	SLF1	3	0.507788	0.0168153
acute bcell 3	acute	bcell	CCDC69	3	0.507774	0.027634
acute bcell 3	acute	bcell	KCNA3	3	0.507763	0.0172905
acute bcell 3	acute	bcell	UACA	3	0.507759	0.0122427
acute bcell 3	acute	bcell	HSPD1	3	0.507756	0.0258561
acute bcell 3	acute	bcell	ATP5MF	3	0.507755	0.0158757
acute bcell 3	acute	bcell	COX7C	3	0.507754	0.00964478
acute bcell 3	acute	bcell	CDC26	3	0.507744	0.0271654
acute bcell 3	acute	bcell	PDLIM1	3	0.507733	0.0200848
acute bcell 3	acute	bcell	PFDN6	3	0.507733	0.0254227
acute bcell 3	acute	bcell	DBI	3	0.507725	0.0158171
acute bcell 3	acute	bcell	PPDPF	3	0.507721	0.0121705
acute bcell 3	acute	bcell	SMIM29	3	0.507718	0.0254422
acute bcell 3	acute	bcell	SMG7	3	0.507696	0.0201934
acute bcell 3	acute	bcell	CAPN7	3	0.507672	0.0207766
acute bcell 3	acute	bcell	STIP1	3	0.507662	0.0234904
acute bcell 3	acute	bcell	UBAC2	3	0.507612	0.0208942
acute bcell 3	acute	bcell	PDP1	3	0.50761	0.0165723
acute bcell 3	acute	bcell	CHD2	3	0.507598	0.0259704
acute bcell 3	acute	bcell	DPF2	3	0.507558	0.0224587
acute bcell 3	acute	bcell	C6orf47	3	0.507538	0.0160732
acute bcell 3	acute	bcell	P2RY8	3	0.507523	0.0201718
acute bcell 3	acute	bcell	AKAP2	3	0.50751	0.0185743
acute bcell 3	acute	bcell	CRELD1	3	0.507504	0.0174918
acute bcell 3	acute	bcell	HNRNPU	3	0.50749	0.018598
acute bcell 3	acute	bcell	ARL11	3	0.507471	0.0152353
acute bcell 3	acute	bcell	DNAJC4	3	0.507431	0.026742
acute bcell 3	acute	bcell	ZNF665	3	0.507396	0.0121046
acute bcell 3	acute	bcell	SAMD4A	3	0.507387	0.0129388
acute bcell 3	acute	bcell	ZBED5	3	0.507383	0.0187622
acute bcell 3	acute	bcell	SDHA	3	0.507382	0.0267578
acute bcell 3	acute	bcell	MTO1	3	0.507374	0.0184409
acute bcell 3	acute	bcell	CAMK2D	3	0.507369	0.0174679
acute bcell 3	acute	bcell	CXorf21	3	0.507355	0.017369
acute bcell 3	acute	bcell	IK	3	0.507327	0.0286865
acute bcell 3	acute	bcell	SYNRG	3	0.507296	0.0259999
acute bcell 3	acute	bcell	MRPL46	3	0.507288	0.0207507
acute bcell 3	acute	bcell	TBCC	3	0.507269	0.0226729
acute bcell 3	acute	bcell	METTL7A	3	0.507268	0.024974
acute bcell 3	acute	bcell	CGGBP1	3	0.507247	0.0249819
acute bcell 3	acute	bcell	CCL28	3	0.507246	0.0153187
acute bcell 3	acute	bcell	ZMAT1	3	0.507245	0.016209
acute bcell 3	acute	bcell	OMA1	3	0.50723	0.0189059
acute bcell 3	acute	bcell	PAIP2	3	0.507207	0.0202958
acute bcell 3	acute	bcell	LYZ	3	0.5072	0.0228555
acute bcell 3	acute	bcell	TNK2	3	0.507185	0.0161172
acute bcell 3	acute	bcell	ZNF75A	3	0.507183	0.0164794
acute bcell 3	acute	bcell	IGHV4-34	3	0.507179	0.0516645
acute bcell 3	acute	bcell	PPFIBP1	3	0.50717	0.0106591
acute bcell 3	acute	bcell	OGFR	3	0.507136	0.0243121
acute bcell 3	acute	bcell	BLOC1S4	3	0.507129	0.0229993
acute bcell 3	acute	bcell	TDRD7	3	0.507088	0.0138498
acute bcell 3	acute	bcell	AC108879.1	3	0.507083	0.0113271
acute bcell 3	acute	bcell	SCAF11	3	0.507079	0.0248475
acute bcell 3	acute	bcell	ZNF397	3	0.507077	0.0143085
acute bcell 3	acute	bcell	ADD3	3	0.507074	0.0262562
acute bcell 3	acute	bcell	MPLKIP	3	0.507073	0.0252334
acute bcell 3	acute	bcell	CARD8	3	0.50706	0.0218109
acute bcell 3	acute	bcell	TMLHE	3	0.507044	0.0157527
acute bcell 3	acute	bcell	LDOC1	3	0.507019	0.013385
acute bcell 3	acute	bcell	RASAL3	3	0.507012	0.0230557
acute bcell 3	acute	bcell	MEAF6	3	0.507005	0.0256078
acute bcell 3	acute	bcell	PRICKLE1	3	0.506989	0.0122816
acute bcell 3	acute	bcell	GIMAP2	3	0.506985	0.0135021
acute bcell 3	acute	bcell	VPS4B	3	0.506952	0.0242696
acute bcell 3	acute	bcell	DMTF1	3	0.506945	0.0194769
acute bcell 3	acute	bcell	CALR	3	0.506925	0.0117398
acute bcell 3	acute	bcell	TM2D1	3	0.506893	0.0224989
acute bcell 3	acute	bcell	ITM2A	3	0.506875	0.0162734
acute bcell 3	acute	bcell	SSBP1	3	0.506843	0.0211767
acute bcell 3	acute	bcell	ECHDC1	3	0.506839	0.024456
acute bcell 3	acute	bcell	KTN1	3	0.506798	0.0258503
acute bcell 3	acute	bcell	ANKRD10	3	0.506796	0.0254399
acute bcell 3	acute	bcell	NDUFA12	3	0.506793	0.0229681
acute bcell 3	acute	bcell	RTF2	3	0.506778	0.0259366
acute bcell 3	acute	bcell	ERICH1	3	0.506777	0.0246079
acute bcell 3	acute	bcell	TMEM220	3	0.506762	0.0117595
acute bcell 3	acute	bcell	RASGRP2	3	0.506739	0.0205202
acute bcell 3	acute	bcell	SCOC	3	0.506721	0.0202958
acute bcell 3	acute	bcell	FGD2	3	0.506664	0.0237147
acute bcell 3	acute	bcell	GBP2	3	0.506652	0.0136935
acute bcell 3	acute	bcell	PDCD4-AS1	3	0.506622	0.0158777
acute bcell 3	acute	bcell	CD38	3	0.506619	0.0121357
acute bcell 3	acute	bcell	CEBPB	3	0.506606	0.0161884
acute bcell 3	acute	bcell	SERF2	3	0.506605	0.00902169
acute bcell 3	acute	bcell	RNF181	3	0.506597	0.0260449
acute bcell 3	acute	bcell	TRIM21	3	0.506593	0.0160307
acute bcell 3	acute	bcell	ASF1A	3	0.506565	0.0172816
acute bcell 3	acute	bcell	CCS	3	0.506554	0.0248754
acute bcell 3	acute	bcell	RNF114	3	0.506549	0.0249431
acute bcell 3	acute	bcell	FAM126A	3	0.506544	0.0166038
acute bcell 3	acute	bcell	ATG3	3	0.506542	0.0257765
acute bcell 3	acute	bcell	MCTP2	3	0.506539	0.0145282
acute bcell 3	acute	bcell	FAM208A	3	0.506517	0.0218181
acute bcell 3	acute	bcell	SDAD1	3	0.506505	0.0238467
acute bcell 3	acute	bcell	RPL7L1	3	0.506497	0.0237863
acute bcell 3	acute	bcell	HERC4	3	0.506456	0.0187196
acute bcell 3	acute	bcell	EIF2S1	3	0.506431	0.021809
acute bcell 3	acute	bcell	CIITA	3	0.506386	0.0198011
acute bcell 3	acute	bcell	SPATS2L	3	0.506353	0.0121944
acute bcell 3	acute	bcell	UXS1	3	0.506341	0.013702
acute bcell 3	acute	bcell	FOXO1	3	0.506303	0.0137436
acute bcell 3	acute	bcell	SFT2D1	3	0.506299	0.0256358
acute bcell 3	acute	bcell	BIN2	3	0.506299	0.0242037
acute bcell 3	acute	bcell	DNAJA3	3	0.506289	0.017992
acute bcell 3	acute	bcell	TMEM63A	3	0.506285	0.014145
acute bcell 3	acute	bcell	PATL2	3	0.506256	0.018918
acute bcell 3	acute	bcell	LSM2	3	0.506251	0.0248214
acute bcell 3	acute	bcell	PDE4DIP	3	0.506238	0.0150474
acute bcell 3	acute	bcell	TRMT1L	3	0.50623	0.0144415
acute bcell 3	acute	bcell	POLDIP3	3	0.506225	0.0173729
acute bcell 3	acute	bcell	MAD1L1	3	0.506224	0.022645
acute bcell 3	acute	bcell	PHIP	3	0.506205	0.0248224
acute bcell 3	acute	bcell	MCM3	3	0.506205	0.0187708
acute bcell 3	acute	bcell	GNLY	3	0.506182	0.0150087
acute bcell 3	acute	bcell	HP1BP3	3	0.50616	0.0232869
acute bcell 3	acute	bcell	SYPL1	3	0.506159	0.0157535
acute bcell 3	acute	bcell	GCSAM	3	0.506156	0.0139079
acute bcell 3	acute	bcell	TMEM258	3	0.506126	0.00936088
acute bcell 3	acute	bcell	MEA1	3	0.506087	0.0254462
acute bcell 3	acute	bcell	JTB	3	0.506083	0.0173134
acute bcell 3	acute	bcell	PDE4B	3	0.506076	0.018687
acute bcell 3	acute	bcell	MTHFS	3	0.506066	0.0175923
acute bcell 3	acute	bcell	GABARAP	3	0.506062	0.0040629
acute bcell 3	acute	bcell	COA3	3	0.506056	0.0248545
acute bcell 3	acute	bcell	DIP2B	3	0.506054	0.0146968
acute bcell 3	acute	bcell	ARV1	3	0.506033	0.0174426
acute bcell 3	acute	bcell	KRT10	3	0.506026	0.0194258
acute bcell 3	acute	bcell	MYL6	3	0.506026	0.00646099
acute bcell 3	acute	bcell	GTF2F1	3	0.506024	0.0241311
acute bcell 3	acute	bcell	IRF3	3	0.506016	0.0228066
acute bcell 3	acute	bcell	PRPS2	3	0.505997	0.0169277
acute bcell 3	acute	bcell	SAFB	3	0.505996	0.0221886
acute bcell 3	acute	bcell	SERPINB9	3	0.505981	0.0151059
acute bcell 3	acute	bcell	CNN3	3	0.505973	0.00964817
acute bcell 3	acute	bcell	SEPHS2	3	0.505955	0.022055
acute bcell 3	acute	bcell	TMX2	3	0.50595	0.0196991
acute bcell 3	acute	bcell	DNAJC8	3	0.505922	0.0252127
acute bcell 3	acute	bcell	TSR2	3	0.505919	0.0212561
acute bcell 3	acute	bcell	TMEM216	3	0.505919	0.0156218
acute bcell 3	acute	bcell	GTPBP10	3	0.505902	0.0159927
acute bcell 3	acute	bcell	TCL1B	3	0.505878	0.0127813
acute bcell 3	acute	bcell	RRAGA	3	0.505866	0.0195098
acute bcell 3	acute	bcell	M6PR	3	0.505864	0.0245295
acute bcell 3	acute	bcell	H1FX	3	0.505863	0.0182256
acute bcell 3	acute	bcell	NIFK-AS1	3	0.505859	0.011151
acute bcell 3	acute	bcell	PRKD2	3	0.505855	0.0217084
acute bcell 3	acute	bcell	MIA3	3	0.505846	0.0196501
acute bcell 3	acute	bcell	C2orf74	3	0.505844	0.017961
acute bcell 3	acute	bcell	CWF19L2	3	0.50584	0.0167703
acute bcell 3	acute	bcell	SEPT9	3	0.505825	0.0200537
acute bcell 3	acute	bcell	ZNF273	3	0.50582	0.0111421
acute bcell 3	acute	bcell	SNAP23	3	0.505793	0.0228564
acute bcell 3	acute	bcell	THOC3	3	0.505789	0.0201915
acute bcell 3	acute	bcell	POMP	3	0.505768	0.0165882
acute bcell 3	acute	bcell	PIGBOS1	3	0.505749	0.0167309
acute bcell 3	acute	bcell	AC136475.5	3	0.505711	0.0100207
acute bcell 3	acute	bcell	RERE	3	0.505686	0.0181653
acute bcell 3	acute	bcell	CD47	3	0.505686	0.0178275
acute bcell 3	acute	bcell	PPP2R2A	3	0.505675	0.0202656
acute bcell 3	acute	bcell	MDK	3	0.505675	0.00925376
acute bcell 3	acute	bcell	SERPINI1	3	0.505672	0.012612
acute bcell 3	acute	bcell	SNHG12	3	0.505672	0.018973
acute bcell 3	acute	bcell	HIST1H2BD	3	0.505667	0.0105879
acute bcell 3	acute	bcell	TAF1A	3	0.505666	0.0102986
acute bcell 3	acute	bcell	FAM111A-DT	3	0.505655	0.0106791
acute bcell 3	acute	bcell	MRPL57	3	0.50562	0.0254222
acute bcell 3	acute	bcell	SCAMP1-AS1	3	0.505579	0.0132126
acute bcell 3	acute	bcell	CARHSP1	3	0.505575	0.021132
acute bcell 3	acute	bcell	PAIP2B	3	0.50557	0.0104361
acute bcell 3	acute	bcell	USP30-AS1	3	0.50556	0.014967
acute bcell 3	acute	bcell	PPP1R3E	3	0.50554	0.0124468
acute bcell 3	acute	bcell	TINF2	3	0.505534	0.0232719
acute bcell 3	acute	bcell	KMT2E-AS1	3	0.50553	0.0139314
acute bcell 3	acute	bcell	USP11	3	0.505514	0.0188376
acute bcell 3	acute	bcell	PLPBP	3	0.505499	0.0194939
acute bcell 3	acute	bcell	FCF1	3	0.505497	0.0130131
acute bcell 3	acute	bcell	GLIPR1	3	0.505494	0.0221723
acute bcell 3	acute	bcell	LST1	3	0.505469	0.0160754
acute bcell 3	acute	bcell	PRKAG2	3	0.505469	0.0153255
acute bcell 3	acute	bcell	IFI27	3	0.505468	0.00885269
acute bcell 3	acute	bcell	CNOT4	3	0.50546	0.0166898
acute bcell 3	acute	bcell	ZNF766	3	0.505456	0.0129881
acute bcell 3	acute	bcell	RPA2	3	0.505446	0.0239004
acute bcell 3	acute	bcell	RNF167	3	0.505444	0.0239871
acute bcell 3	acute	bcell	TMEM79	3	0.505438	0.0103772
acute bcell 3	acute	bcell	PCID2	3	0.505437	0.0181807
acute bcell 3	acute	bcell	COPZ1	3	0.505432	0.0240391
acute bcell 3	acute	bcell	SPRY1	3	0.505429	0.0089096
acute bcell 3	acute	bcell	CBWD2	3	0.505416	0.0212944
acute bcell 3	acute	bcell	EHD4	3	0.505399	0.014722
acute bcell 3	acute	bcell	UGDH	3	0.505398	0.0118713
acute bcell 3	acute	bcell	RBMS1	3	0.505394	0.0136692
acute bcell 3	acute	bcell	CCM2	3	0.505382	0.0216775
acute bcell 3	acute	bcell	CYB561D2-1	3	0.505382	0.0117998
acute bcell 3	acute	bcell	RGL2	3	0.505377	0.0144951
acute bcell 3	acute	bcell	RTP4	3	0.50537	0.0114809
acute bcell 3	acute	bcell	EIF3J-DT	3	0.50537	0.0130818
acute bcell 3	acute	bcell	METTL18	3	0.50536	0.0121065
acute bcell 3	acute	bcell	TBXA2R	3	0.505359	0.00925913
acute bcell 3	acute	bcell	AC022182.2	3	0.505324	0.0118518
acute bcell 3	acute	bcell	AC019197.1	3	0.505307	0.0083154
acute bcell 3	acute	bcell	GSN	3	0.5053	0.0149001
acute bcell 3	acute	bcell	GYPC	3	0.505274	0.0196049
acute bcell 3	acute	bcell	SRSF1	3	0.505271	0.0216278
acute bcell 3	acute	bcell	PECAM1	3	0.505244	0.0129278
acute bcell 3	acute	bcell	BRCA2	3	0.505242	0.0119424
acute bcell 3	acute	bcell	PYGO2	3	0.505232	0.0127187
acute bcell 3	acute	bcell	UBE2V2	3	0.505214	0.0228172
acute bcell 3	acute	bcell	SCNM1	3	0.505211	0.0223992
acute bcell 3	acute	bcell	UGT8	3	0.505205	0.00983244
acute bcell 3	acute	bcell	LARS	3	0.505202	0.0216882
acute bcell 3	acute	bcell	TRMT10B	3	0.5052	0.013311
acute bcell 3	acute	bcell	MCL1	3	0.505194	0.0222172
acute bcell 3	acute	bcell	MTSS1	3	0.505152	0.0182205
acute bcell 3	acute	bcell	HAPLN3	3	0.505151	0.00857664
acute bcell 3	acute	bcell	HSBP1	3	0.505145	0.0230865
acute bcell 3	acute	bcell	AC002310.1	3	0.505144	0.0100721
acute bcell 3	acute	bcell	MAPRE2	3	0.505136	0.0196056
acute bcell 3	acute	bcell	CRYBG1	3	0.505135	0.0167058
acute bcell 3	acute	bcell	OLMALINC	3	0.505122	0.00818783
acute bcell 3	acute	bcell	LINC02132	3	0.505114	0.00939407
acute bcell 3	acute	bcell	SCN3A	3	0.505102	0.00916197
acute bcell 3	acute	bcell	MRPL49	3	0.505089	0.0158752
acute bcell 3	acute	bcell	RELA	3	0.505085	0.0212124
acute bcell 3	acute	bcell	PYURF	3	0.505084	0.0238902
acute bcell 3	acute	bcell	ZNF181	3	0.505076	0.00894277
acute bcell 3	acute	bcell	LARGE2	3	0.505065	0.0112199
acute bcell 3	acute	bcell	ZNF420	3	0.505061	0.00960649
acute bcell 3	acute	bcell	DARS	3	0.505055	0.0237527
acute bcell 3	acute	bcell	OGA	3	0.505051	0.0219317
acute bcell 3	acute	bcell	HMGN5	3	0.505045	0.00966666
acute bcell 3	acute	bcell	CCDC122	3	0.50504	0.00931454
acute bcell 3	acute	bcell	TMEM71	3	0.505032	0.00898659
acute bcell 3	acute	bcell	PPP2R1A	3	0.505029	0.0219882
acute bcell 3	acute	bcell	POLR3C	3	0.505015	0.0156991
acute bcell 3	acute	bcell	ZCCHC18	3	0.505011	0.00944214
conva mnp 9	conva	mnp	MALAT1	9	0.893209	1.68023
conva mnp 9	conva	mnp	MT-CO2	9	0.881515	1.3061
conva mnp 9	conva	mnp	PTPRC	9	0.873381	1.81187
conva mnp 9	conva	mnp	NEAT1	9	0.858664	2.35566
conva mnp 9	conva	mnp	MT-CO1	9	0.851965	1.23642
conva mnp 9	conva	mnp	MT-ND4L	9	0.842514	1.0531
conva mnp 9	conva	mnp	MTSS1	9	0.819951	3.76273
conva mnp 9	conva	mnp	MT-ATP6	9	0.814683	1.1398
conva mnp 9	conva	mnp	FCGR3A	9	0.813387	4.53085
conva mnp 9	conva	mnp	MT-ND3	9	0.808788	1.14333
conva mnp 9	conva	mnp	MT-ATP8	9	0.807787	1.18151
conva mnp 9	conva	mnp	MT-CYB	9	0.805896	1.21241
conva mnp 9	conva	mnp	PECAM1	9	0.794045	2.2356
conva mnp 9	conva	mnp	NFKBIZ	9	0.783214	2.66551
conva mnp 9	conva	mnp	ZEB2	9	0.776575	1.61727
conva mnp 9	conva	mnp	SAT1	9	0.772418	1.56736
conva mnp 9	conva	mnp	PSAP	9	0.76796	1.36516
conva mnp 9	conva	mnp	MT-ND5	9	0.763982	1.15694
conva mnp 9	conva	mnp	UTRN	9	0.76126	2.13732
conva mnp 9	conva	mnp	TCF7L2	9	0.759473	3.13055
conva mnp 9	conva	mnp	MS4A7	9	0.756687	2.65568
conva mnp 9	conva	mnp	HLA-E	9	0.752212	1.0408
conva mnp 9	conva	mnp	LYST	9	0.748754	1.93786
conva mnp 9	conva	mnp	ITGA4	9	0.743355	1.46751
conva mnp 9	conva	mnp	TNFRSF1B	9	0.733012	2.02929
conva mnp 9	conva	mnp	MT-CO3	9	0.731005	0.971341
conva mnp 9	conva	mnp	MT-ND2	9	0.717621	1.11461
conva mnp 9	conva	mnp	RNF149	9	0.714121	1.42316
conva mnp 9	conva	mnp	NKTR	9	0.710723	1.42704
conva mnp 9	conva	mnp	POU2F2	9	0.710723	1.66068
conva mnp 9	conva	mnp	SPN	9	0.706389	1.94219
conva mnp 9	conva	mnp	HNRNPA2B1	9	0.702628	0.52121
conva mnp 9	conva	mnp	SSH2	9	0.694709	1.44817
conva mnp 9	conva	mnp	LILRB2	9	0.694462	1.82766
conva mnp 9	conva	mnp	CSF1R	9	0.692531	2.29867
conva mnp 9	conva	mnp	MTRNR2L12	9	0.689285	0.586043
conva mnp 9	conva	mnp	PAG1	9	0.687073	2.19232
conva mnp 9	conva	mnp	ASAH1	9	0.684725	1.24802
conva mnp 9	conva	mnp	LRRFIP1	9	0.684558	0.8309
conva mnp 9	conva	mnp	CTSS	9	0.682865	1.34322
conva mnp 9	conva	mnp	TXNIP	9	0.680916	0.969494
conva mnp 9	conva	mnp	DDX5	9	0.678713	0.552196
conva mnp 9	conva	mnp	ADGRE5	9	0.676009	1.66179
conva mnp 9	conva	mnp	WSB1	9	0.673799	1.41074
conva mnp 9	conva	mnp	CELF2	9	0.673351	1.02419
conva mnp 9	conva	mnp	ADGRE2	9	0.665345	2.12536
conva mnp 9	conva	mnp	MACF1	9	0.665151	1.42953
conva mnp 9	conva	mnp	RIPOR2	9	0.663977	0.97441
conva mnp 9	conva	mnp	PHTF2	9	0.663228	1.84284
conva mnp 9	conva	mnp	LNPEP	9	0.661425	1.27944
conva mnp 9	conva	mnp	CYBB	9	0.660949	1.34429
conva mnp 9	conva	mnp	RNF213	9	0.659034	1.09247
conva mnp 9	conva	mnp	ITGAX	9	0.65845	1.99242
conva mnp 9	conva	mnp	MBNL1	9	0.655487	0.724153
conva mnp 9	conva	mnp	CYTIP	9	0.651301	1.39157
conva mnp 9	conva	mnp	DOCK8	9	0.651138	1.21185
conva mnp 9	conva	mnp	MT-ND1	9	0.650911	0.762335
conva mnp 9	conva	mnp	LCP1	9	0.648633	0.775098
conva mnp 9	conva	mnp	IL10RA	9	0.648309	1.32131
conva mnp 9	conva	mnp	SMIM25	9	0.648047	2.50552
conva mnp 9	conva	mnp	REL	9	0.646727	1.0901
conva mnp 9	conva	mnp	KLF6	9	0.645915	0.720157
conva mnp 9	conva	mnp	WASHC4	9	0.645077	1.50254
conva mnp 9	conva	mnp	CTSC	9	0.644386	0.943269
conva mnp 9	conva	mnp	C5AR1	9	0.643901	2.42708
conva mnp 9	conva	mnp	DUSP1	9	0.642573	1.4218
conva mnp 9	conva	mnp	LILRB1	9	0.641592	1.7463
conva mnp 9	conva	mnp	LINC02432	9	0.641141	2.29716
conva mnp 9	conva	mnp	RSRP1	9	0.640656	0.992593
conva mnp 9	conva	mnp	TBC1D8	9	0.640142	1.97932
conva mnp 9	conva	mnp	SIGLEC10	9	0.639501	2.64441
conva mnp 9	conva	mnp	SMCHD1	9	0.638746	0.772551
conva mnp 9	conva	mnp	WARS	9	0.63867	1.55784
conva mnp 9	conva	mnp	MT-ND4	9	0.638012	0.74404
conva mnp 9	conva	mnp	ITSN2	9	0.636183	1.16087
conva mnp 9	conva	mnp	LYN	9	0.635699	1.53951
conva mnp 9	conva	mnp	ITGAL	9	0.634345	1.71762
conva mnp 9	conva	mnp	TMPO	9	0.633849	1.4407
conva mnp 9	conva	mnp	VPS13C	9	0.630598	0.678987
conva mnp 9	conva	mnp	MYO1F	9	0.629901	1.04507
conva mnp 9	conva	mnp	STK17B	9	0.629579	0.681964
conva mnp 9	conva	mnp	ANKRD44	9	0.628606	1.14162
conva mnp 9	conva	mnp	AKAP13	9	0.62826	1.10566
conva mnp 9	conva	mnp	TAOK3	9	0.627618	1.09456
conva mnp 9	conva	mnp	DMXL2	9	0.62723	1.1659
conva mnp 9	conva	mnp	ATM	9	0.622958	1.14483
conva mnp 9	conva	mnp	FGL2	9	0.622123	1.0136
conva mnp 9	conva	mnp	ATP2B1	9	0.622015	1.13257
conva mnp 9	conva	mnp	SLC2A6	9	0.619847	1.96905
conva mnp 9	conva	mnp	ACTR2	9	0.619697	0.696782
conva mnp 9	conva	mnp	CDKN1C	9	0.619323	3.07793
conva mnp 9	conva	mnp	STK10	9	0.619056	1.56208
conva mnp 9	conva	mnp	MT-ND6	9	0.618593	0.905107
conva mnp 9	conva	mnp	EML4	9	0.61731	1.29467
conva mnp 9	conva	mnp	KCNQ1OT1	9	0.616488	2.79068
conva mnp 9	conva	mnp	ACTR3	9	0.613931	0.292551
conva mnp 9	conva	mnp	TLE4	9	0.613645	1.11986
conva mnp 9	conva	mnp	P2RX1	9	0.612957	1.75142
conva mnp 9	conva	mnp	ARAP2	9	0.61282	1.50092
conva mnp 9	conva	mnp	NCKAP1L	9	0.612288	0.768639
conva mnp 9	conva	mnp	KMT2C	9	0.612144	0.923982
conva mnp 9	conva	mnp	NOTCH2	9	0.61167	0.833497
conva mnp 9	conva	mnp	GRB2	9	0.611174	0.824865
conva mnp 9	conva	mnp	ADAM10	9	0.610755	0.756127
conva mnp 9	conva	mnp	SH3BP2	9	0.610475	1.46159
conva mnp 9	conva	mnp	SETX	9	0.610276	1.03989
conva mnp 9	conva	mnp	N4BP2L2	9	0.609999	0.585215
conva mnp 9	conva	mnp	FOXP1	9	0.609002	0.689084
conva mnp 9	conva	mnp	DOCK5	9	0.60878	1.64037
conva mnp 9	conva	mnp	PIK3CG	9	0.608519	1.83651
conva mnp 9	conva	mnp	ITGB1	9	0.608174	0.611989
conva mnp 9	conva	mnp	NAP1L1	9	0.607696	0.62445
conva mnp 9	conva	mnp	IQGAP1	9	0.607638	0.700364
conva mnp 9	conva	mnp	BACH1	9	0.607389	1.21611
conva mnp 9	conva	mnp	TCIRG1	9	0.607124	0.998132
conva mnp 9	conva	mnp	MYOF	9	0.606869	1.81995
conva mnp 9	conva	mnp	ZFAND5	9	0.606773	0.728741
conva mnp 9	conva	mnp	XIST	9	0.60622	0.777399
conva mnp 9	conva	mnp	MYO1G	9	0.605066	1.35127
conva mnp 9	conva	mnp	C9orf72	9	0.604496	1.07776
conva mnp 9	conva	mnp	AHNAK	9	0.604346	0.530865
conva mnp 9	conva	mnp	PDCD6IP	9	0.60434	1.01633
conva mnp 9	conva	mnp	IFITM3	9	0.604233	1.80198
conva mnp 9	conva	mnp	IFITM2	9	0.604178	1.50439
conva mnp 9	conva	mnp	NAMPT	9	0.603903	1.23914
conva mnp 9	conva	mnp	MAP3K1	9	0.603556	1.27941
conva mnp 9	conva	mnp	SELPLG	9	0.603352	0.954564
conva mnp 9	conva	mnp	SNAPC3	9	0.603315	1.62433
conva mnp 9	conva	mnp	AC004687.1	9	0.602643	0.664074
conva mnp 9	conva	mnp	RABGAP1L	9	0.601883	0.796927
conva mnp 9	conva	mnp	PIK3AP1	9	0.601218	1.52076
conva mnp 9	conva	mnp	CACUL1	9	0.601105	1.49071
conva mnp 9	conva	mnp	SLC11A1	9	0.600837	1.39319
conva mnp 9	conva	mnp	SLC8A1	9	0.600786	1.22383
conva mnp 9	conva	mnp	RBM39	9	0.60049	0.144912
conva mnp 9	conva	mnp	TBXAS1	9	0.60044	1.03915
conva mnp 9	conva	mnp	FAM49A	9	0.600345	1.27274
conva mnp 9	conva	mnp	CLEC12A	9	0.600306	1.24405
conva mnp 9	conva	mnp	IPMK	9	0.599686	1.49588
conva mnp 9	conva	mnp	CD46	9	0.599507	0.706115
conva mnp 9	conva	mnp	FUS	9	0.59806	0.820004
conva mnp 9	conva	mnp	KIAA1109	9	0.597917	0.990818
conva mnp 9	conva	mnp	SEC14L1	9	0.597528	1.06427
conva mnp 9	conva	mnp	STK38	9	0.597386	1.1455
conva mnp 9	conva	mnp	PHF3	9	0.597198	0.810848
conva mnp 9	conva	mnp	RBM25	9	0.597163	0.607598
conva mnp 9	conva	mnp	DDX17	9	0.596822	0.50455
conva mnp 9	conva	mnp	MCTP1	9	0.596461	1.06846
conva mnp 9	conva	mnp	NBPF14	9	0.595955	0.407517
conva mnp 9	conva	mnp	PLXNC1	9	0.595	1.17671
conva mnp 9	conva	mnp	NAAA	9	0.594664	1.04841
conva mnp 9	conva	mnp	EVL	9	0.59404	0.714785
conva mnp 9	conva	mnp	VMP1	9	0.594006	0.980761
conva mnp 9	conva	mnp	SCAF11	9	0.593777	0.406651
conva mnp 9	conva	mnp	YWHAZ	9	0.59352	0.434857
conva mnp 9	conva	mnp	ANKRD12	9	0.593515	0.478829
conva mnp 9	conva	mnp	PTPN6	9	0.593506	1.01132
conva mnp 9	conva	mnp	SMG1	9	0.592659	1.03629
conva mnp 9	conva	mnp	LRRC25	9	0.592503	1.69526
conva mnp 9	conva	mnp	NFAT5	9	0.592173	1.10661
conva mnp 9	conva	mnp	CX3CR1	9	0.591552	1.36908
conva mnp 9	conva	mnp	LRRK2	9	0.591547	1.05229
conva mnp 9	conva	mnp	PRRC2C	9	0.590835	0.434619
conva mnp 9	conva	mnp	TRIM38	9	0.59063	0.590236
conva mnp 9	conva	mnp	KLF3	9	0.590489	0.953592
conva mnp 9	conva	mnp	CD55	9	0.590164	0.902294
conva mnp 9	conva	mnp	STX7	9	0.590043	0.277266
conva mnp 9	conva	mnp	FLNA	9	0.589931	1.06641
conva mnp 9	conva	mnp	MSN	9	0.589793	0.910195
conva mnp 9	conva	mnp	COL4A3BP	9	0.589549	0.9055
conva mnp 9	conva	mnp	SF3B1	9	0.58951	0.605752
conva mnp 9	conva	mnp	WDR11	9	0.588863	1.4027
conva mnp 9	conva	mnp	IRAK3	9	0.588375	1.46521
conva mnp 9	conva	mnp	DAPK1	9	0.588212	1.24434
conva mnp 9	conva	mnp	NBPF26	9	0.588114	0.928095
conva mnp 9	conva	mnp	SNX18	9	0.587372	1.44678
conva mnp 9	conva	mnp	TSC22D3	9	0.587264	0.875267
conva mnp 9	conva	mnp	LPP	9	0.58688	0.729965
conva mnp 9	conva	mnp	ZFC3H1	9	0.586836	0.808667
conva mnp 9	conva	mnp	TUT7	9	0.586769	1.20707
conva mnp 9	conva	mnp	STK4	9	0.586227	0.531989
conva mnp 9	conva	mnp	MAFB	9	0.586149	1.46186
conva mnp 9	conva	mnp	TSPAN14	9	0.585869	1.58687
conva mnp 9	conva	mnp	RNASET2	9	0.585777	0.481029
conva mnp 9	conva	mnp	LCP2	9	0.58503	0.78771
conva mnp 9	conva	mnp	CHD1	9	0.584757	0.665037
conva mnp 9	conva	mnp	PTP4A2	9	0.584389	1.01878
conva mnp 9	conva	mnp	NCOA3	9	0.583971	0.844164
conva mnp 9	conva	mnp	RNF144B	9	0.583732	0.979229
conva mnp 9	conva	mnp	DICER1	9	0.583596	1.02891
conva mnp 9	conva	mnp	CBL	9	0.583295	0.762826
conva mnp 9	conva	mnp	INSIG1	9	0.582642	1.3777
conva mnp 9	conva	mnp	YPEL2	9	0.581662	1.32664
conva mnp 9	conva	mnp	TLN1	9	0.581326	0.527029
conva mnp 9	conva	mnp	HCK	9	0.581244	1.11635
conva mnp 9	conva	mnp	JAK2	9	0.581206	0.531065
conva mnp 9	conva	mnp	SVIL	9	0.581027	1.67775
conva mnp 9	conva	mnp	FRY	9	0.580967	1.44262
conva mnp 9	conva	mnp	LST1	9	0.580889	1.54207
conva mnp 9	conva	mnp	SIDT2	9	0.580766	1.86894
conva mnp 9	conva	mnp	AC119396.1	9	0.579683	1.28653
conva mnp 9	conva	mnp	LPCAT2	9	0.579592	1.039
conva mnp 9	conva	mnp	CHD9	9	0.579194	0.677525
conva mnp 9	conva	mnp	ARHGEF1	9	0.578793	1.03642
conva mnp 9	conva	mnp	MEF2C	9	0.578664	0.203243
conva mnp 9	conva	mnp	MYCBP2	9	0.577964	0.828925
conva mnp 9	conva	mnp	KMT2E	9	0.577756	0.341456
conva mnp 9	conva	mnp	SIPA1L1	9	0.577465	1.40559
conva mnp 9	conva	mnp	ACAP2	9	0.577457	0.348326
conva mnp 9	conva	mnp	IRF1	9	0.576793	1.09904
conva mnp 9	conva	mnp	MIS18BP1	9	0.576764	0.407829
conva mnp 9	conva	mnp	VPS53	9	0.576591	1.26323
conva mnp 9	conva	mnp	HNRNPU	9	0.576526	0.3773
conva mnp 9	conva	mnp	SWAP70	9	0.576397	1.27938
conva mnp 9	conva	mnp	NCOA2	9	0.575795	1.03444
conva mnp 9	conva	mnp	MEF2A	9	0.575694	0.553275
conva mnp 9	conva	mnp	VCL	9	0.575446	0.477673
conva mnp 9	conva	mnp	JMJD1C	9	0.575428	0.299366
conva mnp 9	conva	mnp	SCLT1	9	0.575376	0.870932
conva mnp 9	conva	mnp	CMTM6	9	0.575271	0.584603
conva mnp 9	conva	mnp	CTSL	9	0.575173	2.13689
conva mnp 9	conva	mnp	CAPZA1	9	0.575106	0.592066
conva mnp 9	conva	mnp	ARHGAP4	9	0.575017	0.574233
conva mnp 9	conva	mnp	DOCK2	9	0.574773	0.741328
conva mnp 9	conva	mnp	GNS	9	0.574685	1.09221
conva mnp 9	conva	mnp	FCGR2B	9	0.574399	1.32027
conva mnp 9	conva	mnp	ATG16L2	9	0.574125	0.731429
conva mnp 9	conva	mnp	DDX6	9	0.57388	0.765593
conva mnp 9	conva	mnp	ZNF217	9	0.573634	1.03837
conva mnp 9	conva	mnp	GNG2	9	0.573549	1.16458
conva mnp 9	conva	mnp	FAM13B	9	0.573469	1.07456
conva mnp 9	conva	mnp	PPM1L	9	0.573172	1.17726
conva mnp 9	conva	mnp	FGD2	9	0.573036	0.824953
conva mnp 9	conva	mnp	JAK1	9	0.572808	0.606143
conva mnp 9	conva	mnp	FAM91A1	9	0.572747	0.914415
conva mnp 9	conva	mnp	CYFIP2	9	0.572747	1.23068
conva mnp 9	conva	mnp	KDM1B	9	0.572743	1.00902
conva mnp 9	conva	mnp	SFT2D2	9	0.571689	0.584773
conva mnp 9	conva	mnp	FAM126A	9	0.571623	1.41437
conva mnp 9	conva	mnp	NUMB	9	0.571258	0.820188
conva mnp 9	conva	mnp	CD47	9	0.571163	0.752595
conva mnp 9	conva	mnp	WASF2	9	0.571127	0.600106
conva mnp 9	conva	mnp	RELT	9	0.570606	1.27012
conva mnp 9	conva	mnp	NCOR1	9	0.57055	0.232295
conva mnp 9	conva	mnp	CCNL1	9	0.570494	0.374197
conva mnp 9	conva	mnp	PTBP3	9	0.570386	0.52432
conva mnp 9	conva	mnp	RIC1	9	0.570201	1.00325
conva mnp 9	conva	mnp	RAP1GAP2	9	0.570017	1.60438
conva mnp 9	conva	mnp	TMEM131L	9	0.569635	1.04336
conva mnp 9	conva	mnp	SYTL1	9	0.569435	1.47323
conva mnp 9	conva	mnp	SERPINA1	9	0.569348	1.69897
conva mnp 9	conva	mnp	FYB1	9	0.569193	0.542901
conva mnp 9	conva	mnp	NEDD9	9	0.569142	1.03527
conva mnp 9	conva	mnp	PLAGL2	9	0.569022	1.334
conva mnp 9	conva	mnp	EIF4G2	9	0.568469	0.390168
conva mnp 9	conva	mnp	MED13L	9	0.568389	0.705571
conva mnp 9	conva	mnp	PARP14	9	0.56834	0.852247
conva mnp 9	conva	mnp	MON2	9	0.568246	1.26103
conva mnp 9	conva	mnp	RIOK3	9	0.568185	0.478695
conva mnp 9	conva	mnp	UHMK1	9	0.56811	0.67489
conva mnp 9	conva	mnp	CHD2	9	0.567821	0.618598
conva mnp 9	conva	mnp	GRK3	9	0.567656	1.05978
conva mnp 9	conva	mnp	VPS35	9	0.567557	0.779443
conva mnp 9	conva	mnp	ZBTB20	9	0.567412	0.950998
conva mnp 9	conva	mnp	NIPBL	9	0.567393	0.402377
conva mnp 9	conva	mnp	OGA	9	0.567179	0.667415
conva mnp 9	conva	mnp	PNISR	9	0.567087	0.253211
conva mnp 9	conva	mnp	FRYL	9	0.5669	0.648895
conva mnp 9	conva	mnp	ARL6IP5	9	0.566682	0.540581
conva mnp 9	conva	mnp	CHST15	9	0.566659	1.79547
conva mnp 9	conva	mnp	RASA1	9	0.566513	1.25522
conva mnp 9	conva	mnp	RAP1B	9	0.566237	0.291033
conva mnp 9	conva	mnp	TMC6	9	0.566111	1.39592
conva mnp 9	conva	mnp	SPG11	9	0.566057	0.887127
conva mnp 9	conva	mnp	XRN1	9	0.565602	0.798563
conva mnp 9	conva	mnp	ADK	9	0.565379	0.737312
conva mnp 9	conva	mnp	NOTCH2NL	9	0.565184	1.06207
conva mnp 9	conva	mnp	TNRC6B	9	0.564837	0.452793
conva mnp 9	conva	mnp	DNAJB14	9	0.564733	0.435337
conva mnp 9	conva	mnp	AKAP9	9	0.56473	0.242737
conva mnp 9	conva	mnp	SON	9	0.564489	0.284487
conva mnp 9	conva	mnp	ZBTB7A	9	0.564313	1.36487
conva mnp 9	conva	mnp	HERC1	9	0.564244	0.619516
conva mnp 9	conva	mnp	TMBIM6	9	0.564207	0.0747079
conva mnp 9	conva	mnp	INPP5D	9	0.563923	0.790567
conva mnp 9	conva	mnp	CYTH4	9	0.563564	0.893629
conva mnp 9	conva	mnp	SRSF11	9	0.563477	0.325931
conva mnp 9	conva	mnp	SERINC1	9	0.563431	0.827403
conva mnp 9	conva	mnp	TPR	9	0.563131	0.647252
conva mnp 9	conva	mnp	CYTH1	9	0.562713	0.723361
conva mnp 9	conva	mnp	RAB10	9	0.562471	0.523786
conva mnp 9	conva	mnp	KIAA1551	9	0.5623	0.314071
conva mnp 9	conva	mnp	IKZF1	9	0.562069	0.554722
conva mnp 9	conva	mnp	TTC14	9	0.56203	0.476803
conva mnp 9	conva	mnp	DENND3	9	0.562006	1.21241
conva mnp 9	conva	mnp	TAOK1	9	0.561963	0.744948
conva mnp 9	conva	mnp	HK3	9	0.561853	1.53899
conva mnp 9	conva	mnp	CDH23	9	0.561653	1.55776
conva mnp 9	conva	mnp	KDM5A	9	0.561276	0.530424
conva mnp 9	conva	mnp	PHC3	9	0.561213	0.648441
conva mnp 9	conva	mnp	ST8SIA4	9	0.561196	0.62661
conva mnp 9	conva	mnp	KYNU	9	0.561195	0.560367
conva mnp 9	conva	mnp	CASP8	9	0.561136	0.31232
conva mnp 9	conva	mnp	ERICH1	9	0.560998	0.587211
conva mnp 9	conva	mnp	ROCK1	9	0.560555	0.146095
conva mnp 9	conva	mnp	SLC6A6	9	0.560406	1.08979
conva mnp 9	conva	mnp	KLF2	9	0.560325	1.54066
conva mnp 9	conva	mnp	ZNF106	9	0.560231	0.175444
conva mnp 9	conva	mnp	DCP2	9	0.560002	0.493115
conva mnp 9	conva	mnp	TTC17	9	0.559928	0.35621
conva mnp 9	conva	mnp	RHOB	9	0.559907	1.38202
conva mnp 9	conva	mnp	SESN3	9	0.559884	0.813426
conva mnp 9	conva	mnp	DPYD	9	0.559811	0.591718
conva mnp 9	conva	mnp	PDLIM5	9	0.559572	1.20394
conva mnp 9	conva	mnp	TM9SF2	9	0.559516	0.331718
conva mnp 9	conva	mnp	BIRC6	9	0.559378	0.687965
conva mnp 9	conva	mnp	MANBA	9	0.559356	0.472892
conva mnp 9	conva	mnp	IL32	9	0.559275	0.251926
conva mnp 9	conva	mnp	PKN2	9	0.559249	0.369495
conva mnp 9	conva	mnp	POLK	9	0.558868	0.572726
conva mnp 9	conva	mnp	TGOLN2	9	0.55882	0.520625
conva mnp 9	conva	mnp	APC	9	0.558596	0.74027
conva mnp 9	conva	mnp	DYNC1H1	9	0.558595	0.375774
conva mnp 9	conva	mnp	PLEKHM1	9	0.558547	0.895469
conva mnp 9	conva	mnp	IFITM1	9	0.558388	0.685308
conva mnp 9	conva	mnp	ASH1L	9	0.558379	0.738121
conva mnp 9	conva	mnp	LIMD1	9	0.558377	0.924872
conva mnp 9	conva	mnp	PDIA3	9	0.558371	-0.0220319
conva mnp 9	conva	mnp	PIK3R1	9	0.558291	0.317808
conva mnp 9	conva	mnp	SH2D3C	9	0.557786	1.04515
conva mnp 9	conva	mnp	ZMYM2	9	0.557623	0.603715
conva mnp 9	conva	mnp	APH1B	9	0.557391	1.22408
conva mnp 9	conva	mnp	AVL9	9	0.557051	0.712151
conva mnp 9	conva	mnp	NIN	9	0.557045	0.464716
conva mnp 9	conva	mnp	SYNJ1	9	0.556898	1.08406
conva mnp 9	conva	mnp	CCPG1	9	0.556597	0.97982
conva mnp 9	conva	mnp	HCLS1	9	0.55658	0.328166
conva mnp 9	conva	mnp	RNF19A	9	0.55648	0.580894
conva mnp 9	conva	mnp	NR4A1	9	0.556386	1.98188
conva mnp 9	conva	mnp	NUFIP2	9	0.556249	0.308481
conva mnp 9	conva	mnp	EPC1	9	0.556096	0.571915
conva mnp 9	conva	mnp	L3MBTL3	9	0.555975	1.12843
conva mnp 9	conva	mnp	C2CD5	9	0.555758	1.12269
conva mnp 9	conva	mnp	CEP350	9	0.55568	0.549673
conva mnp 9	conva	mnp	ETNK1	9	0.555475	0.574487
conva mnp 9	conva	mnp	SLC16A7	9	0.555349	0.948455
conva mnp 9	conva	mnp	SLC44A2	9	0.5553	0.977823
conva mnp 9	conva	mnp	ELF2	9	0.55521	0.470427
conva mnp 9	conva	mnp	CLEC7A	9	0.555103	0.713883
conva mnp 9	conva	mnp	BTG1	9	0.554888	0.144182
conva mnp 9	conva	mnp	SENP6	9	0.554221	0.300177
conva mnp 9	conva	mnp	USP15	9	0.554193	0.423164
conva mnp 9	conva	mnp	WDFY2	9	0.55406	0.335781
conva mnp 9	conva	mnp	XIAP	9	0.554045	1.18341
conva mnp 9	conva	mnp	ZNF292	9	0.553992	0.498127
conva mnp 9	conva	mnp	PILRA	9	0.553851	0.989916
conva mnp 9	conva	mnp	MKLN1	9	0.553713	0.638298
conva mnp 9	conva	mnp	NR3C1	9	0.553651	0.197759
conva mnp 9	conva	mnp	PDK4	9	0.553633	1.34027
conva mnp 9	conva	mnp	ZNF207	9	0.553555	0.356261
conva mnp 9	conva	mnp	EPS8	9	0.553523	1.18716
conva mnp 9	conva	mnp	PTGER4	9	0.553478	1.33412
conva mnp 9	conva	mnp	AP2A1	9	0.553459	1.11174
conva mnp 9	conva	mnp	USP3	9	0.553435	0.634248
conva mnp 9	conva	mnp	PCM1	9	0.553293	0.669332
conva mnp 9	conva	mnp	NBPF19	9	0.553273	0.289228
conva mnp 9	conva	mnp	PABPC1	9	0.553196	0.0261301
conva mnp 9	conva	mnp	TUBA1A	9	0.552993	0.395416
conva mnp 9	conva	mnp	GPR174	9	0.552892	0.898158
conva mnp 9	conva	mnp	SCAF4	9	0.552723	0.611032
conva mnp 9	conva	mnp	OAS1	9	0.552705	1.01773
conva mnp 9	conva	mnp	TENT5A	9	0.55255	0.677761
conva mnp 9	conva	mnp	MARCH1	9	0.552458	0.291829
conva mnp 9	conva	mnp	AC090559.1	9	0.552259	1.0073
conva mnp 9	conva	mnp	COL6A3	9	0.552247	0.279317
conva mnp 9	conva	mnp	LRMP	9	0.552192	0.53609
conva mnp 9	conva	mnp	PHIP	9	0.552191	0.45376
conva mnp 9	conva	mnp	RICTOR	9	0.552029	0.78728
conva mnp 9	conva	mnp	STX16	9	0.552003	0.521209
conva mnp 9	conva	mnp	FGD4	9	0.551891	0.971795
conva mnp 9	conva	mnp	LTB	9	0.551793	0.309902
conva mnp 9	conva	mnp	KDM6A	9	0.551716	0.748469
conva mnp 9	conva	mnp	SFMBT2	9	0.551579	1.3937
conva mnp 9	conva	mnp	SF1	9	0.551435	0.50435
conva mnp 9	conva	mnp	KIDINS220	9	0.55138	0.732284
conva mnp 9	conva	mnp	SPEN	9	0.551371	0.55157
conva mnp 9	conva	mnp	ST3GAL1	9	0.551343	0.762339
conva mnp 9	conva	mnp	ZC3HAV1	9	0.551222	0.447213
conva mnp 9	conva	mnp	BAZ1A	9	0.55103	0.344832
conva mnp 9	conva	mnp	ARHGAP25	9	0.550868	0.614795
conva mnp 9	conva	mnp	ATRX	9	0.550832	0.0917122
conva mnp 9	conva	mnp	TAGLN	9	0.550832	1.82968
conva mnp 9	conva	mnp	SNX14	9	0.550735	0.673059
conva mnp 9	conva	mnp	SLC9A9	9	0.550393	0.812712
conva mnp 9	conva	mnp	LMBRD1	9	0.550332	0.643084
conva mnp 9	conva	mnp	TRIM14	9	0.5503	0.935192
conva mnp 9	conva	mnp	SCARB2	9	0.550269	0.534546
conva mnp 9	conva	mnp	GRK2	9	0.550245	1.06248
conva mnp 9	conva	mnp	BAZ2A	9	0.550234	0.265188
conva mnp 9	conva	mnp	HMOX1	9	0.550041	1.29731
conva mnp 9	conva	mnp	TRIP12	9	0.550034	0.689634
conva mnp 9	conva	mnp	OXR1	9	0.549997	0.599809
conva mnp 9	conva	mnp	ITCH	9	0.549677	1.00845
conva mnp 9	conva	mnp	CXCL16	9	0.549543	0.767863
conva mnp 9	conva	mnp	SAMHD1	9	0.549514	-0.0239756
conva mnp 9	conva	mnp	PNN	9	0.549351	0.17713
conva mnp 9	conva	mnp	CD300E	9	0.549316	1.06699
conva mnp 9	conva	mnp	CDK13	9	0.549187	0.577079
conva mnp 9	conva	mnp	CEMIP2	9	0.549159	1.09955
conva mnp 9	conva	mnp	PPP1R10	9	0.549126	0.313998
conva mnp 9	conva	mnp	POLR2J3_ENSG00000285437	9	0.549091	0.697119
conva mnp 9	conva	mnp	MAP4	9	0.54906	0.472126
conva mnp 9	conva	mnp	FAM110A	9	0.548818	1.37262
conva mnp 9	conva	mnp	DDX60L	9	0.548777	1.01222
conva mnp 9	conva	mnp	USP32	9	0.54866	0.689195
conva mnp 9	conva	mnp	CNTRL	9	0.548589	0.649404
conva mnp 9	conva	mnp	PAFAH1B1	9	0.548549	0.513282
conva mnp 9	conva	mnp	PIAS1	9	0.548503	0.167882
conva mnp 9	conva	mnp	ANKRD11	9	0.548408	0.357273
conva mnp 9	conva	mnp	TSC22D2	9	0.548405	0.890744
conva mnp 9	conva	mnp	NEURL1	9	0.548323	1.44126
conva mnp 9	conva	mnp	SMARCA2	9	0.548273	0.777618
conva mnp 9	conva	mnp	UBASH3B	9	0.547926	1.28845
conva mnp 9	conva	mnp	RNPC3	9	0.547694	0.532671
conva mnp 9	conva	mnp	SECISBP2	9	0.54761	0.362962
conva mnp 9	conva	mnp	HIST1H1E	9	0.547561	0.299763
conva mnp 9	conva	mnp	SLFN5	9	0.547534	0.787884
conva mnp 9	conva	mnp	BIN2	9	0.547529	0.746205
conva mnp 9	conva	mnp	AP3B1	9	0.547439	0.240022
conva mnp 9	conva	mnp	PRMT2	9	0.54743	-0.0718504
conva mnp 9	conva	mnp	RIN3	9	0.547368	0.907907
conva mnp 9	conva	mnp	KPNB1	9	0.547261	0.14113
conva mnp 9	conva	mnp	TENT2	9	0.547218	0.84874
conva mnp 9	conva	mnp	GOLGB1	9	0.547175	0.423687
conva mnp 9	conva	mnp	ATP1A1	9	0.547149	0.627926
conva mnp 9	conva	mnp	ST3GAL5	9	0.547123	1.21124
conva mnp 9	conva	mnp	PIKFYVE	9	0.547074	0.840059
conva mnp 9	conva	mnp	OSBPL8	9	0.547015	0.471081
conva mnp 9	conva	mnp	GGNBP2	9	0.546789	0.519668
conva mnp 9	conva	mnp	UBR2	9	0.546785	0.158994
conva mnp 9	conva	mnp	BOD1L1	9	0.546598	0.417502
conva mnp 9	conva	mnp	CCL5	9	0.546593	-0.147367
conva mnp 9	conva	mnp	NSD1	9	0.546554	0.415937
conva mnp 9	conva	mnp	SAMSN1	9	0.546481	0.872895
conva mnp 9	conva	mnp	PLXNB2	9	0.546469	0.864923
conva mnp 9	conva	mnp	SLC24A4	9	0.546455	1.12119
conva mnp 9	conva	mnp	TET2	9	0.546319	0.345304
conva mnp 9	conva	mnp	CUX1	9	0.546301	0.934697
conva mnp 9	conva	mnp	RRBP1	9	0.546227	0.447203
conva mnp 9	conva	mnp	CPPED1	9	0.546113	0.473524
conva mnp 9	conva	mnp	ABHD3	9	0.546019	0.93743
conva mnp 9	conva	mnp	BIRC3	9	0.545946	1.18771
conva mnp 9	conva	mnp	ERBIN	9	0.545868	0.266533
conva mnp 9	conva	mnp	SMARCA5	9	0.545818	0.358516
conva mnp 9	conva	mnp	PTPN1	9	0.545801	0.410815
conva mnp 9	conva	mnp	DDX3X	9	0.545782	0.470789
conva mnp 9	conva	mnp	CCNT2	9	0.545777	0.518565
conva mnp 9	conva	mnp	SPATA6	9	0.545758	1.1006
conva mnp 9	conva	mnp	VSIR	9	0.54571	0.802798
conva mnp 9	conva	mnp	SBF2	9	0.545574	0.887433
conva mnp 9	conva	mnp	ARID4A	9	0.545557	0.343011
conva mnp 9	conva	mnp	MUC20-OT1	9	0.545543	0.444122
conva mnp 9	conva	mnp	RAB3GAP1	9	0.545531	0.363357
conva mnp 9	conva	mnp	PHKB	9	0.545527	0.561356
conva mnp 9	conva	mnp	TMOD3	9	0.545514	0.656909
conva mnp 9	conva	mnp	GPATCH8	9	0.545503	0.761237
conva mnp 9	conva	mnp	NPEPPS	9	0.545223	0.197286
conva mnp 9	conva	mnp	GPR155	9	0.545144	0.955291
conva mnp 9	conva	mnp	HK1	9	0.545133	0.921228
conva mnp 9	conva	mnp	RASSF5	9	0.54512	1.09024
conva mnp 9	conva	mnp	SESTD1	9	0.545048	0.826009
conva mnp 9	conva	mnp	USP33	9	0.545011	0.270989
conva mnp 9	conva	mnp	RPS6KC1	9	0.544994	0.523618
conva mnp 9	conva	mnp	TCF12	9	0.544982	0.528333
conva mnp 9	conva	mnp	SCIMP	9	0.544924	0.730014
conva mnp 9	conva	mnp	USP8	9	0.544865	0.365571
conva mnp 9	conva	mnp	M6PR	9	0.544809	0.436905
conva mnp 9	conva	mnp	BCLAF1	9	0.54478	0.188398
conva mnp 9	conva	mnp	DDHD1	9	0.54473	0.471548
conva mnp 9	conva	mnp	PELI1	9	0.544687	1.02905
conva mnp 9	conva	mnp	SSFA2	9	0.544644	0.478314
conva mnp 9	conva	mnp	APBB1IP	9	0.544357	0.297254
conva mnp 9	conva	mnp	KDM4C	9	0.544311	0.628843
conva mnp 9	conva	mnp	SMAD2	9	0.544157	0.248197
conva mnp 9	conva	mnp	TLR1	9	0.544004	0.647719
conva mnp 9	conva	mnp	MORC3	9	0.543988	0.347749
conva mnp 9	conva	mnp	DGLUCY	9	0.543905	0.358739
conva mnp 9	conva	mnp	TAX1BP1	9	0.543881	0.0760354
conva mnp 9	conva	mnp	SMAP2	9	0.543841	0.776564
conva mnp 9	conva	mnp	CDK6	9	0.543781	0.920139
conva mnp 9	conva	mnp	ASCC3	9	0.54376	0.411991
conva mnp 9	conva	mnp	CSGALNACT2	9	0.543739	0.841558
conva mnp 9	conva	mnp	PPM1F	9	0.543719	1.03508
conva mnp 9	conva	mnp	TNFSF10	9	0.543651	1.27502
conva mnp 9	conva	mnp	KLF7	9	0.543634	0.720957
conva mnp 9	conva	mnp	PGGT1B	9	0.543615	0.384341
conva mnp 9	conva	mnp	SKIL	9	0.543609	1.15245
conva mnp 9	conva	mnp	APOL6	9	0.543534	0.485226
conva mnp 9	conva	mnp	UBE3A	9	0.543514	0.298092
conva mnp 9	conva	mnp	PTPRJ	9	0.543502	0.776504
conva mnp 9	conva	mnp	CASP3	9	0.543433	0.953923
conva mnp 9	conva	mnp	PPP1R12A	9	0.543408	0.355167
conva mnp 9	conva	mnp	SEL1L	9	0.543276	0.649701
conva mnp 9	conva	mnp	MTMR6	9	0.543255	0.717752
conva mnp 9	conva	mnp	ARAP1	9	0.543255	1.34179
conva mnp 9	conva	mnp	STAG2	9	0.543187	0.453914
conva mnp 9	conva	mnp	CNOT2	9	0.543048	0.21817
conva mnp 9	conva	mnp	CCDC88C	9	0.542997	1.01228
conva mnp 9	conva	mnp	MEG3	9	0.542945	2.16682
conva mnp 9	conva	mnp	SRGAP2B	9	0.542926	0.61364
conva mnp 9	conva	mnp	SNX9	9	0.542842	0.816247
conva mnp 9	conva	mnp	ZBTB11	9	0.54284	1.05233
conva mnp 9	conva	mnp	UNC119	9	0.542785	0.797609
conva mnp 9	conva	mnp	EIF3A	9	0.542776	0.289562
conva mnp 9	conva	mnp	ZNF644	9	0.542758	0.193093
conva mnp 9	conva	mnp	ITGB2	9	0.542688	0.312886
conva mnp 9	conva	mnp	AFF4	9	0.542662	0.384444
conva mnp 9	conva	mnp	TMED5	9	0.542628	0.15575
conva mnp 9	conva	mnp	DIAPH1	9	0.542611	0.741357
conva mnp 9	conva	mnp	PRKAR1A	9	0.542605	0.535042
conva mnp 9	conva	mnp	MBP	9	0.542542	0.0616319
conva mnp 9	conva	mnp	ARID1B	9	0.542489	0.367288
conva mnp 9	conva	mnp	CTBS	9	0.542185	0.324276
conva mnp 9	conva	mnp	LYPD2	9	0.541987	2.6219
conva mnp 9	conva	mnp	CLTC	9	0.541887	0.31664
conva mnp 9	conva	mnp	PAPSS2	9	0.54188	1.42375
conva mnp 9	conva	mnp	DOCK10	9	0.541847	0.217209
conva mnp 9	conva	mnp	BBX	9	0.541735	0.349901
conva mnp 9	conva	mnp	BTG2	9	0.541717	-0.0182207
conva mnp 9	conva	mnp	ARGLU1	9	0.541712	-0.0614186
conva mnp 9	conva	mnp	NBN	9	0.541617	0.436135
conva mnp 9	conva	mnp	PRPF4B	9	0.541584	0.41355
conva mnp 9	conva	mnp	YTHDC2	9	0.541567	0.640173
conva mnp 9	conva	mnp	USP47	9	0.541541	0.33112
conva mnp 9	conva	mnp	SP3	9	0.541497	0.334584
conva mnp 9	conva	mnp	KMT2A	9	0.541363	0.482706
conva mnp 9	conva	mnp	GCC2	9	0.541255	0.0326519
conva mnp 9	conva	mnp	YIPF4	9	0.541252	0.318869
conva mnp 9	conva	mnp	RNF13	9	0.541059	0.48703
conva mnp 9	conva	mnp	ATF7IP	9	0.541032	0.30195
conva mnp 9	conva	mnp	VMO1	9	0.540946	2.22631
conva mnp 9	conva	mnp	GNLY	9	0.54091	0.254834
conva mnp 9	conva	mnp	FAM133B	9	0.540872	0.367277
conva mnp 9	conva	mnp	LCOR	9	0.540841	0.0728668
conva mnp 9	conva	mnp	CFLAR	9	0.540841	0.327238
conva mnp 9	conva	mnp	HERC3	9	0.540839	0.797823
conva mnp 9	conva	mnp	MYH9	9	0.540775	0.479051
conva mnp 9	conva	mnp	DOCK11	9	0.540744	0.559901
conva mnp 9	conva	mnp	LILRA1	9	0.540741	1.05739
conva mnp 9	conva	mnp	BPTF	9	0.540671	0.494122
conva mnp 9	conva	mnp	GBP4	9	0.540535	0.774991
conva mnp 9	conva	mnp	TLR8	9	0.540365	0.431366
conva mnp 9	conva	mnp	SSBP2	9	0.540348	0.541915
conva mnp 9	conva	mnp	MED23	9	0.540322	0.628639
conva mnp 9	conva	mnp	UHRF1BP1	9	0.540163	0.90279
conva mnp 9	conva	mnp	KRAS	9	0.540101	0.17727
conva mnp 9	conva	mnp	TEP1	9	0.540002	0.658721
conva mnp 9	conva	mnp	MARCH6	9	0.53993	0.577748
conva mnp 9	conva	mnp	CD53	9	0.539833	0.341917
conva mnp 9	conva	mnp	MBNL2	9	0.539824	0.423177
conva mnp 9	conva	mnp	CYLD	9	0.539767	0.405033
conva mnp 9	conva	mnp	OXSR1	9	0.539759	0.619718
conva mnp 9	conva	mnp	FGD3	9	0.539749	0.943377
conva mnp 9	conva	mnp	SLC43A2	9	0.539641	0.798396
conva mnp 9	conva	mnp	CHD8	9	0.539584	0.307994
conva mnp 9	conva	mnp	HECTD1	9	0.539542	0.252643
conva mnp 9	conva	mnp	TBC1D22A	9	0.539514	0.599549
conva mnp 9	conva	mnp	SPRED1	9	0.539489	1.20095
conva mnp 9	conva	mnp	XPO1	9	0.539483	0.303147
conva mnp 9	conva	mnp	CNOT6L	9	0.539444	0.458326
conva mnp 9	conva	mnp	HIPK3	9	0.539427	0.437667
conva mnp 9	conva	mnp	RANBP2	9	0.539411	0.213013
conva mnp 9	conva	mnp	RLF	9	0.539398	0.81727
conva mnp 9	conva	mnp	EP300	9	0.539253	0.493616
conva mnp 9	conva	mnp	NSF	9	0.538813	0.421181
conva mnp 9	conva	mnp	CLIP4	9	0.538812	0.777189
conva mnp 9	conva	mnp	RASAL3	9	0.538763	0.642245
conva mnp 9	conva	mnp	TMEM30A	9	0.538624	0.300016
conva mnp 9	conva	mnp	SCFD1	9	0.538574	0.639159
conva mnp 9	conva	mnp	PCF11	9	0.538485	0.506902
conva mnp 9	conva	mnp	ARID4B	9	0.538043	0.0105791
conva mnp 9	conva	mnp	KANSL1	9	0.537945	0.756701
conva mnp 9	conva	mnp	GBP5	9	0.537935	0.724437
conva mnp 9	conva	mnp	PARP4	9	0.537893	0.506239
conva mnp 9	conva	mnp	HSH2D	9	0.537768	0.727014
conva mnp 9	conva	mnp	RHOC	9	0.537734	1.56229
conva mnp 9	conva	mnp	CEPT1	9	0.537616	0.763989
conva mnp 9	conva	mnp	RERE	9	0.53759	0.474237
conva mnp 9	conva	mnp	MIA3	9	0.537546	0.166933
conva mnp 9	conva	mnp	ZNF638	9	0.537515	0.414352
conva mnp 9	conva	mnp	ZZEF1	9	0.537491	0.589486
conva mnp 9	conva	mnp	SLC25A13	9	0.537473	0.446071
conva mnp 9	conva	mnp	ADAR	9	0.537396	0.580527
conva mnp 9	conva	mnp	MAP3K2	9	0.537361	0.2332
conva mnp 9	conva	mnp	VPS13B	9	0.537305	0.579123
conva mnp 9	conva	mnp	SAMD8	9	0.537288	0.577022
conva mnp 9	conva	mnp	TRANK1	9	0.53727	0.831286
conva mnp 9	conva	mnp	DDX24	9	0.537074	0.340138
conva mnp 9	conva	mnp	ME2	9	0.537019	0.552631
conva mnp 9	conva	mnp	CEP170	9	0.536922	0.207537
conva mnp 9	conva	mnp	DMTF1	9	0.536865	0.489189
conva mnp 9	conva	mnp	NPIPB5	9	0.536767	0.624563
conva mnp 9	conva	mnp	VCPIP1	9	0.536651	0.5395
conva mnp 9	conva	mnp	ZNF148	9	0.5366	0.736083
conva mnp 9	conva	mnp	PTPN13	9	0.536566	1.1276
conva mnp 9	conva	mnp	TRPM7	9	0.536527	0.51053
conva mnp 9	conva	mnp	NUTM2B-AS1	9	0.536429	0.46861
conva mnp 9	conva	mnp	SRRM2	9	0.536409	0.399813
conva mnp 9	conva	mnp	ABCC3	9	0.536393	1.00257
conva mnp 9	conva	mnp	FBXO42	9	0.536209	0.716132
conva mnp 9	conva	mnp	RAB24	9	0.536192	0.990489
conva mnp 9	conva	mnp	FBXO38	9	0.53616	0.62219
conva mnp 9	conva	mnp	INO80D	9	0.536105	0.561901
conva mnp 9	conva	mnp	PAPOLA	9	0.536097	0.261076
conva mnp 9	conva	mnp	SCRN1	9	0.536059	0.964638
conva mnp 9	conva	mnp	TXNRD1	9	0.535973	0.580682
conva mnp 9	conva	mnp	CRLF3	9	0.535914	0.386811
conva mnp 9	conva	mnp	MICAL1	9	0.535901	0.758775
conva mnp 9	conva	mnp	SARAF	9	0.535845	0.0210113
conva mnp 9	conva	mnp	LUC7L3	9	0.535834	0.164402
conva mnp 9	conva	mnp	TRAF3IP3	9	0.535757	0.255179
conva mnp 9	conva	mnp	PPIP5K2	9	0.535686	0.617101
conva mnp 9	conva	mnp	CHST2	9	0.535612	1.47524
conva mnp 9	conva	mnp	RB1	9	0.535599	0.378988
conva mnp 9	conva	mnp	HP1BP3	9	0.535525	0.341121
conva mnp 9	conva	mnp	FKBP15	9	0.535515	0.466348
conva mnp 9	conva	mnp	ZDHHC20	9	0.535501	0.465816
conva mnp 9	conva	mnp	IL7R	9	0.535403	-0.0378189
conva mnp 9	conva	mnp	STAT6	9	0.53532	0.675177
conva mnp 9	conva	mnp	CLK1	9	0.535213	0.5527
conva mnp 9	conva	mnp	EFR3A	9	0.535203	0.529132
conva mnp 9	conva	mnp	INPP4A	9	0.535191	0.582695
conva mnp 9	conva	mnp	PJA2	9	0.535168	0.535829
conva mnp 9	conva	mnp	PDE8A	9	0.535163	0.808338
conva mnp 9	conva	mnp	IL21R	9	0.535107	1.4833
conva mnp 9	conva	mnp	ZFR	9	0.535059	0.337962
conva mnp 9	conva	mnp	USP34	9	0.535054	0.334603
conva mnp 9	conva	mnp	PLXDC2	9	0.535021	0.431543
conva mnp 9	conva	mnp	GOLGA4	9	0.535015	0.367653
conva mnp 9	conva	mnp	CDKN1B	9	0.534863	-0.0672528
conva mnp 9	conva	mnp	SNRK	9	0.534843	0.78446
conva mnp 9	conva	mnp	SREK1	9	0.534834	0.136046
conva mnp 9	conva	mnp	GK5	9	0.53481	0.722184
conva mnp 9	conva	mnp	CREBRF	9	0.534745	0.433263
conva mnp 9	conva	mnp	THOC2	9	0.534636	0.222582
conva mnp 9	conva	mnp	ATR	9	0.534615	0.625838
conva mnp 9	conva	mnp	HSPA5	9	0.534587	-0.283795
conva mnp 9	conva	mnp	FAM172A	9	0.534559	0.360392
conva mnp 9	conva	mnp	YTHDF3	9	0.534548	0.415173
conva mnp 9	conva	mnp	EPB41L3	9	0.534534	0.982607
conva mnp 9	conva	mnp	PTGES3	9	0.534484	0.250733
conva mnp 9	conva	mnp	RAB37	9	0.534469	0.941853
conva mnp 9	conva	mnp	TM9SF4	9	0.534435	0.544753
conva mnp 9	conva	mnp	NLRP1	9	0.53441	0.853805
conva mnp 9	conva	mnp	CD79B	9	0.534307	1.28791
conva mnp 9	conva	mnp	UBXN4	9	0.534191	0.241742
conva mnp 9	conva	mnp	CUL4A	9	0.534185	0.534691
conva mnp 9	conva	mnp	FBXL20	9	0.53417	0.520212
conva mnp 9	conva	mnp	SEC63	9	0.533887	0.16083
conva mnp 9	conva	mnp	ERAP2	9	0.533829	0.536241
conva mnp 9	conva	mnp	AP1G1	9	0.533802	0.50387
conva mnp 9	conva	mnp	RNF168	9	0.533799	0.580778
conva mnp 9	conva	mnp	OSTM1	9	0.533797	0.70641
conva mnp 9	conva	mnp	SLC8B1	9	0.533791	0.812644
conva mnp 9	conva	mnp	PLEK	9	0.533771	0.0722697
conva mnp 9	conva	mnp	EZR	9	0.533753	0.367179
conva mnp 9	conva	mnp	PIEZO1	9	0.533703	0.907655
conva mnp 9	conva	mnp	CCDC12	9	0.53369	0.465083
conva mnp 9	conva	mnp	ANKFY1	9	0.533548	0.785129
conva mnp 9	conva	mnp	CDK12	9	0.533435	0.441392
conva mnp 9	conva	mnp	ADGRE3	9	0.533343	0.928926
conva mnp 9	conva	mnp	CFD	9	0.533302	1.42598
conva mnp 9	conva	mnp	ENTPD4	9	0.53321	0.632643
conva mnp 9	conva	mnp	ZC3H13	9	0.533203	0.705592
conva mnp 9	conva	mnp	PAK2	9	0.533092	0.0302059
conva mnp 9	conva	mnp	LTN1	9	0.532992	0.578035
conva mnp 9	conva	mnp	RNF111	9	0.532973	0.506803
conva mnp 9	conva	mnp	WDFY1	9	0.532968	0.418217
conva mnp 9	conva	mnp	VPS8	9	0.532923	0.42603
conva mnp 9	conva	mnp	IQSEC1	9	0.532904	0.811294
conva mnp 9	conva	mnp	HEG1	9	0.532859	1.0399
conva mnp 9	conva	mnp	CLIP1	9	0.532837	0.42182
conva mnp 9	conva	mnp	HOOK3	9	0.532795	0.30705
conva mnp 9	conva	mnp	HUWE1	9	0.532784	0.236957
conva mnp 9	conva	mnp	FAM117B	9	0.532702	0.536041
conva mnp 9	conva	mnp	DOPEY2	9	0.532655	0.667833
conva mnp 9	conva	mnp	SPPL2A	9	0.532604	0.277189
conva mnp 9	conva	mnp	MBD5	9	0.532567	0.438851
conva mnp 9	conva	mnp	ADAM17	9	0.532492	0.671783
conva mnp 9	conva	mnp	AC016831.7	9	0.532474	0.457177
conva mnp 9	conva	mnp	SH2D1B	9	0.532453	1.39909
conva mnp 9	conva	mnp	HSPH1	9	0.532431	0.223195
conva mnp 9	conva	mnp	RALGAPA1	9	0.532363	0.589219
conva mnp 9	conva	mnp	ELF1	9	0.532352	0.0968702
conva mnp 9	conva	mnp	CLEC2B	9	0.532348	0.241487
conva mnp 9	conva	mnp	RP2	9	0.53233	0.613436
conva mnp 9	conva	mnp	MIDN	9	0.532297	1.17573
conva mnp 9	conva	mnp	ARID2	9	0.532293	0.276851
conva mnp 9	conva	mnp	PUM2	9	0.532218	0.548404
conva mnp 9	conva	mnp	RAB3GAP2	9	0.532151	0.396277
conva mnp 9	conva	mnp	ATP10D	9	0.532019	0.703378
conva mnp 9	conva	mnp	VTI1A	9	0.531879	0.407158
conva mnp 9	conva	mnp	MARF1	9	0.531872	0.579296
conva mnp 9	conva	mnp	CKB	9	0.53184	1.83077
conva mnp 9	conva	mnp	WNK1	9	0.531788	0.362606
conva mnp 9	conva	mnp	C3AR1	9	0.531748	1.06167
conva mnp 9	conva	mnp	STX12	9	0.531739	0.318351
conva mnp 9	conva	mnp	MYSM1	9	0.531706	0.755758
conva mnp 9	conva	mnp	GPCPD1	9	0.531677	0.351571
conva mnp 9	conva	mnp	GLG1	9	0.531603	0.223727
conva mnp 9	conva	mnp	UPF2	9	0.531598	0.227875
conva mnp 9	conva	mnp	PLCG2	9	0.531554	0.467052
conva mnp 9	conva	mnp	CELF1	9	0.531516	0.25156
conva mnp 9	conva	mnp	PRPF38B	9	0.531469	0.127603
conva mnp 9	conva	mnp	FNBP4	9	0.531388	0.110354
conva mnp 9	conva	mnp	TMX3	9	0.531353	0.490695
conva mnp 9	conva	mnp	REST	9	0.531306	0.237227
conva mnp 9	conva	mnp	RNF146	9	0.531306	0.372405
conva mnp 9	conva	mnp	ARHGAP30	9	0.531251	0.727609
conva mnp 9	conva	mnp	OGT	9	0.531212	0.113243
conva mnp 9	conva	mnp	PTP4A3	9	0.531194	1.4497
conva mnp 9	conva	mnp	GIT2	9	0.531167	0.286071
conva mnp 9	conva	mnp	SP110	9	0.531151	0.361599
conva mnp 9	conva	mnp	LONP2	9	0.531127	0.101812
conva mnp 9	conva	mnp	RC3H1	9	0.531105	0.208645
conva mnp 9	conva	mnp	MTMR10	9	0.531095	0.614328
conva mnp 9	conva	mnp	PSEN1	9	0.530977	0.456928
conva mnp 9	conva	mnp	SPG7	9	0.530973	0.466069
conva mnp 9	conva	mnp	DUSP6	9	0.530893	1.06534
conva mnp 9	conva	mnp	TMEM87A	9	0.530879	0.533472
conva mnp 9	conva	mnp	TFRC	9	0.530857	0.552876
conva mnp 9	conva	mnp	ARID5B	9	0.530823	0.89013
conva mnp 9	conva	mnp	GPRIN3	9	0.530711	0.493977
conva mnp 9	conva	mnp	STAT2	9	0.530675	0.122353
conva mnp 9	conva	mnp	TRPC4AP	9	0.530648	0.48656
conva mnp 9	conva	mnp	RAPGEF1	9	0.530634	0.92315
conva mnp 9	conva	mnp	XPR1	9	0.530622	0.839572
conva mnp 9	conva	mnp	TRIM33	9	0.530528	0.468735
conva mnp 9	conva	mnp	PDS5B	9	0.53051	0.0548906
conva mnp 9	conva	mnp	CNST	9	0.530351	0.316479
conva mnp 9	conva	mnp	GAB1	9	0.530345	0.639757
conva mnp 9	conva	mnp	RECQL	9	0.530305	0.591289
conva mnp 9	conva	mnp	TRIM8	9	0.530298	0.605385
conva mnp 9	conva	mnp	AGO3	9	0.53015	0.28171
conva mnp 9	conva	mnp	UBXN7	9	0.530145	0.391511
conva mnp 9	conva	mnp	WAPL	9	0.530137	0.0659871
conva mnp 9	conva	mnp	HIST1H2BC	9	0.530106	0.206847
conva mnp 9	conva	mnp	MPHOSPH8	9	0.530094	0.493912
conva mnp 9	conva	mnp	PNPLA6	9	0.530072	1.4135
conva mnp 9	conva	mnp	ATP9B	9	0.530066	0.545513
conva mnp 9	conva	mnp	LFNG	9	0.530061	1.0886
conva mnp 9	conva	mnp	EPS15	9	0.530059	0.18136
conva mnp 9	conva	mnp	SHPRH	9	0.53004	0.646001
conva mnp 9	conva	mnp	NKG7	9	0.529925	0.133358
conva mnp 9	conva	mnp	CASP5	9	0.529903	1.0967
conva mnp 9	conva	mnp	AFTPH	9	0.5299	0.605998
conva mnp 9	conva	mnp	PSTPIP2	9	0.529844	0.62261
conva mnp 9	conva	mnp	SRBD1	9	0.529844	0.622459
conva mnp 9	conva	mnp	SETBP1	9	0.529836	0.768769
conva mnp 9	conva	mnp	MARCH7	9	0.529715	0.235749
conva mnp 9	conva	mnp	PDK3	9	0.529686	0.650647
conva mnp 9	conva	mnp	FMNL2	9	0.529677	0.984017
conva mnp 9	conva	mnp	UBQLN1	9	0.529645	0.426094
conva mnp 9	conva	mnp	SRP54	9	0.529641	0.217571
conva mnp 9	conva	mnp	UTY	9	0.529623	0.527603
conva mnp 9	conva	mnp	CYP20A1	9	0.529607	0.373261
conva mnp 9	conva	mnp	ARFGEF1	9	0.529594	0.516662
conva mnp 9	conva	mnp	KIAA1468	9	0.529562	0.322951
conva mnp 9	conva	mnp	PRR5L	9	0.529512	0.675156
conva mnp 9	conva	mnp	ADSS	9	0.529479	0.571978
conva mnp 9	conva	mnp	MAPRE2	9	0.529378	-0.0618292
conva mnp 9	conva	mnp	PPARGC1B	9	0.529372	0.738564
conva mnp 9	conva	mnp	JUNB	9	0.529365	0.726729
conva mnp 9	conva	mnp	CUL5	9	0.529342	0.26717
conva mnp 9	conva	mnp	CNOT4	9	0.529221	0.321835
conva mnp 9	conva	mnp	MDM2	9	0.529197	0.470145
conva mnp 9	conva	mnp	ACSL3	9	0.529185	0.170321
conva mnp 9	conva	mnp	TMTC1	9	0.529183	1.11202
conva mnp 9	conva	mnp	SLC9A8	9	0.529172	0.650866
conva mnp 9	conva	mnp	REPS1	9	0.529171	0.727141
conva mnp 9	conva	mnp	EXOC4	9	0.52917	0.373634
conva mnp 9	conva	mnp	IL3RA	9	0.529159	0.618127
conva mnp 9	conva	mnp	IREB2	9	0.529147	0.32097
conva mnp 9	conva	mnp	KIAA0513	9	0.529091	0.7085
conva mnp 9	conva	mnp	PDE3B	9	0.529089	0.514742
conva mnp 9	conva	mnp	KLF4	9	0.529058	1.03283
conva mnp 9	conva	mnp	NUDT3	9	0.528934	0.351858
conva mnp 9	conva	mnp	CD83	9	0.528871	0.584916
conva mnp 9	conva	mnp	STAG1	9	0.528833	0.552378
conva mnp 9	conva	mnp	ERCC5	9	0.528806	0.549304
conva mnp 9	conva	mnp	TOP2B	9	0.528795	0.326948
conva mnp 9	conva	mnp	AOAH	9	0.528761	0.410639
conva mnp 9	conva	mnp	NCL	9	0.52876	-0.105563
conva mnp 9	conva	mnp	ATAD2B	9	0.52865	0.0373563
conva mnp 9	conva	mnp	NABP1	9	0.528647	0.408265
conva mnp 9	conva	mnp	TGFBR2	9	0.528546	0.175153
conva mnp 9	conva	mnp	MOB4	9	0.528521	0.635411
conva mnp 9	conva	mnp	TMC8	9	0.528438	0.75831
conva mnp 9	conva	mnp	SLC20A1	9	0.528414	0.0356657
conva mnp 9	conva	mnp	WWP2	9	0.528399	0.570228
conva mnp 9	conva	mnp	RSF1	9	0.528369	0.439841
conva mnp 9	conva	mnp	PRKCB	9	0.528338	0.307861
conva mnp 9	conva	mnp	PNPLA8	9	0.528317	0.55264
conva mnp 9	conva	mnp	LCORL	9	0.528304	0.456269
conva mnp 9	conva	mnp	RARA	9	0.528299	0.722278
conva mnp 9	conva	mnp	ICAM4	9	0.528297	1.40619
conva mnp 9	conva	mnp	HECA	9	0.528266	0.390513
conva mnp 9	conva	mnp	AKAP10	9	0.528266	0.537292
conva mnp 9	conva	mnp	ATXN2	9	0.528212	0.376769
conva mnp 9	conva	mnp	SNAP23	9	0.528124	0.132324
conva mnp 9	conva	mnp	SMARCC2	9	0.528107	0.466858
conva mnp 9	conva	mnp	SRPRA	9	0.528079	0.135179
conva mnp 9	conva	mnp	MBOAT1	9	0.528071	0.720936
conva mnp 9	conva	mnp	GPBP1	9	0.528043	0.046218
conva mnp 9	conva	mnp	GLS	9	0.528017	0.343746
conva mnp 9	conva	mnp	CDK17	9	0.527968	0.472989
conva mnp 9	conva	mnp	FCGR2A	9	0.527956	0.981102
conva mnp 9	conva	mnp	GPATCH2L	9	0.527947	0.291468
conva mnp 9	conva	mnp	FAM208A	9	0.527942	0.447944
conva mnp 9	conva	mnp	RC3H2	9	0.527932	0.508762
conva mnp 9	conva	mnp	LRPPRC	9	0.527908	0.382603
conva mnp 9	conva	mnp	RBBP8	9	0.527901	0.598934
conva mnp 9	conva	mnp	IL15	9	0.527886	0.609134
conva mnp 9	conva	mnp	MDM4	9	0.527879	0.310973
conva mnp 9	conva	mnp	CLASP2	9	0.527878	0.20604
conva mnp 9	conva	mnp	CAPN7	9	0.527845	0.367606
conva mnp 9	conva	mnp	ULK2	9	0.52781	0.722691
conva mnp 9	conva	mnp	ZNF451	9	0.527745	0.580682
conva mnp 9	conva	mnp	RFTN1	9	0.527658	0.561007
conva mnp 9	conva	mnp	TECPR1	9	0.527644	0.73646
conva mnp 9	conva	mnp	ARHGAP15	9	0.527626	-0.0969487
conva mnp 9	conva	mnp	C5AR2	9	0.52762	0.855037
conva mnp 9	conva	mnp	WIPF1	9	0.527557	0.071711
conva mnp 9	conva	mnp	C1GALT1	9	0.527543	0.357701
conva mnp 9	conva	mnp	PIK3CB	9	0.527517	0.448962
conva mnp 9	conva	mnp	UGGT1	9	0.527501	0.664827
conva mnp 9	conva	mnp	ZNF267	9	0.527491	0.311707
conva mnp 9	conva	mnp	TACC1	9	0.527392	0.307876
conva mnp 9	conva	mnp	DIAPH2	9	0.527366	0.483714
conva mnp 9	conva	mnp	SPTLC2	9	0.527365	0.307808
conva mnp 9	conva	mnp	BRAF	9	0.527342	0.370873
conva mnp 9	conva	mnp	ADCY7	9	0.527296	0.402296
conva mnp 9	conva	mnp	ATAD1	9	0.527284	0.534835
conva mnp 9	conva	mnp	MIA2	9	0.527247	0.451658
conva mnp 9	conva	mnp	SORT1	9	0.527231	0.499105
conva mnp 9	conva	mnp	PRKDC	9	0.527174	0.163975
conva mnp 9	conva	mnp	ZNF800	9	0.527161	0.343984
conva mnp 9	conva	mnp	DIP2B	9	0.527139	0.43436
conva mnp 9	conva	mnp	BRWD3	9	0.527101	0.728703
conva mnp 9	conva	mnp	TMEM165	9	0.52709	-0.0940949
conva mnp 9	conva	mnp	SASH3	9	0.527087	0.359239
conva mnp 9	conva	mnp	GIMAP8	9	0.527066	0.418278
conva mnp 9	conva	mnp	ASXL2	9	0.52705	0.30703
conva mnp 9	conva	mnp	MATR3_ENSG00000015479	9	0.527049	0.167385
conva mnp 9	conva	mnp	MECP2	9	0.52703	0.49166
conva mnp 9	conva	mnp	EPM2AIP1	9	0.527025	0.423441
conva mnp 9	conva	mnp	RLIM	9	0.527014	0.348001
conva mnp 9	conva	mnp	RAB6A	9	0.527002	0.357052
conva mnp 9	conva	mnp	RHOQ	9	0.527001	0.42876
conva mnp 9	conva	mnp	EXOC1	9	0.526986	0.434509
conva mnp 9	conva	mnp	LTA4H	9	0.526975	0.722124
conva mnp 9	conva	mnp	TWF1	9	0.526871	0.344697
conva mnp 9	conva	mnp	NOCT	9	0.526839	0.979544
conva mnp 9	conva	mnp	MDM1	9	0.526837	1.04152
conva mnp 9	conva	mnp	HGF	9	0.52683	0.676543
conva mnp 9	conva	mnp	DIP2A	9	0.526821	0.445045
conva mnp 9	conva	mnp	GDAP2	9	0.526749	0.554211
conva mnp 9	conva	mnp	DPP8	9	0.526737	0.395517
conva mnp 9	conva	mnp	DENND6A	9	0.526722	0.454401
conva mnp 9	conva	mnp	ABI1	9	0.526629	-0.206673
conva mnp 9	conva	mnp	PIK3C3	9	0.526576	0.239098
conva mnp 9	conva	mnp	ERGIC1	9	0.526537	0.489006
conva mnp 9	conva	mnp	SFSWAP	9	0.526512	0.305906
conva mnp 9	conva	mnp	AHCTF1	9	0.526474	0.297162
conva mnp 9	conva	mnp	SCAF8	9	0.526444	0.40815
conva mnp 9	conva	mnp	BTBD9	9	0.526375	0.565764
conva mnp 9	conva	mnp	ARMC8	9	0.526341	0.167088
conva mnp 9	conva	mnp	PRAM1	9	0.526309	0.87901
conva mnp 9	conva	mnp	MAN2A1	9	0.526285	0.0173299
conva mnp 9	conva	mnp	RGS12	9	0.526284	0.845076
conva mnp 9	conva	mnp	TIMP1	9	0.526238	0.887335
conva mnp 9	conva	mnp	RIF1	9	0.526178	0.35548
conva mnp 9	conva	mnp	SNX13	9	0.526172	0.432162
conva mnp 9	conva	mnp	SH3RF1	9	0.526158	0.787142
conva mnp 9	conva	mnp	RXRA	9	0.526137	0.917957
conva mnp 9	conva	mnp	EHMT1	9	0.526107	0.252003
conva mnp 9	conva	mnp	STXBP3	9	0.526042	0.424906
conva mnp 9	conva	mnp	ITGB2-AS1	9	0.525989	0.761768
conva mnp 9	conva	mnp	FNIP2	9	0.525976	0.853253
conva mnp 9	conva	mnp	TNFRSF8	9	0.525974	1.08187
conva mnp 9	conva	mnp	RASA3	9	0.525973	0.373632
conva mnp 9	conva	mnp	GBP2	9	0.525939	1.14127
conva mnp 9	conva	mnp	SEC24B	9	0.525906	0.433984
conva mnp 9	conva	mnp	UBR5	9	0.525898	0.277165
conva mnp 9	conva	mnp	EHBP1L1	9	0.52575	0.691014
conva mnp 9	conva	mnp	LINC01089	9	0.525723	0.263001
conva mnp 9	conva	mnp	SLC25A25	9	0.525721	0.639376
conva mnp 9	conva	mnp	MON1B	9	0.525692	0.555586
conva mnp 9	conva	mnp	POLR2B	9	0.525623	0.187829
conva mnp 9	conva	mnp	SMC5	9	0.525605	0.297567
conva mnp 9	conva	mnp	GABBR1	9	0.525564	0.817136
conva mnp 9	conva	mnp	TBK1	9	0.525557	0.305829
conva mnp 9	conva	mnp	MBD2	9	0.525556	0.876561
conva mnp 9	conva	mnp	STAT1	9	0.525522	0.340912
conva mnp 9	conva	mnp	DNAJC13	9	0.525436	0.35596
conva mnp 9	conva	mnp	SESN1	9	0.52534	0.645804
conva mnp 9	conva	mnp	RBM5	9	0.525323	0.431599
conva mnp 9	conva	mnp	CCNH	9	0.525311	0.0607423
conva mnp 9	conva	mnp	SAFB	9	0.525296	0.13048
conva mnp 9	conva	mnp	USP9X	9	0.525278	0.196037
conva mnp 9	conva	mnp	CD101	9	0.525245	0.555859
conva mnp 9	conva	mnp	PPM1N	9	0.525233	1.58496
conva mnp 9	conva	mnp	PRDM2	9	0.525201	0.136563
conva mnp 9	conva	mnp	CDC40	9	0.525097	0.440823
conva mnp 9	conva	mnp	LRRFIP2	9	0.525085	0.311417
conva mnp 9	conva	mnp	STAT3	9	0.525083	0.169377
conva mnp 9	conva	mnp	ZFYVE16	9	0.525035	0.325509
conva mnp 9	conva	mnp	SOS2	9	0.525035	0.43037
conva mnp 9	conva	mnp	TNKS	9	0.524989	0.489815
conva mnp 9	conva	mnp	ADAP2	9	0.524983	0.850966
conva mnp 9	conva	mnp	G3BP2	9	0.524967	0.0764074
conva mnp 9	conva	mnp	PRPF40A	9	0.524943	0.538923
conva mnp 9	conva	mnp	CTNND1	9	0.524942	0.554374
conva mnp 9	conva	mnp	CBWD2	9	0.524926	0.364081
conva mnp 9	conva	mnp	DPEP2	9	0.524909	1.01301
conva mnp 9	conva	mnp	IFRD1	9	0.524887	-0.0491759
conva mnp 9	conva	mnp	FOXJ3	9	0.524875	0.445209
conva mnp 9	conva	mnp	MGLL	9	0.524852	0.492233
conva mnp 9	conva	mnp	GNAI3	9	0.52484	0.507086
conva mnp 9	conva	mnp	SMG7	9	0.524837	0.29581
conva mnp 9	conva	mnp	HELZ	9	0.524791	0.145938
conva mnp 9	conva	mnp	PCNX4	9	0.52479	0.0669969
conva mnp 9	conva	mnp	FGR	9	0.524784	0.95322
conva mnp 9	conva	mnp	SLC31A2	9	0.524758	0.937822
conva mnp 9	conva	mnp	MIGA1	9	0.524723	0.551753
conva mnp 9	conva	mnp	GCH1	9	0.524716	0.892355
conva mnp 9	conva	mnp	KAT6A	9	0.524712	0.300654
conva mnp 9	conva	mnp	RB1CC1	9	0.524698	0.266564
conva mnp 9	conva	mnp	COP1	9	0.524617	0.355424
conva mnp 9	conva	mnp	SLC25A40	9	0.524592	0.36345
conva mnp 9	conva	mnp	ATXN3	9	0.52456	0.361566
conva mnp 9	conva	mnp	AGO2	9	0.52455	0.600049
conva mnp 9	conva	mnp	UNC13D	9	0.524521	0.905214
conva mnp 9	conva	mnp	BTAF1	9	0.524484	0.211373
conva mnp 9	conva	mnp	ARHGEF3	9	0.524438	0.178562
conva mnp 9	conva	mnp	PIK3C2A	9	0.524435	0.53464
conva mnp 9	conva	mnp	REV3L	9	0.524387	0.625301
conva mnp 9	conva	mnp	FTX	9	0.524374	0.171869
conva mnp 9	conva	mnp	RAPGEF6	9	0.524355	0.503704
conva mnp 9	conva	mnp	RMC1	9	0.524343	0.741107
conva mnp 9	conva	mnp	BDP1	9	0.524278	0.0491916
conva mnp 9	conva	mnp	PLCB2	9	0.524153	0.811506
conva mnp 9	conva	mnp	COQ10B	9	0.524115	0.134335
conva mnp 9	conva	mnp	HEATR3	9	0.524107	0.637834
conva mnp 9	conva	mnp	FBXW11	9	0.524095	0.152834
conva mnp 9	conva	mnp	ST6GAL1	9	0.524091	0.357898
conva mnp 9	conva	mnp	PURA	9	0.52403	0.546529
conva mnp 9	conva	mnp	MAP3K8	9	0.524018	0.089453
conva mnp 9	conva	mnp	TOR1AIP1	9	0.524012	0.202068
conva mnp 9	conva	mnp	SKAP2	9	0.523889	0.295465
conva mnp 9	conva	mnp	PDPK1	9	0.523885	0.49976
conva mnp 9	conva	mnp	MED13	9	0.523877	0.177854
conva mnp 9	conva	mnp	EIF4A2	9	0.523871	0.0881086
conva mnp 9	conva	mnp	ZNF708	9	0.523845	0.523478
conva mnp 9	conva	mnp	TBC1D5	9	0.523824	0.302354
conva mnp 9	conva	mnp	GAPVD1	9	0.523708	0.575222
conva mnp 9	conva	mnp	LINC02384	9	0.523634	0.953191
conva mnp 9	conva	mnp	PPP4R3A	9	0.523575	-0.0531698
conva mnp 9	conva	mnp	TIAM1	9	0.523527	0.656209
conva mnp 9	conva	mnp	RPRD1A	9	0.523515	0.0727369
conva mnp 9	conva	mnp	TTC21B	9	0.523481	0.440976
conva mnp 9	conva	mnp	IFNGR1	9	0.523479	-0.360821
conva mnp 9	conva	mnp	KLF12	9	0.523473	0.85026
conva mnp 9	conva	mnp	PCSK7	9	0.523464	0.260543
conva mnp 9	conva	mnp	UHRF1BP1L	9	0.523456	0.276952
conva mnp 9	conva	mnp	GUSB	9	0.523441	0.250203
conva mnp 9	conva	mnp	RBM33	9	0.523391	0.343218
conva mnp 9	conva	mnp	LATS1	9	0.523325	0.431667
conva mnp 9	conva	mnp	JKAMP	9	0.523321	0.248047
conva mnp 9	conva	mnp	SAMD9L	9	0.523291	0.277822
conva mnp 9	conva	mnp	CCNK	9	0.523291	0.206919
conva mnp 9	conva	mnp	QKI	9	0.523287	0.290695
conva mnp 9	conva	mnp	ANKLE2	9	0.523282	0.407414
conva mnp 9	conva	mnp	LPCAT3	9	0.523271	0.470138
conva mnp 9	conva	mnp	ZRANB2	9	0.523267	0.0521053
conva mnp 9	conva	mnp	ACER3	9	0.523247	0.239105
conva mnp 9	conva	mnp	SOD2	9	0.523155	0.195413
conva mnp 9	conva	mnp	WDR37	9	0.523115	0.540453
conva mnp 9	conva	mnp	HERC4	9	0.523104	0.195276
conva mnp 9	conva	mnp	CTBP2	9	0.523085	0.43886
conva mnp 9	conva	mnp	ZNF394	9	0.523077	0.330531
conva mnp 9	conva	mnp	FAM126B	9	0.52303	0.347511
conva mnp 9	conva	mnp	TMEM33	9	0.523007	0.121845
conva mnp 9	conva	mnp	NBPF1	9	0.522982	0.479422
conva mnp 9	conva	mnp	COG5	9	0.522978	0.388909
conva mnp 9	conva	mnp	RUNX3	9	0.522913	0.946121
conva mnp 9	conva	mnp	MOB1A	9	0.522905	-0.00352028
conva mnp 9	conva	mnp	TBRG1	9	0.522898	0.0754754
conva mnp 9	conva	mnp	SP100	9	0.522887	0.126623
conva mnp 9	conva	mnp	ZNF224	9	0.522797	0.38961
conva cd8 2	conva	cd8	TYROBP	2	0.89199	2.71681
conva cd8 2	conva	cd8	GZMB	2	0.858194	3.04634
conva cd8 2	conva	cd8	FCER1G	2	0.85252	3.5448
conva cd8 2	conva	cd8	PRF1	2	0.84902	1.95469
conva cd8 2	conva	cd8	NKG7	2	0.834826	1.79761
conva cd8 2	conva	cd8	GNLY	2	0.834165	2.35897
conva cd8 2	conva	cd8	SPON2	2	0.821265	3.40107
conva cd8 2	conva	cd8	CD247	2	0.795457	1.73705
conva cd8 2	conva	cd8	CLIC3	2	0.792563	3.1922
conva cd8 2	conva	cd8	CD7	2	0.78481	1.61773
conva cd8 2	conva	cd8	KLRB1	2	0.771742	1.96175
conva cd8 2	conva	cd8	FGFBP2	2	0.76865	2.77209
conva cd8 2	conva	cd8	CST7	2	0.762884	1.71194
conva cd8 2	conva	cd8	FCGR3A	2	0.746596	2.62621
conva cd8 2	conva	cd8	IFITM1	2	0.739517	1.15302
conva cd8 2	conva	cd8	IFITM2	2	0.735567	1.58759
conva cd8 2	conva	cd8	KLRF1	2	0.734783	2.69647
conva cd8 2	conva	cd8	PFN1	2	0.69727	1.02935
conva cd8 2	conva	cd8	SH2D1B	2	0.692692	3.39859
conva cd8 2	conva	cd8	CTSW	2	0.692528	1.10141
conva cd8 2	conva	cd8	GZMA	2	0.691063	1.12812
conva cd8 2	conva	cd8	HOPX	2	0.685669	2.07681
conva cd8 2	conva	cd8	SRGN	2	0.685525	1.02634
conva cd8 2	conva	cd8	ITGB2	2	0.684454	1.10867
conva cd8 2	conva	cd8	CYBA	2	0.683938	1.1266
conva cd8 2	conva	cd8	PLAC8	2	0.678691	1.71807
conva cd8 2	conva	cd8	IGFBP7	2	0.675001	3.43457
conva cd8 2	conva	cd8	JAK1	2	0.673375	0.840922
conva cd8 2	conva	cd8	KLRD1	2	0.671125	1.29651
conva cd8 2	conva	cd8	CCL4	2	0.669697	2.21206
conva cd8 2	conva	cd8	CFL1	2	0.669301	0.91968
conva cd8 2	conva	cd8	IL2RB	2	0.658084	1.89326
conva cd8 2	conva	cd8	ACTB	2	0.656707	0.811991
conva cd8 2	conva	cd8	RAC2	2	0.654847	1.03516
conva cd8 2	conva	cd8	UBB	2	0.653784	1.13548
conva cd8 2	conva	cd8	TTC38	2	0.653686	2.41044
conva cd8 2	conva	cd8	ARPC2	2	0.651487	0.958254
conva cd8 2	conva	cd8	DDIT4	2	0.650338	1.62275
conva cd8 2	conva	cd8	SERF2	2	0.648986	1.04052
conva cd8 2	conva	cd8	ALOX5AP	2	0.647159	1.37613
conva cd8 2	conva	cd8	CLIC1	2	0.643559	1.02288
conva cd8 2	conva	cd8	AKR1C3	2	0.634892	2.8214
conva cd8 2	conva	cd8	MYOM2	2	0.634451	2.63052
conva cd8 2	conva	cd8	ACTG1	2	0.634048	0.805817
conva cd8 2	conva	cd8	MYL12A	2	0.634005	0.880978
conva cd8 2	conva	cd8	S1PR5	2	0.633556	1.8235
conva cd8 2	conva	cd8	H3F3A	2	0.632515	0.816297
conva cd8 2	conva	cd8	APMAP	2	0.630096	1.29984
conva cd8 2	conva	cd8	IFITM3	2	0.628877	1.53788
conva cd8 2	conva	cd8	MYL6	2	0.627665	0.93014
conva cd8 2	conva	cd8	GSTP1	2	0.627534	1.31018
conva cd8 2	conva	cd8	C1orf162	2	0.626427	1.90557
conva cd8 2	conva	cd8	GZMM	2	0.624842	1.11109
conva cd8 2	conva	cd8	RAP1B	2	0.622757	1.0902
conva cd8 2	conva	cd8	NDUFB2	2	0.622382	1.42985
conva cd8 2	conva	cd8	PRSS23	2	0.622351	2.332
conva cd8 2	conva	cd8	CX3CR1	2	0.61879	1.95109
conva cd8 2	conva	cd8	OSTF1	2	0.618364	1.21492
conva cd8 2	conva	cd8	TRBC1	2	0.618245	1.58638
conva cd8 2	conva	cd8	FGR	2	0.617532	1.84825
conva cd8 2	conva	cd8	TMSB10	2	0.615278	0.886395
conva cd8 2	conva	cd8	DBI	2	0.61432	1.44495
conva cd8 2	conva	cd8	EFHD2	2	0.614284	1.72583
conva cd8 2	conva	cd8	TXK	2	0.61155	1.93074
conva cd8 2	conva	cd8	H3F3B	2	0.611436	0.578185
conva cd8 2	conva	cd8	ADGRG1	2	0.611226	2.02163
conva cd8 2	conva	cd8	PLEK	2	0.610648	1.28355
conva cd8 2	conva	cd8	NCR3	2	0.609803	1.55008
conva cd8 2	conva	cd8	RARRES3	2	0.609662	1.24064
conva cd8 2	conva	cd8	CCND3	2	0.606585	1.0612
conva cd8 2	conva	cd8	LAT2	2	0.603795	2.48052
conva cd8 2	conva	cd8	HSH2D	2	0.603309	1.79778
conva cd8 2	conva	cd8	LSP1	2	0.602359	0.824083
conva cd8 2	conva	cd8	CD300A	2	0.6023	1.54427
conva cd8 2	conva	cd8	GNG2	2	0.601118	1.08818
conva cd8 2	conva	cd8	PTMA	2	0.600215	0.497508
conva cd8 2	conva	cd8	TMSB4X	2	0.599366	0.798977
conva cd8 2	conva	cd8	PSMB10	2	0.599042	1.21541
conva cd8 2	conva	cd8	CD63	2	0.596207	1.3821
conva cd8 2	conva	cd8	TRDC	2	0.596074	1.92247
conva cd8 2	conva	cd8	HLA-C	2	0.59471	0.448429
conva cd8 2	conva	cd8	TPI1	2	0.593036	0.918218
conva cd8 2	conva	cd8	LITAF	2	0.591071	0.961513
conva cd8 2	conva	cd8	MATK	2	0.590839	1.52493
conva cd8 2	conva	cd8	ABI3	2	0.590524	1.72757
conva cd8 2	conva	cd8	PPP1CA	2	0.589598	1.12393
conva cd8 2	conva	cd8	ZAP70	2	0.589536	0.886711
conva cd8 2	conva	cd8	MSN	2	0.589225	0.784852
conva cd8 2	conva	cd8	PTGDR	2	0.58859	1.47634
conva cd8 2	conva	cd8	LY6E	2	0.58721	1.00037
conva cd8 2	conva	cd8	GNPTAB	2	0.587076	1.50097
conva cd8 2	conva	cd8	CALM1	2	0.586956	0.674581
conva cd8 2	conva	cd8	MAP3K8	2	0.586917	1.19349
conva cd8 2	conva	cd8	XBP1	2	0.585273	1.00895
conva cd8 2	conva	cd8	EIF3G	2	0.58521	1.0731
conva cd8 2	conva	cd8	PRDX5	2	0.583217	1.40753
conva cd8 2	conva	cd8	DOK2	2	0.582406	1.39339
conva cd8 2	conva	cd8	HCST	2	0.58188	0.88389
conva cd8 2	conva	cd8	ARL4C	2	0.580583	0.579799
conva cd8 2	conva	cd8	KIR3DL1	2	0.580497	2.17941
conva cd8 2	conva	cd8	CD38	2	0.580095	2.26279
conva cd8 2	conva	cd8	FAM49B	2	0.579974	0.916884
conva cd8 2	conva	cd8	POLR2L	2	0.578687	1.14229
conva cd8 2	conva	cd8	NCR1	2	0.57866	2.06952
conva cd8 2	conva	cd8	BIN2	2	0.578573	0.848454
conva cd8 2	conva	cd8	CARD16	2	0.577951	1.39013
conva cd8 2	conva	cd8	UCP2	2	0.577758	0.993522
conva cd8 2	conva	cd8	PPP1R18	2	0.577252	1.24314
conva cd8 2	conva	cd8	SLC9A3R1	2	0.576957	1.02747
conva cd8 2	conva	cd8	TMIGD2	2	0.576541	2.1171
conva cd8 2	conva	cd8	NDUFB7	2	0.576471	1.3264
conva cd8 2	conva	cd8	CTSC	2	0.576433	0.931595
conva cd8 2	conva	cd8	PSME1	2	0.576273	0.77999
conva cd8 2	conva	cd8	ARPC3	2	0.576235	0.725592
conva cd8 2	conva	cd8	YWHAZ	2	0.575976	0.457524
conva cd8 2	conva	cd8	RHOA	2	0.575743	0.776943
conva cd8 2	conva	cd8	CORO1A	2	0.575605	0.565355
conva cd8 2	conva	cd8	LIMD2	2	0.575218	0.671584
conva cd8 2	conva	cd8	AOAH	2	0.574775	1.17262
conva cd8 2	conva	cd8	DHRS7	2	0.574617	0.817476
conva cd8 2	conva	cd8	SELPLG	2	0.57417	0.78313
conva cd8 2	conva	cd8	EVL	2	0.573842	0.555336
conva cd8 2	conva	cd8	CHST12	2	0.573616	1.1776
conva cd8 2	conva	cd8	TPST2	2	0.573364	1.22287
conva cd8 2	conva	cd8	SH2D2A	2	0.573072	1.34906
conva cd8 2	conva	cd8	SDF4	2	0.572099	1.19883
conva cd8 2	conva	cd8	CD160	2	0.571719	2.01233
conva cd8 2	conva	cd8	GSN	2	0.571489	2.17101
conva cd8 2	conva	cd8	CXXC5	2	0.571401	1.9565
conva cd8 2	conva	cd8	PLEKHF1	2	0.571012	1.79279
conva cd8 2	conva	cd8	AGTRAP	2	0.570427	1.50051
conva cd8 2	conva	cd8	PPIA	2	0.570152	0.635455
conva cd8 2	conva	cd8	ZFP36	2	0.570006	0.742381
conva cd8 2	conva	cd8	TPM3	2	0.568814	0.620696
conva cd8 2	conva	cd8	B2M	2	0.56839	0.477219
conva cd8 2	conva	cd8	BST2	2	0.568211	0.974861
conva cd8 2	conva	cd8	HLA-A	2	0.568211	0.332991
conva cd8 2	conva	cd8	ID2	2	0.567913	0.947818
conva cd8 2	conva	cd8	SIGLEC7	2	0.567377	2.18299
conva cd8 2	conva	cd8	TCF25	2	0.566581	0.654564
conva cd8 2	conva	cd8	ADGRE5	2	0.56614	0.694228
conva cd8 2	conva	cd8	CD53	2	0.566002	0.643658
conva cd8 2	conva	cd8	HLA-E	2	0.565879	0.284545
conva cd8 2	conva	cd8	VAMP8	2	0.565867	1.07344
conva cd8 2	conva	cd8	TFDP2	2	0.565647	1.34709
conva cd8 2	conva	cd8	GLIPR2	2	0.565579	1.27183
conva cd8 2	conva	cd8	LCP1	2	0.564647	0.216929
conva cd8 2	conva	cd8	ARPC5L	2	0.564636	1.2042
conva cd8 2	conva	cd8	PPIB	2	0.564536	0.548986
conva cd8 2	conva	cd8	PRELID1	2	0.564446	1.09021
conva cd8 2	conva	cd8	SPN	2	0.564238	0.784606
conva cd8 2	conva	cd8	PSME2	2	0.563084	0.801995
conva cd8 2	conva	cd8	MT-CO1	2	0.562944	0.129537
conva cd8 2	conva	cd8	SEPT7	2	0.562723	0.511676
conva cd8 2	conva	cd8	SASH3	2	0.562417	1.19094
conva cd8 2	conva	cd8	DRAP1	2	0.562223	1.00242
conva cd8 2	conva	cd8	ELOB	2	0.561934	0.924632
conva cd8 2	conva	cd8	BANF1	2	0.561843	1.24515
conva cd8 2	conva	cd8	ARHGAP9	2	0.561301	1.04094
conva cd8 2	conva	cd8	CHST2	2	0.560776	2.15519
conva cd8 2	conva	cd8	IER2	2	0.560743	0.643842
conva cd8 2	conva	cd8	PYHIN1	2	0.560457	0.874299
conva cd8 2	conva	cd8	SYTL1	2	0.559839	0.886472
conva cd8 2	conva	cd8	BSG	2	0.55948	0.978157
conva cd8 2	conva	cd8	STARD3NL	2	0.559192	1.53912
conva cd8 2	conva	cd8	G6PD	2	0.559073	1.37932
conva cd8 2	conva	cd8	PDIA3	2	0.558809	0.419011
conva cd8 2	conva	cd8	GPR65	2	0.558737	0.846217
conva cd8 2	conva	cd8	LGALS1	2	0.558589	1.4591
conva cd8 2	conva	cd8	TXNIP	2	0.558547	0.362655
conva cd8 2	conva	cd8	KIR2DL3	2	0.558355	2.1398
conva cd8 2	conva	cd8	NMUR1	2	0.55821	1.93156
conva cd8 2	conva	cd8	CDK2AP2	2	0.557985	1.28215
conva cd8 2	conva	cd8	HAVCR2	2	0.557913	1.99405
conva cd8 2	conva	cd8	FLNA	2	0.557759	0.6087
conva cd8 2	conva	cd8	ITGAM	2	0.557542	1.52184
conva cd8 2	conva	cd8	IQGAP1	2	0.55721	0.480525
conva cd8 2	conva	cd8	TBX21	2	0.556938	1.60821
conva cd8 2	conva	cd8	TGFB1	2	0.556819	0.97106
conva cd8 2	conva	cd8	HIPK2	2	0.556758	1.59785
conva cd8 2	conva	cd8	CAP1	2	0.55673	0.5739
conva cd8 2	conva	cd8	KIR2DL1	2	0.556697	2.30827
conva cd8 2	conva	cd8	PSAP	2	0.556447	0.602657
conva cd8 2	conva	cd8	ARHGDIB	2	0.556043	0.525142
conva cd8 2	conva	cd8	ADAM8	2	0.555772	1.20364
conva cd8 2	conva	cd8	MAPRE2	2	0.555257	0.911425
conva cd8 2	conva	cd8	RHOC	2	0.5552	1.73246
conva cd8 2	conva	cd8	PTPN12	2	0.55518	1.62765
conva cd8 2	conva	cd8	RUNX3	2	0.555126	1.05018
conva cd8 2	conva	cd8	DYNLL1	2	0.554736	1.17394
conva cd8 2	conva	cd8	RALY	2	0.554455	1.0261
conva cd8 2	conva	cd8	COX8A	2	0.554449	0.958083
conva cd8 2	conva	cd8	RIN3	2	0.554308	1.24381
conva cd8 2	conva	cd8	HMGN3	2	0.553962	0.860624
conva cd8 2	conva	cd8	ARPC5	2	0.55391	0.654258
conva cd8 2	conva	cd8	GLRX	2	0.55386	1.19292
conva cd8 2	conva	cd8	LAIR1	2	0.553734	1.32368
conva cd8 2	conva	cd8	HLA-B	2	0.553569	0.298466
conva cd8 2	conva	cd8	CD164	2	0.553519	0.660985
conva cd8 2	conva	cd8	CALR	2	0.553292	0.668782
conva cd8 2	conva	cd8	ACTN4	2	0.553205	0.953624
conva cd8 2	conva	cd8	RASSF4	2	0.553054	1.87036
conva cd8 2	conva	cd8	UQCR11	2	0.553041	0.994427
conva cd8 2	conva	cd8	GSAP	2	0.552896	1.41595
conva cd8 2	conva	cd8	ABHD17A	2	0.552614	1.38858
conva cd8 2	conva	cd8	TLN1	2	0.552585	0.679345
conva cd8 2	conva	cd8	AES	2	0.552543	0.757175
conva cd8 2	conva	cd8	CTBP2	2	0.551921	1.86084
conva cd8 2	conva	cd8	IVNS1ABP	2	0.551833	1.04571
conva cd8 2	conva	cd8	PRR13	2	0.551732	0.842828
conva cd8 2	conva	cd8	PCBP1	2	0.551348	0.979431
conva cd8 2	conva	cd8	CD244	2	0.551064	1.45322
conva cd8 2	conva	cd8	HMGB1	2	0.550952	0.277402
conva cd8 2	conva	cd8	EIF1	2	0.550776	0.389697
conva cd8 2	conva	cd8	MYL12B	2	0.550703	0.77448
conva cd8 2	conva	cd8	POLR2G	2	0.550681	1.205
conva cd8 2	conva	cd8	CAST	2	0.550581	0.433813
conva cd8 2	conva	cd8	TRAPPC1	2	0.55058	1.00832
conva cd8 2	conva	cd8	WDR1	2	0.550549	0.899108
conva cd8 2	conva	cd8	PXN	2	0.550356	1.10453
conva cd8 2	conva	cd8	PRMT2	2	0.550276	0.44309
conva cd8 2	conva	cd8	MYO1F	2	0.550103	0.59118
conva cd8 2	conva	cd8	TNFRSF18	2	0.550097	1.89854
conva cd8 2	conva	cd8	CCL3	2	0.550048	2.1533
conva cd8 2	conva	cd8	CDC42SE1	2	0.550017	0.810281
conva cd8 2	conva	cd8	LINC00299	2	0.549864	1.94123
conva cd8 2	conva	cd8	CD99	2	0.549857	0.728192
conva cd8 2	conva	cd8	NDUFA12	2	0.54985	1.1714
conva cd8 2	conva	cd8	ICAM2	2	0.549758	0.944616
conva cd8 2	conva	cd8	MCTP2	2	0.549725	1.08494
conva cd8 2	conva	cd8	GK5	2	0.549554	1.25844
conva cd8 2	conva	cd8	CDC42	2	0.549379	0.42027
conva cd8 2	conva	cd8	CISD3	2	0.549033	1.49741
conva cd8 2	conva	cd8	MVD	2	0.548952	1.42825
conva cd8 2	conva	cd8	THEMIS2	2	0.54888	1.41428
conva cd8 2	conva	cd8	COX6A1	2	0.548562	0.771554
conva cd8 2	conva	cd8	MAPK1	2	0.548382	1.17527
conva cd8 2	conva	cd8	UBC	2	0.548366	0.460664
conva cd8 2	conva	cd8	UBL5	2	0.548113	0.92286
conva cd8 2	conva	cd8	RBM39	2	0.548021	0.27173
conva cd8 2	conva	cd8	C1orf21	2	0.547928	1.23857
conva cd8 2	conva	cd8	GNG5	2	0.547893	0.975179
conva cd8 2	conva	cd8	IRF1	2	0.547812	0.549795
conva cd8 2	conva	cd8	FCRL6	2	0.5478	1.58064
conva cd8 2	conva	cd8	DENND2D	2	0.547699	0.958929
conva cd8 2	conva	cd8	ACTR3	2	0.547614	0.562296
conva cd8 2	conva	cd8	MT-CO2	2	0.547388	0.0274198
conva cd8 2	conva	cd8	COX6C	2	0.546903	0.788445
conva cd8 2	conva	cd8	TBC1D10C	2	0.546691	0.753218
conva cd8 2	conva	cd8	CEP78	2	0.546682	1.12121
conva cd8 2	conva	cd8	CTSD	2	0.546671	1.3597
conva cd8 2	conva	cd8	CSK	2	0.546612	0.981077
conva cd8 2	conva	cd8	AC116366.3	2	0.546527	1.13011
conva cd8 2	conva	cd8	VASP	2	0.546289	1.13969
conva cd8 2	conva	cd8	IL18RAP	2	0.545836	1.19804
conva cd8 2	conva	cd8	TES	2	0.54565	0.916341
conva cd8 2	conva	cd8	DCXR	2	0.545257	1.10992
conva cd8 2	conva	cd8	ZBTB16	2	0.544978	1.40351
conva cd8 2	conva	cd8	ATP5IF1	2	0.544969	0.815934
conva cd8 2	conva	cd8	MIEN1	2	0.544956	1.20321
conva cd8 2	conva	cd8	CCDC85B	2	0.544867	0.860369
conva cd8 2	conva	cd8	CAPZB	2	0.544733	0.634061
conva cd8 2	conva	cd8	ATP5F1E	2	0.544689	0.791518
conva cd8 2	conva	cd8	MLC1	2	0.544635	1.73368
conva cd8 2	conva	cd8	ATOX1	2	0.544386	1.3065
conva cd8 2	conva	cd8	CHCHD2	2	0.544262	0.688247
conva cd8 2	conva	cd8	KLRC1	2	0.544186	1.28707
conva cd8 2	conva	cd8	MBP	2	0.543858	0.608415
conva cd8 2	conva	cd8	DAB2	2	0.543829	1.84904
conva cd8 2	conva	cd8	WDR83OS	2	0.543689	0.935078
conva cd8 2	conva	cd8	HDDC2	2	0.543639	1.33699
conva cd8 2	conva	cd8	SERPINB1	2	0.543363	0.803765
conva cd8 2	conva	cd8	PTPN4	2	0.543256	0.679817
conva cd8 2	conva	cd8	PTGDS	2	0.54281	2.00511
conva cd8 2	conva	cd8	LGALS9B	2	0.542767	1.92331
conva cd8 2	conva	cd8	C9orf16	2	0.542323	1.02672
conva cd8 2	conva	cd8	MTSS1	2	0.542059	1.31225
conva cd8 2	conva	cd8	RHOG	2	0.542048	0.911972
conva cd8 2	conva	cd8	GCHFR	2	0.541841	1.3945
conva cd8 2	conva	cd8	CXCR2	2	0.541612	1.81303
conva cd8 2	conva	cd8	EDF1	2	0.541108	0.796079
conva cd8 2	conva	cd8	TBCB	2	0.541071	0.869647
conva cd8 2	conva	cd8	HMOX2	2	0.541066	0.981592
conva cd8 2	conva	cd8	NFATC2	2	0.540926	0.821558
conva cd8 2	conva	cd8	GABARAP	2	0.540894	0.783207
conva cd8 2	conva	cd8	SUMO2	2	0.540822	0.640049
conva cd8 2	conva	cd8	CIRBP	2	0.540718	0.565387
conva cd8 2	conva	cd8	BRK1	2	0.540566	0.919255
conva cd8 2	conva	cd8	POMP	2	0.540474	1.03992
conva cd8 2	conva	cd8	SCP2	2	0.540428	0.984337
conva cd8 2	conva	cd8	PTPRE	2	0.539989	1.02256
conva cd8 2	conva	cd8	RBM8A	2	0.539981	0.799443
conva cd8 2	conva	cd8	APOBEC3G	2	0.539701	1.07443
conva cd8 2	conva	cd8	ATP5ME	2	0.539576	0.95836
conva cd8 2	conva	cd8	RAB11FIP1	2	0.539482	1.13703
conva cd8 2	conva	cd8	LAIR2	2	0.53948	1.86241
conva cd8 2	conva	cd8	P4HB	2	0.539474	0.665129
conva cd8 2	conva	cd8	SYK	2	0.539333	1.51552
conva cd8 2	conva	cd8	LAMTOR4	2	0.539128	0.862628
conva cd8 2	conva	cd8	HIST1H4C	2	0.539108	0.591233
conva cd8 2	conva	cd8	SELENOT	2	0.538908	0.799094
conva cd8 2	conva	cd8	COX5B	2	0.538857	0.793554
conva cd8 2	conva	cd8	NT5C	2	0.538832	0.994633
conva cd8 2	conva	cd8	ARF1	2	0.538372	0.486461
conva cd8 2	conva	cd8	OSBPL5	2	0.538344	1.5345
conva cd8 2	conva	cd8	FEZ1	2	0.538166	1.62561
conva cd8 2	conva	cd8	SH3BP5	2	0.538152	0.848588
conva cd8 2	conva	cd8	DCTN3	2	0.538131	1.06027
conva cd8 2	conva	cd8	SLC44A2	2	0.537969	0.947498
conva cd8 2	conva	cd8	LYN	2	0.537957	1.54074
conva cd8 2	conva	cd8	TPM4	2	0.537883	0.844186
conva cd8 2	conva	cd8	COX6B1	2	0.537544	0.814031
conva cd8 2	conva	cd8	STK10	2	0.537458	0.694046
conva cd8 2	conva	cd8	SLC25A5	2	0.537439	0.712641
conva cd8 2	conva	cd8	SCLT1	2	0.537374	1.1806
conva cd8 2	conva	cd8	TMED9	2	0.537364	0.727344
conva cd8 2	conva	cd8	ANAPC11	2	0.537311	1.09561
conva cd8 2	conva	cd8	RASSF1	2	0.537299	0.77981
conva cd8 2	conva	cd8	NCAM1	2	0.537229	1.38472
conva cd8 2	conva	cd8	HNRNPK	2	0.537206	0.437608
conva cd8 2	conva	cd8	ARID5A	2	0.536713	1.15467
conva cd8 2	conva	cd8	SH3BGRL3	2	0.536419	0.82512
conva cd8 2	conva	cd8	PTPN6	2	0.536289	0.822111
conva cd8 2	conva	cd8	CMC1	2	0.53621	1.33147
conva cd8 2	conva	cd8	AC007952.4	2	0.536183	0.81703
conva cd8 2	conva	cd8	YWHAB	2	0.535896	0.404918
conva cd8 2	conva	cd8	NOP10	2	0.535724	1.04874
conva cd8 2	conva	cd8	MIB2	2	0.535626	1.36872
conva cd8 2	conva	cd8	AREG	2	0.535494	1.2508
conva cd8 2	conva	cd8	TRGC1	2	0.53547	1.001
conva cd8 2	conva	cd8	KDELR2	2	0.535445	0.972135
conva cd8 2	conva	cd8	XCL2	2	0.535393	1.47302
conva cd8 2	conva	cd8	UTRN	2	0.535209	0.31647
conva cd8 2	conva	cd8	PRKAR1A	2	0.535178	0.656169
conva cd8 2	conva	cd8	TBXAS1	2	0.535051	1.50262
conva cd8 2	conva	cd8	RAMP1	2	0.535002	1.76293
conva cd8 2	conva	cd8	FHL3	2	0.534995	1.50984
conva cd8 2	conva	cd8	CCDC69	2	0.534932	0.864714
conva cd8 2	conva	cd8	RGS3	2	0.534836	1.2725
conva cd8 2	conva	cd8	PSMB3	2	0.5348	0.819726
conva cd8 2	conva	cd8	ADD1	2	0.53479	0.854762
conva cd8 2	conva	cd8	DIP2A	2	0.534779	0.602346
conva cd8 2	conva	cd8	ATP5MF	2	0.534772	0.847336
conva cd8 2	conva	cd8	TADA3	2	0.534754	1.01671
conva cd8 2	conva	cd8	ANXA6	2	0.534735	0.57634
conva cd8 2	conva	cd8	UQCR10	2	0.534652	0.90227
conva cd8 2	conva	cd8	LASP1	2	0.534523	1.00436
conva cd8 2	conva	cd8	RPS6KA1	2	0.534518	1.0694
conva cd8 2	conva	cd8	FKBP11	2	0.53435	0.793699
conva cd8 2	conva	cd8	CDKN2D	2	0.534276	1.18795
conva cd8 2	conva	cd8	CATSPER1	2	0.534154	1.61497
conva cd8 2	conva	cd8	LINC02384	2	0.534146	1.4312
conva cd8 2	conva	cd8	TRBC2	2	0.534137	0.750455
conva cd8 2	conva	cd8	NUCB1	2	0.533998	0.734739
conva cd8 2	conva	cd8	MIR181A2HG	2	0.533841	1.68333
conva cd8 2	conva	cd8	SYTL3	2	0.533503	0.707164
conva cd8 2	conva	cd8	CD47	2	0.533485	0.460964
conva cd8 2	conva	cd8	RASSF5	2	0.533453	0.69383
conva cd8 2	conva	cd8	ATP5MC3	2	0.533438	0.800182
conva cd8 2	conva	cd8	MRPS6	2	0.533372	0.971299
conva cd8 2	conva	cd8	METRNL	2	0.533265	1.30099
conva cd8 2	conva	cd8	SELENOW	2	0.533238	0.930819
conva cd8 2	conva	cd8	SUN2	2	0.533226	0.727644
conva cd8 2	conva	cd8	SORL1	2	0.533154	0.453612
conva cd8 2	conva	cd8	SYNGR1	2	0.533023	1.59972
conva cd8 2	conva	cd8	RNF213	2	0.532799	0.260899
conva cd8 2	conva	cd8	FNDC3B	2	0.532765	1.16115
conva cd8 2	conva	cd8	PSMB9	2	0.532628	0.660922
conva cd8 2	conva	cd8	ITGAX	2	0.532583	1.4248
conva cd8 2	conva	cd8	AP2A1	2	0.532537	1.0389
conva cd8 2	conva	cd8	LRP10	2	0.532376	0.857001
conva cd8 2	conva	cd8	SEC11A	2	0.532369	0.701552
conva cd8 2	conva	cd8	ZEB2	2	0.532305	0.909743
conva cd8 2	conva	cd8	PLA2G16	2	0.532286	1.31281
conva cd8 2	conva	cd8	ATP6V1F	2	0.532047	0.986655
conva cd8 2	conva	cd8	ITGAL	2	0.5319	0.666828
conva cd8 2	conva	cd8	ASCL2	2	0.531785	1.59753
conva cd8 2	conva	cd8	FBXO6	2	0.531583	1.41338
conva cd8 2	conva	cd8	SERBP1	2	0.531438	0.437909
conva cd8 2	conva	cd8	SET	2	0.531394	0.562989
conva cd8 2	conva	cd8	SCAND1	2	0.531384	0.797486
conva cd8 2	conva	cd8	UBE2L6	2	0.531134	0.957615
conva cd8 2	conva	cd8	ZNF600	2	0.531103	1.01343
conva cd8 2	conva	cd8	NAALADL1	2	0.531085	1.32811
conva cd8 2	conva	cd8	GNAI2	2	0.531069	0.799386
conva cd8 2	conva	cd8	RHOBTB3	2	0.531048	1.51821
conva cd8 2	conva	cd8	MTPN	2	0.531019	0.687491
conva cd8 2	conva	cd8	DNAJC8	2	0.530953	0.78172
conva cd8 2	conva	cd8	STX8	2	0.530933	1.00082
conva cd8 2	conva	cd8	SQSTM1	2	0.530691	0.638445
conva cd8 2	conva	cd8	RHOF	2	0.530575	0.772228
conva cd8 2	conva	cd8	PRKCH	2	0.530555	0.535692
conva cd8 2	conva	cd8	AC004865.2	2	0.530534	1.35675
conva cd8 2	conva	cd8	CLEC2B	2	0.530513	0.652364
conva cd8 2	conva	cd8	PSMA7	2	0.53031	0.719411
conva cd8 2	conva	cd8	ATP6V0D1	2	0.530303	0.966998
conva cd8 2	conva	cd8	COPE	2	0.530286	0.720507
conva cd8 2	conva	cd8	RAB5IF	2	0.530126	0.946906
conva cd8 2	conva	cd8	SDF2L1	2	0.530052	1.09235
conva cd8 2	conva	cd8	APLP2	2	0.530052	0.88609
conva cd8 2	conva	cd8	LINC02256	2	0.529957	1.01777
conva cd8 2	conva	cd8	ARF5	2	0.529903	0.688335
conva cd8 2	conva	cd8	KIR3DL2	2	0.529858	1.45078
conva cd8 2	conva	cd8	JAZF1	2	0.529837	1.0539
conva cd8 2	conva	cd8	PREX1	2	0.529817	0.978396
conva cd8 2	conva	cd8	SRP14	2	0.529785	0.596445
conva cd8 2	conva	cd8	PHPT1	2	0.529683	1.16803
conva cd8 2	conva	cd8	RAP1GAP2	2	0.529396	0.972026
conva cd8 2	conva	cd8	PSMB1	2	0.529389	0.735247
conva cd8 2	conva	cd8	ANXA4	2	0.529387	1.20345
conva cd8 2	conva	cd8	MYDGF	2	0.529203	0.840677
conva cd8 2	conva	cd8	GNB2	2	0.529173	0.987313
conva cd8 2	conva	cd8	TIMP1	2	0.52915	0.822058
conva cd8 2	conva	cd8	PTGER2	2	0.529109	0.841042
conva cd8 2	conva	cd8	TNFRSF1A	2	0.52907	1.03092
conva cd8 2	conva	cd8	GFOD1	2	0.529066	1.47797
conva cd8 2	conva	cd8	CYC1	2	0.529037	0.914321
conva cd8 2	conva	cd8	FOSL2	2	0.529007	0.872429
conva cd8 2	conva	cd8	POLR3GL	2	0.528984	0.963241
conva cd8 2	conva	cd8	UNC119	2	0.528884	1.20016
conva cd8 2	conva	cd8	FES	2	0.528883	1.43138
conva cd8 2	conva	cd8	NAA38	2	0.528846	1.01155
conva cd8 2	conva	cd8	CREM	2	0.528819	1.11527
conva cd8 2	conva	cd8	SLA2	2	0.528815	0.981267
conva cd8 2	conva	cd8	STOM	2	0.52877	0.696855
conva cd8 2	conva	cd8	PCBP2	2	0.528632	0.37753
conva cd8 2	conva	cd8	MAT2B	2	0.528618	0.826233
conva cd8 2	conva	cd8	MIDN	2	0.528616	1.16823
conva cd8 2	conva	cd8	HNRNPA2B1	2	0.528581	0.0969079
conva cd8 2	conva	cd8	TLE1	2	0.528507	1.21936
conva cd8 2	conva	cd8	VPS37B	2	0.528486	0.878604
conva cd8 2	conva	cd8	ARHGDIA	2	0.52848	0.714043
conva cd8 2	conva	cd8	BAX	2	0.528478	0.913258
conva cd8 2	conva	cd8	FASLG	2	0.528459	1.27499
conva cd8 2	conva	cd8	TMA7	2	0.528418	0.679883
conva cd8 2	conva	cd8	LYZ	2	0.528386	0.366925
conva cd8 2	conva	cd8	ACTR2	2	0.528254	0.340155
conva cd8 2	conva	cd8	DSTN	2	0.528236	0.965116
conva cd8 2	conva	cd8	CMTM6	2	0.528214	0.65062
conva cd8 2	conva	cd8	SETD3	2	0.528127	1.00906
conva cd8 2	conva	cd8	UBE2F	2	0.528063	1.20999
conva cd8 2	conva	cd8	EMP3	2	0.528008	0.460891
conva cd8 2	conva	cd8	RPS19BP1	2	0.527985	1.04308
conva cd8 2	conva	cd8	PPP2R1A	2	0.527981	0.773978
conva cd8 2	conva	cd8	GSTM2	2	0.527968	1.26128
conva cd8 2	conva	cd8	NAPA	2	0.527942	0.785838
conva cd8 2	conva	cd8	RNF125	2	0.527927	0.434441
conva cd8 2	conva	cd8	HMGN2	2	0.527906	0.580143
conva cd8 2	conva	cd8	WAS	2	0.527885	0.605688
conva cd8 2	conva	cd8	ZNHIT1	2	0.527877	0.970197
conva cd8 2	conva	cd8	RGS19	2	0.527772	0.902094
conva cd8 2	conva	cd8	MAP1LC3B	2	0.527738	0.71144
conva cd8 2	conva	cd8	PARK7	2	0.527701	0.810816
conva cd8 2	conva	cd8	BCL2L1	2	0.527669	1.22713
conva cd8 2	conva	cd8	ATP6V0E1	2	0.527605	0.714261
conva cd8 2	conva	cd8	AP2S1	2	0.527562	0.958658
conva cd8 2	conva	cd8	LAMTOR1	2	0.527561	0.976695
conva cd8 2	conva	cd8	UQCRQ	2	0.527559	0.878336
conva cd8 2	conva	cd8	RAB7A	2	0.52755	0.743553
conva cd8 2	conva	cd8	PSMB6	2	0.527488	0.866937
conva cd8 2	conva	cd8	PSMB8	2	0.527388	0.678605
conva cd8 2	conva	cd8	SRPK2	2	0.527343	0.735767
conva cd8 2	conva	cd8	ADCY7	2	0.527328	0.934397
conva cd8 2	conva	cd8	TMEM160	2	0.527297	0.962956
conva cd8 2	conva	cd8	DNAJB6	2	0.52729	0.62647
conva cd8 2	conva	cd8	NDUFA6	2	0.527203	0.963779
conva cd8 2	conva	cd8	BZW1	2	0.527123	0.451339
conva cd8 2	conva	cd8	NCL	2	0.527116	0.144475
conva cd8 2	conva	cd8	HCLS1	2	0.526775	0.435741
conva cd8 2	conva	cd8	PLCG2	2	0.526768	1.08332
conva cd8 2	conva	cd8	ISG15	2	0.52663	1.08798
conva cd8 2	conva	cd8	SEC61G	2	0.526532	0.85311
conva cd8 2	conva	cd8	INPP5D	2	0.526506	0.607162
conva cd8 2	conva	cd8	RAB8A	2	0.52641	0.71956
conva cd8 2	conva	cd8	CYB5B	2	0.526402	0.865416
conva cd8 2	conva	cd8	EIF5A	2	0.526394	0.560024
conva cd8 2	conva	cd8	SFT2D1	2	0.52636	1.09752
conva cd8 2	conva	cd8	RAC1	2	0.526338	0.955062
conva cd8 2	conva	cd8	AC004687.1	2	0.526264	0.617938
conva cd8 2	conva	cd8	LPCAT1	2	0.526256	1.07376
conva cd8 2	conva	cd8	KCTD10	2	0.526253	1.24167
conva cd8 2	conva	cd8	C12orf75	2	0.525992	1.08788
conva cd8 2	conva	cd8	CCDC28B	2	0.525882	1.33498
conva cd8 2	conva	cd8	PLOD1	2	0.525881	1.3265
conva cd8 2	conva	cd8	SUB1	2	0.525869	0.641377
conva cd8 2	conva	cd8	ATP5PF	2	0.525804	0.861859
conva cd8 2	conva	cd8	NRROS	2	0.525692	1.08388
conva cd8 2	conva	cd8	DHRS3	2	0.525619	1.15695
conva cd8 2	conva	cd8	IDI1	2	0.525554	0.760258
conva cd8 2	conva	cd8	APOL6	2	0.525544	0.594098
conva cd8 2	conva	cd8	MMP23B	2	0.525481	1.45457
conva cd8 2	conva	cd8	REL	2	0.525413	0.392808
conva cd8 2	conva	cd8	HELZ	2	0.525389	0.442823
conva cd8 2	conva	cd8	RTN4	2	0.525387	0.664905
conva cd8 2	conva	cd8	GPR141	2	0.525372	1.38052
conva cd8 2	conva	cd8	STK26	2	0.525348	0.792444
conva cd8 2	conva	cd8	IFI16	2	0.525277	0.470344
conva cd8 2	conva	cd8	AP2M1	2	0.525223	0.74652
conva cd8 2	conva	cd8	CFLAR	2	0.52519	0.49179
conva cd8 2	conva	cd8	IGF2R	2	0.525184	0.784731
conva cd8 2	conva	cd8	COX17	2	0.525125	1.00516
conva cd8 2	conva	cd8	RNF181	2	0.525109	0.971313
conva cd8 2	conva	cd8	ATP6V0B	2	0.525066	0.74188
conva cd8 2	conva	cd8	LMAN2	2	0.525065	0.598202
conva cd8 2	conva	cd8	SH3BGRL	2	0.525054	0.749838
conva cd8 2	conva	cd8	CAPNS1	2	0.524973	1.06325
conva cd8 2	conva	cd8	ILK	2	0.524949	0.815848
conva cd8 2	conva	cd8	TNFRSF1B	2	0.524884	0.663833
conva cd8 2	conva	cd8	FIS1	2	0.52488	0.972706
conva cd8 2	conva	cd8	MAD2L2	2	0.524765	1.06104
conva cd8 2	conva	cd8	ANP32A	2	0.524734	0.722231
conva cd8 2	conva	cd8	MAF1	2	0.524728	0.93868
conva cd8 2	conva	cd8	SNRPB	2	0.524705	0.803423
conva cd8 2	conva	cd8	ARHGEF3	2	0.524685	0.682682
conva cd8 2	conva	cd8	CYCS	2	0.524679	0.789879
conva cd8 2	conva	cd8	ATP5MPL	2	0.524663	0.786868
conva cd8 2	conva	cd8	WSB1	2	0.524614	0.41746
conva cd8 2	conva	cd8	PTPN18	2	0.524506	1.12012
conva cd8 2	conva	cd8	GMFG	2	0.524486	0.611891
conva cd8 2	conva	cd8	TCIRG1	2	0.524465	0.749051
conva cd8 2	conva	cd8	PSMD8	2	0.524428	0.789719
conva cd8 2	conva	cd8	NDUFS6	2	0.524355	0.892819
conva cd8 2	conva	cd8	USB1	2	0.524338	1.16918
conva cd8 2	conva	cd8	SH3BP2	2	0.524301	1.02835
conva cd8 2	conva	cd8	UPP1	2	0.52417	0.969776
conva cd8 2	conva	cd8	CEBPD	2	0.524066	1.20394
conva cd8 2	conva	cd8	MANF	2	0.524061	0.985026
conva cd8 2	conva	cd8	TSEN54	2	0.52406	0.835175
conva cd8 2	conva	cd8	SIPA1	2	0.524044	0.92058
conva cd8 2	conva	cd8	RAB1B	2	0.524012	0.849963
conva cd8 2	conva	cd8	PSMB8-AS1	2	0.523957	0.926737
conva cd8 2	conva	cd8	CST3	2	0.523946	0.600944
conva cd8 2	conva	cd8	VCP	2	0.523943	0.501966
conva cd8 2	conva	cd8	APOBEC3C	2	0.523941	1.10761
conva cd8 2	conva	cd8	SEC61B	2	0.523924	0.678084
conva cd8 2	conva	cd8	PTPRCAP	2	0.523902	0.789706
conva cd8 2	conva	cd8	SERPINB6	2	0.523848	1.02715
conva cd8 2	conva	cd8	DEF6	2	0.523821	0.609819
conva cd8 2	conva	cd8	FERMT3	2	0.523783	0.697037
conva cd8 2	conva	cd8	PYCARD	2	0.523738	0.991843
conva cd8 2	conva	cd8	UFC1	2	0.523729	0.669156
conva cd8 2	conva	cd8	ZCCHC17	2	0.523704	1.04199
conva cd8 2	conva	cd8	TMEM59	2	0.523694	0.514292
conva cd8 2	conva	cd8	GTF3C1	2	0.523662	0.708378
conva cd8 2	conva	cd8	LMO4	2	0.523653	0.912653
conva cd8 2	conva	cd8	FUT11	2	0.523647	1.02262
conva cd8 2	conva	cd8	IFNGR1	2	0.523637	0.355174
conva cd8 2	conva	cd8	RPA2	2	0.523596	0.903725
conva cd8 2	conva	cd8	APOBR	2	0.523567	1.04751
conva cd8 2	conva	cd8	S100B	2	0.523496	1.29784
conva cd8 2	conva	cd8	ATP5F1B	2	0.523481	0.509126
conva cd8 2	conva	cd8	RAB24	2	0.52344	0.911943
conva cd8 2	conva	cd8	PAXX	2	0.523398	0.556792
conva cd8 2	conva	cd8	S100A8	2	0.523388	0.338733
conva cd8 2	conva	cd8	DDAH2	2	0.523376	1.1225
conva cd8 2	conva	cd8	EIF6	2	0.523289	0.927996
conva cd8 2	conva	cd8	TWF2	2	0.523177	0.841473
conva cd8 2	conva	cd8	AKNA	2	0.523167	0.471557
conva cd8 2	conva	cd8	TGFBR3	2	0.523161	0.538286
conva cd8 2	conva	cd8	SDF2	2	0.5231	0.960409
conva cd8 2	conva	cd8	WDR45	2	0.523061	1.05002
conva cd8 2	conva	cd8	IFI27L2	2	0.523061	1.16764
conva cd8 2	conva	cd8	RAB27B	2	0.523042	1.09877
conva cd8 2	conva	cd8	MGAT1	2	0.522994	0.818753
conva cd8 2	conva	cd8	PSMA4	2	0.522983	0.707608
conva cd8 2	conva	cd8	SIRT2	2	0.522921	0.982075
conva cd8 2	conva	cd8	ARIH2	2	0.52291	0.814273
conva cd8 2	conva	cd8	CERS4	2	0.522909	1.10395
conva cd8 2	conva	cd8	ATP5F1D	2	0.522814	0.791945
conva cd8 2	conva	cd8	PGAM1	2	0.522804	0.718407
conva cd8 2	conva	cd8	ANXA11	2	0.522672	0.588342
conva cd8 2	conva	cd8	PKN1	2	0.522627	0.930649
conva cd8 2	conva	cd8	SIGIRR	2	0.522571	0.732317
conva cd8 2	conva	cd8	XAF1	2	0.522548	0.751346
conva cd8 2	conva	cd8	PPP4C	2	0.522539	0.698728
conva cd8 2	conva	cd8	FTH1	2	0.522473	0.38299
conva cd8 2	conva	cd8	POLR2E	2	0.522459	0.792909
conva cd8 2	conva	cd8	TSPOAP1	2	0.522459	1.13823
conva cd8 2	conva	cd8	TSPAN32	2	0.522431	0.800608
conva cd8 2	conva	cd8	CTDSP1	2	0.52237	0.889589
conva cd8 2	conva	cd8	NDUFV1	2	0.522335	0.508981
conva cd8 2	conva	cd8	ST3GAL4	2	0.522256	1.27951
conva cd8 2	conva	cd8	CARHSP1	2	0.522248	0.874916
conva cd8 2	conva	cd8	ATP8B4	2	0.522237	1.18515
conva cd8 2	conva	cd8	PUF60	2	0.522236	0.840101
conva cd8 2	conva	cd8	HSPA5	2	0.52219	0.158852
conva cd8 2	conva	cd8	SLCO4C1	2	0.522151	1.06119
conva cd8 2	conva	cd8	PLEKHG3	2	0.522121	1.05033
conva cd8 2	conva	cd8	BRD2	2	0.522091	0.542458
conva cd8 2	conva	cd8	SLC16A3	2	0.522074	1.04992
conva cd8 2	conva	cd8	TSPAN14	2	0.522008	0.770176
conva cd8 2	conva	cd8	VPS28	2	0.522002	0.706626
conva cd8 2	conva	cd8	SLC25A20	2	0.522001	1.16276
conva cd8 2	conva	cd8	RAB37	2	0.521947	0.928131
conva cd8 2	conva	cd8	BUD31	2	0.521861	0.917767
conva cd8 2	conva	cd8	DDOST	2	0.521828	0.552187
conva cd8 2	conva	cd8	RNPS1	2	0.52181	0.595527
conva cd8 2	conva	cd8	RMDN3	2	0.521766	0.965462
conva cd8 2	conva	cd8	GPAA1	2	0.521711	0.842984
conva cd8 2	conva	cd8	CHD9	2	0.521691	0.532955
conva cd8 2	conva	cd8	SLC27A3	2	0.521683	1.08561
conva cd8 2	conva	cd8	RAB11B	2	0.521591	0.779261
conva cd8 2	conva	cd8	MYO1G	2	0.5215	0.695569
conva cd8 2	conva	cd8	SLC15A4	2	0.521427	1.07937
conva cd8 2	conva	cd8	ATP6V0C	2	0.521361	0.614763
conva cd8 2	conva	cd8	LSM3	2	0.521359	1.01199
conva cd8 2	conva	cd8	CEMIP2	2	0.521347	0.54318
conva cd8 2	conva	cd8	AXIN1	2	0.521314	1.02918
conva cd8 2	conva	cd8	PSMA6	2	0.521267	0.792679
conva cd8 2	conva	cd8	USP28	2	0.521213	0.821698
conva cd8 2	conva	cd8	ATP5PB	2	0.521199	0.638898
conva cd8 2	conva	cd8	PCSK5	2	0.521192	1.27997
conva cd8 2	conva	cd8	NEDD9	2	0.521166	0.787844
conva cd8 2	conva	cd8	IFI35	2	0.521158	0.985474
conva cd8 2	conva	cd8	ASAH1	2	0.521156	0.717491
conva cd8 2	conva	cd8	CLTA	2	0.521136	0.677034
conva cd8 2	conva	cd8	DBNL	2	0.52107	0.80433
conva cd8 2	conva	cd8	ARF6	2	0.521041	0.797024
conva cd8 2	conva	cd8	GUK1	2	0.520942	0.761162
conva cd8 2	conva	cd8	HIST1H1E	2	0.520936	0.450101
conva cd8 2	conva	cd8	CD2BP2	2	0.520733	0.944636
conva cd8 2	conva	cd8	LGALS9C	2	0.520699	1.1513
conva cd8 2	conva	cd8	ENSA	2	0.520693	0.789484
conva cd8 2	conva	cd8	TMED2	2	0.520671	0.836623
conva cd8 2	conva	cd8	PRSS57	2	0.520662	1.37678
conva cd8 2	conva	cd8	ARHGAP30	2	0.52058	0.453068
conva cd8 2	conva	cd8	CCDC12	2	0.520545	0.643439
conva cd8 2	conva	cd8	AC012615.1	2	0.520543	0.943123
conva cd8 2	conva	cd8	FURIN	2	0.520473	1.11056
conva cd8 2	conva	cd8	SF3B2	2	0.520425	0.349164
conva cd8 2	conva	cd8	CYBC1	2	0.520425	0.717651
conva cd8 2	conva	cd8	TLE4	2	0.520406	0.622864
conva cd8 2	conva	cd8	PTK2B	2	0.52039	0.676801
conva cd8 2	conva	cd8	BPGM	2	0.520338	1.22343
conva cd8 2	conva	cd8	MOB1A	2	0.52026	0.593164
conva cd8 2	conva	cd8	TKTL1	2	0.52026	1.64125
conva cd8 2	conva	cd8	OTUB1	2	0.520248	0.675162
conva cd8 2	conva	cd8	TMEM179B	2	0.520221	0.823827
conva cd8 2	conva	cd8	CALM3	2	0.520221	0.738253
conva cd8 2	conva	cd8	SAP18	2	0.520133	0.632647
conva cd8 2	conva	cd8	C1orf174	2	0.520127	0.962832
conva cd8 2	conva	cd8	AC008035.1	2	0.520046	1.33726
conva cd8 2	conva	cd8	NEDD8	2	0.520038	0.933326
conva cd8 2	conva	cd8	ERBB2	2	0.520004	1.20291
conva cd8 2	conva	cd8	ZNF428	2	0.519963	0.925903
conva cd8 2	conva	cd8	COX5A	2	0.519944	0.663161
conva cd8 2	conva	cd8	SHISA5	2	0.519927	0.684714
conva cd8 2	conva	cd8	CYFIP2	2	0.519905	0.555871
conva cd8 2	conva	cd8	IRF8	2	0.519887	0.973325
conva cd8 2	conva	cd8	LAMP1	2	0.519849	0.651198
conva cd8 2	conva	cd8	CMKLR1	2	0.519839	1.18038
conva cd8 2	conva	cd8	BTN3A2	2	0.519795	0.57369
conva cd8 2	conva	cd8	ARL6IP4	2	0.519777	0.620152
conva cd8 2	conva	cd8	POLD4	2	0.519761	0.749316
conva cd8 2	conva	cd8	CD79B	2	0.519695	0.909351
conva cd8 2	conva	cd8	WIPF1	2	0.519693	0.350968
conva cd8 2	conva	cd8	SLAMF7	2	0.519654	0.737167
conva cd8 2	conva	cd8	COLQ	2	0.51958	0.972076
conva cd8 2	conva	cd8	ZNF276	2	0.519505	0.865684
conva cd8 2	conva	cd8	COX7B	2	0.519505	0.845501
conva cd8 2	conva	cd8	TIMM8B	2	0.519459	1.00155
conva cd8 2	conva	cd8	SRA1	2	0.519448	0.791217
conva cd8 2	conva	cd8	S100A11	2	0.519419	0.610062
conva cd8 2	conva	cd8	SUPT4H1	2	0.519309	0.947429
conva cd8 2	conva	cd8	RFTN1	2	0.519276	0.673686
conva cd8 2	conva	cd8	ZYX	2	0.51926	0.725389
conva cd8 2	conva	cd8	KLHDC4	2	0.519256	0.770322
conva cd8 2	conva	cd8	PIGT	2	0.519177	0.795331
conva cd8 2	conva	cd8	COPZ1	2	0.519157	0.853511
conva cd8 2	conva	cd8	ABHD2	2	0.519134	0.894453
conva cd8 2	conva	cd8	TINF2	2	0.519084	0.907149
conva cd8 2	conva	cd8	HENMT1	2	0.519056	0.997575
conva cd8 2	conva	cd8	PLEKHA1	2	0.519056	0.768971
conva cd8 2	conva	cd8	UBE2I	2	0.519054	0.54235
conva cd8 2	conva	cd8	DTHD1	2	0.51895	0.853354
conva cd8 2	conva	cd8	UCHL5	2	0.518938	0.802346
conva cd8 2	conva	cd8	BNC2	2	0.518933	1.04885
conva cd8 2	conva	cd8	NDUFA3	2	0.518913	0.875813
conva cd8 2	conva	cd8	PPM1L	2	0.518889	1.00747
conva cd8 2	conva	cd8	RBBP4	2	0.518887	0.465362
conva cd8 2	conva	cd8	AC108134.3	2	0.518843	0.917446
conva cd8 2	conva	cd8	PDCD6	2	0.518819	0.832126
conva cd8 2	conva	cd8	S100A9	2	0.518769	0.29551
conva cd8 2	conva	cd8	NPRL2	2	0.518747	0.885793
conva cd8 2	conva	cd8	CTBP1	2	0.518735	0.906778
conva cd8 2	conva	cd8	NDUFS8	2	0.518734	0.750572
conva cd8 2	conva	cd8	DIAPH1	2	0.51868	0.538421
conva cd8 2	conva	cd8	TAPBP	2	0.518615	0.180695
conva cd8 2	conva	cd8	CSNK1D	2	0.518549	0.649622
conva cd8 2	conva	cd8	HSP90B1	2	0.518487	0.184868
conva cd8 2	conva	cd8	RAB8B	2	0.518478	0.607508
conva cd8 2	conva	cd8	NPRL3	2	0.518422	0.999519
conva cd8 2	conva	cd8	PDE6G	2	0.518413	1.20987
conva cd8 2	conva	cd8	ASNA1	2	0.518349	0.942864
conva cd8 2	conva	cd8	YPEL3	2	0.51828	0.919526
conva cd8 2	conva	cd8	NDUFA1	2	0.518247	0.681932
conva cd8 2	conva	cd8	SERTAD1	2	0.518166	0.979632
conva cd8 2	conva	cd8	TRIM22	2	0.518156	0.436031
conva cd8 2	conva	cd8	FDFT1	2	0.518142	0.700283
conva cd8 2	conva	cd8	DUSP23	2	0.518093	1.05888
conva cd8 2	conva	cd8	PIP4K2A	2	0.518061	0.702323
conva cd8 2	conva	cd8	IL2RG	2	0.518044	0.70446
conva cd8 2	conva	cd8	DGUOK	2	0.518044	0.861816
conva cd8 2	conva	cd8	TUBA1B	2	0.518034	0.31647
conva cd8 2	conva	cd8	NDUFA2	2	0.518019	0.809015
conva cd8 2	conva	cd8	HINT2	2	0.518011	0.94568
conva cd8 2	conva	cd8	TMEM71	2	0.517947	0.723025
conva cd8 2	conva	cd8	SELENOK	2	0.517939	0.846005
conva cd8 2	conva	cd8	MAP2K3	2	0.517938	0.963508
conva cd8 2	conva	cd8	SF3B4	2	0.517921	0.721192
conva cd8 2	conva	cd8	EMC6	2	0.51787	0.910461
conva cd8 2	conva	cd8	PSMA5	2	0.517868	0.689303
conva cd8 2	conva	cd8	NCOA1	2	0.51786	0.722227
conva cd8 2	conva	cd8	ILKAP	2	0.517805	0.77682
conva cd8 2	conva	cd8	SSNA1	2	0.517787	0.895843
conva cd8 2	conva	cd8	CHMP2A	2	0.517767	0.909294
conva cd8 2	conva	cd8	MPST	2	0.517754	1.06863
conva cd8 2	conva	cd8	GNGT2	2	0.517695	1.20408
conva cd8 2	conva	cd8	SAMD9	2	0.517659	0.470625
conva cd8 2	conva	cd8	NFKBIB	2	0.517638	0.879899
conva cd8 2	conva	cd8	RAB29	2	0.517617	0.767384
conva cd8 2	conva	cd8	ASL	2	0.517573	0.90719
conva cd8 2	conva	cd8	FMNL1	2	0.517546	0.64887
conva cd8 2	conva	cd8	RPUSD3	2	0.517507	0.889544
conva cd8 2	conva	cd8	PRR5L	2	0.517503	0.96461
conva cd8 2	conva	cd8	LIM2	2	0.517495	1.14744
conva cd8 2	conva	cd8	FIBP	2	0.517449	0.919727
conva cd8 2	conva	cd8	ADRM1	2	0.517436	0.770141
conva cd8 2	conva	cd8	ADGRG5	2	0.517368	0.96765
conva cd8 2	conva	cd8	SH3GLB1	2	0.517351	0.511847
conva cd8 2	conva	cd8	IL12RB1	2	0.517322	0.853841
conva cd8 2	conva	cd8	LRPAP1	2	0.51723	0.614726
conva cd8 2	conva	cd8	PDIA4	2	0.51722	0.505164
conva cd8 2	conva	cd8	CAPN1	2	0.517191	0.806172
conva cd8 2	conva	cd8	FDPS	2	0.517124	0.742819
conva cd8 2	conva	cd8	GLTP	2	0.517074	0.916921
conva cd8 2	conva	cd8	SEPT9	2	0.517047	0.579219
conva cd8 2	conva	cd8	ITGB7	2	0.517033	0.630538
conva cd8 2	conva	cd8	STAT4	2	0.517014	0.294939
conva cd8 2	conva	cd8	JTB	2	0.516994	0.718679
conva cd8 2	conva	cd8	GAPDH	2	0.516967	0.407999
conva cd8 2	conva	cd8	WDR74	2	0.51696	0.470169
conva cd8 2	conva	cd8	FAM32A	2	0.51691	0.877396
conva cd8 2	conva	cd8	STMP1	2	0.516904	0.856525
conva cd8 2	conva	cd8	RBX1	2	0.516888	0.794916
conva cd8 2	conva	cd8	LDHA	2	0.516869	0.439105
conva cd8 2	conva	cd8	AK5	2	0.516851	1.18117
conva cd8 2	conva	cd8	RASGRP2	2	0.516816	0.68364
conva cd8 2	conva	cd8	SKAP1	2	0.516793	0.357613
conva cd8 2	conva	cd8	CCDC107	2	0.516772	0.792188
conva cd8 2	conva	cd8	ADAM10	2	0.516767	0.325673
conva cd8 2	conva	cd8	SEPHS2	2	0.516764	0.834447
conva cd8 2	conva	cd8	RNF166	2	0.516757	0.723628
conva cd8 2	conva	cd8	YES1	2	0.516757	0.740119
conva cd8 2	conva	cd8	SMIM29	2	0.516723	1.03664
conva cd8 2	conva	cd8	C4orf3	2	0.516688	0.793269
conva cd8 2	conva	cd8	CIB1	2	0.516687	0.820002
conva cd8 2	conva	cd8	MAPRE1	2	0.516682	0.737126
conva cd8 2	conva	cd8	TMEM141	2	0.516659	0.972092
conva cd8 2	conva	cd8	PIN1	2	0.516652	0.840213
conva cd8 2	conva	cd8	MCRIP1	2	0.516644	0.961109
conva cd8 2	conva	cd8	UQCRC1	2	0.516637	0.701666
conva cd8 2	conva	cd8	TNFRSF4	2	0.516557	0.968984
conva cd8 2	conva	cd8	RABAC1	2	0.516551	0.804161
conva cd8 2	conva	cd8	RTF2	2	0.51653	0.778208
conva cd8 2	conva	cd8	ELOVL1	2	0.516488	0.818291
conva cd8 2	conva	cd8	HOXB2	2	0.516435	0.941435
conva cd8 2	conva	cd8	ITPRIP	2	0.516404	0.711472
conva cd8 2	conva	cd8	TAPBPL	2	0.516398	0.803785
conva cd8 2	conva	cd8	SSSCA1	2	0.516393	0.988077
conva cd8 2	conva	cd8	SERTAD3	2	0.51636	0.951871
conva cd8 2	conva	cd8	SLC1A7	2	0.516354	1.08507
conva cd8 2	conva	cd8	SPSB3	2	0.516337	0.538968
conva cd8 2	conva	cd8	UVRAG	2	0.516286	0.557184
conva cd8 2	conva	cd8	MRPL28	2	0.516264	0.830293
conva cd8 2	conva	cd8	F2R	2	0.516253	0.70382
conva cd8 2	conva	cd8	FAM107B	2	0.516251	0.457242
conva cd8 2	conva	cd8	RBM38	2	0.516208	0.820691
conva cd8 2	conva	cd8	VPS16	2	0.516197	0.881574
conva cd8 2	conva	cd8	DTNBP1	2	0.516183	0.888086
conva cd8 2	conva	cd8	TSPAN3	2	0.516166	0.946008
conva cd8 2	conva	cd8	ARRB1	2	0.516159	0.995791
conva cd8 2	conva	cd8	ZNF595	2	0.516157	0.946008
conva cd8 2	conva	cd8	AKT2	2	0.516108	0.8199
conva cd8 2	conva	cd8	PSMC3	2	0.516069	0.818387
conva cd8 2	conva	cd8	KCNAB2	2	0.516059	0.574814
conva cd8 2	conva	cd8	IKBKG	2	0.516035	0.840773
conva cd8 2	conva	cd8	NPC2	2	0.51603	0.66754
conva cd8 2	conva	cd8	PILRB	2	0.516022	0.69676
conva cd8 2	conva	cd8	ATP6AP1	2	0.515989	0.661188
conva cd8 2	conva	cd8	AC090152.1	2	0.515984	1.1466
conva cd8 2	conva	cd8	PPP5C	2	0.515977	0.860647
conva cd8 2	conva	cd8	ENO1	2	0.51597	0.432784
conva cd8 2	conva	cd8	SNAP29	2	0.515956	0.694956
conva cd8 2	conva	cd8	ZBP1	2	0.515942	0.796649
conva cd8 2	conva	cd8	CD226	2	0.515895	0.48185
conva cd8 2	conva	cd8	NAXE	2	0.515881	0.952852
conva cd8 2	conva	cd8	MIF4GD	2	0.515869	0.99679
conva cd8 2	conva	cd8	NRBP1	2	0.515824	0.691907
conva cd8 2	conva	cd8	HNRNPA3	2	0.515815	0.206558
conva cd8 2	conva	cd8	HNRNPDL	2	0.515797	0.318189
conva cd8 2	conva	cd8	C1D	2	0.515796	0.738363
conva cd8 2	conva	cd8	FBP1	2	0.515784	0.931013
conva cd8 2	conva	cd8	MRPS12	2	0.515721	0.906498
conva cd8 2	conva	cd8	ATM	2	0.515699	0.10094
conva cd8 2	conva	cd8	WASF2	2	0.515681	0.457042
conva cd8 2	conva	cd8	RABIF	2	0.515629	0.962932
conva cd8 2	conva	cd8	SSR4	2	0.515606	0.527053
conva cd8 2	conva	cd8	H2AFZ	2	0.515588	0.581053
conva cd8 2	conva	cd8	XKR8	2	0.515559	0.895802
conva cd8 2	conva	cd8	PSMC4	2	0.515537	0.828125
conva cd8 2	conva	cd8	FKBP2	2	0.515491	0.689959
conva cd8 2	conva	cd8	ITGAE	2	0.515481	0.931921
conva cd8 2	conva	cd8	NEIL1	2	0.51548	0.948498
conva cd8 2	conva	cd8	SNRPC	2	0.515462	0.860448
conva cd8 2	conva	cd8	COMT	2	0.51543	0.84489
conva cd8 2	conva	cd8	IQGAP2	2	0.515424	0.519094
conva cd8 2	conva	cd8	EBP	2	0.515407	0.966147
conva cd8 2	conva	cd8	SSH2	2	0.515396	0.335087
conva cd8 2	conva	cd8	CDIP1	2	0.515368	0.931751
conva cd8 2	conva	cd8	RAB9A	2	0.51536	0.965883
conva cd8 2	conva	cd8	GBP4	2	0.515338	0.538572
conva cd8 2	conva	cd8	CYTH1	2	0.515315	0.292376
conva cd8 2	conva	cd8	ARHGEF1	2	0.5153	0.389732
conva cd8 2	conva	cd8	SYNE1	2	0.51529	0.253489
conva cd8 2	conva	cd8	DTX3	2	0.515286	0.883674
conva cd8 2	conva	cd8	TNFAIP8L2	2	0.515244	0.943055
conva cd8 2	conva	cd8	SUMO1	2	0.51524	0.760391
conva cd8 2	conva	cd8	VCL	2	0.515225	0.525167
conva cd8 2	conva	cd8	PEX2	2	0.515215	0.881281
conva cd8 2	conva	cd8	ORAI2	2	0.515202	0.841418
conva cd8 2	conva	cd8	IRF7	2	0.515201	0.928249
conva cd8 2	conva	cd8	CYB561D2	2	0.515191	0.743947
conva cd8 2	conva	cd8	CERCAM	2	0.515188	1.05487
conva cd8 2	conva	cd8	PSD4	2	0.515173	0.803492
conva cd8 2	conva	cd8	RAB2A	2	0.515171	0.507192
conva cd8 2	conva	cd8	RIOK3	2	0.515134	0.459817
conva cd8 2	conva	cd8	YARS	2	0.515127	0.612148
conva cd8 2	conva	cd8	ADA	2	0.515101	0.950834
conva cd8 2	conva	cd8	TM6SF1	2	0.515098	0.988994
conva cd8 2	conva	cd8	TCEAL8	2	0.515096	0.919962
conva cd8 2	conva	cd8	RRBP1	2	0.515083	0.554758
conva cd8 2	conva	cd8	ERICH6-AS1	2	0.515069	0.997883
conva cd8 2	conva	cd8	COMMD5	2	0.515067	0.922024
conva cd8 2	conva	cd8	GOLGA7	2	0.515048	0.604753
conva cd8 2	conva	cd8	PDE4D	2	0.514972	0.230486
conva cd8 2	conva	cd8	NOTCH1	2	0.514948	0.869994
conva cd8 2	conva	cd8	LGALS9	2	0.514935	0.876898
conva cd8 2	conva	cd8	BEX4	2	0.514911	0.863774
conva cd8 2	conva	cd8	COA3	2	0.514857	1.00891
conva cd8 2	conva	cd8	BHLHE40	2	0.514837	0.508882
conva cd8 2	conva	cd8	GTF2H5	2	0.514825	0.943633
conva cd8 2	conva	cd8	ATP5F1C	2	0.514817	0.597594
conva cd8 2	conva	cd8	PIK3AP1	2	0.514815	0.753354
conva cd8 2	conva	cd8	TMED1	2	0.514754	0.920486
conva cd8 2	conva	cd8	IDH3G	2	0.514732	0.834521
conva cd8 2	conva	cd8	RNF7	2	0.514708	0.716086
conva cd8 2	conva	cd8	WIPI1	2	0.514679	0.926849
conva cd8 2	conva	cd8	CD151	2	0.514666	0.834247
conva cd8 2	conva	cd8	PGM1	2	0.514589	0.764061
conva cd8 2	conva	cd8	PPM1G	2	0.514584	0.511828
conva cd8 2	conva	cd8	PIM1	2	0.514566	0.437453
conva cd8 2	conva	cd8	PNPLA2	2	0.514546	0.66875
conva cd8 2	conva	cd8	MPG	2	0.514532	0.838429
conva cd8 2	conva	cd8	SLC25A11	2	0.514504	0.866006
conva cd8 2	conva	cd8	ACP1	2	0.514483	0.654673
conva cd8 2	conva	cd8	UBE2E3	2	0.514481	0.862703
conva cd8 2	conva	cd8	MOB3A	2	0.51448	0.776596
conva cd8 2	conva	cd8	SSBP3	2	0.514477	0.967831
conva cd8 2	conva	cd8	SZRD1	2	0.514467	0.747732
conva cd8 2	conva	cd8	RNF126	2	0.514464	0.747053
conva cd8 2	conva	cd8	MLLT6	2	0.514443	0.59302
conva cd8 2	conva	cd8	MPPE1	2	0.514423	0.684023
conva cd8 2	conva	cd8	UBE2L3	2	0.514412	0.690645
conva cd8 2	conva	cd8	PAFAH2	2	0.514386	0.895583
conva cd8 2	conva	cd8	SNX17	2	0.514374	0.741944
conva cd8 2	conva	cd8	SNX3	2	0.514358	0.723138
conva cd8 2	conva	cd8	HNRNPF	2	0.514334	0.505243
conva cd8 2	conva	cd8	SRSF9	2	0.514259	0.843971
conva cd8 2	conva	cd8	VPS26B	2	0.514254	0.764791
conva cd8 2	conva	cd8	SEC14L1	2	0.51422	0.525547
conva cd8 2	conva	cd8	VIPR2	2	0.514195	0.890782
conva cd8 2	conva	cd8	SAMD9L	2	0.514191	0.5568
conva cd8 2	conva	cd8	CYSLTR1	2	0.514179	0.877707
conva cd8 2	conva	cd8	DAD1	2	0.514071	0.541593
conva cd8 2	conva	cd8	IMP3	2	0.51407	0.689628
conva cd8 2	conva	cd8	TENT5A	2	0.514069	0.798091
conva cd8 2	conva	cd8	ARPC4	2	0.514061	0.743746
conva cd8 2	conva	cd8	PALLD	2	0.51403	0.995153
conva cd8 2	conva	cd8	NDUFS2	2	0.514027	0.640689
conva cd8 2	conva	cd8	B3GAT3	2	0.514012	0.768431
conva cd8 2	conva	cd8	ATP5MD	2	0.513991	0.807968
conva cd8 2	conva	cd8	FGL2	2	0.513965	0.742313
conva cd8 2	conva	cd8	DERL1	2	0.513948	0.548404
conva cd8 2	conva	cd8	DPEP2	2	0.513893	0.730044
conva cd8 2	conva	cd8	STX4	2	0.513869	0.773588
conva cd8 2	conva	cd8	UHMK1	2	0.513855	0.374665
conva cd8 2	conva	cd8	CCDC124	2	0.513775	0.880129
conva cd8 2	conva	cd8	SPCS2	2	0.513734	0.37613
conva cd8 2	conva	cd8	MAST3	2	0.513723	0.811323
conva cd8 2	conva	cd8	TNFRSF14	2	0.513716	0.702219
conva cd8 2	conva	cd8	STK17A	2	0.513714	0.487468
conva cd8 2	conva	cd8	INSIG1	2	0.513697	0.705076
conva cd8 2	conva	cd8	TMED10	2	0.513677	0.232261
conva cd8 2	conva	cd8	DNAJC3	2	0.513676	0.511849
conva cd8 2	conva	cd8	LAPTM5	2	0.513673	0.334891
conva cd8 2	conva	cd8	TSSC4	2	0.51366	0.900815
conva cd8 2	conva	cd8	LNPEP	2	0.513617	0.19222
conva cd8 2	conva	cd8	KAT6B	2	0.513579	0.467746
conva cd8 2	conva	cd8	SF3B5	2	0.513562	0.706227
conva cd8 2	conva	cd8	CPQ	2	0.513561	0.827697
conva cd8 2	conva	cd8	FO393401.1	2	0.513548	0.97167
conva cd8 2	conva	cd8	MEA1	2	0.513527	0.941745
conva cd8 2	conva	cd8	DGKZ	2	0.513513	0.670735
conva cd8 2	conva	cd8	GID8	2	0.513511	0.769257
conva cd8 2	conva	cd8	TBC1D31	2	0.513493	0.670513
conva cd8 2	conva	cd8	AURKAIP1	2	0.513477	0.785434
conva cd8 2	conva	cd8	MGMT	2	0.513463	0.716615
conva cd8 2	conva	cd8	C11orf21	2	0.513457	0.864352
conva cd8 2	conva	cd8	SAMHD1	2	0.513422	0.182922
conva cd8 2	conva	cd8	TGFBR1	2	0.513422	0.701337
conva cd8 2	conva	cd8	TMOD3	2	0.513411	0.419627
conva cd8 2	conva	cd8	LYPLA1	2	0.513405	0.617964
conva cd8 2	conva	cd8	KIFC3	2	0.513385	0.997951
conva cd8 2	conva	cd8	DNAJB11	2	0.513381	0.618948
conva cd8 2	conva	cd8	SAR1A	2	0.51337	0.64189
conva cd8 2	conva	cd8	SYAP1	2	0.513295	0.560733
conva cd8 2	conva	cd8	C15orf39	2	0.513293	0.865962
conva cd8 2	conva	cd8	ADD3	2	0.513288	0.340009
conva cd8 2	conva	cd8	PTPN2	2	0.513288	0.538475
conva cd8 2	conva	cd8	CAPN15	2	0.51328	0.860164
conva cd8 2	conva	cd8	ZMAT2	2	0.513272	0.699298
conva cd8 2	conva	cd8	ITCH	2	0.513254	0.375795
conva cd8 2	conva	cd8	PET100	2	0.513248	0.626985
conva cd8 2	conva	cd8	CCM2	2	0.513245	0.759205
conva cd8 2	conva	cd8	SRSF3	2	0.513219	0.444885
conva cd8 2	conva	cd8	RAB5C	2	0.513189	0.786077
conva cd8 2	conva	cd8	COPS9	2	0.513131	0.913685
conva cd8 2	conva	cd8	AKR7A2	2	0.513114	0.784859
conva cd8 2	conva	cd8	SLC38A2	2	0.513102	0.287415
conva cd8 2	conva	cd8	EPS15L1	2	0.513081	0.641956
conva cd8 2	conva	cd8	RASA2	2	0.513081	0.420577
conva cd8 2	conva	cd8	CXCR1	2	0.51308	0.970754
conva cd8 2	conva	cd8	IDS	2	0.513047	0.529023
conva cd8 2	conva	cd8	DYNLRB1	2	0.513039	0.826815
conva cd8 2	conva	cd8	HDAC7	2	0.513034	0.658382
conva cd8 2	conva	cd8	PDGFD	2	0.513015	0.792086
conva cd8 2	conva	cd8	SH3BP1	2	0.513008	0.726526
conva cd8 2	conva	cd8	RASA3	2	0.512972	0.512816
conva cd8 2	conva	cd8	OS9	2	0.512969	0.491023
conva cd8 2	conva	cd8	AUP1	2	0.512966	0.532467
conva cd8 2	conva	cd8	ARAP1	2	0.512938	0.717995
conva cd8 2	conva	cd8	AUTS2	2	0.512919	0.673503
conva cd8 2	conva	cd8	PA2G4	2	0.512906	0.474473
conva cd8 2	conva	cd8	NR3C1	2	0.512894	0.362161
conva cd8 2	conva	cd8	PSMD13	2	0.512887	0.667637
conva cd8 2	conva	cd8	DDA1	2	0.512886	0.919988
conva cd8 2	conva	cd8	CALHM6	2	0.512866	0.885301
conva cd8 2	conva	cd8	RNF113A	2	0.51283	0.809643
conva cd8 2	conva	cd8	H2AFJ	2	0.512822	0.702454
conva cd8 2	conva	cd8	UNC50	2	0.512791	0.871875
conva cd8 2	conva	cd8	CARD11	2	0.512785	0.722388
conva cd8 2	conva	cd8	SUMO3	2	0.512778	0.863157
conva cd8 2	conva	cd8	CASP4	2	0.512739	0.770827
conva cd8 2	conva	cd8	SPPL2A	2	0.512719	0.539382
conva cd8 2	conva	cd8	ACAP2	2	0.512626	0.304479
conva cd8 2	conva	cd8	C14orf119	2	0.512618	0.888418
conva cd8 2	conva	cd8	CCND2	2	0.512606	0.457917
conva cd8 2	conva	cd8	INPP5K	2	0.512602	0.805803
conva cd8 2	conva	cd8	RNF165	2	0.512593	0.80081
conva cd8 2	conva	cd8	PLD3	2	0.512573	0.712117
conva cd8 2	conva	cd8	BAG1	2	0.512573	0.822617
conva cd8 2	conva	cd8	RNASEH2C	2	0.512569	0.723164
conva cd8 2	conva	cd8	ACAA2	2	0.512565	0.780694
conva cd8 2	conva	cd8	SPART	2	0.512547	0.676821
conva cd8 2	conva	cd8	MDH2	2	0.512516	0.600267
conva cd8 2	conva	cd8	ADAMTS1	2	0.51251	0.793456
conva cd8 2	conva	cd8	CYB5R3	2	0.512486	0.702404
conva cd8 2	conva	cd8	GNAL	2	0.512467	0.867692
conva cd8 2	conva	cd8	VPS25	2	0.512412	0.779126
conva cd8 2	conva	cd8	UQCRH	2	0.512396	0.721081
conva cd8 2	conva	cd8	DPP9	2	0.512394	0.760007
conva cd8 2	conva	cd8	UAP1	2	0.512381	0.81556
conva cd8 2	conva	cd8	PSMB2	2	0.512376	0.723476
conva cd8 2	conva	cd8	IL16	2	0.512346	0.48355
conva cd8 2	conva	cd8	DUSP6	2	0.512333	0.757925
conva cd8 2	conva	cd8	FTL	2	0.512331	0.454196
conva cd8 2	conva	cd8	NUMA1	2	0.512301	0.458759
conva cd8 2	conva	cd8	LINC01504	2	0.512299	0.845997
conva cd8 2	conva	cd8	RGS2	2	0.512288	0.561679
conva cd8 2	conva	cd8	NCKAP1L	2	0.512276	0.381293
conva cd8 2	conva	cd8	MAGEF1	2	0.51223	0.809864
conva cd8 2	conva	cd8	RBM42	2	0.512214	0.749545
conva cd8 2	conva	cd8	COMMD4	2	0.512193	0.859785
conva cd8 2	conva	cd8	DUSP1	2	0.512185	0.201301
conva cd8 2	conva	cd8	CUTA	2	0.512182	0.603069
conva cd8 2	conva	cd8	ITPA	2	0.51217	0.876444
conva cd8 2	conva	cd8	VDAC1	2	0.512159	0.627236
conva cd8 2	conva	cd8	COX7A2	2	0.512123	0.717048
conva cd8 2	conva	cd8	PPP1R12A	2	0.512109	0.352479
acute bcell 8	acute	bcell	MT-CO2	8	0.89072	0.853231
acute bcell 8	acute	bcell	MT-ATP6	8	0.877052	0.993989
acute bcell 8	acute	bcell	MT-ND3	8	0.875812	0.951494
acute bcell 8	acute	bcell	MT-CYB	8	0.870123	0.932909
acute bcell 8	acute	bcell	MT-CO3	8	0.868272	0.965717
acute bcell 8	acute	bcell	MT-ND4	8	0.864173	0.954463
acute bcell 8	acute	bcell	MT-ND1	8	0.855226	0.911943
acute bcell 8	acute	bcell	MT-CO1	8	0.851606	0.934975
acute bcell 8	acute	bcell	MT-ND2	8	0.843515	0.869449
acute bcell 8	acute	bcell	MT-ND4L	8	0.808987	0.71574
acute bcell 8	acute	bcell	MT-ND5	8	0.791511	0.721719
acute bcell 8	acute	bcell	MT-ATP8	8	0.738118	0.616862
acute bcell 8	acute	bcell	MTRNR2L12	8	0.687889	0.575917
acute bcell 8	acute	bcell	MT-ND6	8	0.629567	0.289254
acute bcell 8	acute	bcell	RPL13	8	0.61792	0.166417
acute bcell 8	acute	bcell	IGHM	8	0.598788	0.254509
acute bcell 8	acute	bcell	RPS19	8	0.591355	0.134734
acute bcell 8	acute	bcell	RPL18A	8	0.59072	0.135387
acute bcell 8	acute	bcell	RPL21	8	0.586349	0.146267
acute bcell 8	acute	bcell	FCER2	8	0.583173	0.171122
acute bcell 8	acute	bcell	TCL1A	8	0.574242	0.185511
acute bcell 8	acute	bcell	RPL9	8	0.571611	0.117783
acute bcell 8	acute	bcell	CXCR4	8	0.570839	0.191699
acute bcell 8	acute	bcell	RPS27	8	0.570324	0.125036
acute bcell 8	acute	bcell	IGHD	8	0.570005	0.13804
acute bcell 8	acute	bcell	RPS5	8	0.568633	0.110396
acute bcell 8	acute	bcell	RPS27A	8	0.564218	0.101114
acute bcell 8	acute	bcell	RPS9	8	0.563925	0.102976
acute bcell 8	acute	bcell	BTG1	8	0.563896	0.169529
acute bcell 8	acute	bcell	RPS3A	8	0.561978	0.102135
acute bcell 8	acute	bcell	RPL3	8	0.558942	0.10593
acute bcell 8	acute	bcell	RPS23	8	0.558874	0.0995851
acute bcell 8	acute	bcell	RPL10A	8	0.558653	0.104182
acute bcell 8	acute	bcell	TXNIP	8	0.558632	0.154267
acute bcell 8	acute	bcell	RPL35	8	0.557231	0.0850375
acute bcell 8	acute	bcell	RPL34	8	0.556017	0.0933677
acute bcell 8	acute	bcell	LINC00926	8	0.55543	0.110817
acute bcell 8	acute	bcell	RPS6	8	0.555167	0.0937282
acute bcell 8	acute	bcell	PLPP5	8	0.554836	0.110583
acute bcell 8	acute	bcell	S100A8	8	0.551455	0.133933
acute bcell 8	acute	bcell	S100A9	8	0.551173	0.126747
acute bcell 8	acute	bcell	RPS21	8	0.551165	0.086177
acute bcell 8	acute	bcell	RPL37	8	0.550279	0.0843738
acute bcell 8	acute	bcell	RPL18	8	0.550064	0.0783251
acute bcell 8	acute	bcell	IL4R	8	0.549811	0.0919307
acute bcell 8	acute	bcell	RPS2	8	0.548256	0.0894561
acute bcell 8	acute	bcell	RPL37A	8	0.546797	0.08198
acute bcell 8	acute	bcell	RPL15	8	0.546345	0.0716105
acute bcell 8	acute	bcell	RPL8	8	0.54633	0.0739982
acute bcell 8	acute	bcell	TPT1	8	0.546054	0.077377
acute bcell 8	acute	bcell	RPSA	8	0.544764	0.0821545
acute bcell 8	acute	bcell	RPS18	8	0.542893	0.0802051
acute bcell 8	acute	bcell	RPL27	8	0.541759	0.0744812
acute bcell 8	acute	bcell	FAM129C	8	0.540084	0.072952
acute bcell 8	acute	bcell	RPL35A	8	0.53983	0.0676524
acute bcell 8	acute	bcell	RPL32	8	0.538261	0.0759727
acute bcell 8	acute	bcell	RPS11	8	0.537628	0.0670365
acute bcell 8	acute	bcell	CALHM6	8	0.536635	0.0687609
acute bcell 8	acute	bcell	RPL13A	8	0.535594	0.0674781
acute bcell 8	acute	bcell	RPL22	8	0.534701	0.0591561
acute bcell 8	acute	bcell	RPL38	8	0.534188	0.0594632
acute bcell 8	acute	bcell	FOXP1	8	0.533458	0.0633084
acute bcell 8	acute	bcell	RPL10	8	0.532625	0.0669648
acute bcell 8	acute	bcell	ZFP36L2	8	0.53191	0.0710692
acute bcell 8	acute	bcell	RPLP2	8	0.531861	0.0574443
acute bcell 8	acute	bcell	MTRNR2L8	8	0.531629	0.12498
acute bcell 8	acute	bcell	BACH2	8	0.531594	0.0528017
acute bcell 8	acute	bcell	RPS16	8	0.531474	0.0567263
acute bcell 8	acute	bcell	EEF1D	8	0.530832	0.048395
acute bcell 8	acute	bcell	REL	8	0.530324	0.0575079
acute bcell 8	acute	bcell	EEF1B2	8	0.530318	0.0574195
acute bcell 8	acute	bcell	PDE4B	8	0.530253	0.0568941
acute bcell 8	acute	bcell	RPS8	8	0.530069	0.0579332
acute bcell 8	acute	bcell	RPS13	8	0.529941	0.0568891
acute bcell 8	acute	bcell	RPL30	8	0.529626	0.0696779
acute bcell 8	acute	bcell	CD69	8	0.528481	0.0649359
acute bcell 8	acute	bcell	PNRC1	8	0.528414	0.0525534
acute bcell 8	acute	bcell	CD83	8	0.527873	0.0597211
acute bcell 8	acute	bcell	NOP53	8	0.526915	0.0459737
acute bcell 8	acute	bcell	PFDN5	8	0.526739	0.042929
acute bcell 8	acute	bcell	RPL39	8	0.525754	0.0606286
acute bcell 8	acute	bcell	BIRC3	8	0.524893	0.0517807
acute bcell 8	acute	bcell	NCF1	8	0.524698	0.0429158
acute bcell 8	acute	bcell	RPL7	8	0.524444	0.0403589
acute bcell 8	acute	bcell	RPL29	8	0.524438	0.0489615
acute bcell 8	acute	bcell	APLP2	8	0.523472	0.041135
acute bcell 8	acute	bcell	SNX29	8	0.523165	0.0417468
acute bcell 8	acute	bcell	RPL24	8	0.522556	0.0386179
acute bcell 8	acute	bcell	YBX3	8	0.522136	0.0409114
acute bcell 8	acute	bcell	RPL26	8	0.521682	0.044402
acute bcell 8	acute	bcell	FOS	8	0.521485	0.050598
acute bcell 8	acute	bcell	ZFP36L1	8	0.5212	0.0442974
acute bcell 8	acute	bcell	HVCN1	8	0.520863	0.0396095
acute bcell 8	acute	bcell	C12orf57	8	0.520862	0.0426293
acute bcell 8	acute	bcell	RPL27A	8	0.520782	0.0407046
acute bcell 8	acute	bcell	MEF2C	8	0.520456	0.0407095
acute bcell 8	acute	bcell	COL19A1	8	0.520288	0.0295377
acute bcell 8	acute	bcell	UBA52	8	0.520141	0.0340058
acute bcell 8	acute	bcell	GABPB1-AS1	8	0.519887	0.0381156
acute bcell 8	acute	bcell	RPS25	8	0.519692	0.0465936
acute bcell 8	acute	bcell	RPS3	8	0.519588	0.0432436
acute bcell 8	acute	bcell	LYST	8	0.519393	0.0362852
acute bcell 8	acute	bcell	RPS29	8	0.518706	0.0408949
acute bcell 8	acute	bcell	RPL23A	8	0.518669	0.0355478
acute bcell 8	acute	bcell	BCL11A	8	0.51811	0.0373902
acute bcell 8	acute	bcell	RPS15	8	0.517527	0.0399577
acute bcell 8	acute	bcell	RPL4	8	0.517021	0.0301546
acute bcell 8	acute	bcell	JUN	8	0.51693	0.0385507
acute bcell 8	acute	bcell	RPL5	8	0.516839	0.032186
acute bcell 8	acute	bcell	AC007952.4	8	0.516523	0.0372183
acute bcell 8	acute	bcell	VPREB3	8	0.516479	0.0277265
acute bcell 8	acute	bcell	C1orf162	8	0.516066	0.0270585
acute bcell 8	acute	bcell	AFF3	8	0.51601	0.0281843
acute bcell 8	acute	bcell	RPS15A	8	0.515577	0.041832
acute bcell 8	acute	bcell	CD22	8	0.515492	0.0301683
acute bcell 8	acute	bcell	NSD3	8	0.515378	0.0307201
acute bcell 8	acute	bcell	SESN1	8	0.515019	0.0247907
acute bcell 8	acute	bcell	LTA4H	8	0.514596	0.0316777
acute bcell 8	acute	bcell	SATB1	8	0.514443	0.0236066
acute bcell 8	acute	bcell	SH3BP2	8	0.514155	0.0247676
acute bcell 8	acute	bcell	TSPAN13	8	0.51391	0.0245826
acute bcell 8	acute	bcell	ZNF318	8	0.513887	0.023411
acute bcell 8	acute	bcell	ITM2B	8	0.513827	0.0226118
acute bcell 8	acute	bcell	TP53INP1	8	0.513612	0.0294485
acute bcell 8	acute	bcell	ITPR1	8	0.51339	0.0248815
acute bcell 8	acute	bcell	PAX5	8	0.513103	0.0297495
acute bcell 8	acute	bcell	AC025164.1	8	0.513067	0.0257562
acute bcell 8	acute	bcell	DUSP1	8	0.512844	0.0310683
acute bcell 8	acute	bcell	AL138963.3	8	0.512828	0.0450704
acute bcell 8	acute	bcell	LYZ	8	0.512792	0.029773
acute bcell 8	acute	bcell	FCRL1	8	0.51279	0.0245654
acute bcell 8	acute	bcell	CCR7	8	0.512706	0.0197409
acute bcell 8	acute	bcell	PIK3IP1	8	0.512557	0.0212705
acute bcell 8	acute	bcell	RPL7A	8	0.512448	0.0297478
acute bcell 8	acute	bcell	CEMIP2	8	0.51238	0.0177756
acute bcell 8	acute	bcell	JUND	8	0.5123	0.0315769
acute bcell 8	acute	bcell	SARAF	8	0.512228	0.0154428
acute bcell 8	acute	bcell	AC245014.3	8	0.51202	0.0275779
acute bcell 8	acute	bcell	ZBTB16	8	0.511854	0.0174746
acute bcell 8	acute	bcell	RPL12	8	0.511668	0.0381353
acute bcell 8	acute	bcell	MGAT5	8	0.511504	0.0188479
acute bcell 8	acute	bcell	SNX9	8	0.511479	0.0227784
acute bcell 8	acute	bcell	P2RY8	8	0.511416	0.0226279
acute bcell 8	acute	bcell	STK17A	8	0.511411	0.0254522
acute bcell 8	acute	bcell	RAB30	8	0.511313	0.0235588
acute bcell 8	acute	bcell	EBLN3P	8	0.51127	0.0257829
acute bcell 8	acute	bcell	APPL1	8	0.511181	0.0275163
acute bcell 8	acute	bcell	RPS20	8	0.510957	0.0236244
acute bcell 8	acute	bcell	RACK1	8	0.510913	0.0204235
acute bcell 8	acute	bcell	RPL23	8	0.510732	0.0179422
acute bcell 8	acute	bcell	RPLP0	8	0.510659	0.0235204
acute bcell 8	acute	bcell	HINT1	8	0.510645	0.0134848
acute bcell 8	acute	bcell	FOXO1	8	0.510477	0.0177508
acute bcell 8	acute	bcell	SLC38A11	8	0.510457	0.0148927
acute bcell 8	acute	bcell	CLEC2B	8	0.510372	0.0224249
acute bcell 8	acute	bcell	SMAP2	8	0.510281	0.0280919
acute bcell 8	acute	bcell	STAG3	8	0.51015	0.0247807
acute bcell 8	acute	bcell	PLEKHA1	8	0.510004	0.0156899
acute bcell 8	acute	bcell	MHENCR	8	0.509948	0.0226184
acute bcell 8	acute	bcell	CD200	8	0.509877	0.0147666
acute bcell 8	acute	bcell	RPS4Y1	8	0.509867	0.0285867
acute bcell 8	acute	bcell	PRKCB	8	0.509806	0.0261381
acute bcell 8	acute	bcell	MBNL1	8	0.509781	0.0214772
acute bcell 8	acute	bcell	TNRC6B	8	0.509646	0.0243864
acute bcell 8	acute	bcell	FAU	8	0.509641	0.0348193
acute bcell 8	acute	bcell	SORL1	8	0.509608	0.0169358
acute bcell 8	acute	bcell	S100A12	8	0.50927	0.0209825
acute bcell 8	acute	bcell	STRBP	8	0.509247	0.0205879
acute bcell 8	acute	bcell	RPS28	8	0.509015	0.0336445
acute bcell 8	acute	bcell	CD37	8	0.50877	0.0401731
acute bcell 8	acute	bcell	AGPAT5	8	0.508743	0.0184022
acute bcell 8	acute	bcell	ZNF667-AS1	8	0.508667	0.0126134
acute bcell 8	acute	bcell	SON	8	0.508659	0.0112487
acute bcell 8	acute	bcell	NCK2	8	0.508653	0.0150306
acute bcell 8	acute	bcell	ANKRD44	8	0.508496	0.0199704
acute bcell 8	acute	bcell	HIF1A	8	0.508491	0.0220462
acute bcell 8	acute	bcell	RPL19	8	0.508415	0.0343148
acute bcell 8	acute	bcell	TAGAP	8	0.508372	0.0180707
acute bcell 8	acute	bcell	TAPT1	8	0.508358	0.0130441
acute bcell 8	acute	bcell	MDM4	8	0.508325	0.0205074
acute bcell 8	acute	bcell	CIRBP	8	0.508059	0.00912681
acute bcell 8	acute	bcell	ABCB4	8	0.507944	0.011262
acute bcell 8	acute	bcell	RBM38	8	0.507901	0.0187479
acute bcell 8	acute	bcell	VCAN	8	0.507846	0.0188157
acute bcell 8	acute	bcell	FAM53B	8	0.50769	0.0146627
acute bcell 8	acute	bcell	MYO15B	8	0.50736	0.0121929
acute bcell 8	acute	bcell	COMMD6	8	0.507358	0.0106294
acute bcell 8	acute	bcell	ADARB1	8	0.507288	0.0124618
acute bcell 8	acute	bcell	ZBTB10	8	0.507268	0.0117241
acute bcell 8	acute	bcell	PACS1	8	0.507213	0.0163455
acute bcell 8	acute	bcell	ICOSLG	8	0.507187	0.0117603
acute bcell 8	acute	bcell	AL139020.1	8	0.507075	0.00993079
acute bcell 8	acute	bcell	PLEKHA2	8	0.507029	0.0180395
acute bcell 8	acute	bcell	ETS1	8	0.506955	0.018513
acute bcell 8	acute	bcell	DBNDD1	8	0.506799	0.0104599
acute bcell 8	acute	bcell	TENT5C	8	0.506796	0.0176142
acute bcell 8	acute	bcell	PDE7A	8	0.506668	0.0165305
acute bcell 8	acute	bcell	KCNG1	8	0.506578	0.00933862
acute bcell 8	acute	bcell	CNTNAP2	8	0.506535	0.0118598
acute bcell 8	acute	bcell	TUBA1A	8	0.506455	0.0135646
acute bcell 8	acute	bcell	POLD4	8	0.506293	0.0111254
acute bcell 8	acute	bcell	P2RY14	8	0.506251	0.0090819
acute bcell 8	acute	bcell	NRIP1	8	0.506201	0.0108755
acute bcell 8	acute	bcell	ADAM28	8	0.5062	0.0143649
acute bcell 8	acute	bcell	FAM177B	8	0.506075	0.0100638
acute bcell 8	acute	bcell	SEC62	8	0.506072	0.0104701
acute bcell 8	acute	bcell	ARID1B	8	0.506071	0.0172561
acute bcell 8	acute	bcell	RPL11	8	0.506008	0.0340833
acute bcell 8	acute	bcell	TSPO	8	0.506007	0.0167787
acute bcell 8	acute	bcell	C12orf42	8	0.505998	0.0102858
acute bcell 8	acute	bcell	RP9	8	0.50589	0.0148309
acute bcell 8	acute	bcell	RPL6	8	0.505863	0.0195708
acute bcell 8	acute	bcell	DUSP6	8	0.505862	0.00997663
acute bcell 8	acute	bcell	CAMK2D	8	0.505798	0.0120081
acute bcell 8	acute	bcell	GALNT2	8	0.505748	0.0136401
acute bcell 8	acute	bcell	AL161781.2	8	0.505745	0.0107497
acute bcell 8	acute	bcell	CYB5A	8	0.505729	0.0160508
acute bcell 8	acute	bcell	MARCH3	8	0.505695	0.0105749
acute bcell 8	acute	bcell	ZFAS1	8	0.50569	0.00829708
acute bcell 8	acute	bcell	SKAP1	8	0.505656	0.0108171
acute bcell 8	acute	bcell	CEP68	8	0.505527	0.00916105
acute bcell 8	acute	bcell	RPL17	8	0.505507	0.00649171
acute bcell 8	acute	bcell	CR2	8	0.505476	0.00905968
acute bcell 8	acute	bcell	VAV3	8	0.505463	0.00929444
acute bcell 8	acute	bcell	SPRY1	8	0.505367	0.00752506
acute bcell 8	acute	bcell	WWC3	8	0.505316	0.010822
acute bcell 8	acute	bcell	LST1	8	0.505306	0.0134671
acute bcell 8	acute	bcell	IRS2	8	0.505285	0.00825114
acute bcell 8	acute	bcell	Z93241.1	8	0.505273	0.0135575
acute bcell 8	acute	bcell	CST3	8	0.505195	0.0154909
acute bcell 8	acute	bcell	FCN1	8	0.50517	0.0104683
acute bcell 8	acute	bcell	ANKAR	8	0.505087	0.00973586
acute bcell 8	acute	bcell	MICAL3	8	0.505087	0.0115093
acute bcell 8	acute	bcell	CNN3	8	0.504995	0.00743533
acute bcell 8	acute	bcell	PTPRK	8	0.504931	0.00736944
acute bcell 8	acute	bcell	SLC9A7	8	0.504913	0.00882633
acute bcell 8	acute	bcell	RPS4X	8	0.504907	0.0219837
acute bcell 8	acute	bcell	TAF1D	8	0.504872	0.0139963
acute bcell 8	acute	bcell	ZCCHC7	8	0.504868	0.0133609
acute bcell 8	acute	bcell	C16orf74	8	0.50485	0.00891013
acute bcell 8	acute	bcell	FADS3	8	0.504818	0.00809454
acute bcell 8	acute	bcell	STAB1	8	0.504817	0.00830524
acute bcell 8	acute	bcell	GRK2	8	0.504816	0.0166829
acute bcell 8	acute	bcell	RPS14	8	0.504815	0.0257245
acute bcell 8	acute	bcell	LIX1-AS1	8	0.504786	0.00681282
acute bcell 8	acute	bcell	LINC01678	8	0.504668	0.00758767
acute bcell 8	acute	bcell	AGO2	8	0.504611	0.00973008
acute bcell 8	acute	bcell	RPL31	8	0.504609	0.00436427
acute bcell 8	acute	bcell	EPB41L4A-AS1	8	0.504557	0.0151802
acute bcell 8	acute	bcell	TOMM7	8	0.504548	0.00504726
acute bcell 8	acute	bcell	BTLA	8	0.504545	0.0118554
acute bcell 8	acute	bcell	ZNF677	8	0.504482	0.0074075
acute bcell 8	acute	bcell	SYT17	8	0.504467	0.00670504
acute bcell 8	acute	bcell	SNHG8	8	0.504445	0.0132437
acute bcell 8	acute	bcell	ABCA1	8	0.504359	0.00669738
acute bcell 8	acute	bcell	LINC01215	8	0.504308	0.0125391
acute bcell 8	acute	bcell	RCSD1	8	0.504262	0.0104797
acute bcell 8	acute	bcell	IGHV3-21	8	0.504249	0.0201221
acute bcell 8	acute	bcell	ABCB1	8	0.504219	0.00609684
acute bcell 8	acute	bcell	ZNF395	8	0.504168	0.00760795
acute bcell 8	acute	bcell	AP002387.2	8	0.504138	0.00978203
acute bcell 8	acute	bcell	DSP	8	0.504138	0.00609417
acute bcell 8	acute	bcell	PRKCE	8	0.504134	0.00813941
acute bcell 8	acute	bcell	MAP4K4	8	0.50412	0.0134719
acute bcell 8	acute	bcell	OGFRL1	8	0.504099	0.00776784
acute bcell 8	acute	bcell	TCTN1	8	0.504082	0.00999822
acute bcell 8	acute	bcell	SLC12A6	8	0.504046	0.0110376
acute bcell 8	acute	bcell	PIK3CA	8	0.503941	0.00877344
acute bcell 8	acute	bcell	TYROBP	8	0.503937	0.0129523
acute bcell 8	acute	bcell	CD52	8	0.503926	0.0150086
acute bcell 8	acute	bcell	AUTS2	8	0.503915	0.00544911
acute bcell 8	acute	bcell	MYO1B	8	0.50391	0.00527912
acute bcell 8	acute	bcell	VAV3-AS1	8	0.50391	0.00530822
acute bcell 8	acute	bcell	IGHV1-18	8	0.503878	0.0237998
acute bcell 8	acute	bcell	MCTP2	8	0.503877	0.00788122
acute bcell 8	acute	bcell	SPPL2B	8	0.503806	0.0093512
acute bcell 8	acute	bcell	KDM6B	8	0.503804	0.0087256
acute bcell 8	acute	bcell	SDK2	8	0.503702	0.00538832
acute bcell 8	acute	bcell	RPS6KA3	8	0.503678	0.00859226
acute bcell 8	acute	bcell	MXI1	8	0.503674	0.00697249
acute bcell 8	acute	bcell	ZDHHC19	8	0.503609	0.0058207
acute bcell 8	acute	bcell	SMAD3	8	0.503606	0.0077819
acute bcell 8	acute	bcell	DPYD	8	0.503572	0.00606952
acute bcell 8	acute	bcell	FAM111B	8	0.503531	0.00657221
acute bcell 8	acute	bcell	CIITA	8	0.5035	0.0115894
acute bcell 8	acute	bcell	ABLIM1	8	0.503497	0.00902828
acute bcell 8	acute	bcell	GABBR1	8	0.503424	0.00692459
acute bcell 8	acute	bcell	GSAP	8	0.503419	0.0103155
acute bcell 8	acute	bcell	NBPF19	8	0.503413	0.00916007
acute bcell 8	acute	bcell	PRRC2B	8	0.503412	0.0125087
acute bcell 8	acute	bcell	H1FX	8	0.503398	0.0118378
acute bcell 8	acute	bcell	MMP17	8	0.503384	0.00477634
acute bcell 8	acute	bcell	KIAA1147	8	0.503378	0.00679833
acute bcell 8	acute	bcell	NAIP	8	0.503377	0.00692501
acute bcell 8	acute	bcell	NPC2	8	0.503355	0.0132332
acute bcell 8	acute	bcell	TGFBR2	8	0.503337	0.0103686
acute bcell 8	acute	bcell	CHD3	8	0.503337	0.00868715
acute bcell 8	acute	bcell	FAM169A	8	0.503301	0.00536333
acute bcell 8	acute	bcell	HHEX	8	0.503301	0.0128096
acute bcell 8	acute	bcell	CDCA7L	8	0.503295	0.0110259
acute bcell 8	acute	bcell	CTNND1	8	0.503294	0.00510002
acute bcell 8	acute	bcell	KRT10	8	0.503265	0.0119289
acute bcell 8	acute	bcell	ZSCAN18	8	0.503227	0.00604744
acute bcell 8	acute	bcell	CRIP3	8	0.50321	0.00477345
acute bcell 8	acute	bcell	SAV1	8	0.503191	0.00731924
acute bcell 8	acute	bcell	MATK	8	0.503157	0.00549921
acute bcell 8	acute	bcell	PIK3C2B	8	0.503154	0.0061621
acute bcell 8	acute	bcell	NT5E	8	0.503146	0.00705502
acute bcell 8	acute	bcell	AP001059.3	8	0.503145	0.00519372
acute bcell 8	acute	bcell	AFF1	8	0.50314	0.00873608
acute bcell 8	acute	bcell	GNLY	8	0.503101	0.00759982
acute bcell 8	acute	bcell	LDOC1	8	0.503101	0.00567128
acute bcell 8	acute	bcell	USP7	8	0.503078	0.0114991
acute bcell 8	acute	bcell	TPCN1	8	0.503065	0.00643258
acute bcell 8	acute	bcell	RHOH	8	0.503064	0.00863045
acute bcell 8	acute	bcell	SCML1	8	0.503063	0.00418309
acute bcell 8	acute	bcell	USF3	8	0.503047	0.0076945
acute bcell 8	acute	bcell	MARCH1	8	0.503044	0.00921366
acute bcell 8	acute	bcell	CXCR5	8	0.503043	0.00850667
acute bcell 8	acute	bcell	HGSNAT	8	0.503038	0.00559319
acute bcell 8	acute	bcell	IRAK3	8	0.503038	0.00437827
acute bcell 8	acute	bcell	PTGER4	8	0.502998	0.0070555
acute bcell 8	acute	bcell	JARID2	8	0.502974	0.00884997
acute bcell 8	acute	bcell	KLF7	8	0.502958	0.00547708
acute bcell 8	acute	bcell	SERPINA1	8	0.502953	0.00643875
acute bcell 8	acute	bcell	SELL	8	0.502945	0.00163458
acute bcell 8	acute	bcell	YPEL2	8	0.502933	0.00723571
acute bcell 8	acute	bcell	RUBCNL	8	0.502905	0.0111721
acute bcell 8	acute	bcell	LINC02397	8	0.502869	0.0102549
acute bcell 8	acute	bcell	GPR160	8	0.502867	0.00753156
acute bcell 8	acute	bcell	UXS1	8	0.502841	0.00665255
acute bcell 8	acute	bcell	RNASE6	8	0.502818	0.012066
acute bcell 8	acute	bcell	ZCCHC18	8	0.502801	0.00461088
acute bcell 8	acute	bcell	AL121787.1	8	0.502801	0.00495943
acute bcell 8	acute	bcell	UACA	8	0.502787	0.00412615
acute bcell 8	acute	bcell	IGLV3-25	8	0.502786	0.0062852
acute bcell 8	acute	bcell	AC022167.3	8	0.502775	0.0054057
acute bcell 8	acute	bcell	TRAF5	8	0.50276	0.00930417
acute bcell 8	acute	bcell	AGFG1	8	0.502757	0.00713922
acute bcell 8	acute	bcell	NLRP1	8	0.50275	0.00778191
acute bcell 8	acute	bcell	LPP	8	0.502739	0.00821346
acute bcell 8	acute	bcell	CHL1	8	0.502711	0.00422551
acute bcell 8	acute	bcell	AC019197.1	8	0.502689	0.00351576
acute bcell 8	acute	bcell	ZNF302	8	0.502682	0.00912144
acute bcell 8	acute	bcell	KDM7A	8	0.502677	0.00673861
acute bcell 8	acute	bcell	THRB	8	0.50266	0.00319618
acute bcell 8	acute	bcell	IGLV1-51	8	0.502653	-0.000219856
acute bcell 8	acute	bcell	FTL	8	0.502649	0.00994086
acute bcell 8	acute	bcell	FOSB	8	0.502642	0.00617462
acute bcell 8	acute	bcell	RPL36	8	0.502629	0.0245892
acute bcell 8	acute	bcell	GNA12	8	0.502626	0.00553606
acute bcell 8	acute	bcell	ZNF582-AS1	8	0.502607	0.00458621
acute bcell 8	acute	bcell	ARHGAP24	8	0.502607	0.00902473
acute bcell 8	acute	bcell	PATJ	8	0.502563	0.00469099
acute bcell 8	acute	bcell	FMNL3	8	0.502559	0.00501373
acute bcell 8	acute	bcell	CLEC20A	8	0.502528	0.00428157
acute bcell 8	acute	bcell	GSTP1	8	0.502519	0.00517336
acute bcell 8	acute	bcell	SCN3A	8	0.502513	0.00445164
acute bcell 8	acute	bcell	AC020765.2	8	0.502511	0.00490136
acute bcell 8	acute	bcell	TNFAIP2	8	0.502507	0.00472069
acute bcell 8	acute	bcell	HOOK1	8	0.502497	0.00447302
acute bcell 8	acute	bcell	PPBP	8	0.502497	0.00617097
acute bcell 8	acute	bcell	JAML	8	0.502496	0.00435735
acute bcell 8	acute	bcell	DTX4	8	0.502479	0.00397659
acute bcell 8	acute	bcell	PLCG1	8	0.502463	0.00463895
acute bcell 8	acute	bcell	AC108879.1	8	0.502455	0.00400953
acute bcell 8	acute	bcell	PECAM1	8	0.502419	0.00770859
acute bcell 8	acute	bcell	IGLV2-14	8	0.502412	0.00776032
acute bcell 8	acute	bcell	DGKD	8	0.502408	0.010536
acute bcell 8	acute	bcell	CD1A	8	0.502407	0.00321373
acute bcell 8	acute	bcell	CD55	8	0.502399	0.0109853
acute bcell 8	acute	bcell	AC087239.1	8	0.50237	0.00721299
acute bcell 8	acute	bcell	PILRB	8	0.502359	0.0067941
acute bcell 8	acute	bcell	HEATR5B	8	0.502353	0.00646489
acute bcell 8	acute	bcell	PHF10	8	0.502349	0.0053469
acute bcell 8	acute	bcell	KHDRBS2	8	0.502344	0.00432014
acute bcell 8	acute	bcell	TCL1B	8	0.50234	0.00412121
acute bcell 8	acute	bcell	SIK3	8	0.502338	0.00615462
acute bcell 8	acute	bcell	USF2	8	0.50233	0.0122142
acute bcell 8	acute	bcell	SOCS5	8	0.5023	0.00495506
acute bcell 8	acute	bcell	PDE7B	8	0.502297	0.00349721
acute bcell 8	acute	bcell	CSF3R	8	0.502289	0.00433325
acute bcell 8	acute	bcell	SOS2	8	0.502283	0.00513477
acute bcell 8	acute	bcell	AP001636.3	8	0.502282	0.00384217
acute bcell 8	acute	bcell	ACSM3	8	0.502274	0.00249957
acute bcell 8	acute	bcell	IGHV1-2	8	0.502268	0.0143864
acute bcell 8	acute	bcell	CYP2R1	8	0.502264	0.00484091
acute bcell 8	acute	bcell	MAP3K9	8	0.50226	0.00380813
acute bcell 8	acute	bcell	ARRDC2	8	0.502246	0.00722716
acute bcell 8	acute	bcell	PLEC	8	0.502232	0.0107781
acute bcell 8	acute	bcell	AC120193.1	8	0.502215	0.00376695
acute bcell 8	acute	bcell	MLXIP	8	0.502209	0.00682821
acute bcell 8	acute	bcell	UXT	8	0.502206	0.00543952
acute bcell 8	acute	bcell	FCER1G	8	0.502199	0.00827342
acute bcell 8	acute	bcell	TMEM220	8	0.502152	0.00382303
acute bcell 8	acute	bcell	PHC1	8	0.502149	0.00452236
acute bcell 8	acute	bcell	CCR6	8	0.502143	0.00597973
acute bcell 8	acute	bcell	KLHL14	8	0.502139	0.00536878
acute bcell 8	acute	bcell	SLC12A7	8	0.502089	0.00396265
acute bcell 8	acute	bcell	LINC01685	8	0.502087	0.00315202
acute bcell 8	acute	bcell	CREBBP	8	0.502087	0.00989209
acute bcell 8	acute	bcell	TTC3	8	0.502067	0.0126349
acute bcell 8	acute	bcell	HNRNPLL	8	0.502063	0.00457027
acute bcell 8	acute	bcell	SLC16A7	8	0.502056	0.00641823
acute bcell 8	acute	bcell	AIF1	8	0.502048	0.00876845
acute bcell 8	acute	bcell	SESTD1	8	0.502044	0.00511002
acute bcell 8	acute	bcell	AC091045.1	8	0.502029	0.00412738
acute bcell 8	acute	bcell	GCNT1	8	0.502025	0.00394422
acute bcell 8	acute	bcell	GALNT6	8	0.502009	0.00371833
acute bcell 8	acute	bcell	TCF20	8	0.502002	0.00398706
acute bcell 8	acute	bcell	LRP1	8	0.501993	0.00382835
acute bcell 8	acute	bcell	WDR27	8	0.50198	0.00407053
acute bcell 8	acute	bcell	MAML3	8	0.50197	0.00382869
acute bcell 8	acute	bcell	AC006213.2	8	0.50196	0.00451561
acute bcell 8	acute	bcell	LYN	8	0.501949	0.013251
acute bcell 8	acute	bcell	AL034397.3	8	0.501936	0.0031766
acute bcell 8	acute	bcell	AC004951.1	8	0.501935	0.00352023
acute bcell 8	acute	bcell	COQ7	8	0.501934	0.00599947
acute bcell 8	acute	bcell	ATM	8	0.501929	0.0129914
acute bcell 8	acute	bcell	LINC01800	8	0.501903	0.00346336
acute bcell 8	acute	bcell	FYB1	8	0.501892	0.00601398
acute bcell 8	acute	bcell	KLF9	8	0.501877	0.00572226
acute bcell 8	acute	bcell	ELMSAN1	8	0.501849	0.00675993
acute bcell 8	acute	bcell	MS4A6A	8	0.501843	0.00411587
acute bcell 8	acute	bcell	ZNF439	8	0.501832	0.00432287
acute bcell 8	acute	bcell	ITPKB	8	0.50183	0.00403835
acute bcell 8	acute	bcell	MEGF6	8	0.501823	0.00249528
acute bcell 8	acute	bcell	COLGALT1	8	0.501821	0.00488863
acute bcell 8	acute	bcell	SLC45A3	8	0.50182	0.00226559
acute bcell 8	acute	bcell	NFATC3	8	0.50182	0.00840565
acute bcell 8	acute	bcell	XYLT1	8	0.501793	0.00353862
acute bcell 8	acute	bcell	IGLV3-19	8	0.501782	0.0110434
acute bcell 8	acute	bcell	PURB	8	0.501773	0.00405455
acute bcell 8	acute	bcell	AC016831.5	8	0.501748	0.00353181
acute bcell 8	acute	bcell	ZNF135	8	0.501741	0.00239757
acute bcell 8	acute	bcell	C16orf72	8	0.501739	0.00747966
acute bcell 8	acute	bcell	HK3	8	0.501737	0.00313601
acute bcell 8	acute	bcell	UBE2O	8	0.501733	0.00476656
acute bcell 8	acute	bcell	IGF1R	8	0.50172	0.00230149
acute bcell 8	acute	bcell	AC012306.2	8	0.501718	0.00312983
acute bcell 8	acute	bcell	PLK2	8	0.501709	0.0032453
acute bcell 8	acute	bcell	HECTD4	8	0.501705	0.00557138
acute bcell 8	acute	bcell	HS3ST1	8	0.501702	0.00275042
acute bcell 8	acute	bcell	FMO5	8	0.5017	0.00299975
acute bcell 8	acute	bcell	IRF1	8	0.5017	0.00737449
acute bcell 8	acute	bcell	APOBEC3A	8	0.501697	0.0034048
acute bcell 8	acute	bcell	CLCF1	8	0.50169	0.00332448
acute bcell 8	acute	bcell	PLAUR	8	0.50168	0.00298092
acute bcell 8	acute	bcell	APBB1	8	0.501678	0.00329081
acute bcell 8	acute	bcell	IGHV3-48	8	0.501654	0.006707
acute bcell 8	acute	bcell	PAIP2B	8	0.501639	0.0032705
acute bcell 8	acute	bcell	L3MBTL4	8	0.501631	0.00242165
acute bcell 8	acute	bcell	PPFIBP1	8	0.501629	0.00198829
acute bcell 8	acute	bcell	DENND3	8	0.501626	0.00686597
acute bcell 8	acute	bcell	RGMB	8	0.501625	0.00340171
acute bcell 8	acute	bcell	QKI	8	0.501619	0.00685961
acute bcell 8	acute	bcell	CXorf57	8	0.501616	0.0029076
acute bcell 8	acute	bcell	TMEM259	8	0.501615	0.0106572
acute bcell 8	acute	bcell	TRABD2A	8	0.501607	0.00310235
acute bcell 8	acute	bcell	PWAR6	8	0.501603	0.00295737
acute bcell 8	acute	bcell	CSTA	8	0.501588	0.00361566
acute bcell 8	acute	bcell	RPS7	8	0.501586	0.0149073
acute bcell 8	acute	bcell	ARHGAP26	8	0.501568	0.00313416
acute bcell 8	acute	bcell	ABR	8	0.501567	0.0045149
acute bcell 8	acute	bcell	COX4I1	8	0.501565	-0.00546062
acute bcell 8	acute	bcell	ATP6V0A1	8	0.501563	0.00541605
acute bcell 8	acute	bcell	H6PD	8	0.501563	0.00350411
acute bcell 8	acute	bcell	ZNF316	8	0.501555	0.00390578
acute bcell 8	acute	bcell	NR1D2	8	0.501541	0.00513397
acute bcell 8	acute	bcell	CDK5R1	8	0.501529	0.00336222
acute bcell 8	acute	bcell	GTF2IRD2	8	0.501529	0.00358118
acute bcell 8	acute	bcell	KAT2B	8	0.50152	0.00452883
acute bcell 8	acute	bcell	TMEM123	8	0.501505	0.00801323
acute bcell 8	acute	bcell	TRIO	8	0.501503	0.00613524
acute bcell 8	acute	bcell	RGS7	8	0.501502	0.00249833
acute bcell 8	acute	bcell	NOTCH1	8	0.501477	0.0036546
acute bcell 8	acute	bcell	RETREG1	8	0.501474	0.00279271
acute bcell 8	acute	bcell	PAQR3	8	0.501472	0.00268204
acute bcell 8	acute	bcell	CORO2B	8	0.501458	0.00238205
acute bcell 8	acute	bcell	BRAF	8	0.501454	0.00484162
acute bcell 8	acute	bcell	CSKMT	8	0.501451	0.0063768
acute bcell 8	acute	bcell	CLCN4	8	0.501451	0.0026694
acute bcell 8	acute	bcell	SIGLEC1	8	0.501447	0.00269095
acute bcell 8	acute	bcell	MEPCE	8	0.501441	0.00496137
acute bcell 8	acute	bcell	KMT2A	8	0.501436	0.0120892
acute bcell 8	acute	bcell	LIX1	8	0.501431	0.0021611
acute bcell 8	acute	bcell	LARGE2	8	0.501429	0.00306565
acute bcell 8	acute	bcell	C8orf88	8	0.501412	0.00221001
acute bcell 8	acute	bcell	CASD1	8	0.501408	0.00323363
acute bcell 8	acute	bcell	KRT18	8	0.501407	0.00213172
acute bcell 8	acute	bcell	CAHM	8	0.501394	0.0029084
acute bcell 8	acute	bcell	PRAM1	8	0.50139	0.00241915
acute bcell 8	acute	bcell	QSOX2	8	0.501384	0.00430741
acute bcell 8	acute	bcell	AKAP7	8	0.501378	0.0028889
acute bcell 8	acute	bcell	CYP2U1	8	0.501378	0.003576
acute bcell 8	acute	bcell	EFCAB13	8	0.501376	0.00387021
acute bcell 8	acute	bcell	STX3	8	0.501374	0.00291778
acute bcell 8	acute	bcell	LARGE1	8	0.501367	0.00270017
acute bcell 8	acute	bcell	FCGBP	8	0.501355	0.0021281
acute bcell 8	acute	bcell	TC2N	8	0.501351	0.0026037
acute bcell 8	acute	bcell	NRGN	8	0.501348	0.00396833
acute bcell 8	acute	bcell	MCF2L	8	0.501346	0.00222167
acute bcell 8	acute	bcell	CARMIL1	8	0.501344	0.0027552
acute bcell 8	acute	bcell	CD6	8	0.501343	0.00287445
acute bcell 8	acute	bcell	OBSCN	8	0.501336	0.00238067
acute bcell 8	acute	bcell	MAFB	8	0.501331	0.00346428
acute bcell 8	acute	bcell	FAM215B	8	0.501313	0.00285206
acute bcell 8	acute	bcell	BEST1	8	0.501303	0.00317451
acute bcell 8	acute	bcell	NR3C2	8	0.501302	0.00176639
acute bcell 8	acute	bcell	SAP25	8	0.5013	0.00432571
acute bcell 8	acute	bcell	PNPLA7	8	0.501299	0.00355689
acute bcell 8	acute	bcell	PLD5	8	0.501298	0.00207656
acute bcell 8	acute	bcell	ZNF75A	8	0.501297	0.00558947
acute bcell 8	acute	bcell	AL627171.1	8	0.501291	0.00338838
acute bcell 8	acute	bcell	SGMS1-AS1	8	0.501288	0.00336935
acute bcell 8	acute	bcell	SERPINB9P1	8	0.501284	0.00205553
acute bcell 8	acute	bcell	PLXNB2	8	0.501281	0.00266063
acute bcell 8	acute	bcell	MLLT6	8	0.501279	0.00820371
acute bcell 8	acute	bcell	TET3	8	0.501277	0.00298599
acute bcell 8	acute	bcell	AC011416.3	8	0.501271	0.0021901
acute bcell 8	acute	bcell	PRR5L	8	0.501257	0.00185819
acute bcell 8	acute	bcell	MICU3	8	0.50125	0.00241446
acute bcell 8	acute	bcell	AC138150.1	8	0.501249	0.00318723
acute bcell 8	acute	bcell	ZNF667	8	0.501238	0.00149471
acute bcell 8	acute	bcell	AC020911.2	8	0.501237	0.00279678
acute bcell 8	acute	bcell	RNASE2	8	0.501234	0.00239597
acute bcell 8	acute	bcell	STIM2	8	0.501233	0.0092955
acute bcell 8	acute	bcell	CSF1R	8	0.501226	0.00190823
acute bcell 8	acute	bcell	SLC30A4	8	0.501222	0.00252577
acute bcell 8	acute	bcell	ZNF727	8	0.501218	0.0018296
acute bcell 8	acute	bcell	ZHX3	8	0.501215	0.00200029
acute bcell 8	acute	bcell	NSUN7	8	0.501212	0.00168358
acute bcell 8	acute	bcell	ZBTB44	8	0.501199	0.00705871
acute bcell 8	acute	bcell	EIF4EBP3	8	0.501186	0.00399673
acute bcell 8	acute	bcell	LILRA5	8	0.50118	0.00300205
acute bcell 8	acute	bcell	LYRM9	8	0.501179	0.00317085
acute bcell 8	acute	bcell	BX284668.5	8	0.501178	0.00374455
acute bcell 8	acute	bcell	MAML2	8	0.501174	0.00305997
acute bcell 8	acute	bcell	CLEC12A	8	0.501171	0.00274592
acute bcell 8	acute	bcell	RBMS1	8	0.501153	0.00382391
acute bcell 8	acute	bcell	ZCWPW1	8	0.501148	0.00375578
acute bcell 8	acute	bcell	IL32	8	0.50114	0.00401655
acute bcell 8	acute	bcell	OLMALINC	8	0.501133	0.00152693
acute bcell 8	acute	bcell	HECA	8	0.501131	0.00474018
acute bcell 8	acute	bcell	BTBD2	8	0.501129	0.00459304
acute bcell 8	acute	bcell	TRPM2	8	0.501128	0.00200427
acute bcell 8	acute	bcell	NCOA1	8	0.501127	0.00477453
acute bcell 8	acute	bcell	NETO1	8	0.501126	0.00184235
acute bcell 8	acute	bcell	MAP3K5	8	0.501126	0.0031857
acute bcell 8	acute	bcell	KCNIP2	8	0.501122	0.00198296
acute bcell 8	acute	bcell	C1QB	8	0.501115	0.00180697
acute bcell 8	acute	bcell	MMRN1	8	0.501112	0.00151218
acute bcell 8	acute	bcell	TPST1	8	0.501112	0.00175392
acute bcell 8	acute	bcell	SYN3	8	0.501096	0.00141776
acute bcell 8	acute	bcell	IGHV4-39	8	0.501086	0.00609606
acute bcell 8	acute	bcell	BLOC1S2	8	0.501083	0.011523
acute bcell 8	acute	bcell	NDUFV2-AS1	8	0.501082	0.00356602
acute bcell 8	acute	bcell	ABCG1	8	0.501079	0.00190331
acute bcell 8	acute	bcell	ULK1	8	0.501074	0.0034085
acute bcell 8	acute	bcell	IQCN	8	0.501074	0.00213995
acute bcell 8	acute	bcell	NPIPB4	8	0.501073	0.00410647
acute bcell 8	acute	bcell	RXRA	8	0.501072	0.00260994
acute bcell 8	acute	bcell	STEAP1B	8	0.501067	0.00188914
acute bcell 8	acute	bcell	CAMK1D	8	0.501062	0.00716841
acute bcell 8	acute	bcell	OSCAR	8	0.50106	0.00168564
acute bcell 8	acute	bcell	PHKA2	8	0.501057	0.00325421
acute bcell 8	acute	bcell	HIST2H2BE	8	0.501057	0.00271119
acute bcell 8	acute	bcell	BAZ2A	8	0.501056	0.0115144
acute bcell 8	acute	bcell	IL13RA1	8	0.501055	0.00335342
acute bcell 8	acute	bcell	PAXIP1-AS1	8	0.501049	0.00547812
acute bcell 8	acute	bcell	SELENON	8	0.501045	0.00231931
acute bcell 8	acute	bcell	PTPRN2	8	0.501043	0.00406407
acute bcell 8	acute	bcell	SLA	8	0.501039	0.00511775
acute bcell 8	acute	bcell	ZFP28	8	0.501037	0.00164486
acute bcell 8	acute	bcell	IGHV1-46	8	0.501034	0.00408797
acute bcell 8	acute	bcell	TMEM71	8	0.501032	0.00215449
acute bcell 8	acute	bcell	FFAR1	8	0.501027	0.0016881
acute bcell 8	acute	bcell	KAT6A	8	0.501023	0.00758219
acute bcell 8	acute	bcell	AL135791.1	8	0.50102	0.00196377
acute bcell 8	acute	bcell	LMO7	8	0.501011	0.00170731
acute bcell 8	acute	bcell	IGLC3	8	0.50101	-0.00548604
acute bcell 8	acute	bcell	MTHFR	8	0.501007	0.00585296
acute bcell 8	acute	bcell	APOBR	8	0.501006	0.00203578
acute bcell 8	acute	bcell	AL121820.1	8	0.500998	0.00128746
acute bcell 8	acute	bcell	AL390036.1	8	0.500996	0.00136186
acute bcell 8	acute	bcell	TNRC18	8	0.500995	0.00286195
acute bcell 8	acute	bcell	INTS6	8	0.500993	0.00567223
acute bcell 8	acute	bcell	FAM69B	8	0.500991	0.00138942
acute bcell 8	acute	bcell	DIP2C	8	0.50098	0.00160192
acute bcell 8	acute	bcell	RPAP1	8	0.500978	0.00350502
acute bcell 8	acute	bcell	AC091138.1	8	0.500978	0.00148614
acute bcell 8	acute	bcell	TBL1X	8	0.500977	0.00387815
acute bcell 8	acute	bcell	ST6GALNAC3	8	0.50097	0.00125484
acute bcell 8	acute	bcell	IGLV3-1	8	0.500969	0.0103968
acute bcell 8	acute	bcell	BCL2	8	0.500969	0.00648419
acute bcell 8	acute	bcell	RAB21	8	0.500966	0.00513915
acute bcell 8	acute	bcell	FAM84B	8	0.500965	0.00144425
acute bcell 8	acute	bcell	WDR19	8	0.500965	0.00269906
acute bcell 8	acute	bcell	PHLDB2	8	0.500963	0.00126597
acute bcell 8	acute	bcell	TSPAN33	8	0.50095	0.00334465
acute bcell 8	acute	bcell	CHML	8	0.500946	0.00209541
acute bcell 8	acute	bcell	IGSF22	8	0.500946	0.00157268
acute bcell 8	acute	bcell	NMNAT3	8	0.500942	0.001632
acute bcell 8	acute	bcell	GNG8	8	0.500938	0.00190148
acute bcell 8	acute	bcell	GAS8	8	0.500937	0.00170872
acute bcell 8	acute	bcell	ATP11A	8	0.500933	0.00326478
acute bcell 8	acute	bcell	FAM193B	8	0.500933	0.00456552
acute bcell 8	acute	bcell	OTUD1	8	0.500931	0.00263285
acute bcell 8	acute	bcell	DOCK5	8	0.500923	0.00142562
acute bcell 8	acute	bcell	DDR1	8	0.500923	0.00160924
acute bcell 8	acute	bcell	CD33	8	0.500921	0.0017265
acute bcell 8	acute	bcell	GIGYF1	8	0.500913	0.0034831
acute bcell 8	acute	bcell	ZNF813	8	0.500913	0.00174905
acute bcell 8	acute	bcell	ZNF121	8	0.500913	0.00313874
acute bcell 8	acute	bcell	RNF24	8	0.50091	0.00205952
acute bcell 8	acute	bcell	ANPEP	8	0.500908	0.00223216
acute bcell 8	acute	bcell	CRYBG3	8	0.500908	0.0020939
acute bcell 8	acute	bcell	GNA15	8	0.500907	0.00157788
acute bcell 8	acute	bcell	PDK1	8	0.500906	0.00512977
acute bcell 8	acute	bcell	PHC2	8	0.500904	0.00251512
acute bcell 8	acute	bcell	PAN3	8	0.500903	0.00609856
acute bcell 8	acute	bcell	ZNF516	8	0.500888	0.00143431
acute bcell 8	acute	bcell	NBEA	8	0.500882	0.00211953
acute bcell 8	acute	bcell	C17orf100	8	0.500879	0.00201302
acute bcell 8	acute	bcell	MLLT3	8	0.500877	0.00251753
acute bcell 8	acute	bcell	INTS6-AS1	8	0.500877	0.00480689
acute bcell 8	acute	bcell	ARL13B	8	0.500869	0.00267259
acute bcell 8	acute	bcell	BCLAF3	8	0.500869	0.00170503
acute bcell 8	acute	bcell	P2RY11	8	0.500868	0.00140823
acute bcell 8	acute	bcell	RAB11FIP3	8	0.500867	0.00164282
acute bcell 8	acute	bcell	AL121944.1	8	0.500865	0.00363359
acute bcell 8	acute	bcell	KLF4	8	0.500862	0.00165154
acute bcell 8	acute	bcell	MOSMO	8	0.500854	0.00162624
acute bcell 8	acute	bcell	AQP9	8	0.500852	0.0013735
acute bcell 8	acute	bcell	RYK	8	0.500848	0.00297011
acute bcell 8	acute	bcell	SLC19A2	8	0.500843	0.00139385
acute bcell 8	acute	bcell	AC087741.1	8	0.500842	0.00170379
acute bcell 8	acute	bcell	BACE2	8	0.50084	0.00504389
acute bcell 8	acute	bcell	PRKN	8	0.50084	0.00122043
acute bcell 8	acute	bcell	CHMP7	8	0.500838	0.00758332
acute bcell 8	acute	bcell	ABHD15	8	0.500834	0.00256363
acute bcell 8	acute	bcell	AASS	8	0.500833	0.00124025
acute bcell 8	acute	bcell	BCL7A	8	0.500832	0.00461361
acute bcell 8	acute	bcell	RNF212	8	0.500829	0.00137406
acute bcell 8	acute	bcell	NLRP3	8	0.500828	0.00166431
acute bcell 8	acute	bcell	ZNF614	8	0.500822	0.00257676
acute bcell 8	acute	bcell	AC124068.2	8	0.500821	0.00126976
acute bcell 8	acute	bcell	CAPS	8	0.50082	0.00230983
acute bcell 8	acute	bcell	AL109955.1	8	0.500816	0.00218564
acute bcell 8	acute	bcell	AC132872.1	8	0.500812	0.00119711
acute bcell 8	acute	bcell	ABL2	8	0.500811	0.00225916
acute bcell 8	acute	bcell	AL450998.2	8	0.500808	0.00637885
acute bcell 8	acute	bcell	TTTY14	8	0.500804	0.00128271
acute bcell 8	acute	bcell	RBM27	8	0.5008	0.00307272
acute bcell 8	acute	bcell	ZNF880	8	0.500797	0.00487841
acute bcell 8	acute	bcell	ARHGAP32	8	0.500797	0.00145585
acute bcell 8	acute	bcell	CLU	8	0.500797	0.00248121
acute bcell 8	acute	bcell	AC133065.1	8	0.500795	0.00178363
acute bcell 8	acute	bcell	ZNF471	8	0.500794	0.0011962
acute bcell 8	acute	bcell	ZCCHC3	8	0.500794	0.00268799
acute bcell 8	acute	bcell	CUBN	8	0.500794	0.001445
acute bcell 8	acute	bcell	AL355816.2	8	0.500791	0.0011979
acute bcell 8	acute	bcell	AP001056.1	8	0.500791	0.00116727
acute bcell 8	acute	bcell	SLC39A8	8	0.500788	0.00327268
acute bcell 8	acute	bcell	MYL5	8	0.500788	0.00250894
acute bcell 8	acute	bcell	CASTOR3	8	0.500786	0.00150845
acute bcell 8	acute	bcell	LAMC1	8	0.500784	0.00317557
acute bcell 8	acute	bcell	IGHV3-33	8	0.500782	0.00762691
acute bcell 8	acute	bcell	ZNF558	8	0.500778	0.00166654
acute bcell 8	acute	bcell	ZNF618	8	0.500778	0.0011967
acute bcell 8	acute	bcell	ZFP14	8	0.500776	0.00321103
acute bcell 8	acute	bcell	FOXK1	8	0.500775	0.00268847
acute bcell 8	acute	bcell	CTSD	8	0.500774	0.00657704
acute bcell 8	acute	bcell	RNF130	8	0.500773	0.00538567
acute bcell 8	acute	bcell	LINC02132	8	0.500771	0.00145956
acute bcell 8	acute	bcell	FCGR1A	8	0.500767	0.0014652
acute bcell 8	acute	bcell	DLGAP3	8	0.500767	0.00145937
acute bcell 8	acute	bcell	FNIP1	8	0.500765	0.00647482
acute bcell 8	acute	bcell	DOCK9	8	0.500763	0.00144903
acute bcell 8	acute	bcell	TNFRSF10D	8	0.500763	0.00145649
acute bcell 8	acute	bcell	TTC9	8	0.500759	0.00271881
acute bcell 8	acute	bcell	PDK4	8	0.500759	0.00104883
acute bcell 8	acute	bcell	ZNF468	8	0.500759	0.00270951
acute bcell 8	acute	bcell	IGHV4-31	8	0.500756	0.0040678
acute bcell 8	acute	bcell	CCNY	8	0.500756	0.00419527
acute bcell 8	acute	bcell	PLBD1	8	0.500752	0.00267308
acute bcell 8	acute	bcell	ZNF552	8	0.500746	0.00234822
acute bcell 8	acute	bcell	POT1-AS1	8	0.500746	0.00106428
acute bcell 8	acute	bcell	AL357060.1	8	0.500744	0.00177675
acute bcell 8	acute	bcell	SPATC1	8	0.500744	0.00131848
acute bcell 8	acute	bcell	IGLL5	8	0.500743	-0.00982641
acute bcell 8	acute	bcell	AC132872.3	8	0.500741	0.00117621
acute bcell 8	acute	bcell	RABL2A	8	0.500741	0.00178102
acute bcell 8	acute	bcell	SLC8A1	8	0.50074	0.00124567
acute bcell 8	acute	bcell	AL354707.2	8	0.500738	0.00108266
acute bcell 8	acute	bcell	DYSF	8	0.500734	0.00140805
acute bcell 8	acute	bcell	PGGHG	8	0.500731	0.00527503
acute bcell 8	acute	bcell	ZNF831	8	0.500728	0.00151037
acute bcell 8	acute	bcell	IGHV1-69D	8	0.500728	0.00206916
acute bcell 8	acute	bcell	USP12	8	0.500726	0.00326576
acute bcell 8	acute	bcell	USP9Y	8	0.500726	0.00207451
acute bcell 8	acute	bcell	AC002480.3	8	0.500725	0.00111742
acute bcell 8	acute	bcell	ARHGEF18	8	0.500724	0.00229505
acute bcell 8	acute	bcell	MAFK	8	0.500723	0.00208551
acute bcell 8	acute	bcell	LAIR1	8	0.500723	0.00513114
acute bcell 8	acute	bcell	GOLGA8B	8	0.500722	0.00571768
acute bcell 8	acute	bcell	AL589843.1	8	0.500721	0.00101831
acute bcell 8	acute	bcell	AC116366.1	8	0.50072	0.00124692
acute bcell 8	acute	bcell	AL591895.1	8	0.500715	0.0014122
acute bcell 8	acute	bcell	MZF1-AS1	8	0.500714	0.00145664
acute bcell 8	acute	bcell	IL6	8	0.500713	0.00171201
acute bcell 8	acute	bcell	AC106791.1	8	0.500712	0.00139634
acute bcell 8	acute	bcell	NFIX	8	0.500707	0.00162467
acute bcell 8	acute	bcell	WDTC1	8	0.500707	0.00372006
acute bcell 8	acute	bcell	SMIM25	8	0.500705	0.00166057
acute bcell 8	acute	bcell	MPIG6B	8	0.500705	0.00160577
acute bcell 8	acute	bcell	MMP11	8	0.500703	0.00148558
acute bcell 8	acute	bcell	GSDME	8	0.500703	0.00138166
acute bcell 8	acute	bcell	CBX7	8	0.500702	0.00295797
acute bcell 8	acute	bcell	IGSF6	8	0.500699	0.00161974
acute bcell 8	acute	bcell	URB2	8	0.500695	0.00217677
acute bcell 8	acute	bcell	RAB13	8	0.500695	0.00204029
acute bcell 8	acute	bcell	AC011773.4	8	0.500694	0.00106297
acute bcell 8	acute	bcell	TAB2	8	0.500694	0.00430698
acute bcell 8	acute	bcell	CRIM1	8	0.500692	0.000993327
acute bcell 8	acute	bcell	TERC	8	0.500691	0.00110315
acute bcell 8	acute	bcell	CD163	8	0.50069	0.00139309
acute bcell 8	acute	bcell	TRBV3-1	8	0.500689	0.0015612
acute bcell 8	acute	bcell	AGO4	8	0.500688	0.00245439
acute bcell 8	acute	bcell	MAPK14	8	0.500684	0.00364726
acute bcell 8	acute	bcell	RBM26	8	0.500681	0.0100298
acute bcell 8	acute	bcell	AC005224.3	8	0.500673	0.00102551
acute bcell 8	acute	bcell	TANC2	8	0.500673	0.00119216
acute bcell 8	acute	bcell	PRRG3	8	0.500673	0.00151163
acute bcell 8	acute	bcell	FMN1	8	0.500669	0.00115444
acute bcell 8	acute	bcell	SGK3	8	0.500667	0.00257663
acute bcell 8	acute	bcell	ZNF23	8	0.500666	0.00237481
acute bcell 8	acute	bcell	RAI1	8	0.500664	0.00162587
acute bcell 8	acute	bcell	ARHGAP35	8	0.500661	0.00229812
acute bcell 8	acute	bcell	AL163051.1	8	0.50066	0.00260804
acute bcell 8	acute	bcell	MPP7	8	0.50066	0.00133804
acute bcell 8	acute	bcell	LINC02035	8	0.50066	0.000795431
acute bcell 8	acute	bcell	MSMP	8	0.500659	0.00159086
acute bcell 8	acute	bcell	LRRC1	8	0.500656	0.00107505
acute bcell 8	acute	bcell	AC011468.5	8	0.500655	0.000916424
acute bcell 8	acute	bcell	HDAC4	8	0.500654	0.00157733
acute bcell 8	acute	bcell	UAP1L1	8	0.500654	0.00200256
acute bcell 8	acute	bcell	ZNF230	8	0.500654	0.00157097
acute bcell 8	acute	bcell	MICAL2	8	0.500652	0.00116171
acute bcell 8	acute	bcell	AC005332.7	8	0.500652	0.00128124
acute bcell 8	acute	bcell	SLC15A2	8	0.500651	0.00240056
acute bcell 8	acute	bcell	PAWR	8	0.500651	0.00418922
acute bcell 8	acute	bcell	USP12-AS2	8	0.500651	0.000910919
acute bcell 8	acute	bcell	ZNF577	8	0.500648	0.00169991
acute bcell 8	acute	bcell	CATSPER2	8	0.500643	0.00123623
acute bcell 8	acute	bcell	SLC39A10	8	0.500641	0.00600265
acute bcell 8	acute	bcell	ARRB1	8	0.500637	0.000937309
acute bcell 8	acute	bcell	FAM129B	8	0.500636	0.00082462
acute bcell 8	acute	bcell	IGHV1-69	8	0.500635	0.0046018
acute bcell 8	acute	bcell	AP000977.1	8	0.500633	0.00101414
acute bcell 8	acute	bcell	AC111182.1	8	0.500633	0.000955751
acute bcell 8	acute	bcell	AXIN1	8	0.500631	0.00323671
acute bcell 8	acute	bcell	DMXL2	8	0.50063	0.00253115
acute bcell 8	acute	bcell	PKD1	8	0.50063	0.00278539
acute bcell 8	acute	bcell	RASSF4	8	0.50063	0.00137361
acute bcell 8	acute	bcell	GPR155	8	0.500629	0.00261585
acute bcell 8	acute	bcell	RGS12	8	0.500628	0.00103129
acute bcell 8	acute	bcell	LINC00937	8	0.500625	0.00107584
acute bcell 8	acute	bcell	FPR1	8	0.500624	0.00137824
acute bcell 8	acute	bcell	CABP4	8	0.500623	0.00109542
acute bcell 8	acute	bcell	SEMA6A-AS1	8	0.500621	0.00102701
acute bcell 8	acute	bcell	PCNX2	8	0.50062	0.00187823
acute bcell 8	acute	bcell	ST3GAL3	8	0.500618	0.00189923
acute bcell 8	acute	bcell	HIST1H2BG	8	0.500618	0.00285377
acute bcell 8	acute	bcell	THBS3	8	0.500616	0.00170273
acute bcell 8	acute	bcell	SPECC1	8	0.500616	0.00215451
acute bcell 8	acute	bcell	ZFP3	8	0.500615	0.00127434
acute bcell 8	acute	bcell	NPIPB3	8	0.500614	0.00101079
acute bcell 8	acute	bcell	PIGA	8	0.500613	0.00209619
acute bcell 8	acute	bcell	SLF1	8	0.500613	0.0037899
acute bcell 8	acute	bcell	BRD1	8	0.500611	0.00236865
acute bcell 8	acute	bcell	TIMP2	8	0.50061	0.00197583
acute bcell 8	acute	bcell	RND1	8	0.500608	0.00134815
acute bcell 8	acute	bcell	NPHP3	8	0.500607	0.00200476
acute bcell 8	acute	bcell	NKX6-3	8	0.500607	0.000921954
acute bcell 8	acute	bcell	IGHV5-10-1	8	0.500605	0.00521963
acute bcell 8	acute	bcell	ZKSCAN8	8	0.500605	0.00227188
acute bcell 8	acute	bcell	ARHGAP22	8	0.500604	0.00113208
acute bcell 8	acute	bcell	ZMAT1	8	0.500603	0.00290262
acute bcell 8	acute	bcell	TAPT1-AS1	8	0.500603	0.00105737
acute bcell 8	acute	bcell	STK33	8	0.500602	0.00162021
acute bcell 8	acute	bcell	SLC3A1	8	0.500599	0.0011601
acute bcell 8	acute	bcell	POLR2J2	8	0.500599	0.00137964
acute bcell 8	acute	bcell	HERC3	8	0.500598	0.00308029
acute bcell 8	acute	bcell	CD36	8	0.500598	0.00169384
acute bcell 8	acute	bcell	LINC02453	8	0.500598	0.00112354
acute bcell 8	acute	bcell	FAM13A-AS1	8	0.500595	0.00112091
acute bcell 8	acute	bcell	BX255925.3	8	0.500595	0.00172692
acute bcell 8	acute	bcell	ABCA2	8	0.500594	0.00122898
acute bcell 8	acute	bcell	LILRA2	8	0.500593	0.00144619
acute bcell 8	acute	bcell	AC074386.1	8	0.500592	0.00133883
acute bcell 8	acute	bcell	AC009506.1	8	0.500592	0.000877312
acute bcell 8	acute	bcell	MTRNR2L1	8	0.50059	0.00102445
acute bcell 8	acute	bcell	AK9	8	0.500589	0.00291576
acute bcell 8	acute	bcell	SLC25A25-AS1	8	0.500589	0.00154821
acute bcell 8	acute	bcell	HIRA	8	0.500588	0.00239556
acute bcell 8	acute	bcell	CRISPLD2	8	0.500588	0.000988362
acute bcell 8	acute	bcell	RASGRP4	8	0.500585	0.00110551
acute bcell 8	acute	bcell	ENGASE	8	0.500584	0.00248191
acute bcell 8	acute	bcell	AL645728.1	8	0.500583	0.00145164
acute bcell 8	acute	bcell	NFE2	8	0.500582	0.00114013
acute bcell 8	acute	bcell	P2RY13	8	0.500581	0.00108275
acute bcell 8	acute	bcell	GADD45G	8	0.50058	0.000990435
acute bcell 8	acute	bcell	ZIK1	8	0.500579	0.00130325
acute bcell 8	acute	bcell	PCNX1	8	0.500575	0.00493779
acute bcell 8	acute	bcell	MMD	8	0.500573	0.0037108
acute bcell 8	acute	bcell	HRH2	8	0.500572	0.00128941
acute bcell 8	acute	bcell	LINC01572	8	0.500572	0.00132966
acute bcell 8	acute	bcell	AC007686.3	8	0.500569	0.00126074
acute bcell 8	acute	bcell	SNCA	8	0.500569	0.000865943
acute bcell 8	acute	bcell	DCLK2	8	0.500567	0.000938885
acute bcell 8	acute	bcell	AC092667.1	8	0.500567	0.000784696
acute bcell 8	acute	bcell	PCAT1	8	0.500567	0.00076418
acute bcell 8	acute	bcell	AC233755.2	8	0.500566	0.00202552
acute bcell 8	acute	bcell	AXIN2	8	0.500566	0.000806507
acute bcell 8	acute	bcell	RASA4	8	0.500566	0.00198189
acute bcell 8	acute	bcell	SCOC-AS1	8	0.500565	0.00136301
acute bcell 8	acute	bcell	ACSM1	8	0.500565	0.000899345
acute bcell 8	acute	bcell	IGLV10-54	8	0.500563	0.00041228
acute bcell 8	acute	bcell	LINC00526	8	0.500562	0.00150808
acute bcell 8	acute	bcell	AC008735.2	8	0.500562	0.00139976
acute bcell 8	acute	bcell	DIRAS1	8	0.500555	0.000942359
acute bcell 8	acute	bcell	ACVR2A	8	0.500555	0.00124372
acute bcell 8	acute	bcell	AL031848.2	8	0.500554	0.00112805
acute bcell 8	acute	bcell	AL441883.1	8	0.50055	0.00104664
acute bcell 8	acute	bcell	INPP5A	8	0.50055	0.00109168
acute bcell 8	acute	bcell	LAMA5	8	0.500549	0.00233611
acute bcell 8	acute	bcell	CSF2RA	8	0.500547	0.00130007
acute bcell 8	acute	bcell	SH3D19	8	0.500544	0.00136874
acute bcell 8	acute	bcell	WDR26	8	0.500544	0.00607051
acute bcell 8	acute	bcell	LINC01725	8	0.50054	0.00101479
acute bcell 8	acute	bcell	TRBV7-3	8	0.500539	0.00121869
acute bcell 8	acute	bcell	CRAMP1	8	0.500537	0.00147679
acute bcell 8	acute	bcell	RALGAPA2	8	0.500537	0.00173505
acute bcell 8	acute	bcell	AL109914.1	8	0.500536	0.000412489
acute bcell 8	acute	bcell	NLRP12	8	0.500536	0.00097457
acute bcell 8	acute	bcell	IL6ST	8	0.500535	0.00357794
acute bcell 8	acute	bcell	HIC2	8	0.500534	0.00149275
acute bcell 8	acute	bcell	TNRC6C	8	0.500533	0.00327263
acute bcell 8	acute	bcell	CYP1B1	8	0.500533	0.000893386
acute bcell 8	acute	bcell	AC023509.4	8	0.500528	0.000882752
acute bcell 8	acute	bcell	RBP7	8	0.500528	0.00113248
acute bcell 8	acute	bcell	LINC02076	8	0.500528	0.00106934
acute bcell 8	acute	bcell	KHNYN	8	0.500526	0.00493908
acute bcell 8	acute	bcell	AC015712.1	8	0.500524	0.000792652
acute bcell 8	acute	bcell	RNF103	8	0.500522	0.0028125
acute bcell 8	acute	bcell	ZNF587B	8	0.500519	0.0011872
acute bcell 8	acute	bcell	NACC2	8	0.500518	0.00115563
acute bcell 8	acute	bcell	ARMH1	8	0.500517	0.00352554
acute bcell 8	acute	bcell	AL356488.2	8	0.500517	0.000958619
acute bcell 8	acute	bcell	CASC1	8	0.500516	0.000909962
acute bcell 8	acute	bcell	MLYCD	8	0.500514	0.00137087
acute bcell 8	acute	bcell	NECTIN2	8	0.50051	0.000748057
acute bcell 8	acute	bcell	ENG	8	0.50051	0.00138213
acute bcell 8	acute	bcell	SERPINE2	8	0.50051	0.000938692
acute bcell 8	acute	bcell	CAVIN2	8	0.500509	0.000999866
acute bcell 8	acute	bcell	UBASH3A	8	0.500509	0.000762121
acute bcell 8	acute	bcell	LINC01624	8	0.500505	0.000668175
acute bcell 8	acute	bcell	CEP295NL	8	0.500505	0.000742953
acute bcell 8	acute	bcell	AL031733.2	8	0.500502	0.000613895
acute bcell 8	acute	bcell	ARHGAP20	8	0.5005	0.000561802
acute bcell 8	acute	bcell	COL6A2	8	0.5005	0.000995652
acute bcell 8	acute	bcell	SERTAD2	8	0.500499	0.00602313
acute bcell 8	acute	bcell	THBS1	8	0.500498	0.00114159
acute bcell 8	acute	bcell	PFKFB3	8	0.500496	0.00162972
acute bcell 8	acute	bcell	CD300LF	8	0.500495	0.000787881
acute bcell 8	acute	bcell	ZNF793-AS1	8	0.500495	0.00098048
acute bcell 8	acute	bcell	AC004943.2	8	0.500495	0.000886281
acute bcell 8	acute	bcell	NRG2	8	0.500495	0.000975815
acute bcell 8	acute	bcell	RPGR	8	0.500493	0.00186662
acute bcell 8	acute	bcell	KCTD2	8	0.500491	0.00173038
acute bcell 8	acute	bcell	LEKR1	8	0.50049	0.00139349
acute bcell 8	acute	bcell	BX284668.2	8	0.500489	0.000739263
acute bcell 8	acute	bcell	VENTX	8	0.500488	0.000768674
acute bcell 8	acute	bcell	TEPP	8	0.500488	0.000649254
acute bcell 8	acute	bcell	ASGR2	8	0.500487	0.000749956
acute bcell 8	acute	bcell	ZNF358	8	0.500485	0.00100523
acute bcell 8	acute	bcell	KIF13A	8	0.500485	0.00104443
acute bcell 8	acute	bcell	TBC1D2B	8	0.500485	0.00121862
acute bcell 8	acute	bcell	ERP27	8	0.500481	0.00114921
acute bcell 8	acute	bcell	RHOBTB1	8	0.50048	0.000686289
acute bcell 8	acute	bcell	ZNF629	8	0.50048	0.000788769
acute bcell 8	acute	bcell	RECK	8	0.50048	0.00254404
acute bcell 8	acute	bcell	FPR2	8	0.500479	0.000495674
acute bcell 8	acute	bcell	ZBTB18	8	0.500479	0.0027428
acute bcell 8	acute	bcell	ZNF285	8	0.500478	0.000852088
acute bcell 8	acute	bcell	AL024508.2	8	0.500478	0.000691402
acute bcell 8	acute	bcell	PSTPIP2	8	0.500478	0.00117383
acute bcell 8	acute	bcell	MAGEE1	8	0.500477	0.000907153
acute bcell 8	acute	bcell	AL357153.1	8	0.500476	0.00053545
acute bcell 8	acute	bcell	TRBV11-2	8	0.500474	0.00077741
acute bcell 8	acute	bcell	SMAD7	8	0.500474	0.000850681
acute bcell 8	acute	bcell	LINC01023	8	0.500474	0.0017496
acute bcell 8	acute	bcell	TMEM176A	8	0.500473	0.00122319
acute bcell 8	acute	bcell	AMER1	8	0.500472	0.000830387
acute bcell 8	acute	bcell	MADCAM1	8	0.500471	0.000998871
acute bcell 8	acute	bcell	CEACAM4	8	0.50047	0.000789708
acute bcell 8	acute	bcell	AC133550.2	8	0.500469	0.000816736
acute bcell 8	acute	bcell	ZNF559	8	0.500466	0.00133936
acute bcell 8	acute	bcell	DAGLB	8	0.500466	0.00242399
acute bcell 8	acute	bcell	AC005498.3	8	0.500465	0.00102944
acute bcell 8	acute	bcell	IGKV1-17	8	0.500465	0.00263904
acute bcell 8	acute	bcell	AC015727.1	8	0.500464	0.000629368
acute bcell 8	acute	bcell	AP000769.2	8	0.500464	0.000773771
acute bcell 8	acute	bcell	EFCAB5	8	0.500463	0.000948891
acute bcell 8	acute	bcell	USP51	8	0.500458	0.000914999
acute bcell 8	acute	bcell	GOLGA6L9	8	0.500458	0.00107726
acute bcell 8	acute	bcell	ZSWIM6	8	0.500457	0.00185109
acute bcell 8	acute	bcell	LINC01315	8	0.500456	0.000703656
acute bcell 8	acute	bcell	AL020996.1	8	0.500456	0.000744981
acute bcell 8	acute	bcell	PTGDS	8	0.500456	0.000933115
acute bcell 8	acute	bcell	KLF2	8	0.500455	-0.00180662
acute bcell 8	acute	bcell	SMIM1	8	0.500454	0.00138767
acute bcell 8	acute	bcell	SOCS7	8	0.500453	0.000883789
acute bcell 8	acute	bcell	JADE3	8	0.500453	0.00167143
acute bcell 8	acute	bcell	AL354733.3	8	0.500452	0.000841401
acute bcell 8	acute	bcell	GPR141	8	0.500449	0.000814846
acute bcell 8	acute	bcell	PILRA	8	0.500449	0.00137422
acute bcell 8	acute	bcell	AC010616.1	8	0.500449	0.000926542
acute bcell 8	acute	bcell	CD14	8	0.500449	0.00266539
acute bcell 8	acute	bcell	PTGS2	8	0.500448	0.000786641
acute bcell 8	acute	bcell	ZNF300	8	0.500448	0.0010153
acute bcell 8	acute	bcell	ACPP	8	0.500448	0.000791548
acute bcell 8	acute	bcell	LINC01342	8	0.500446	0.000594333
acute bcell 8	acute	bcell	CYGB	8	0.500446	0.0007644
acute bcell 8	acute	bcell	AC005537.1	8	0.500446	0.000638992
acute bcell 8	acute	bcell	AP002884.1	8	0.500445	0.000764593
acute bcell 8	acute	bcell	IGKV1-8	8	0.500444	0.00416591
acute bcell 8	acute	bcell	TRBV28	8	0.500443	0.00086769
acute bcell 8	acute	bcell	LINC00662	8	0.500443	0.00366127
acute bcell 8	acute	bcell	ZNF563	8	0.500441	0.000959136
acute bcell 8	acute	bcell	AL512604.3	8	0.500441	0.000707679
acute bcell 8	acute	bcell	MC1R	8	0.500439	0.000690656
acute bcell 8	acute	bcell	AL138995.1	8	0.500438	0.00045066
acute bcell 8	acute	bcell	ZNF660	8	0.500438	0.000848827
acute bcell 8	acute	bcell	AL512306.2	8	0.500435	0.000791407
acute bcell 8	acute	bcell	LFNG	8	0.500433	0.00231787
acute bcell 8	acute	bcell	C5AR1	8	0.500433	0.00131002
acute bcell 8	acute	bcell	AC107926.1	8	0.500432	0.000721318
acute bcell 8	acute	bcell	KIAA2026	8	0.500432	0.00489904
acute bcell 8	acute	bcell	TSPYL5	8	0.500431	0.000964421
acute bcell 8	acute	bcell	ABHD17B	8	0.500429	0.00286308
acute bcell 8	acute	bcell	ZNF239	8	0.500428	0.000899045
acute bcell 8	acute	bcell	CTTNBP2NL	8	0.500427	0.000699078
acute bcell 8	acute	bcell	CD300E	8	0.500427	0.00115533
acute bcell 8	acute	bcell	REELD1	8	0.500427	0.000579995
acute bcell 8	acute	bcell	GTSE1-DT	8	0.500425	0.00087378
acute bcell 8	acute	bcell	KANSL1L	8	0.500424	0.000708513
acute bcell 8	acute	bcell	AC069544.1	8	0.500423	0.0010634
acute bcell 8	acute	bcell	AL109811.3	8	0.500423	0.000969502
acute bcell 8	acute	bcell	NFAM1	8	0.500422	0.00087271
acute bcell 8	acute	bcell	BCL6	8	0.500421	0.00174582
acute bcell 8	acute	bcell	NKIRAS1	8	0.500421	0.00107858
acute bcell 8	acute	bcell	MTURN	8	0.500421	0.000911736
acute bcell 8	acute	bcell	LINC02018	8	0.50042	0.000787554
acute bcell 8	acute	bcell	RASSF1-AS1	8	0.50042	0.00154175
acute bcell 8	acute	bcell	TTC34	8	0.50042	0.000603678
acute bcell 8	acute	bcell	IGLV3-10	8	0.500418	-0.00259225
acute bcell 8	acute	bcell	CTF1	8	0.500416	0.000546273
acute bcell 8	acute	bcell	AC005261.1	8	0.500415	0.00208254
acute bcell 8	acute	bcell	OTUD4	8	0.500415	0.00342525
acute bcell 8	acute	bcell	AC108002.1	8	0.500413	0.000647691
acute bcell 8	acute	bcell	AC108718.1	8	0.500411	0.000931787
acute bcell 8	acute	bcell	PPIL6	8	0.50041	0.000858239
acute bcell 8	acute	bcell	RNF157	8	0.50041	0.000768102
acute bcell 8	acute	bcell	MEFV	8	0.500409	0.000683966
acute bcell 8	acute	bcell	AL356488.3	8	0.500408	0.00112361
acute bcell 8	acute	bcell	BAIAP2	8	0.500408	0.000891952
acute bcell 8	acute	bcell	PITPNM2	8	0.500407	0.0014982
acute bcell 8	acute	bcell	SPDYE3	8	0.500405	0.000652465
acute bcell 8	acute	bcell	RAD54L2	8	0.500403	0.00234375
acute bcell 8	acute	bcell	HAVCR2	8	0.500403	0.000896105
acute bcell 8	acute	bcell	IRS1	8	0.500402	0.00131967
acute bcell 8	acute	bcell	ZNF879	8	0.500401	0.00083945
acute bcell 8	acute	bcell	AL157392.5	8	0.500401	0.000615559
acute bcell 8	acute	bcell	CARD9	8	0.5004	0.000888122
acute bcell 8	acute	bcell	MPRIP	8	0.500398	0.00605429
acute bcell 8	acute	bcell	NCKAP5L	8	0.500398	0.000738354
acute bcell 8	acute	bcell	AC245128.3	8	0.500396	0.000622288
acute bcell 8	acute	bcell	GRAMD1A	8	0.500396	0.00353127
acute bcell 8	acute	bcell	PHOSPHO2	8	0.500395	0.000982613
acute bcell 8	acute	bcell	PEG10	8	0.500395	0.000873017
acute bcell 8	acute	bcell	ERICH6	8	0.500394	0.000535122
acute bcell 8	acute	bcell	ABCC11	8	0.500394	0.000689088
acute bcell 8	acute	bcell	NUDT8	8	0.500393	0.00171174
acute bcell 8	acute	bcell	CLEC4G	8	0.500393	0.000622964
acute bcell 8	acute	bcell	GUCY1A1	8	0.500393	0.000856091
acute bcell 8	acute	bcell	AC245140.2	8	0.500393	0.000884636
acute bcell 8	acute	bcell	FRAT1	8	0.500392	0.00108868
acute bcell 8	acute	bcell	KLHL5	8	0.500392	0.00323488
acute cd4 11	acute	cd4	NKG7	11	0.890331	2.10168
acute cd4 11	acute	cd4	CCL5	11	0.886221	1.73771
acute cd4 11	acute	cd4	CD8A	11	0.882413	0.973252
acute cd4 11	acute	cd4	CST7	11	0.861425	1.15817
acute cd4 11	acute	cd4	CTSW	11	0.842718	0.922117
acute cd4 11	acute	cd4	GZMH	11	0.839699	1.21116
acute cd4 11	acute	cd4	KLRD1	11	0.832825	0.746418
acute cd4 11	acute	cd4	GNLY	11	0.824842	1.77819
acute cd4 11	acute	cd4	CD8B	11	0.823045	0.807586
acute cd4 11	acute	cd4	MT-CO1	11	0.821259	1.06509
acute cd4 11	acute	cd4	MT-CO2	11	0.819926	0.921792
acute cd4 11	acute	cd4	GZMB	11	0.808502	0.881779
acute cd4 11	acute	cd4	MT-ATP6	11	0.80611	0.974345
acute cd4 11	acute	cd4	MT-ND4	11	0.797895	0.920505
acute cd4 11	acute	cd4	GZMA	11	0.792842	0.881769
acute cd4 11	acute	cd4	MT-CO3	11	0.786459	0.901135
acute cd4 11	acute	cd4	MT-ND1	11	0.78251	0.845302
acute cd4 11	acute	cd4	MT-ND2	11	0.774345	0.775647
acute cd4 11	acute	cd4	MT-ND3	11	0.773718	0.833425
acute cd4 11	acute	cd4	MT-CYB	11	0.770847	0.792547
acute cd4 11	acute	cd4	MT-ND5	11	0.770605	0.738667
acute cd4 11	acute	cd4	PRF1	11	0.769799	0.691063
acute cd4 11	acute	cd4	FGFBP2	11	0.765349	0.725306
acute cd4 11	acute	cd4	MT-ND4L	11	0.754662	0.69398
acute cd4 11	acute	cd4	HCST	11	0.742109	0.560249
acute cd4 11	acute	cd4	CCL4	11	0.722037	0.46744
acute cd4 11	acute	cd4	GZMM	11	0.720705	0.465642
acute cd4 11	acute	cd4	HLA-C	11	0.706752	0.402536
acute cd4 11	acute	cd4	MT-ATP8	11	0.698169	0.54624
acute cd4 11	acute	cd4	HLA-B	11	0.691293	0.318759
acute cd4 11	acute	cd4	HLA-DPB1	11	0.682002	0.365346
acute cd4 11	acute	cd4	CYBA	11	0.679442	0.379237
acute cd4 11	acute	cd4	HLA-DPA1	11	0.677569	0.35766
acute cd4 11	acute	cd4	SH3BGRL3	11	0.676037	0.394402
acute cd4 11	acute	cd4	HOPX	11	0.67338	0.362405
acute cd4 11	acute	cd4	MTRNR2L12	11	0.669554	0.553546
acute cd4 11	acute	cd4	C12orf75	11	0.668971	0.319056
acute cd4 11	acute	cd4	LITAF	11	0.665101	0.337704
acute cd4 11	acute	cd4	B2M	11	0.663968	0.218744
acute cd4 11	acute	cd4	CD99	11	0.659052	0.336182
acute cd4 11	acute	cd4	GSTP1	11	0.65794	0.304646
acute cd4 11	acute	cd4	PLEK	11	0.654125	0.276483
acute cd4 11	acute	cd4	FLNA	11	0.653489	0.32602
acute cd4 11	acute	cd4	HLA-A	11	0.651805	0.269801
acute cd4 11	acute	cd4	KLRG1	11	0.649319	0.279485
acute cd4 11	acute	cd4	PFN1	11	0.649255	0.297088
acute cd4 11	acute	cd4	ITGB2	11	0.649064	0.312735
acute cd4 11	acute	cd4	ZEB2	11	0.644179	0.249902
acute cd4 11	acute	cd4	FCRL6	11	0.642192	0.231449
acute cd4 11	acute	cd4	HLA-DRB1	11	0.641109	0.277558
acute cd4 11	acute	cd4	SRGN	11	0.641109	0.299546
acute cd4 11	acute	cd4	LYAR	11	0.638345	0.258994
acute cd4 11	acute	cd4	CALM1	11	0.637249	0.258653
acute cd4 11	acute	cd4	APMAP	11	0.636706	0.236
acute cd4 11	acute	cd4	LGALS1	11	0.636359	0.381833
acute cd4 11	acute	cd4	DUSP2	11	0.633948	0.298441
acute cd4 11	acute	cd4	MT-ND6	11	0.63059	0.304204
acute cd4 11	acute	cd4	TPST2	11	0.628631	0.22058
acute cd4 11	acute	cd4	MATK	11	0.628401	0.212452
acute cd4 11	acute	cd4	FCGR3A	11	0.628043	0.233417
acute cd4 11	acute	cd4	PTPRC	11	0.625762	0.252316
acute cd4 11	acute	cd4	CFL1	11	0.624624	0.233579
acute cd4 11	acute	cd4	IFITM2	11	0.623608	0.282664
acute cd4 11	acute	cd4	SYNE1	11	0.621932	0.212722
acute cd4 11	acute	cd4	ARPC2	11	0.619706	0.232712
acute cd4 11	acute	cd4	CMC1	11	0.619602	0.25456
acute cd4 11	acute	cd4	S100A4	11	0.617926	0.408212
acute cd4 11	acute	cd4	S100A6	11	0.617639	0.244868
acute cd4 11	acute	cd4	ADGRG1	11	0.617378	0.193779
acute cd4 11	acute	cd4	CTSC	11	0.613605	0.20549
acute cd4 11	acute	cd4	HLA-E	11	0.612445	0.207714
acute cd4 11	acute	cd4	LSP1	11	0.611918	0.216523
acute cd4 11	acute	cd4	CLIC1	11	0.610531	0.229492
acute cd4 11	acute	cd4	EFHD2	11	0.608272	0.17673
acute cd4 11	acute	cd4	SPON2	11	0.607924	0.197894
acute cd4 11	acute	cd4	LINC02446	11	0.607802	0.198802
acute cd4 11	acute	cd4	LCP1	11	0.606992	0.215129
acute cd4 11	acute	cd4	ACTB	11	0.606932	0.241231
acute cd4 11	acute	cd4	RAP1B	11	0.60689	0.205063
acute cd4 11	acute	cd4	ZNF683	11	0.606093	0.21108
acute cd4 11	acute	cd4	PAXX	11	0.605036	0.194475
acute cd4 11	acute	cd4	S1PR5	11	0.604964	0.164492
acute cd4 11	acute	cd4	SLC9A3R1	11	0.603875	0.196993
acute cd4 11	acute	cd4	RARRES3	11	0.603552	0.203038
acute cd4 11	acute	cd4	LAG3	11	0.602886	0.163298
acute cd4 11	acute	cd4	CD63	11	0.602866	0.180451
acute cd4 11	acute	cd4	RUNX3	11	0.601416	0.173587
acute cd4 11	acute	cd4	MYL6	11	0.598325	0.194294
acute cd4 11	acute	cd4	ITGAL	11	0.597846	0.165501
acute cd4 11	acute	cd4	MSN	11	0.596298	0.1816
acute cd4 11	acute	cd4	UBB	11	0.595798	0.183602
acute cd4 11	acute	cd4	C1orf21	11	0.59471	0.145792
acute cd4 11	acute	cd4	HLA-DRB5	11	0.59359	0.169613
acute cd4 11	acute	cd4	RASSF1	11	0.592821	0.154972
acute cd4 11	acute	cd4	SYNE2	11	0.59264	0.174703
acute cd4 11	acute	cd4	PRSS23	11	0.592053	0.147216
acute cd4 11	acute	cd4	AHNAK	11	0.591953	0.190588
acute cd4 11	acute	cd4	FYN	11	0.591618	0.157273
acute cd4 11	acute	cd4	GUK1	11	0.591476	0.167659
acute cd4 11	acute	cd4	CD74	11	0.590978	0.212587
acute cd4 11	acute	cd4	CD3D	11	0.590053	0.171787
acute cd4 11	acute	cd4	IRF1	11	0.589292	0.186917
acute cd4 11	acute	cd4	ARPC5L	11	0.588899	0.156066
acute cd4 11	acute	cd4	CHST12	11	0.58883	0.143395
acute cd4 11	acute	cd4	TGFBR3	11	0.58873	0.143061
acute cd4 11	acute	cd4	APOBEC3G	11	0.588646	0.149678
acute cd4 11	acute	cd4	PPP2R5C	11	0.588283	0.16209
acute cd4 11	acute	cd4	TMSB4X	11	0.588	0.148046
acute cd4 11	acute	cd4	RNF213	11	0.587825	0.172733
acute cd4 11	acute	cd4	SEPT7	11	0.587777	0.161256
acute cd4 11	acute	cd4	CLIC3	11	0.587554	0.150534
acute cd4 11	acute	cd4	MYO1F	11	0.587277	0.147688
acute cd4 11	acute	cd4	DBI	11	0.587184	0.156879
acute cd4 11	acute	cd4	PATL2	11	0.587169	0.144592
acute cd4 11	acute	cd4	SAMD3	11	0.587129	0.144285
acute cd4 11	acute	cd4	TSC22D3	11	0.585902	0.20454
acute cd4 11	acute	cd4	ITGA4	11	0.583062	0.149865
acute cd4 11	acute	cd4	TBX21	11	0.582597	0.126796
acute cd4 11	acute	cd4	MALAT1	11	0.582048	0.21387
acute cd4 11	acute	cd4	GNG2	11	0.581721	0.140075
acute cd4 11	acute	cd4	PTP4A2	11	0.580623	0.143489
acute cd4 11	acute	cd4	ID2	11	0.580501	0.151688
acute cd4 11	acute	cd4	PPP1CA	11	0.579076	0.144691
acute cd4 11	acute	cd4	MT2A	11	0.577334	0.178386
acute cd4 11	acute	cd4	AOAH	11	0.577202	0.120726
acute cd4 11	acute	cd4	FGR	11	0.576341	0.115459
acute cd4 11	acute	cd4	PRKCB	11	0.576292	0.127754
acute cd4 11	acute	cd4	NDUFB7	11	0.575555	0.133481
acute cd4 11	acute	cd4	CD3G	11	0.574739	0.144338
acute cd4 11	acute	cd4	MYL12B	11	0.572832	0.134157
acute cd4 11	acute	cd4	SYTL3	11	0.572262	0.117632
acute cd4 11	acute	cd4	CLEC2B	11	0.571443	0.131442
acute cd4 11	acute	cd4	CYTOR	11	0.571293	0.11696
acute cd4 11	acute	cd4	MAP3K8	11	0.570824	0.118641
acute cd4 11	acute	cd4	ABI3	11	0.570517	0.108039
acute cd4 11	acute	cd4	PSMB9	11	0.570393	0.136369
acute cd4 11	acute	cd4	MYO1G	11	0.569406	0.119795
acute cd4 11	acute	cd4	TTC38	11	0.56875	0.105641
acute cd4 11	acute	cd4	TSEN54	11	0.568725	0.10806
acute cd4 11	acute	cd4	TRBC2	11	0.56862	0.147064
acute cd4 11	acute	cd4	PLA2G16	11	0.568521	0.103476
acute cd4 11	acute	cd4	ADGRE5	11	0.568444	0.123722
acute cd4 11	acute	cd4	HERPUD1	11	0.568102	0.127558
acute cd4 11	acute	cd4	DNAJC1	11	0.56717	0.106826
acute cd4 11	acute	cd4	SERF2	11	0.567062	0.113612
acute cd4 11	acute	cd4	PARP8	11	0.566924	0.112755
acute cd4 11	acute	cd4	CD2	11	0.56678	0.131849
acute cd4 11	acute	cd4	TGFB1	11	0.566638	0.114334
acute cd4 11	acute	cd4	ZBTB38	11	0.566565	0.109893
acute cd4 11	acute	cd4	YWHAQ	11	0.566463	0.118861
acute cd4 11	acute	cd4	CX3CR1	11	0.566202	0.102273
acute cd4 11	acute	cd4	PYHIN1	11	0.565861	0.105344
acute cd4 11	acute	cd4	PTGDR	11	0.565846	0.0999137
acute cd4 11	acute	cd4	ARL4C	11	0.565382	0.124465
acute cd4 11	acute	cd4	H3F3A	11	0.564782	0.119926
acute cd4 11	acute	cd4	ACTN4	11	0.564658	0.104653
acute cd4 11	acute	cd4	RAB5IF	11	0.564385	0.110481
acute cd4 11	acute	cd4	AKNA	11	0.564331	0.111564
acute cd4 11	acute	cd4	DHRS7	11	0.563818	0.110624
acute cd4 11	acute	cd4	OAZ1	11	0.563659	0.121401
acute cd4 11	acute	cd4	AGTRAP	11	0.563656	0.104704
acute cd4 11	acute	cd4	TRGC2	11	0.562737	0.0980451
acute cd4 11	acute	cd4	FTL	11	0.562701	0.117776
acute cd4 11	acute	cd4	MYL12A	11	0.562634	0.123071
acute cd4 11	acute	cd4	CXCR4	11	0.562626	0.137853
acute cd4 11	acute	cd4	IKZF3	11	0.562503	0.100199
acute cd4 11	acute	cd4	BIN2	11	0.561798	0.110784
acute cd4 11	acute	cd4	GABARAPL1	11	0.561569	0.0986058
acute cd4 11	acute	cd4	SPN	11	0.561566	0.105531
acute cd4 11	acute	cd4	TLN1	11	0.561473	0.101777
acute cd4 11	acute	cd4	PPP1R18	11	0.560729	0.105521
acute cd4 11	acute	cd4	EMP3	11	0.560548	0.128843
acute cd4 11	acute	cd4	BSG	11	0.558793	0.100701
acute cd4 11	acute	cd4	IQGAP1	11	0.558716	0.103243
acute cd4 11	acute	cd4	TRGV2	11	0.558538	0.112327
acute cd4 11	acute	cd4	CD320	11	0.558528	0.100213
acute cd4 11	acute	cd4	CD53	11	0.558317	0.107574
acute cd4 11	acute	cd4	GPR65	11	0.557528	0.0961077
acute cd4 11	acute	cd4	XCL2	11	0.55752	0.0949935
acute cd4 11	acute	cd4	F2R	11	0.557181	0.0866229
acute cd4 11	acute	cd4	MRPL10	11	0.556745	0.0924057
acute cd4 11	acute	cd4	ITGAM	11	0.556563	0.087444
acute cd4 11	acute	cd4	RAB27A	11	0.555994	0.0883486
acute cd4 11	acute	cd4	CALR	11	0.555841	0.117211
acute cd4 11	acute	cd4	MFSD10	11	0.555757	0.0933038
acute cd4 11	acute	cd4	HMGN3	11	0.554978	0.0939492
acute cd4 11	acute	cd4	FAM49B	11	0.554185	0.0925051
acute cd4 11	acute	cd4	TCF25	11	0.554134	0.0998617
acute cd4 11	acute	cd4	CAPN2	11	0.554058	0.0892058
acute cd4 11	acute	cd4	LINC01871	11	0.553996	0.0888541
acute cd4 11	acute	cd4	S100A9	11	0.553813	0.124837
acute cd4 11	acute	cd4	LILRB1	11	0.55381	0.0817548
acute cd4 11	acute	cd4	PTPN4	11	0.553766	0.0839214
acute cd4 11	acute	cd4	IDS	11	0.553624	0.0901455
acute cd4 11	acute	cd4	HSP90B1	11	0.553412	0.102459
acute cd4 11	acute	cd4	RAB29	11	0.553309	0.0862644
acute cd4 11	acute	cd4	GNPTAB	11	0.552788	0.0801579
acute cd4 11	acute	cd4	HLA-F	11	0.552425	0.0947279
acute cd4 11	acute	cd4	CAP1	11	0.552289	0.0966398
acute cd4 11	acute	cd4	ABHD17A	11	0.552139	0.0809013
acute cd4 11	acute	cd4	TRG-AS1	11	0.551935	0.082943
acute cd4 11	acute	cd4	IFI27L2	11	0.551877	0.0850463
acute cd4 11	acute	cd4	TYROBP	11	0.551843	0.130336
acute cd4 11	acute	cd4	CD52	11	0.551728	0.105148
acute cd4 11	acute	cd4	ADRB2	11	0.551433	0.075688
acute cd4 11	acute	cd4	PPIA	11	0.55139	0.0945079
acute cd4 11	acute	cd4	CD3E	11	0.551323	0.0866104
acute cd4 11	acute	cd4	POMP	11	0.551261	0.0889704
acute cd4 11	acute	cd4	RASAL3	11	0.551191	0.0847341
acute cd4 11	acute	cd4	SUN2	11	0.5511	0.086789
acute cd4 11	acute	cd4	MYBL1	11	0.550304	0.0761858
acute cd4 11	acute	cd4	SCP2	11	0.549602	0.083661
acute cd4 11	acute	cd4	SH2D2A	11	0.549561	0.0840962
acute cd4 11	acute	cd4	MBP	11	0.54946	0.0866107
acute cd4 11	acute	cd4	S100A8	11	0.549038	0.127154
acute cd4 11	acute	cd4	WIPF1	11	0.548936	0.0868195
acute cd4 11	acute	cd4	RHOA	11	0.548871	0.0887316
acute cd4 11	acute	cd4	DOK2	11	0.548641	0.0810064
acute cd4 11	acute	cd4	ANXA6	11	0.548266	0.0879371
acute cd4 11	acute	cd4	SLAMF7	11	0.54818	0.0707709
acute cd4 11	acute	cd4	ATP2B4	11	0.547839	0.072323
acute cd4 11	acute	cd4	DIAPH1	11	0.54723	0.0778779
acute cd4 11	acute	cd4	WDR83OS	11	0.54685	0.0818539
acute cd4 11	acute	cd4	GBP5	11	0.546511	0.0730991
acute cd4 11	acute	cd4	MACF1	11	0.546455	0.0819496
acute cd4 11	acute	cd4	RNF167	11	0.546454	0.0816109
acute cd4 11	acute	cd4	IL32	11	0.54634	0.153535
acute cd4 11	acute	cd4	TNFRSF1B	11	0.546327	0.0742701
acute cd4 11	acute	cd4	ARRB2	11	0.54616	0.0792277
acute cd4 11	acute	cd4	LINC02384	11	0.54615	0.068357
acute cd4 11	acute	cd4	HLA-DQA2	11	0.546141	0.0786643
acute cd4 11	acute	cd4	BZW1	11	0.545927	0.0794436
acute cd4 11	acute	cd4	PPP3CC	11	0.545895	0.0778176
acute cd4 11	acute	cd4	IL2RB	11	0.545889	0.0710576
acute cd4 11	acute	cd4	ZAP70	11	0.545832	0.0814154
acute cd4 11	acute	cd4	DSTN	11	0.54581	0.0815112
acute cd4 11	acute	cd4	BTN3A2	11	0.545755	0.080775
acute cd4 11	acute	cd4	MIR4435-2HG	11	0.545726	0.0682289
acute cd4 11	acute	cd4	KLRF1	11	0.545566	0.0757997
acute cd4 11	acute	cd4	CAST	11	0.545459	0.0803616
acute cd4 11	acute	cd4	CISD3	11	0.545408	0.0709216
acute cd4 11	acute	cd4	ELOB	11	0.545268	0.079404
acute cd4 11	acute	cd4	RAB9A	11	0.54493	0.0715751
acute cd4 11	acute	cd4	NCR3	11	0.544785	0.0761496
acute cd4 11	acute	cd4	TSPAN32	11	0.544642	0.0684127
acute cd4 11	acute	cd4	STOM	11	0.544636	0.0674827
acute cd4 11	acute	cd4	PRELID1	11	0.54445	0.0780612
acute cd4 11	acute	cd4	CD7	11	0.544214	0.0917572
acute cd4 11	acute	cd4	HIST1H1E	11	0.543914	0.0967031
acute cd4 11	acute	cd4	COX8A	11	0.543706	0.0794461
acute cd4 11	acute	cd4	ITGB7	11	0.543704	0.0750196
acute cd4 11	acute	cd4	UBL5	11	0.543579	0.077786
acute cd4 11	acute	cd4	EOMES	11	0.543529	0.06224
acute cd4 11	acute	cd4	CD244	11	0.543505	0.0616597
acute cd4 11	acute	cd4	PDIA3	11	0.543073	0.0784317
acute cd4 11	acute	cd4	SLA2	11	0.543024	0.0662871
acute cd4 11	acute	cd4	PTMS	11	0.542973	0.0646075
acute cd4 11	acute	cd4	HSP90AA1	11	0.542969	0.0840647
acute cd4 11	acute	cd4	RBM39	11	0.542822	0.0796441
acute cd4 11	acute	cd4	BST2	11	0.542544	0.0775816
acute cd4 11	acute	cd4	SRPK2	11	0.542394	0.0678124
acute cd4 11	acute	cd4	PSME1	11	0.542385	0.082933
acute cd4 11	acute	cd4	UBC	11	0.541893	0.0790661
acute cd4 11	acute	cd4	CBLB	11	0.541824	0.0653217
acute cd4 11	acute	cd4	G6PD	11	0.541656	0.0634116
acute cd4 11	acute	cd4	CDK2AP2	11	0.541536	0.0714697
acute cd4 11	acute	cd4	TAPBP	11	0.541526	0.0718501
acute cd4 11	acute	cd4	SYTL2	11	0.541378	0.0621183
acute cd4 11	acute	cd4	CRIP1	11	0.541248	0.0769841
acute cd4 11	acute	cd4	CCDC85B	11	0.541074	0.0728634
acute cd4 11	acute	cd4	SASH3	11	0.540926	0.066145
acute cd4 11	acute	cd4	HLA-DRA	11	0.540711	0.070738
acute cd4 11	acute	cd4	PPP2R2B	11	0.539935	0.0571863
acute cd4 11	acute	cd4	AKAP13	11	0.539929	0.0669575
acute cd4 11	acute	cd4	TTC16	11	0.539869	0.0586295
acute cd4 11	acute	cd4	CCL4L2	11	0.539752	0.0629192
acute cd4 11	acute	cd4	SSBP3	11	0.539596	0.0600518
acute cd4 11	acute	cd4	CLEC2D	11	0.539539	0.0676974
acute cd4 11	acute	cd4	AC116366.3	11	0.539284	0.0631138
acute cd4 11	acute	cd4	IDH2	11	0.539178	0.064239
acute cd4 11	acute	cd4	REL	11	0.539162	0.0639728
acute cd4 11	acute	cd4	UTRN	11	0.539153	0.0645496
acute cd4 11	acute	cd4	SF3B2	11	0.539032	0.0678927
acute cd4 11	acute	cd4	STK10	11	0.538753	0.0626388
acute cd4 11	acute	cd4	TFDP2	11	0.538724	0.0596479
acute cd4 11	acute	cd4	BAX	11	0.538721	0.070679
acute cd4 11	acute	cd4	ITGB1	11	0.538661	0.07408
acute cd4 11	acute	cd4	PLEKHF1	11	0.538622	0.0599734
acute cd4 11	acute	cd4	GTF3C1	11	0.538559	0.0597222
acute cd4 11	acute	cd4	CFLAR	11	0.538501	0.0661693
acute cd4 11	acute	cd4	CST3	11	0.538475	0.0626165
acute cd4 11	acute	cd4	NDUFB2	11	0.538202	0.069023
acute cd4 11	acute	cd4	RAB1B	11	0.537988	0.0621183
acute cd4 11	acute	cd4	TRBC1	11	0.537949	0.0850771
acute cd4 11	acute	cd4	MIEN1	11	0.537877	0.0615714
acute cd4 11	acute	cd4	TRIR	11	0.537864	0.0668929
acute cd4 11	acute	cd4	OASL	11	0.53782	0.0691322
acute cd4 11	acute	cd4	ACTR2	11	0.537738	0.0666283
acute cd4 11	acute	cd4	PYCARD	11	0.537693	0.0656208
acute cd4 11	acute	cd4	MTPN	11	0.53735	0.0640356
acute cd4 11	acute	cd4	ZNF428	11	0.53735	0.0624581
acute cd4 11	acute	cd4	S100A10	11	0.537243	0.0847898
acute cd4 11	acute	cd4	TMEM109	11	0.537186	0.0591239
acute cd4 11	acute	cd4	TPM3	11	0.537066	0.068451
acute cd4 11	acute	cd4	REEP5	11	0.536863	0.0607765
acute cd4 11	acute	cd4	LINC02084	11	0.536769	0.0526028
acute cd4 11	acute	cd4	TMA7	11	0.536742	0.0657657
acute cd4 11	acute	cd4	SERTAD3	11	0.536715	0.0558177
acute cd4 11	acute	cd4	ANXA1	11	0.536705	0.085853
acute cd4 11	acute	cd4	THEMIS	11	0.536641	0.0573618
acute cd4 11	acute	cd4	CYFIP2	11	0.536599	0.0622559
acute cd4 11	acute	cd4	HLA-DQA1	11	0.536519	0.0554081
acute cd4 11	acute	cd4	DRAP1	11	0.536501	0.0642554
acute cd4 11	acute	cd4	CES1	11	0.536326	0.0565388
acute cd4 11	acute	cd4	CCDC88C	11	0.536222	0.0559523
acute cd4 11	acute	cd4	LBH	11	0.536191	0.0611797
acute cd4 11	acute	cd4	PIP4K2A	11	0.536098	0.0556286
acute cd4 11	acute	cd4	USP28	11	0.536046	0.0531363
acute cd4 11	acute	cd4	ATP8A1	11	0.536003	0.0538022
acute cd4 11	acute	cd4	NFATC2	11	0.535854	0.0564101
acute cd4 11	acute	cd4	PTPN22	11	0.535823	0.0550508
acute cd4 11	acute	cd4	SRP14	11	0.535757	0.0595052
acute cd4 11	acute	cd4	TRGV9	11	0.535654	0.0808875
acute cd4 11	acute	cd4	RABAC1	11	0.535644	0.0623198
acute cd4 11	acute	cd4	ATP6V0E1	11	0.535624	0.0623594
acute cd4 11	acute	cd4	PXN	11	0.535321	0.0583866
acute cd4 11	acute	cd4	PPIB	11	0.535307	0.0663429
acute cd4 11	acute	cd4	VAMP2	11	0.535286	0.0638726
acute cd4 11	acute	cd4	GNAI2	11	0.535184	0.0563111
acute cd4 11	acute	cd4	IQGAP2	11	0.535074	0.0553176
acute cd4 11	acute	cd4	TAOK3	11	0.535012	0.0584452
acute cd4 11	acute	cd4	STAT4	11	0.534993	0.0546369
acute cd4 11	acute	cd4	APOBEC3C	11	0.53494	0.0544246
acute cd4 11	acute	cd4	PTPRCAP	11	0.534818	0.0642765
acute cd4 11	acute	cd4	LAIR2	11	0.534818	0.0588545
acute cd4 11	acute	cd4	ANXA4	11	0.534734	0.0528962
acute cd4 11	acute	cd4	MT1E	11	0.534613	0.0544273
acute cd4 11	acute	cd4	NDUFB10	11	0.534595	0.0588068
acute cd4 11	acute	cd4	BHLHE40	11	0.534465	0.055895
acute cd4 11	acute	cd4	PTPRE	11	0.534279	0.053833
acute cd4 11	acute	cd4	PSAP	11	0.534232	0.0604521
acute cd4 11	acute	cd4	TRGV8	11	0.534153	0.0627982
acute cd4 11	acute	cd4	CCDC12	11	0.53409	0.0553526
acute cd4 11	acute	cd4	TMEM160	11	0.534079	0.0560341
acute cd4 11	acute	cd4	NUCKS1	11	0.533956	0.060918
acute cd4 11	acute	cd4	POLR2L	11	0.533878	0.0611643
acute cd4 11	acute	cd4	SRRM2	11	0.533828	0.060054
acute cd4 11	acute	cd4	TRGV4	11	0.533634	0.0599132
acute cd4 11	acute	cd4	YWHAZ	11	0.533507	0.0629392
acute cd4 11	acute	cd4	LPCAT1	11	0.533441	0.051915
acute cd4 11	acute	cd4	DGKZ	11	0.533439	0.0534628
acute cd4 11	acute	cd4	ZBP1	11	0.533364	0.0524978
acute cd4 11	acute	cd4	PGAM1	11	0.53336	0.0573145
acute cd4 11	acute	cd4	ASCL2	11	0.53335	0.0488962
acute cd4 11	acute	cd4	SELENOS	11	0.533299	0.0555591
acute cd4 11	acute	cd4	RNF166	11	0.533295	0.0544917
acute cd4 11	acute	cd4	FMNL1	11	0.533055	0.0534834
acute cd4 11	acute	cd4	MLLT6	11	0.533035	0.0521742
acute cd4 11	acute	cd4	DIP2A	11	0.532831	0.048288
acute cd4 11	acute	cd4	FUT11	11	0.532633	0.0473683
acute cd4 11	acute	cd4	CEP78	11	0.532632	0.0497699
acute cd4 11	acute	cd4	BLOC1S1	11	0.532598	0.0569494
acute cd4 11	acute	cd4	DNAJB6	11	0.532572	0.0570355
acute cd4 11	acute	cd4	MIDN	11	0.532494	0.0495735
acute cd4 11	acute	cd4	NFATC3	11	0.53236	0.0526894
acute cd4 11	acute	cd4	C11orf21	11	0.532075	0.0479571
acute cd4 11	acute	cd4	VAMP5	11	0.532069	0.0561304
acute cd4 11	acute	cd4	ARHGAP25	11	0.532016	0.0485995
acute cd4 11	acute	cd4	TMX4	11	0.53194	0.0529729
acute cd4 11	acute	cd4	UBE2E3	11	0.531914	0.0498178
acute cd4 11	acute	cd4	ARF6	11	0.531708	0.0564071
acute cd4 11	acute	cd4	PRR13	11	0.531643	0.0547345
acute cd4 11	acute	cd4	LCK	11	0.531509	0.0562196
acute cd4 11	acute	cd4	ARIH2	11	0.531477	0.0533626
acute cd4 11	acute	cd4	CD81	11	0.531451	0.0475053
acute cd4 11	acute	cd4	WDR1	11	0.531364	0.0545303
acute cd4 11	acute	cd4	MCTP2	11	0.531302	0.0448546
acute cd4 11	acute	cd4	XCL1	11	0.531263	0.0506173
acute cd4 11	acute	cd4	PRKCH	11	0.53125	0.0515184
acute cd4 11	acute	cd4	TRGV10	11	0.531081	0.0624402
acute cd4 11	acute	cd4	CD247	11	0.531011	0.0535982
acute cd4 11	acute	cd4	JAZF1	11	0.530821	0.0462863
acute cd4 11	acute	cd4	ARPC5	11	0.530795	0.0547403
acute cd4 11	acute	cd4	HSPA5	11	0.530732	0.0610195
acute cd4 11	acute	cd4	TMED9	11	0.530523	0.0504943
acute cd4 11	acute	cd4	MYH9	11	0.530503	0.0564821
acute cd4 11	acute	cd4	H3F3B	11	0.530451	0.0541391
acute cd4 11	acute	cd4	GAB3	11	0.530139	0.0439494
acute cd4 11	acute	cd4	ATP6V0B	11	0.530137	0.0489942
acute cd4 11	acute	cd4	VCL	11	0.530013	0.0452891
acute cd4 11	acute	cd4	NEAT1	11	0.529924	0.0563712
acute cd4 11	acute	cd4	SON	11	0.529819	0.0517632
acute cd4 11	acute	cd4	ENC1	11	0.529802	0.0435058
acute cd4 11	acute	cd4	BPTF	11	0.529788	0.0489632
acute cd4 11	acute	cd4	JAKMIP1	11	0.52974	0.0440205
acute cd4 11	acute	cd4	CD160	11	0.5297	0.0450419
acute cd4 11	acute	cd4	VASP	11	0.529656	0.0479589
acute cd4 11	acute	cd4	METRNL	11	0.529611	0.0451936
acute cd4 11	acute	cd4	CASP1	11	0.529461	0.0475647
acute cd4 11	acute	cd4	PPP1R12A	11	0.529406	0.0496544
acute cd4 11	acute	cd4	COL6A2	11	0.529337	0.0457878
acute cd4 11	acute	cd4	FAM173A	11	0.529286	0.043328
acute cd4 11	acute	cd4	ACTG1	11	0.529286	0.0644808
acute cd4 11	acute	cd4	CCDC107	11	0.529264	0.0482511
acute cd4 11	acute	cd4	MAPK1	11	0.529204	0.0459832
acute cd4 11	acute	cd4	FKBP11	11	0.529115	0.0495436
acute cd4 11	acute	cd4	FOSL2	11	0.528952	0.0447054
acute cd4 11	acute	cd4	RGS3	11	0.528937	0.0416871
acute cd4 11	acute	cd4	RHOB	11	0.528878	0.0453501
acute cd4 11	acute	cd4	ARAP2	11	0.528873	0.04401
acute cd4 11	acute	cd4	AC004687.1	11	0.528834	0.0458669
acute cd4 11	acute	cd4	GZMK	11	0.528729	0.0536839
acute cd4 11	acute	cd4	DYNC1H1	11	0.528608	0.0472651
acute cd4 11	acute	cd4	AKIRIN2	11	0.52855	0.0440871
acute cd4 11	acute	cd4	IGF2R	11	0.528547	0.0422865
acute cd4 11	acute	cd4	OGA	11	0.528448	0.046715
acute cd4 11	acute	cd4	CYTH4	11	0.528195	0.044465
acute cd4 11	acute	cd4	AC004865.2	11	0.528104	0.0431946
acute cd4 11	acute	cd4	MTRNR2L8	11	0.528097	0.11612
acute cd4 11	acute	cd4	GRAP2	11	0.528059	0.0430573
acute cd4 11	acute	cd4	RNF115	11	0.528029	0.0449857
acute cd4 11	acute	cd4	BUB3	11	0.527996	0.0492738
acute cd4 11	acute	cd4	GLTP	11	0.527901	0.043885
acute cd4 11	acute	cd4	ZBTB44	11	0.527897	0.0427815
acute cd4 11	acute	cd4	KCNAB2	11	0.52783	0.0451283
acute cd4 11	acute	cd4	LNPEP	11	0.527789	0.0449436
acute cd4 11	acute	cd4	TUBA4A	11	0.527778	0.0525712
acute cd4 11	acute	cd4	CCNH	11	0.527719	0.0458726
acute cd4 11	acute	cd4	ZYX	11	0.527719	0.0484212
acute cd4 11	acute	cd4	SET	11	0.527713	0.0484871
acute cd4 11	acute	cd4	TIGIT	11	0.527576	0.0407042
acute cd4 11	acute	cd4	ARPC3	11	0.527561	0.0503417
acute cd4 11	acute	cd4	TMEM50A	11	0.527541	0.0485641
acute cd4 11	acute	cd4	OSBPL5	11	0.527534	0.0401884
acute cd4 11	acute	cd4	HOTAIRM1	11	0.527499	0.0432063
acute cd4 11	acute	cd4	TESC	11	0.527463	0.0413435
acute cd4 11	acute	cd4	PTPN7	11	0.52745	0.0439316
acute cd4 11	acute	cd4	RPS6KA1	11	0.52745	0.0450831
acute cd4 11	acute	cd4	APBB1IP	11	0.527448	0.0470593
acute cd4 11	acute	cd4	ZBTB7A	11	0.527394	0.0395191
acute cd4 11	acute	cd4	BRK1	11	0.527376	0.046472
acute cd4 11	acute	cd4	SDF2L1	11	0.527244	0.0475945
acute cd4 11	acute	cd4	TMEM59	11	0.527228	0.0465804
acute cd4 11	acute	cd4	PLEKHA1	11	0.527158	0.0411994
acute cd4 11	acute	cd4	VPS37B	11	0.527093	0.0412341
acute cd4 11	acute	cd4	LYST	11	0.527067	0.0434564
acute cd4 11	acute	cd4	TRGC1	11	0.527047	0.041881
acute cd4 11	acute	cd4	SMIM29	11	0.527014	0.0422517
acute cd4 11	acute	cd4	SF3B5	11	0.526991	0.0475117
acute cd4 11	acute	cd4	GPR141	11	0.526964	0.039721
acute cd4 11	acute	cd4	B4GALT1	11	0.526906	0.039799
acute cd4 11	acute	cd4	TERF2IP	11	0.526897	0.0459189
acute cd4 11	acute	cd4	EMB	11	0.526829	0.0450704
acute cd4 11	acute	cd4	GK5	11	0.52666	0.0396356
acute cd4 11	acute	cd4	LMAN2	11	0.526592	0.0453712
acute cd4 11	acute	cd4	ARL5A	11	0.526561	0.0439143
acute cd4 11	acute	cd4	KLF13	11	0.526534	0.0427088
acute cd4 11	acute	cd4	KLF3	11	0.526506	0.0453069
acute cd4 11	acute	cd4	DDX5	11	0.526478	0.0480467
acute cd4 11	acute	cd4	LAMTOR1	11	0.526432	0.045641
acute cd4 11	acute	cd4	PSMB10	11	0.526382	0.0470661
acute cd4 11	acute	cd4	TXNIP	11	0.526296	0.0617635
acute cd4 11	acute	cd4	CYB561D2	11	0.526151	0.0400266
acute cd4 11	acute	cd4	EBP	11	0.526097	0.0401103
acute cd4 11	acute	cd4	LY6E	11	0.525982	0.0510908
acute cd4 11	acute	cd4	NDUFA1	11	0.525927	0.0428359
acute cd4 11	acute	cd4	MRPL41	11	0.525907	0.0431124
acute cd4 11	acute	cd4	JAK1	11	0.525902	0.0461961
acute cd4 11	acute	cd4	CDC42EP3	11	0.525836	0.0420751
acute cd4 11	acute	cd4	ATG2A	11	0.525795	0.0391635
acute cd4 11	acute	cd4	AC022706.1	11	0.525789	0.0386844
acute cd4 11	acute	cd4	GNG5	11	0.525721	0.0444622
acute cd4 11	acute	cd4	CORO1A	11	0.525703	0.0502373
acute cd4 11	acute	cd4	UCP2	11	0.525688	0.0477417
acute cd4 11	acute	cd4	PSMB8	11	0.525591	0.0467845
acute cd4 11	acute	cd4	RHBDF2	11	0.525422	0.037932
acute cd4 11	acute	cd4	PSMA7	11	0.525343	0.0431627
acute cd4 11	acute	cd4	PREX1	11	0.525326	0.0384833
acute cd4 11	acute	cd4	ALOX5AP	11	0.525304	0.054231
acute cd4 11	acute	cd4	RHOC	11	0.525294	0.0369176
acute cd4 11	acute	cd4	TSC22D4	11	0.525272	0.042919
acute cd4 11	acute	cd4	TBC1D10C	11	0.525231	0.0445803
acute cd4 11	acute	cd4	HCLS1	11	0.52513	0.0426146
acute cd4 11	acute	cd4	POLR2G	11	0.525062	0.0415809
acute cd4 11	acute	cd4	CARD16	11	0.525056	0.0423521
acute cd4 11	acute	cd4	RAP1GAP2	11	0.525051	0.0369986
acute cd4 11	acute	cd4	USP11	11	0.52504	0.0364404
acute cd4 11	acute	cd4	APOL6	11	0.524981	0.0403778
acute cd4 11	acute	cd4	AKAP9	11	0.524926	0.0408512
acute cd4 11	acute	cd4	BTN3A1	11	0.524872	0.0379125
acute cd4 11	acute	cd4	FCRL3	11	0.524764	0.0370491
acute cd4 11	acute	cd4	AP2S1	11	0.524747	0.0418251
acute cd4 11	acute	cd4	PLAC8	11	0.524728	0.0433417
acute cd4 11	acute	cd4	MAD2L2	11	0.524642	0.0390266
acute cd4 11	acute	cd4	PRR5L	11	0.524635	0.03538
acute cd4 11	acute	cd4	RGS9	11	0.524614	0.0352898
acute cd4 11	acute	cd4	FKBP8	11	0.524567	0.0426448
acute cd4 11	acute	cd4	SYNGR1	11	0.524558	0.0389875
acute cd4 11	acute	cd4	SERPINB6	11	0.524504	0.0383981
acute cd4 11	acute	cd4	KDM5A	11	0.524493	0.0376845
acute cd4 11	acute	cd4	ADAM8	11	0.524482	0.0379797
acute cd4 11	acute	cd4	ADAM10	11	0.524433	0.0392305
acute cd4 11	acute	cd4	HLA-DMA	11	0.524376	0.0365411
acute cd4 11	acute	cd4	RALY	11	0.524346	0.041927
acute cd4 11	acute	cd4	PTPN12	11	0.524235	0.0360627
acute cd4 11	acute	cd4	FBXO6	11	0.524202	0.0365474
acute cd4 11	acute	cd4	TAP1	11	0.524199	0.040105
acute cd4 11	acute	cd4	SKAP2	11	0.524166	0.0353507
acute cd4 11	acute	cd4	GLIPR2	11	0.524156	0.0385117
acute cd4 11	acute	cd4	INPP5D	11	0.524143	0.037244
acute cd4 11	acute	cd4	AGTPBP1	11	0.524117	0.0370008
acute cd4 11	acute	cd4	RABGAP1L	11	0.524074	0.0398699
acute cd4 11	acute	cd4	TRGV3	11	0.524064	0.0436694
acute cd4 11	acute	cd4	SH3BP2	11	0.523824	0.0371515
acute cd4 11	acute	cd4	RAB37	11	0.523776	0.0377562
acute cd4 11	acute	cd4	CTSD	11	0.523679	0.0362929
acute cd4 11	acute	cd4	C6orf62	11	0.52365	0.0377551
acute cd4 11	acute	cd4	SRRT	11	0.523614	0.0376418
acute cd4 11	acute	cd4	CCND3	11	0.523564	0.0409625
acute cd4 11	acute	cd4	EPS15	11	0.523542	0.0368255
acute cd4 11	acute	cd4	LAMP1	11	0.523517	0.0365504
acute cd4 11	acute	cd4	CD300A	11	0.52347	0.0372704
acute cd4 11	acute	cd4	RORA	11	0.523469	0.0341987
acute cd4 11	acute	cd4	SRSF9	11	0.523412	0.0360422
acute cd4 11	acute	cd4	BIRC6	11	0.523367	0.0399138
acute cd4 11	acute	cd4	GOLGA4	11	0.523364	0.0369411
acute cd4 11	acute	cd4	PECAM1	11	0.523342	0.0344836
acute cd4 11	acute	cd4	PSTPIP1	11	0.523316	0.0386668
acute cd4 11	acute	cd4	ITGB1BP1	11	0.52326	0.0375559
acute cd4 11	acute	cd4	LRRFIP1	11	0.52315	0.0407904
acute cd4 11	acute	cd4	PMAIP1	11	0.523086	0.0580828
acute cd4 11	acute	cd4	SERTAD1	11	0.523083	0.035404
acute cd4 11	acute	cd4	VPS13C	11	0.523079	0.0380949
acute cd4 11	acute	cd4	MIB2	11	0.523066	0.0372586
acute cd4 11	acute	cd4	SELENOT	11	0.523052	0.0382162
acute cd4 11	acute	cd4	BCAP31	11	0.523031	0.0369987
acute cd4 11	acute	cd4	IER2	11	0.523027	0.0382599
acute cd4 11	acute	cd4	EZR	11	0.523024	0.0404921
acute cd4 11	acute	cd4	ANKRD44	11	0.523018	0.0365952
acute cd4 11	acute	cd4	PROK2	11	0.522998	0.0330709
acute cd4 11	acute	cd4	DDX6	11	0.522947	0.0395654
acute cd4 11	acute	cd4	TRAPPC1	11	0.522931	0.0397006
acute cd4 11	acute	cd4	TMBIM6	11	0.522929	0.0395534
acute cd4 11	acute	cd4	PARK7	11	0.522897	0.0397212
acute cd4 11	acute	cd4	FERMT3	11	0.522896	0.0390487
acute cd4 11	acute	cd4	PSMB6	11	0.522888	0.0365925
acute cd4 11	acute	cd4	COPS9	11	0.522869	0.0403953
acute cd4 11	acute	cd4	KIF21A	11	0.522784	0.0334589
acute cd4 11	acute	cd4	KRTCAP2	11	0.522626	0.0369861
acute cd4 11	acute	cd4	ITCH	11	0.522611	0.0329441
acute cd4 11	acute	cd4	CYC1	11	0.52245	0.0377634
acute cd4 11	acute	cd4	ROCK1	11	0.522395	0.0367922
acute cd4 11	acute	cd4	PITPNC1	11	0.522298	0.035374
acute cd4 11	acute	cd4	APLP2	11	0.522294	0.0336159
acute cd4 11	acute	cd4	ADGRG5	11	0.52229	0.0316163
acute cd4 11	acute	cd4	MIAT	11	0.522277	0.0319653
acute cd4 11	acute	cd4	SLAMF6	11	0.522267	0.0348686
acute cd4 11	acute	cd4	NLRC5	11	0.522253	0.0353353
acute cd4 11	acute	cd4	HENMT1	11	0.522224	0.0333043
acute cd4 11	acute	cd4	CAPNS1	11	0.522201	0.0366206
acute cd4 11	acute	cd4	NMRAL1	11	0.522132	0.0350645
acute cd4 11	acute	cd4	CRTAM	11	0.522102	0.03277
acute cd4 11	acute	cd4	ATRX	11	0.522023	0.0383599
acute cd4 11	acute	cd4	SHISA5	11	0.522011	0.038663
acute cd4 11	acute	cd4	TMEM9B	11	0.521951	0.0357512
acute cd4 11	acute	cd4	ZBTB1	11	0.521938	0.0367205
acute cd4 11	acute	cd4	MAPRE2	11	0.521931	0.0346191
acute cd4 11	acute	cd4	AC006369.1	11	0.521931	0.0323466
acute cd4 11	acute	cd4	VPS26B	11	0.521926	0.0370377
acute cd4 11	acute	cd4	PPP4C	11	0.52189	0.0366378
acute cd4 11	acute	cd4	GON4L	11	0.521853	0.0334137
acute cd4 11	acute	cd4	SPG11	11	0.521844	0.034106
acute cd4 11	acute	cd4	DCTN3	11	0.52177	0.0361069
acute cd4 11	acute	cd4	FBXW5	11	0.521732	0.0376987
acute cd4 11	acute	cd4	RPS26	11	0.52169	0.0865047
acute cd4 11	acute	cd4	SUPT4H1	11	0.521555	0.0363198
acute cd4 11	acute	cd4	PLOD1	11	0.521547	0.0303389
acute cd4 11	acute	cd4	ZNF276	11	0.521498	0.0318287
acute cd4 11	acute	cd4	KLF10	11	0.521491	0.0324901
acute cd4 11	acute	cd4	SIRT2	11	0.521441	0.033023
acute cd4 11	acute	cd4	BRD2	11	0.521312	0.0358428
acute cd4 11	acute	cd4	ZNF600	11	0.52125	0.0306484
acute cd4 11	acute	cd4	VTI1B	11	0.521225	0.0346457
acute cd4 11	acute	cd4	EHD1	11	0.521201	0.03442
acute cd4 11	acute	cd4	NAA38	11	0.521201	0.0380206
acute cd4 11	acute	cd4	SPCS2	11	0.521185	0.0375397
acute cd4 11	acute	cd4	SLC20A1	11	0.521135	0.0326324
acute cd4 11	acute	cd4	ATP5ME	11	0.521125	0.0393692
acute cd4 11	acute	cd4	NAXE	11	0.521122	0.035408
acute cd4 11	acute	cd4	ATP1B3	11	0.521075	0.0328983
acute cd4 11	acute	cd4	THEMIS2	11	0.521067	0.0333004
acute cd4 11	acute	cd4	ASNA1	11	0.521039	0.033988
acute cd4 11	acute	cd4	TNFAIP3	11	0.521024	0.0311828
acute cd4 11	acute	cd4	HPS1	11	0.521012	0.0365624
acute cd4 11	acute	cd4	SIPA1	11	0.520937	0.0311589
acute cd4 11	acute	cd4	PRKACB	11	0.520916	0.0341435
acute cd4 11	acute	cd4	DDOST	11	0.520864	0.0356643
acute cd4 11	acute	cd4	C9orf16	11	0.520808	0.0362448
acute cd4 11	acute	cd4	TPP1	11	0.520789	0.0342643
acute cd4 11	acute	cd4	MT1F	11	0.520758	0.0349378
acute cd4 11	acute	cd4	CALM2	11	0.520707	0.0354899
acute cd4 11	acute	cd4	ADD1	11	0.52067	0.0321931
acute cd4 11	acute	cd4	PIK3R5	11	0.520574	0.0308512
acute cd4 11	acute	cd4	CMIP	11	0.520571	0.0305902
acute cd4 11	acute	cd4	ORAI1	11	0.520561	0.0336566
acute cd4 11	acute	cd4	ARHGAP30	11	0.520558	0.0364127
acute cd4 11	acute	cd4	ARF1	11	0.520542	0.0346695
acute cd4 11	acute	cd4	MTSS1	11	0.520541	0.0316094
acute cd4 11	acute	cd4	SH3KBP1	11	0.520539	0.0367825
acute cd4 11	acute	cd4	RNPEPL1	11	0.520478	0.0309105
acute cd4 11	acute	cd4	MOB1A	11	0.520467	0.0360222
acute cd4 11	acute	cd4	CHD9	11	0.52046	0.0309426
acute cd4 11	acute	cd4	KLRK1	11	0.520459	0.0286688
acute cd4 11	acute	cd4	IGLV2-14	11	0.520438	0.0299421
acute cd4 11	acute	cd4	GYG1	11	0.520428	0.0310171
acute cd4 11	acute	cd4	TSPAN2	11	0.520377	0.0301206
acute cd4 11	acute	cd4	MYO9B	11	0.52031	0.0307514
acute cd4 11	acute	cd4	PTRH1	11	0.520258	0.03023
acute cd4 11	acute	cd4	HIST1H4C	11	0.520235	0.0416974
acute cd4 11	acute	cd4	DENND4C	11	0.520228	0.0300312
acute cd4 11	acute	cd4	MED15	11	0.520164	0.0325742
acute cd4 11	acute	cd4	PTPN18	11	0.520143	0.0335513
acute cd4 11	acute	cd4	RAPGEF1	11	0.520135	0.0299555
acute cd4 11	acute	cd4	GABARAP	11	0.520124	0.0336978
acute cd4 11	acute	cd4	ANAPC11	11	0.520083	0.0340074
acute cd4 11	acute	cd4	ZDHHC24	11	0.520043	0.0306485
acute cd4 11	acute	cd4	SCAF11	11	0.520025	0.0348685
acute cd4 11	acute	cd4	PET100	11	0.519973	0.035075
acute cd4 11	acute	cd4	FAM129A	11	0.519881	0.031376
acute cd4 11	acute	cd4	NCALD	11	0.519858	0.0291132
acute cd4 11	acute	cd4	YBX3	11	0.519825	0.0296793
acute cd4 11	acute	cd4	CLSTN3	11	0.519762	0.0299821
acute cd4 11	acute	cd4	CKLF	11	0.519653	0.0348664
acute cd4 11	acute	cd4	ATP5F1E	11	0.519619	0.0390194
acute cd4 11	acute	cd4	SMAGP	11	0.519605	0.0287338
acute cd4 11	acute	cd4	MCRIP1	11	0.519589	0.0331461
acute cd4 11	acute	cd4	SKAP1	11	0.519575	0.0340572
acute cd4 11	acute	cd4	KMT2E	11	0.519547	0.0340555
acute cd4 11	acute	cd4	GEMIN7	11	0.519545	0.0287565
acute cd4 11	acute	cd4	TNFRSF1A	11	0.519496	0.0278941
acute cd4 11	acute	cd4	AC103702.2	11	0.519494	0.0289411
acute cd4 11	acute	cd4	CTSS	11	0.519472	0.0352442
acute cd4 11	acute	cd4	TBRG1	11	0.519466	0.0323362
acute cd4 11	acute	cd4	TRGV7	11	0.519455	0.0322006
acute cd4 11	acute	cd4	RRAS2	11	0.519449	0.0289097
acute cd4 11	acute	cd4	SH2D1A	11	0.519441	0.0317601
acute cd4 11	acute	cd4	PCBP1	11	0.519417	0.0311748
acute cd4 11	acute	cd4	PDLIM2	11	0.519407	0.0325104
acute cd4 11	acute	cd4	CEBPB	11	0.519339	0.0324127
acute cd4 11	acute	cd4	ZFP36	11	0.51932	0.0327672
acute cd4 11	acute	cd4	RAC2	11	0.519311	0.0397455
acute cd4 11	acute	cd4	DERL1	11	0.519219	0.0320574
acute cd4 11	acute	cd4	KRT10	11	0.519214	0.0349308
acute cd4 11	acute	cd4	PPP6R1	11	0.519211	0.0310775
acute cd4 11	acute	cd4	POLR2F	11	0.519185	0.032211
acute cd4 11	acute	cd4	PKN1	11	0.51916	0.0313372
acute cd4 11	acute	cd4	MAP2K3	11	0.519152	0.0319256
acute cd4 11	acute	cd4	ERBIN	11	0.519132	0.0299514
acute cd4 11	acute	cd4	SYT11	11	0.519129	0.0293511
acute cd4 11	acute	cd4	LAIR1	11	0.519106	0.0288247
acute cd4 11	acute	cd4	EIF4G2	11	0.519087	0.0320434
acute cd4 11	acute	cd4	CASP4	11	0.51908	0.0324653
acute cd4 11	acute	cd4	ATP5MC3	11	0.519057	0.0329197
acute cd4 11	acute	cd4	TACC1	11	0.519025	0.0287634
acute cd4 11	acute	cd4	ARHGAP26	11	0.51897	0.0276034
acute cd4 11	acute	cd4	MYO6	11	0.518939	0.0269919
acute cd4 11	acute	cd4	JAKMIP2	11	0.518914	0.0265586
acute cd4 11	acute	cd4	WAC	11	0.518904	0.0301755
acute cd4 11	acute	cd4	ZNF335	11	0.518826	0.0285405
acute cd4 11	acute	cd4	ZNF22	11	0.518816	0.0284524
acute cd4 11	acute	cd4	UBR2	11	0.518785	0.0294578
acute cd4 11	acute	cd4	POLR2B	11	0.518742	0.0287381
acute cd4 11	acute	cd4	C18orf32	11	0.518716	0.0298227
acute cd4 11	acute	cd4	CPD	11	0.51868	0.0286998
acute cd4 11	acute	cd4	SSR4	11	0.518646	0.0314163
acute cd4 11	acute	cd4	PDLIM1	11	0.518571	0.0268167
acute cd4 11	acute	cd4	TADA3	11	0.518568	0.0304595
acute cd4 11	acute	cd4	MIF4GD	11	0.518561	0.0298364
acute cd4 11	acute	cd4	KANSL1	11	0.518527	0.0283948
acute cd4 11	acute	cd4	FOXN3	11	0.518485	0.0307718
acute cd4 11	acute	cd4	AUTS2	11	0.518445	0.0268435
acute cd4 11	acute	cd4	MMP24OS	11	0.518414	0.0301894
acute cd4 11	acute	cd4	STARD3NL	11	0.5184	0.0288089
acute cd4 11	acute	cd4	ARL6IP1	11	0.518398	0.0283848
acute cd4 11	acute	cd4	HLA-DQB1	11	0.518391	0.0306992
acute cd4 11	acute	cd4	LINC00944	11	0.518387	0.0269288
acute cd4 11	acute	cd4	SRRM1	11	0.518371	0.0326718
acute cd4 11	acute	cd4	UQCR11	11	0.518361	0.0320308
acute cd4 11	acute	cd4	ARL6IP5	11	0.518345	0.0306702
acute cd4 11	acute	cd4	FBXO7	11	0.51834	0.0312139
acute cd4 11	acute	cd4	STMN1	11	0.518339	0.0311931
acute cd4 11	acute	cd4	GSE1	11	0.518273	0.0272652
acute cd4 11	acute	cd4	DDX46	11	0.518228	0.0313896
acute cd4 11	acute	cd4	ANXA2	11	0.518217	0.0253278
acute cd4 11	acute	cd4	TRGV5	11	0.518217	0.0333125
acute cd4 11	acute	cd4	PQLC3	11	0.518198	0.0290679
acute cd4 11	acute	cd4	NLRC3	11	0.518198	0.0265126
acute cd4 11	acute	cd4	FNDC3B	11	0.518187	0.0270361
acute cd4 11	acute	cd4	RBM8A	11	0.518185	0.0332242
acute cd4 11	acute	cd4	NPC1	11	0.518184	0.0257376
acute cd4 11	acute	cd4	FUNDC2	11	0.518168	0.0315721
acute cd4 11	acute	cd4	SLC27A3	11	0.518144	0.0264174
acute cd4 11	acute	cd4	LINC002481	11	0.518134	0.0266067
acute cd4 11	acute	cd4	ATP5MD	11	0.518111	0.031348
acute cd4 11	acute	cd4	EMC7	11	0.51811	0.0286388
acute cd4 11	acute	cd4	ATP2A3	11	0.518091	0.0284762
acute cd4 11	acute	cd4	GAPDH	11	0.518051	0.0382789
acute cd4 11	acute	cd4	UHMK1	11	0.518032	0.0328387
acute cd4 11	acute	cd4	RPA2	11	0.517981	0.0293798
acute cd4 11	acute	cd4	BTN3A3	11	0.51798	0.0286051
acute cd4 11	acute	cd4	RTN4	11	0.517942	0.0309707
acute cd4 11	acute	cd4	AGPAT4	11	0.517939	0.0264483
acute cd4 11	acute	cd4	SLC25A20	11	0.517902	0.0262114
acute cd4 11	acute	cd4	JTB	11	0.517882	0.0307081
acute cd4 11	acute	cd4	TGFBR1	11	0.517873	0.0262251
acute cd4 11	acute	cd4	RAP2B	11	0.517866	0.0287244
acute cd4 11	acute	cd4	CCL3	11	0.517863	0.0290715
acute cd4 11	acute	cd4	TOR2A	11	0.517822	0.0278175
acute cd4 11	acute	cd4	KMT2C	11	0.517786	0.0286999
acute cd4 11	acute	cd4	GPAA1	11	0.517767	0.0287484
acute cd4 11	acute	cd4	IL2RG	11	0.517738	0.0284264
acute cd4 11	acute	cd4	MSC	11	0.517727	0.0249535
acute cd4 11	acute	cd4	CNPY3	11	0.517709	0.0307517
acute cd4 11	acute	cd4	ENPP4	11	0.51768	0.0244233
acute cd4 11	acute	cd4	ANKRD11	11	0.517667	0.0266115
acute cd4 11	acute	cd4	TOX	11	0.517664	0.0249834
acute cd4 11	acute	cd4	ARID1A	11	0.517663	0.0280913
acute cd4 11	acute	cd4	IL12RB1	11	0.517639	0.0281348
acute cd4 11	acute	cd4	COPE	11	0.51763	0.0310861
acute cd4 11	acute	cd4	TROVE2	11	0.517556	0.0291193
acute cd4 11	acute	cd4	TES	11	0.517537	0.0294392
acute cd4 11	acute	cd4	IFITM3	11	0.517512	0.0362065
acute cd4 11	acute	cd4	WNK1	11	0.517485	0.0280642
acute cd4 11	acute	cd4	OSTF1	11	0.517483	0.0302629
acute cd4 11	acute	cd4	S100B	11	0.517448	0.0496827
acute cd4 11	acute	cd4	MRPS6	11	0.517403	0.0306767
acute cd4 11	acute	cd4	VCP	11	0.517397	0.0299151
acute cd4 11	acute	cd4	NAA50	11	0.51738	0.0281257
acute cd4 11	acute	cd4	GSAP	11	0.517306	0.0251745
acute cd4 11	acute	cd4	KLHDC4	11	0.517301	0.0257979
acute cd4 11	acute	cd4	CTBP1	11	0.517295	0.0280363
acute cd4 11	acute	cd4	MEAF6	11	0.517279	0.0292239
acute cd4 11	acute	cd4	ADCY7	11	0.517247	0.0260762
acute cd4 11	acute	cd4	HERPUD2	11	0.517163	0.0282054
acute cd4 11	acute	cd4	MAP4K1	11	0.517156	0.0279753
acute cd4 11	acute	cd4	EIF4G3	11	0.517152	0.0250093
acute cd4 11	acute	cd4	CCL3L1	11	0.517151	0.0279495
acute cd4 11	acute	cd4	PLEKHG3	11	0.5171	0.0238092
acute cd4 11	acute	cd4	SPAG7	11	0.517076	0.0290016
acute cd4 11	acute	cd4	FAM53B	11	0.517072	0.0252821
acute cd4 11	acute	cd4	SNRPB	11	0.517039	0.0288751
acute cd4 11	acute	cd4	ARF5	11	0.517031	0.0277268
acute cd4 11	acute	cd4	YY1	11	0.517006	0.0303841
acute cd4 11	acute	cd4	IFI6	11	0.516997	0.0237785
acute cd4 11	acute	cd4	DCAF5	11	0.516992	0.0253372
acute cd4 11	acute	cd4	MPPE1	11	0.51699	0.0269468
acute cd4 11	acute	cd4	NT5C	11	0.51695	0.0289445
acute cd4 11	acute	cd4	ACAP2	11	0.516943	0.0284697
acute cd4 11	acute	cd4	LLGL2	11	0.516936	0.0252758
acute cd4 11	acute	cd4	RNF125	11	0.516924	0.0286378
acute cd4 11	acute	cd4	PRPF4B	11	0.516922	0.0286646
acute cd4 11	acute	cd4	GRK2	11	0.516917	0.0277841
acute cd4 11	acute	cd4	TGOLN2	11	0.516852	0.0279392
acute cd4 11	acute	cd4	SAR1A	11	0.51684	0.0282085
acute cd4 11	acute	cd4	ATM	11	0.516776	0.0287339
acute cd4 11	acute	cd4	MAGED2	11	0.516768	0.0266896
acute cd4 11	acute	cd4	NDUFA6	11	0.516717	0.0299106
acute cd4 11	acute	cd4	NCOR1	11	0.516716	0.0269606
acute cd4 11	acute	cd4	LYZ	11	0.516709	0.0316813
acute cd4 11	acute	cd4	RSF1	11	0.516696	0.030152
acute cd4 11	acute	cd4	PIGT	11	0.516663	0.0276689
acute cd4 11	acute	cd4	JMJD6	11	0.51665	0.0266187
acute cd4 11	acute	cd4	RSBN1L	11	0.516611	0.026962
acute cd4 11	acute	cd4	ADRM1	11	0.516583	0.029367
acute cd4 11	acute	cd4	CTDSP1	11	0.516572	0.0280391
acute cd4 11	acute	cd4	IFI16	11	0.516533	0.0276245
acute cd4 11	acute	cd4	LSM10	11	0.516523	0.0272985
acute cd4 11	acute	cd4	CNOT6L	11	0.516503	0.0270269
acute cd4 11	acute	cd4	VPS4B	11	0.516468	0.0269787
acute cd4 11	acute	cd4	RGS19	11	0.516454	0.0274255
acute cd4 11	acute	cd4	MED10	11	0.516421	0.0298096
acute cd4 11	acute	cd4	P4HB	11	0.516375	0.0303605
acute cd4 11	acute	cd4	BUD31	11	0.516371	0.0262141
acute cd4 11	acute	cd4	EFCAB14	11	0.516365	0.0284288
acute cd4 11	acute	cd4	PLEKHJ1	11	0.516361	0.0286239
acute cd4 11	acute	cd4	SCAND1	11	0.516357	0.0279394
acute cd4 11	acute	cd4	SPATA13	11	0.516349	0.025339
acute cd4 11	acute	cd4	KIAA1551	11	0.516311	0.0256592
acute cd4 11	acute	cd4	ATP6V1F	11	0.516277	0.0280915
acute cd4 11	acute	cd4	ADAR	11	0.516273	0.0273293
acute cd4 11	acute	cd4	PDZD4	11	0.516273	0.0240975
acute cd4 11	acute	cd4	MMP23B	11	0.516271	0.0236975
acute cd4 11	acute	cd4	TRAV19	11	0.516268	0.0330422
acute cd4 11	acute	cd4	PPDPF	11	0.516247	0.0282121
acute cd4 11	acute	cd4	MXRA7	11	0.51624	0.0236106
acute cd4 11	acute	cd4	PICALM	11	0.516222	0.0249817
acute cd4 11	acute	cd4	TRAV12-2	11	0.516216	0.0411258
acute cd4 11	acute	cd4	PTBP3	11	0.516187	0.0258324
acute cd4 11	acute	cd4	DUSP23	11	0.516182	0.0258081
acute cd4 11	acute	cd4	PILRB	11	0.516157	0.023239
acute cd4 11	acute	cd4	GPR174	11	0.516148	0.0246231
acute cd4 11	acute	cd4	RAB24	11	0.516141	0.0261882
acute cd4 11	acute	cd4	SMG1	11	0.516133	0.0249959
acute cd4 11	acute	cd4	KLRC3	11	0.516095	0.027407
acute cd4 11	acute	cd4	CD58	11	0.51608	0.0241483
acute cd4 11	acute	cd4	PARP15	11	0.516074	0.0228142
acute cd4 11	acute	cd4	IL10RA	11	0.516061	0.0249046
acute cd4 11	acute	cd4	RBM38	11	0.516051	0.0259376
acute cd4 11	acute	cd4	CEP350	11	0.516017	0.0259303
acute cd4 11	acute	cd4	ITPRIP	11	0.515994	0.0241643
acute cd4 11	acute	cd4	GNB1	11	0.51599	0.0248385
acute cd4 11	acute	cd4	LASP1	11	0.51596	0.0253803
acute cd4 11	acute	cd4	SFT2D2	11	0.515942	0.0242571
acute cd4 11	acute	cd4	TPI1	11	0.515918	0.0282211
acute cd4 11	acute	cd4	MANF	11	0.515866	0.0259753
acute cd4 11	acute	cd4	MAPKAPK2	11	0.515859	0.0239522
acute cd4 11	acute	cd4	POLR3GL	11	0.515855	0.0295817
acute cd4 11	acute	cd4	PDGFD	11	0.515845	0.0220121
acute cd4 11	acute	cd4	TERF1	11	0.515804	0.0257693
acute cd4 11	acute	cd4	THRAP3	11	0.515746	0.0281782
acute cd4 11	acute	cd4	YARS	11	0.515722	0.0251452
acute cd4 11	acute	cd4	COMMD2	11	0.515647	0.0244377
acute cd4 11	acute	cd4	ARID1B	11	0.515597	0.0230396
acute cd4 11	acute	cd4	DNAJC8	11	0.515587	0.0271339
acute cd4 11	acute	cd4	INPP4A	11	0.515585	0.021751
acute cd4 11	acute	cd4	CPT1A	11	0.515565	0.0236834
acute cd4 11	acute	cd4	SRI	11	0.515544	0.0274314
acute cd4 11	acute	cd4	PARVG	11	0.515541	0.025599
acute cd4 11	acute	cd4	DGKD	11	0.515529	0.0229905
acute cd4 11	acute	cd4	GALNT10	11	0.515517	0.0233682
acute cd4 11	acute	cd4	IFIT2	11	0.515516	0.0474081
acute cd4 11	acute	cd4	ABT1	11	0.515496	0.0247409
acute cd4 11	acute	cd4	SBK1	11	0.515485	0.0222756
acute cd4 11	acute	cd4	UQCRQ	11	0.515428	0.0280828
acute cd4 11	acute	cd4	RPS19BP1	11	0.515424	0.0269376
acute cd4 11	acute	cd4	DYNLL1	11	0.51538	0.0279992
acute cd4 11	acute	cd4	VGLL4	11	0.515343	0.0221084
acute cd4 11	acute	cd4	AC010642.2	11	0.515328	0.0243765
acute cd4 11	acute	cd4	AXIN1	11	0.515323	0.0223891
acute cd4 11	acute	cd4	PYROXD2	11	0.515293	0.0216306
acute cd4 11	acute	cd4	GALNT11	11	0.515279	0.0230152
acute cd4 11	acute	cd4	PDIA6	11	0.515264	0.0268019
acute cd4 11	acute	cd4	CCPG1	11	0.515261	0.0239053
acute cd4 11	acute	cd4	UBE2L3	11	0.515252	0.0274303
acute cd4 11	acute	cd4	PSME2	11	0.515234	0.026342
acute cd4 11	acute	cd4	FAM49A	11	0.515225	0.0219493
acute cd4 11	acute	cd4	CD8B2	11	0.515221	0.0220489
acute cd4 11	acute	cd4	PTGDS	11	0.515216	0.0235012
acute cd4 11	acute	cd4	TMEM165	11	0.515188	0.0238604
acute cd4 11	acute	cd4	ATP6AP1	11	0.515174	0.0244935
acute cd4 11	acute	cd4	PRMT2	11	0.515126	0.0258747
acute cd4 11	acute	cd4	ARHGAP10	11	0.515113	0.0215118
acute cd4 11	acute	cd4	MPST	11	0.515111	0.0233348
acute cd4 11	acute	cd4	IKBKG	11	0.515107	0.0238293
acute cd4 11	acute	cd4	ELOVL1	11	0.515091	0.0243774
acute cd4 11	acute	cd4	ZNF655	11	0.515068	0.0240809
acute cd4 11	acute	cd4	ATP5IF1	11	0.515037	0.0246494
acute cd4 11	acute	cd4	FLOT1	11	0.515036	0.0244918
acute cd4 11	acute	cd4	RER1	11	0.515034	0.0262626
acute cd4 11	acute	cd4	ST8SIA4	11	0.515012	0.0225358
acute cd4 11	acute	cd4	CCDC69	11	0.515	0.0267093
acute cd4 11	acute	cd4	POLR2E	11	0.514978	0.0258008
acute cd4 11	acute	cd4	MVD	11	0.514968	0.0247788
acute cd4 11	acute	cd4	PTK2B	11	0.514911	0.0225048
acute cd4 11	acute	cd4	LAMTOR2	11	0.514886	0.0262274
acute cd4 11	acute	cd4	RAB2A	11	0.514872	0.0259543
acute cd4 11	acute	cd4	AAK1	11	0.51487	0.0239218
acute cd4 11	acute	cd4	ABCA2	11	0.514865	0.0216624
acute cd4 11	acute	cd4	BCAP29	11	0.51486	0.0220843
acute cd4 11	acute	cd4	TUBB4B	11	0.514803	0.0232569
acute cd4 11	acute	cd4	BPGM	11	0.514801	0.0219863
acute cd4 11	acute	cd4	BRD4	11	0.514799	0.0242121
acute cd4 11	acute	cd4	CDK17	11	0.514797	0.0221306
acute cd4 11	acute	cd4	CALHM2	11	0.514795	0.0220603
acute cd4 11	acute	cd4	MLF2	11	0.514793	0.0250707
acute cd4 11	acute	cd4	IFNG	11	0.514786	0.0214489
acute cd4 11	acute	cd4	PIK3AP1	11	0.514782	0.0223854
acute cd4 11	acute	cd4	KIF13B	11	0.514771	0.021278
acute cd4 11	acute	cd4	ACSL5	11	0.514768	0.0228498
acute cd4 11	acute	cd4	PPP2R5A	11	0.514762	0.0235949
acute cd4 11	acute	cd4	ZNF800	11	0.51476	0.0231044
acute cd4 11	acute	cd4	ATP5MF	11	0.514758	0.0259283
acute cd4 11	acute	cd4	HSPB11	11	0.514758	0.0256669
acute cd4 11	acute	cd4	SF3B1	11	0.514756	0.0244033
acute cd4 11	acute	cd4	MAZ	11	0.514717	0.0245799
acute cd4 11	acute	cd4	FAM13B	11	0.514708	0.0221328
acute cd4 11	acute	cd4	GFI1	11	0.514697	0.0206776
acute cd4 11	acute	cd4	SELENOW	11	0.514685	0.0248948
acute cd4 11	acute	cd4	OS9	11	0.514682	0.024255
acute cd4 11	acute	cd4	CLTC	11	0.514679	0.0241457
acute cd4 11	acute	cd4	FEZ1	11	0.514679	0.0211902
acute cd4 11	acute	cd4	DNAJB14	11	0.514625	0.0227362
acute cd4 11	acute	cd4	USP34	11	0.514591	0.0228264
acute cd4 11	acute	cd4	GNGT2	11	0.514578	0.0205777
acute cd4 11	acute	cd4	RECQL	11	0.51457	0.0222064
acute cd4 11	acute	cd4	EMC3	11	0.51457	0.0246489
acute cd4 11	acute	cd4	CHCHD2	11	0.514556	0.0270064
acute cd4 11	acute	cd4	PPP5C	11	0.514536	0.0222907
acute cd4 11	acute	cd4	NCOA1	11	0.51453	0.0219389
acute cd4 11	acute	cd4	BCL7C	11	0.514497	0.0212555
acute cd4 11	acute	cd4	VNN2	11	0.514492	0.0212224
acute cd4 11	acute	cd4	SH3BP1	11	0.51449	0.0244572
acute cd4 11	acute	cd4	RHOF	11	0.514468	0.0252271
acute cd4 11	acute	cd4	CCNDBP1	11	0.514458	0.0231803
acute cd4 11	acute	cd4	SNRNP200	11	0.514422	0.0227453
acute cd4 11	acute	cd4	ARPC4	11	0.514397	0.0241991
acute cd4 11	acute	cd4	IMP3	11	0.514389	0.0243777
acute cd4 11	acute	cd4	ATF6B	11	0.514359	0.0248968
acute cd4 11	acute	cd4	BCLAF1	11	0.514357	0.0245298
acute cd4 11	acute	cd4	NMUR1	11	0.514331	0.0205771
acute cd4 11	acute	cd4	CHD4	11	0.514321	0.022688
acute cd4 11	acute	cd4	PLCB2	11	0.514305	0.0227126
acute cd4 11	acute	cd4	KLRC1	11	0.514301	0.0296805
acute cd4 11	acute	cd4	WAS	11	0.514291	0.0251088
acute cd4 11	acute	cd4	COMMD4	11	0.514267	0.0232728
acute cd4 11	acute	cd4	RALGDS	11	0.514264	0.0206772
acute cd4 11	acute	cd4	FNBP1	11	0.514263	0.0248553
acute cd4 11	acute	cd4	PTPRJ	11	0.514249	0.0211619
acute cd4 11	acute	cd4	SLC15A4	11	0.514226	0.0216846
acute cd4 11	acute	cd4	CPNE3	11	0.514215	0.0238927
acute cd4 11	acute	cd4	EIF4EBP2	11	0.514213	0.0240766
acute cd4 11	acute	cd4	CD226	11	0.514198	0.023948
acute cd4 11	acute	cd4	SCAMP2	11	0.514182	0.0226082
acute cd4 11	acute	cd4	NCOR2	11	0.514179	0.0199913
acute cd4 11	acute	cd4	TBPL1	11	0.514176	0.0209701
acute cd4 11	acute	cd4	MAP4K5	11	0.514176	0.0204115
acute cd4 11	acute	cd4	ZCCHC17	11	0.514146	0.0214267
acute cd4 11	acute	cd4	HP1BP3	11	0.514084	0.0245766
acute cd4 11	acute	cd4	EIF6	11	0.514083	0.0243423
acute cd4 11	acute	cd4	BCL9L	11	0.514078	0.0204258
acute cd4 11	acute	cd4	TMEM179B	11	0.514061	0.0249086
acute cd4 11	acute	cd4	SPPL2A	11	0.514029	0.0218751
acute cd4 11	acute	cd4	AKR1B1	11	0.51401	0.0229165
acute cd4 11	acute	cd4	RASGRP1	11	0.514	0.0223394
acute cd4 11	acute	cd4	PCSK7	11	0.513948	0.0218114
acute cd4 11	acute	cd4	JOSD2	11	0.513927	0.024183
acute cd4 11	acute	cd4	PTPRA	11	0.513917	0.0200489
acute cd4 11	acute	cd4	GHITM	11	0.513913	0.0246383
acute cd4 11	acute	cd4	SAT2	11	0.513904	0.0246756
acute cd4 11	acute	cd4	AP2B1	11	0.513885	0.0231782
acute cd4 11	acute	cd4	PUF60	11	0.513871	0.0232207
acute cd4 11	acute	cd4	SUB1	11	0.51385	0.025244
acute cd4 11	acute	cd4	MAP1LC3B	11	0.513848	0.0246945
acute cd4 11	acute	cd4	RC3H1	11	0.513848	0.0194588
acute cd4 11	acute	cd4	CEMIP2	11	0.513844	0.0210627
acute cd4 11	acute	cd4	DDHD1	11	0.513837	0.0188811
acute cd4 11	acute	cd4	OTUB1	11	0.513831	0.0246012
acute cd4 11	acute	cd4	TAX1BP1	11	0.513828	0.0240051
acute cd4 11	acute	cd4	ATP6V0C	11	0.513823	0.0226595
acute cd4 11	acute	cd4	UBN1	11	0.513762	0.0225274
acute cd4 11	acute	cd4	PLXND1	11	0.513753	0.0191603
acute cd4 11	acute	cd4	CALCOCO1	11	0.513681	0.021766
acute cd4 11	acute	cd4	RAB8B	11	0.513669	0.0208101
acute cd4 11	acute	cd4	NDUFS6	11	0.513659	0.0250567
acute cd4 11	acute	cd4	EDF1	11	0.513651	0.0215432
acute cd4 11	acute	cd4	RAP2A	11	0.51365	0.0191625
acute cd4 11	acute	cd4	SETX	11	0.51365	0.022747
acute cd4 11	acute	cd4	MAST3	11	0.513578	0.0201399
acute cd4 11	acute	cd4	PCNT	11	0.513575	0.0208164
acute cd4 11	acute	cd4	BCL2L1	11	0.513527	0.0202811
acute cd4 11	acute	cd4	NPRL2	11	0.513509	0.020599
acute cd4 11	acute	cd4	NCKAP1L	11	0.513509	0.022738
acute cd4 11	acute	cd4	STARD7	11	0.513488	0.0241719
acute cd4 11	acute	cd4	RAC1	11	0.513475	0.0223371
acute cd4 11	acute	cd4	CACNA2D2	11	0.513444	0.0193256
acute cd4 11	acute	cd4	APPL1	11	0.513439	0.0225443
acute cd4 11	acute	cd4	SSBP4	11	0.513428	0.0223131
acute cd4 11	acute	cd4	MCOLN2	11	0.513423	0.019335
acute cd4 11	acute	cd4	TBCC	11	0.513421	0.0208783
acute cd4 11	acute	cd4	ARPP19	11	0.513417	0.0221001
acute cd4 11	acute	cd4	RBBP7	11	0.51341	0.0231035
acute cd4 11	acute	cd4	PSD4	11	0.513368	0.019532
acute cd4 11	acute	cd4	USB1	11	0.51334	0.0211858
acute cd4 11	acute	cd4	ATP6V0D1	11	0.513337	0.02241
acute cd4 11	acute	cd4	S100A12	11	0.513329	0.0258501
acute cd4 11	acute	cd4	PBDC1	11	0.513291	0.0220349
acute cd4 11	acute	cd4	KPNB1	11	0.513282	0.0221445
acute cd4 11	acute	cd4	C1orf174	11	0.513228	0.0212203
acute cd4 11	acute	cd4	CD47	11	0.513227	0.0243206
acute cd4 11	acute	cd4	DPM2	11	0.513212	0.0210303
acute cd4 11	acute	cd4	WDTC1	11	0.513191	0.0193541
acute cd4 11	acute	cd4	PSME4	11	0.513191	0.0191801
acute cd4 11	acute	cd4	GAK	11	0.513166	0.0196124
acute cd4 11	acute	cd4	C19orf12	11	0.513159	0.0191669
acute cd4 11	acute	cd4	TMCO1	11	0.513142	0.0216985
acute cd4 11	acute	cd4	NFKBIB	11	0.513138	0.0206875
acute cd4 11	acute	cd4	SRPRA	11	0.513085	0.0217215
acute cd4 11	acute	cd4	CCDC124	11	0.513077	0.0226138
acute cd4 11	acute	cd4	DOCK8	11	0.513066	0.0202475
acute cd4 11	acute	cd4	NDUFV1	11	0.513065	0.0226576
acute cd4 11	acute	cd4	FGL2	11	0.513052	0.0194643
acute cd4 11	acute	cd4	SMARCC2	11	0.513048	0.0205352
acute cd4 11	acute	cd4	BDP1	11	0.513018	0.0199006
acute cd4 11	acute	cd4	ZBTB8OS	11	0.513013	0.0209908
acute cd4 11	acute	cd4	VAV3	11	0.512998	0.0183755
acute cd4 11	acute	cd4	DTHD1	11	0.512995	0.0193318
acute cd4 11	acute	cd4	SLC25A4	11	0.512989	0.018369
acute cd4 11	acute	cd4	TPRG1	11	0.512984	0.0181594
acute cd4 11	acute	cd4	RIOK3	11	0.512983	0.022011
acute cd4 11	acute	cd4	NUP210	11	0.512968	0.0196842
toci cd4 5	toci	cd4	S100A4	5	0.8899	1.33984
toci cd4 5	toci	cd4	IL32	5	0.885261	0.959249
toci cd4 5	toci	cd4	CD74	5	0.84061	0.952668
toci cd4 5	toci	cd4	TMSB10	5	0.822382	0.717188
toci cd4 5	toci	cd4	S100A10	5	0.813325	0.999118
toci cd4 5	toci	cd4	B2M	5	0.806683	1.12915
toci cd4 5	toci	cd4	ACTB	5	0.803146	0.751963
toci cd4 5	toci	cd4	HLA-A	5	0.802056	0.67315
toci cd4 5	toci	cd4	LGALS1	5	0.80051	1.26383
toci cd4 5	toci	cd4	ACTG1	5	0.792659	0.869367
toci cd4 5	toci	cd4	HLA-C	5	0.785558	0.757808
toci cd4 5	toci	cd4	SH3BGRL3	5	0.785439	0.832428
toci cd4 5	toci	cd4	HLA-DRB1	5	0.783694	1.64368
toci cd4 5	toci	cd4	S100A6	5	0.781211	0.964831
toci cd4 5	toci	cd4	PFN1	5	0.780552	0.597198
toci cd4 5	toci	cd4	ARHGDIB	5	0.776535	0.813774
toci cd4 5	toci	cd4	ANXA2	5	0.77641	1.06228
toci cd4 5	toci	cd4	LSP1	5	0.774904	0.884532
toci cd4 5	toci	cd4	CD52	5	0.774456	0.7499
toci cd4 5	toci	cd4	CLIC1	5	0.767537	0.757918
toci cd4 5	toci	cd4	ISG20	5	0.76352	1.32974
toci cd4 5	toci	cd4	MYL6	5	0.761643	0.528262
toci cd4 5	toci	cd4	HLA-B	5	0.757109	0.760297
toci cd4 5	toci	cd4	SAT1	5	0.746465	1.16166
toci cd4 5	toci	cd4	UCP2	5	0.74303	0.97449
toci cd4 5	toci	cd4	MIR4435-2HG	5	0.742533	1.45656
toci cd4 5	toci	cd4	SUB1	5	0.736578	0.731777
toci cd4 5	toci	cd4	SRGN	5	0.736572	1.21285
toci cd4 5	toci	cd4	MT-CO1	5	0.729627	0.214711
toci cd4 5	toci	cd4	PTPRCAP	5	0.729362	0.683501
toci cd4 5	toci	cd4	ALOX5AP	5	0.725994	1.68337
toci cd4 5	toci	cd4	TMSB4X	5	0.724026	0.515942
toci cd4 5	toci	cd4	HLA-DRA	5	0.722032	1.4606
toci cd4 5	toci	cd4	SELPLG	5	0.71953	0.851023
toci cd4 5	toci	cd4	H3F3A	5	0.718953	0.598802
toci cd4 5	toci	cd4	GLRX	5	0.717899	1.40973
toci cd4 5	toci	cd4	HLA-DPB1	5	0.713476	1.17464
toci cd4 5	toci	cd4	HLA-DPA1	5	0.713135	1.40353
toci cd4 5	toci	cd4	RAC2	5	0.712447	0.787628
toci cd4 5	toci	cd4	ARPC1B	5	0.71128	0.567189
toci cd4 5	toci	cd4	ARPC3	5	0.709108	0.559744
toci cd4 5	toci	cd4	FOXP3	5	0.708213	2.44635
toci cd4 5	toci	cd4	MT-CO2	5	0.706705	0.0845647
toci cd4 5	toci	cd4	CFL1	5	0.704134	0.442695
toci cd4 5	toci	cd4	LGALS3	5	0.703102	1.30019
toci cd4 5	toci	cd4	GBP5	5	0.7017	1.27574
toci cd4 5	toci	cd4	HLA-DRB5	5	0.700939	1.46294
toci cd4 5	toci	cd4	CORO1A	5	0.70082	0.295447
toci cd4 5	toci	cd4	SAMHD1	5	0.698121	0.522811
toci cd4 5	toci	cd4	CARD16	5	0.696513	0.859304
toci cd4 5	toci	cd4	ATP5F1E	5	0.695464	0.42651
toci cd4 5	toci	cd4	CD3D	5	0.692824	0.863631
toci cd4 5	toci	cd4	ITGB1	5	0.692062	0.943576
toci cd4 5	toci	cd4	GAPDH	5	0.691043	0.192163
toci cd4 5	toci	cd4	PRDX1	5	0.690121	0.828593
toci cd4 5	toci	cd4	RHOG	5	0.68993	0.664759
toci cd4 5	toci	cd4	C12orf75	5	0.688767	0.931132
toci cd4 5	toci	cd4	YWHAZ	5	0.688053	0.444297
toci cd4 5	toci	cd4	CAPZB	5	0.687467	0.680498
toci cd4 5	toci	cd4	CD53	5	0.685478	0.919083
toci cd4 5	toci	cd4	SUMO2	5	0.684301	0.768438
toci cd4 5	toci	cd4	TSPO	5	0.683682	0.811646
toci cd4 5	toci	cd4	YWHAB	5	0.683396	0.268207
toci cd4 5	toci	cd4	ZYX	5	0.681469	0.673094
toci cd4 5	toci	cd4	CYTOR	5	0.680509	0.980919
toci cd4 5	toci	cd4	EMP3	5	0.680409	0.755502
toci cd4 5	toci	cd4	UBC	5	0.680217	0.59878
toci cd4 5	toci	cd4	COX5A	5	0.679787	0.861326
toci cd4 5	toci	cd4	PSMB8	5	0.678325	0.24301
toci cd4 5	toci	cd4	PPP1CA	5	0.676272	0.535197
toci cd4 5	toci	cd4	LY6E	5	0.675417	0.55117
toci cd4 5	toci	cd4	CAP1	5	0.674468	0.728087
toci cd4 5	toci	cd4	ELOVL5	5	0.67362	1.12015
toci cd4 5	toci	cd4	CD99	5	0.672148	0.533606
toci cd4 5	toci	cd4	OAZ1	5	0.67174	0.571077
toci cd4 5	toci	cd4	ISG15	5	0.670094	0.453685
toci cd4 5	toci	cd4	C4orf48	5	0.669821	0.509564
toci cd4 5	toci	cd4	GMFG	5	0.669171	0.713239
toci cd4 5	toci	cd4	MT-ATP8	5	0.668848	-0.041855
toci cd4 5	toci	cd4	S100A11	5	0.668052	0.891777
toci cd4 5	toci	cd4	CTSC	5	0.667089	0.985062
toci cd4 5	toci	cd4	CYBA	5	0.665973	0.250244
toci cd4 5	toci	cd4	NEAT1	5	0.66523	0.401592
toci cd4 5	toci	cd4	SEC11A	5	0.663435	0.908183
toci cd4 5	toci	cd4	RHOA	5	0.6627	0.732715
toci cd4 5	toci	cd4	ARPC2	5	0.66103	0.466538
toci cd4 5	toci	cd4	ANXA5	5	0.66077	0.884897
toci cd4 5	toci	cd4	ARPC5	5	0.660494	0.676582
toci cd4 5	toci	cd4	TIGIT	5	0.660225	1.4953
toci cd4 5	toci	cd4	CALM1	5	0.660159	0.560626
toci cd4 5	toci	cd4	EZR	5	0.660031	0.747853
toci cd4 5	toci	cd4	DBI	5	0.659644	0.318285
toci cd4 5	toci	cd4	LIME1	5	0.658909	0.797536
toci cd4 5	toci	cd4	UBE2L6	5	0.656558	0.554621
toci cd4 5	toci	cd4	SPOCK2	5	0.655868	0.828573
toci cd4 5	toci	cd4	NOP10	5	0.655734	0.868102
toci cd4 5	toci	cd4	DYNLL1	5	0.653878	0.706112
toci cd4 5	toci	cd4	WDR1	5	0.65342	0.529091
toci cd4 5	toci	cd4	PTPRC	5	0.652666	0.441457
toci cd4 5	toci	cd4	UGP2	5	0.652589	1.13095
toci cd4 5	toci	cd4	BRK1	5	0.651793	0.695772
toci cd4 5	toci	cd4	TXN	5	0.650941	0.655381
toci cd4 5	toci	cd4	TPM4	5	0.650275	0.492382
toci cd4 5	toci	cd4	FAS	5	0.650036	1.02641
toci cd4 5	toci	cd4	SLC25A3	5	0.648581	0.303091
toci cd4 5	toci	cd4	CALM3	5	0.648076	0.193772
toci cd4 5	toci	cd4	JPT1	5	0.647418	0.616881
toci cd4 5	toci	cd4	DOK2	5	0.647014	0.792277
toci cd4 5	toci	cd4	PPP1R18	5	0.646647	0.484377
toci cd4 5	toci	cd4	SKAP1	5	0.646628	0.745071
toci cd4 5	toci	cd4	MAP1LC3B	5	0.646348	0.965319
toci cd4 5	toci	cd4	PSMB9	5	0.644975	0.623755
toci cd4 5	toci	cd4	TBCB	5	0.644843	0.899746
toci cd4 5	toci	cd4	GABARAP	5	0.644303	0.935789
toci cd4 5	toci	cd4	LCP1	5	0.644224	0.0144
toci cd4 5	toci	cd4	COX6B1	5	0.644166	0.103422
toci cd4 5	toci	cd4	IFI6	5	0.643858	0.718602
toci cd4 5	toci	cd4	REEP5	5	0.64374	0.71728
toci cd4 5	toci	cd4	ARF5	5	0.642662	0.765066
toci cd4 5	toci	cd4	HLA-DQB1	5	0.641829	1.0988
toci cd4 5	toci	cd4	ARL4C	5	0.641697	0.526725
toci cd4 5	toci	cd4	VAMP8	5	0.641171	0.798928
toci cd4 5	toci	cd4	GBP2	5	0.640288	1.03352
toci cd4 5	toci	cd4	AES	5	0.639819	0.329351
toci cd4 5	toci	cd4	RNF213	5	0.639417	0.20487
toci cd4 5	toci	cd4	CDC42	5	0.639261	0.630408
toci cd4 5	toci	cd4	MT-ATP6	5	0.638936	0.0576628
toci cd4 5	toci	cd4	SMCHD1	5	0.638153	0.394908
toci cd4 5	toci	cd4	S1PR4	5	0.638106	0.730831
toci cd4 5	toci	cd4	EPSTI1	5	0.638074	1.22637
toci cd4 5	toci	cd4	ATP5MC2	5	0.63804	0.512914
toci cd4 5	toci	cd4	CD3G	5	0.637563	0.855882
toci cd4 5	toci	cd4	TRAPPC1	5	0.636316	0.446441
toci cd4 5	toci	cd4	SIT1	5	0.636277	0.554182
toci cd4 5	toci	cd4	POMP	5	0.635742	0.303654
toci cd4 5	toci	cd4	PSME1	5	0.635513	0.297158
toci cd4 5	toci	cd4	TRIR	5	0.63543	0.568217
toci cd4 5	toci	cd4	HPGD	5	0.634651	2.12893
toci cd4 5	toci	cd4	PSMB10	5	0.634626	0.527525
toci cd4 5	toci	cd4	LAT	5	0.633977	0.499048
toci cd4 5	toci	cd4	ITGB2	5	0.633756	0.213869
toci cd4 5	toci	cd4	HSPA8	5	0.633625	0.495932
toci cd4 5	toci	cd4	TMEM50A	5	0.633541	0.797748
toci cd4 5	toci	cd4	LCK	5	0.633177	0.652814
toci cd4 5	toci	cd4	STAT1	5	0.632879	0.703138
toci cd4 5	toci	cd4	LAPTM5	5	0.632611	0.745441
toci cd4 5	toci	cd4	CD44	5	0.632406	0.573915
toci cd4 5	toci	cd4	MCL1	5	0.632075	0.478966
toci cd4 5	toci	cd4	BIN1	5	0.631969	0.479216
toci cd4 5	toci	cd4	VAMP5	5	0.631942	0.600155
toci cd4 5	toci	cd4	OAS1	5	0.63189	1.06828
toci cd4 5	toci	cd4	BST2	5	0.631745	0.347092
toci cd4 5	toci	cd4	CCR10	5	0.630769	1.77285
toci cd4 5	toci	cd4	TNFRSF1B	5	0.629517	0.597628
toci cd4 5	toci	cd4	TPM3	5	0.629153	0.0596515
toci cd4 5	toci	cd4	TMBIM6	5	0.627866	0.66778
toci cd4 5	toci	cd4	CRIP1	5	0.627826	0.240966
toci cd4 5	toci	cd4	ANXA11	5	0.627597	0.601291
toci cd4 5	toci	cd4	ATP5F1C	5	0.627446	0.43961
toci cd4 5	toci	cd4	TMEM59	5	0.62721	0.977859
toci cd4 5	toci	cd4	IL10RA	5	0.627068	0.793766
toci cd4 5	toci	cd4	CSK	5	0.626861	0.596908
toci cd4 5	toci	cd4	TYMP	5	0.626737	0.494037
toci cd4 5	toci	cd4	ACTR3	5	0.626662	0.424942
toci cd4 5	toci	cd4	RPS27L	5	0.626245	0.455047
toci cd4 5	toci	cd4	LITAF	5	0.62556	0.537641
toci cd4 5	toci	cd4	OPTN	5	0.625414	0.515497
toci cd4 5	toci	cd4	ARL6IP5	5	0.624666	0.961178
toci cd4 5	toci	cd4	MYO1G	5	0.624366	0.564955
toci cd4 5	toci	cd4	CNN2	5	0.624124	0.597157
toci cd4 5	toci	cd4	LIMD2	5	0.623823	0.598061
toci cd4 5	toci	cd4	IKZF2	5	0.623159	1.39557
toci cd4 5	toci	cd4	IL2RA	5	0.622962	1.42618
toci cd4 5	toci	cd4	HERPUD1	5	0.622809	0.779572
toci cd4 5	toci	cd4	CD3E	5	0.622805	0.802376
toci cd4 5	toci	cd4	HIGD2A	5	0.622375	0.815795
toci cd4 5	toci	cd4	CHCHD5	5	0.622081	0.709443
toci cd4 5	toci	cd4	RNF149	5	0.621906	0.961275
toci cd4 5	toci	cd4	FKBP1A	5	0.621637	0.816881
toci cd4 5	toci	cd4	ATP5ME	5	0.621449	0.292037
toci cd4 5	toci	cd4	CSTB	5	0.620771	0.485247
toci cd4 5	toci	cd4	GNG5	5	0.620661	0.446603
toci cd4 5	toci	cd4	ACTR2	5	0.62059	0.470701
toci cd4 5	toci	cd4	RTKN2	5	0.62035	1.81548
toci cd4 5	toci	cd4	RGS10	5	0.620193	0.669345
toci cd4 5	toci	cd4	COX7A2	5	0.62016	0.564252
toci cd4 5	toci	cd4	CFLAR	5	0.620154	0.546434
toci cd4 5	toci	cd4	DYNLRB1	5	0.620132	0.817337
toci cd4 5	toci	cd4	GTF3C6	5	0.619977	0.338408
toci cd4 5	toci	cd4	ATP5MG	5	0.619514	0.414664
toci cd4 5	toci	cd4	CST7	5	0.619432	0.765672
toci cd4 5	toci	cd4	COTL1	5	0.618516	0.00678911
toci cd4 5	toci	cd4	CCDC167	5	0.61849	0.567259
toci cd4 5	toci	cd4	SLC25A5	5	0.61826	0.18367
toci cd4 5	toci	cd4	UBL5	5	0.617915	0.35219
toci cd4 5	toci	cd4	FNBP1	5	0.617611	0.667735
toci cd4 5	toci	cd4	HLA-E	5	0.617432	0.526285
toci cd4 5	toci	cd4	CTLA4	5	0.617166	0.926428
toci cd4 5	toci	cd4	DUSP4	5	0.616416	1.21289
toci cd4 5	toci	cd4	GNG2	5	0.616213	0.621485
toci cd4 5	toci	cd4	RHOF	5	0.61616	0.456709
toci cd4 5	toci	cd4	SLFN5	5	0.616144	0.549891
toci cd4 5	toci	cd4	TMEM167A	5	0.616116	0.671571
toci cd4 5	toci	cd4	MT-CO3	5	0.615704	-0.137814
toci cd4 5	toci	cd4	SEM1	5	0.615545	0.480036
toci cd4 5	toci	cd4	ATP5MC3	5	0.615422	0.481891
toci cd4 5	toci	cd4	DECR1	5	0.615359	0.603219
toci cd4 5	toci	cd4	MMADHC	5	0.615104	0.513286
toci cd4 5	toci	cd4	YWHAQ	5	0.614976	0.627211
toci cd4 5	toci	cd4	BIN2	5	0.614833	0.807935
toci cd4 5	toci	cd4	TBCA	5	0.614743	0.648873
toci cd4 5	toci	cd4	TRIM22	5	0.614432	0.836775
toci cd4 5	toci	cd4	HCLS1	5	0.614105	0.35936
toci cd4 5	toci	cd4	CORO1B	5	0.614034	0.555606
toci cd4 5	toci	cd4	SERF2	5	0.613969	0.352013
toci cd4 5	toci	cd4	EIF3K	5	0.613789	0.59517
toci cd4 5	toci	cd4	LPXN	5	0.613701	0.820166
toci cd4 5	toci	cd4	UBE2N	5	0.613259	0.328241
toci cd4 5	toci	cd4	MYH9	5	0.612494	0.0336195
toci cd4 5	toci	cd4	EVL	5	0.61249	0.696732
toci cd4 5	toci	cd4	PSMA4	5	0.612324	0.112015
toci cd4 5	toci	cd4	AP2S1	5	0.61227	0.215674
toci cd4 5	toci	cd4	SLC9A3R1	5	0.612227	0.449437
toci cd4 5	toci	cd4	TAX1BP1	5	0.612175	0.532156
toci cd4 5	toci	cd4	TRBC2	5	0.61146	0.155367
toci cd4 5	toci	cd4	ITGB7	5	0.611255	0.457585
toci cd4 5	toci	cd4	TAP1	5	0.611253	0.38891
toci cd4 5	toci	cd4	BTF3	5	0.61115	0.580869
toci cd4 5	toci	cd4	ALDOA	5	0.610739	0.639418
toci cd4 5	toci	cd4	SHISA5	5	0.610609	0.671447
toci cd4 5	toci	cd4	FAM49B	5	0.610608	0.748239
toci cd4 5	toci	cd4	HCST	5	0.610508	0.696471
toci cd4 5	toci	cd4	MRPS36	5	0.610308	0.594485
toci cd4 5	toci	cd4	PSMB3	5	0.610222	0.140585
toci cd4 5	toci	cd4	FCMR	5	0.610059	0.921493
toci cd4 5	toci	cd4	PFDN4	5	0.610029	0.735792
toci cd4 5	toci	cd4	SRP14	5	0.609767	0.515297
toci cd4 5	toci	cd4	UFC1	5	0.609675	0.688778
toci cd4 5	toci	cd4	ATP5IF1	5	0.609306	0.138858
toci cd4 5	toci	cd4	DAZAP2	5	0.609133	0.726173
toci cd4 5	toci	cd4	MT-ND3	5	0.609106	0.0348281
toci cd4 5	toci	cd4	SUMO1	5	0.60899	0.434121
toci cd4 5	toci	cd4	USP15	5	0.608049	0.619327
toci cd4 5	toci	cd4	HLA-DMA	5	0.607617	0.698148
toci cd4 5	toci	cd4	RBX1	5	0.607158	0.131785
toci cd4 5	toci	cd4	RAP1A	5	0.607	0.732419
toci cd4 5	toci	cd4	CAPN2	5	0.606956	0.591246
toci cd4 5	toci	cd4	VIM	5	0.606681	0.544896
toci cd4 5	toci	cd4	SAMD9	5	0.606459	0.968218
toci cd4 5	toci	cd4	IFI16	5	0.606109	0.132843
toci cd4 5	toci	cd4	HERC5	5	0.606041	0.904599
toci cd4 5	toci	cd4	MT-ND4L	5	0.605983	-0.0343626
toci cd4 5	toci	cd4	GATA3	5	0.605916	0.637153
toci cd4 5	toci	cd4	NSD3	5	0.605566	0.242213
toci cd4 5	toci	cd4	LMNA	5	0.605528	0.808768
toci cd4 5	toci	cd4	H3F3B	5	0.605494	0.364242
toci cd4 5	toci	cd4	ATP5MF	5	0.605427	0.0381891
toci cd4 5	toci	cd4	NDUFB4	5	0.605233	0.667802
toci cd4 5	toci	cd4	SYNGR2	5	0.605016	0.717923
toci cd4 5	toci	cd4	ATP6V1G1	5	0.604591	0.761786
toci cd4 5	toci	cd4	ELOB	5	0.604409	-0.00170248
toci cd4 5	toci	cd4	TAGLN2	5	0.604075	0.518146
toci cd4 5	toci	cd4	PSMB6	5	0.603917	0.220504
toci cd4 5	toci	cd4	COPE	5	0.603673	0.335039
toci cd4 5	toci	cd4	FAM129A	5	0.603395	0.53186
toci cd4 5	toci	cd4	BAX	5	0.603163	0.408214
toci cd4 5	toci	cd4	GNAI2	5	0.603114	-0.112536
toci cd4 5	toci	cd4	CLTA	5	0.603078	0.379113
toci cd4 5	toci	cd4	SELENOT	5	0.602989	0.503416
toci cd4 5	toci	cd4	CLDND1	5	0.602947	0.748096
toci cd4 5	toci	cd4	SCP2	5	0.602628	0.701938
toci cd4 5	toci	cd4	FXYD5	5	0.602619	0.800801
toci cd4 5	toci	cd4	SCAND1	5	0.602526	0.271877
toci cd4 5	toci	cd4	CHCHD2	5	0.602406	0.275654
toci cd4 5	toci	cd4	FTH1	5	0.602166	0.765555
toci cd4 5	toci	cd4	UBE2L3	5	0.60186	0.305035
toci cd4 5	toci	cd4	RNF181	5	0.601829	0.783807
toci cd4 5	toci	cd4	FLNA	5	0.601828	0.205549
toci cd4 5	toci	cd4	ZBP1	5	0.601716	0.753074
toci cd4 5	toci	cd4	FDFT1	5	0.601624	0.605256
toci cd4 5	toci	cd4	CD2	5	0.601583	0.38903
toci cd4 5	toci	cd4	PYCARD	5	0.601504	0.229652
toci cd4 5	toci	cd4	CTSS	5	0.601495	0.710289
toci cd4 5	toci	cd4	COX7A2L	5	0.60144	0.859271
toci cd4 5	toci	cd4	EIF3A	5	0.601182	0.29207
toci cd4 5	toci	cd4	IRF1	5	0.60113	0.27469
toci cd4 5	toci	cd4	SYNE2	5	0.601097	0.189185
toci cd4 5	toci	cd4	ATP5PB	5	0.601088	0.334334
toci cd4 5	toci	cd4	CD164	5	0.600858	0.773972
toci cd4 5	toci	cd4	PPP1CC	5	0.60085	0.41728
toci cd4 5	toci	cd4	PSMA6	5	0.600425	0.831026
toci cd4 5	toci	cd4	JAK1	5	0.600141	0.345342
toci cd4 5	toci	cd4	SF3B6	5	0.600091	0.675747
toci cd4 5	toci	cd4	EID1	5	0.599949	0.548478
toci cd4 5	toci	cd4	GBP1	5	0.599771	0.522788
toci cd4 5	toci	cd4	C15orf53	5	0.599735	1.38175
toci cd4 5	toci	cd4	SHKBP1	5	0.599595	0.888006
toci cd4 5	toci	cd4	POLR1D	5	0.599485	0.409448
toci cd4 5	toci	cd4	PPIA	5	0.599441	0.282352
toci cd4 5	toci	cd4	SEC11C	5	0.59929	0.798603
toci cd4 5	toci	cd4	ACTN4	5	0.598881	0.0444244
toci cd4 5	toci	cd4	CKLF	5	0.598828	0.838528
toci cd4 5	toci	cd4	TCEA1	5	0.59856	0.327406
toci cd4 5	toci	cd4	STAM	5	0.598548	1.10155
toci cd4 5	toci	cd4	IFI27L2	5	0.598462	0.540342
toci cd4 5	toci	cd4	ABRACL	5	0.598453	0.768121
toci cd4 5	toci	cd4	RABAC1	5	0.598422	0.845852
toci cd4 5	toci	cd4	EMB	5	0.598282	0.677202
toci cd4 5	toci	cd4	CD247	5	0.598192	0.678964
toci cd4 5	toci	cd4	MT-CYB	5	0.597571	0.0318914
toci cd4 5	toci	cd4	EIF3G	5	0.597524	0.136707
toci cd4 5	toci	cd4	BATF	5	0.597329	0.91024
toci cd4 5	toci	cd4	ATRX	5	0.597294	0.257642
toci cd4 5	toci	cd4	C9orf16	5	0.597189	0.420496
toci cd4 5	toci	cd4	DEF6	5	0.597175	0.295309
toci cd4 5	toci	cd4	CAST	5	0.597092	0.240963
toci cd4 5	toci	cd4	CALCOCO2	5	0.59696	0.737717
toci cd4 5	toci	cd4	GABARAPL2	5	0.59694	0.578977
toci cd4 5	toci	cd4	PIM2	5	0.596468	0.863719
toci cd4 5	toci	cd4	CD27	5	0.596426	0.714624
toci cd4 5	toci	cd4	TMCO1	5	0.596364	0.629863
toci cd4 5	toci	cd4	DBNL	5	0.596356	0.512709
toci cd4 5	toci	cd4	UBE2D3	5	0.596095	0.303935
toci cd4 5	toci	cd4	PSMD8	5	0.595949	0.613012
toci cd4 5	toci	cd4	OSTF1	5	0.595903	0.424408
toci cd4 5	toci	cd4	ATP5F1B	5	0.595182	0.287036
toci cd4 5	toci	cd4	SPATS2L	5	0.594944	0.907454
toci cd4 5	toci	cd4	LRRFIP1	5	0.594911	-0.015598
toci cd4 5	toci	cd4	MRPL52	5	0.594866	0.158382
toci cd4 5	toci	cd4	MYL12B	5	0.594816	0.541159
toci cd4 5	toci	cd4	SH3BGRL	5	0.594813	0.738751
toci cd4 5	toci	cd4	SH3KBP1	5	0.594672	0.363729
toci cd4 5	toci	cd4	DCTN2	5	0.594646	0.522312
toci cd4 5	toci	cd4	HNRNPK	5	0.594277	0.0787643
toci cd4 5	toci	cd4	PDCD10	5	0.594265	0.492847
toci cd4 5	toci	cd4	DSTN	5	0.594122	0.512375
toci cd4 5	toci	cd4	NDUFB3	5	0.593756	0.500113
toci cd4 5	toci	cd4	HPRT1	5	0.593615	0.979106
toci cd4 5	toci	cd4	NUDT5	5	0.593427	0.407697
toci cd4 5	toci	cd4	ATOX1	5	0.593377	0.429299
toci cd4 5	toci	cd4	CAPZA1	5	0.593371	0.335262
toci cd4 5	toci	cd4	COX5B	5	0.593165	0.377015
toci cd4 5	toci	cd4	MX1	5	0.593124	0.774887
toci cd4 5	toci	cd4	UBXN1	5	0.593062	0.40059
toci cd4 5	toci	cd4	GLIPR2	5	0.592983	0.60059
toci cd4 5	toci	cd4	MT2A	5	0.592722	-0.017385
toci cd4 5	toci	cd4	TM9SF2	5	0.592595	0.814521
toci cd4 5	toci	cd4	CCM2	5	0.592549	0.361875
toci cd4 5	toci	cd4	SSR3	5	0.592499	0.643726
toci cd4 5	toci	cd4	UQCRFS1	5	0.592328	0.424794
toci cd4 5	toci	cd4	R3HDM4	5	0.592291	0.812431
toci cd4 5	toci	cd4	MTRNR2L12	5	0.592251	-0.119604
toci cd4 5	toci	cd4	CD47	5	0.592148	0.377438
toci cd4 5	toci	cd4	NCF4	5	0.592124	1.12811
toci cd4 5	toci	cd4	NT5C3A	5	0.591756	1.01329
toci cd4 5	toci	cd4	RTRAF	5	0.591725	0.655812
toci cd4 5	toci	cd4	CASP4	5	0.591723	0.471031
toci cd4 5	toci	cd4	PLP2	5	0.591592	0.849642
toci cd4 5	toci	cd4	ICAM3	5	0.59158	0.651134
toci cd4 5	toci	cd4	PSMB4	5	0.591407	0.292114
toci cd4 5	toci	cd4	SH3GLB1	5	0.59131	0.464415
toci cd4 5	toci	cd4	IGBP1	5	0.59121	0.766862
toci cd4 5	toci	cd4	DRAP1	5	0.591113	0.403107
toci cd4 5	toci	cd4	RCSD1	5	0.59101	0.392503
toci cd4 5	toci	cd4	LAMTOR5	5	0.59082	0.576161
toci cd4 5	toci	cd4	SAMD3	5	0.590758	0.56277
toci cd4 5	toci	cd4	UBE2D2	5	0.590412	0.69324
toci cd4 5	toci	cd4	SNX17	5	0.590354	0.327874
toci cd4 5	toci	cd4	SYTL1	5	0.590307	0.54213
toci cd4 5	toci	cd4	SP100	5	0.590045	0.295658
toci cd4 5	toci	cd4	TRIB2	5	0.590036	0.549693
toci cd4 5	toci	cd4	CUTA	5	0.589965	0.432403
toci cd4 5	toci	cd4	HNRNPLL	5	0.589795	0.750997
toci cd4 5	toci	cd4	ARF1	5	0.589178	0.325299
toci cd4 5	toci	cd4	PPP4C	5	0.58913	0.133263
toci cd4 5	toci	cd4	PSMA5	5	0.589121	0.200453
toci cd4 5	toci	cd4	ARHGAP30	5	0.588966	0.246464
toci cd4 5	toci	cd4	SNX6	5	0.58895	0.716982
toci cd4 5	toci	cd4	PRR13	5	0.588873	0.580269
toci cd4 5	toci	cd4	UBB	5	0.588591	0.119679
toci cd4 5	toci	cd4	WDR83OS	5	0.588469	0.311413
toci cd4 5	toci	cd4	OCIAD2	5	0.58832	0.543348
toci cd4 5	toci	cd4	CD28	5	0.588305	0.518156
toci cd4 5	toci	cd4	SP110	5	0.58813	0.428377
toci cd4 5	toci	cd4	NDUFB1	5	0.588064	0.393376
toci cd4 5	toci	cd4	PPP1R12A	5	0.587643	0.216908
toci cd4 5	toci	cd4	LINC01943	5	0.587479	1.3957
toci cd4 5	toci	cd4	PPP2R1A	5	0.587422	0.445541
toci cd4 5	toci	cd4	AURKAIP1	5	0.587383	0.121635
toci cd4 5	toci	cd4	SQOR	5	0.587313	0.611004
toci cd4 5	toci	cd4	PTTG1	5	0.587299	0.0375622
toci cd4 5	toci	cd4	NDUFB5	5	0.58707	0.524716
toci cd4 5	toci	cd4	TOX	5	0.586232	0.818684
toci cd4 5	toci	cd4	CCDC107	5	0.586189	0.612312
toci cd4 5	toci	cd4	FANK1	5	0.586082	1.14869
toci cd4 5	toci	cd4	HACD1	5	0.586026	1.4692
toci cd4 5	toci	cd4	PDCD6	5	0.585908	0.474224
toci cd4 5	toci	cd4	IRF2	5	0.585804	0.732017
toci cd4 5	toci	cd4	ERGIC3	5	0.585757	0.700528
toci cd4 5	toci	cd4	TTN	5	0.585441	1.3246
toci cd4 5	toci	cd4	FAM110A	5	0.585429	1.0833
toci cd4 5	toci	cd4	TSC22D3	5	0.585189	0.761762
toci cd4 5	toci	cd4	PARK7	5	0.584985	0.496047
toci cd4 5	toci	cd4	MPG	5	0.584944	0.614273
toci cd4 5	toci	cd4	COPZ1	5	0.584436	0.75746
toci cd4 5	toci	cd4	TERF2IP	5	0.584412	0.248832
toci cd4 5	toci	cd4	MAD1L1	5	0.584282	0.41409
toci cd4 5	toci	cd4	ATP5F1A	5	0.584276	0.101604
toci cd4 5	toci	cd4	MTDH	5	0.583743	0.174919
toci cd4 5	toci	cd4	STMP1	5	0.583717	0.62834
toci cd4 5	toci	cd4	RAB11A	5	0.583464	0.65697
toci cd4 5	toci	cd4	LRP10	5	0.583392	0.919816
toci cd4 5	toci	cd4	PPA1	5	0.58335	0.504965
toci cd4 5	toci	cd4	ETS1	5	0.583214	0.0545183
toci cd4 5	toci	cd4	NDUFS2	5	0.583065	0.232718
toci cd4 5	toci	cd4	IQGAP1	5	0.582962	0.279
toci cd4 5	toci	cd4	EIF1	5	0.582956	0.562996
toci cd4 5	toci	cd4	CASP1	5	0.58292	0.893276
toci cd4 5	toci	cd4	SEC61B	5	0.582755	0.31853
toci cd4 5	toci	cd4	TNFRSF4	5	0.582682	0.781805
toci cd4 5	toci	cd4	MAT2B	5	0.582573	0.674855
toci cd4 5	toci	cd4	PRNP	5	0.58255	0.997673
toci cd4 5	toci	cd4	SHMT2	5	0.582541	0.563389
toci cd4 5	toci	cd4	PSMG2	5	0.582456	0.314603
toci cd4 5	toci	cd4	AGTRAP	5	0.582307	0.644921
toci cd4 5	toci	cd4	EIF3F	5	0.582292	0.120502
toci cd4 5	toci	cd4	SUPT4H1	5	0.582277	0.508207
toci cd4 5	toci	cd4	NPC2	5	0.582186	0.869928
toci cd4 5	toci	cd4	PI16	5	0.582097	1.22672
toci cd4 5	toci	cd4	PSMB2	5	0.581913	0.473896
toci cd4 5	toci	cd4	UQCRC2	5	0.58174	0.609231
toci cd4 5	toci	cd4	TMED9	5	0.581733	0.292702
toci cd4 5	toci	cd4	TNIP1	5	0.581678	0.292621
toci cd4 5	toci	cd4	NCKAP1L	5	0.581552	0.416158
toci cd4 5	toci	cd4	ATP6V1F	5	0.581342	0.501686
toci cd4 5	toci	cd4	JAKMIP1	5	0.581269	0.702638
toci cd4 5	toci	cd4	PGAM1	5	0.581231	0.476403
toci cd4 5	toci	cd4	SQSTM1	5	0.580991	0.617676
toci cd4 5	toci	cd4	GHITM	5	0.58081	0.22492
toci cd4 5	toci	cd4	BZW1	5	0.580788	0.210241
toci cd4 5	toci	cd4	PSME2	5	0.580695	-0.241886
toci cd4 5	toci	cd4	DCTN3	5	0.580224	0.480159
toci cd4 5	toci	cd4	CCNDBP1	5	0.580133	0.641528
toci cd4 5	toci	cd4	ANXA6	5	0.580133	0.479379
toci cd4 5	toci	cd4	LAMTOR4	5	0.579997	0.619928
toci cd4 5	toci	cd4	COX8A	5	0.579696	-0.0707129
toci cd4 5	toci	cd4	NDUFA1	5	0.579659	-0.0254346
toci cd4 5	toci	cd4	CHMP2A	5	0.579632	0.2224
toci cd4 5	toci	cd4	PBXIP1	5	0.579588	0.61645
toci cd4 5	toci	cd4	ATP6V0E1	5	0.579559	0.718666
toci cd4 5	toci	cd4	MIEN1	5	0.579504	0.430142
toci cd4 5	toci	cd4	TWF2	5	0.579425	0.231763
toci cd4 5	toci	cd4	TEX264	5	0.579409	0.52237
toci cd4 5	toci	cd4	TRIM69	5	0.579226	0.656022
toci cd4 5	toci	cd4	ZNF292	5	0.579046	0.418301
toci cd4 5	toci	cd4	CD70	5	0.578779	1.49563
toci cd4 5	toci	cd4	GLIPR1	5	0.578732	0.724959
toci cd4 5	toci	cd4	PHF11	5	0.578293	0.50619
toci cd4 5	toci	cd4	SYF2	5	0.578272	0.226368
toci cd4 5	toci	cd4	GDI2	5	0.578203	0.104658
toci cd4 5	toci	cd4	PPIB	5	0.578188	0.0688987
toci cd4 5	toci	cd4	ADAM10	5	0.578115	0.634618
toci cd4 5	toci	cd4	OGDH	5	0.578036	0.719741
toci cd4 5	toci	cd4	SMAP1	5	0.577957	0.656363
toci cd4 5	toci	cd4	WAS	5	0.577939	0.264623
toci cd4 5	toci	cd4	RBBP4	5	0.577934	0.500134
toci cd4 5	toci	cd4	PPM1G	5	0.577778	0.0811883
toci cd4 5	toci	cd4	PAK2	5	0.577661	0.157745
toci cd4 5	toci	cd4	AKIRIN2	5	0.57759	0.735957
toci cd4 5	toci	cd4	GSTO1	5	0.577525	0.238011
toci cd4 5	toci	cd4	AP2M1	5	0.577477	0.487834
toci cd4 5	toci	cd4	TBC1D10C	5	0.577299	0.536704
toci cd4 5	toci	cd4	RALY	5	0.577233	-0.072412
toci cd4 5	toci	cd4	SFT2D1	5	0.577227	0.725166
toci cd4 5	toci	cd4	NINJ2	5	0.577124	0.771316
toci cd4 5	toci	cd4	ARHGDIA	5	0.577084	0.318307
toci cd4 5	toci	cd4	MDH2	5	0.577053	0.350062
toci cd4 5	toci	cd4	MKRN1	5	0.57671	0.908282
toci cd4 5	toci	cd4	HSPA1A	5	0.576656	0.781443
toci cd4 5	toci	cd4	HNRNPA3	5	0.576639	-0.226191
toci cd4 5	toci	cd4	LCP2	5	0.576455	0.324541
toci cd4 5	toci	cd4	ARID5B	5	0.576396	0.514226
toci cd4 5	toci	cd4	EPC1	5	0.576158	0.582903
toci cd4 5	toci	cd4	H2AFJ	5	0.576051	0.046483
toci cd4 5	toci	cd4	TOMM22	5	0.575803	0.84329
toci cd4 5	toci	cd4	NDUFA12	5	0.575771	0.286632
toci cd4 5	toci	cd4	NDFIP1	5	0.57556	0.839824
toci cd4 5	toci	cd4	HSBP1	5	0.57547	0.3343
toci cd4 5	toci	cd4	TPGS1	5	0.575469	0.565476
toci cd4 5	toci	cd4	THOC7	5	0.575374	0.613414
toci cd4 5	toci	cd4	ZNF207	5	0.575355	0.0735351
toci cd4 5	toci	cd4	NPDC1	5	0.575354	0.42278
toci cd4 5	toci	cd4	MAP4K1	5	0.575354	0.441769
toci cd4 5	toci	cd4	FBXO7	5	0.575272	0.533016
toci cd4 5	toci	cd4	ATP5MD	5	0.575271	0.408652
toci cd4 5	toci	cd4	GNB2	5	0.575072	0.137815
toci cd4 5	toci	cd4	PARP1	5	0.575056	-0.211135
toci cd4 5	toci	cd4	XRN1	5	0.574948	0.572963
toci cd4 5	toci	cd4	VAPA	5	0.574786	0.551874
toci cd4 5	toci	cd4	MOB2	5	0.574728	0.770423
toci cd4 5	toci	cd4	C14orf119	5	0.574694	0.985336
toci cd4 5	toci	cd4	IFI35	5	0.574624	0.37726
toci cd4 5	toci	cd4	TNFRSF18	5	0.574606	1.24112
toci cd4 5	toci	cd4	PDIA6	5	0.574438	0.242938
toci cd4 5	toci	cd4	SERBP1	5	0.574365	-0.0264438
toci cd4 5	toci	cd4	CPNE2	5	0.574338	1.0004
toci cd4 5	toci	cd4	TTC39C	5	0.574328	0.388735
toci cd4 5	toci	cd4	FAM45A	5	0.574158	0.613524
toci cd4 5	toci	cd4	VCP	5	0.574007	0.111977
toci cd4 5	toci	cd4	IRF7	5	0.573964	0.5638
toci cd4 5	toci	cd4	AQP3	5	0.573918	0.64232
toci cd4 5	toci	cd4	CAPZA2	5	0.573802	0.778166
toci cd4 5	toci	cd4	VSIR	5	0.573738	0.636772
toci cd4 5	toci	cd4	XRN2	5	0.57367	0.133142
toci cd4 5	toci	cd4	KIF5B	5	0.573533	0.178939
toci cd4 5	toci	cd4	RTF1	5	0.573424	0.204989
toci cd4 5	toci	cd4	DDX17	5	0.573332	0.0315448
toci cd4 5	toci	cd4	C1orf43	5	0.573319	0.696434
toci cd4 5	toci	cd4	COX16	5	0.573247	0.548812
toci cd4 5	toci	cd4	ENO1	5	0.573029	-0.060349
toci cd4 5	toci	cd4	TRAF3IP3	5	0.573022	0.537919
toci cd4 5	toci	cd4	BUD31	5	0.573009	0.325553
toci cd4 5	toci	cd4	COX17	5	0.572993	0.399218
toci cd4 5	toci	cd4	SNX3	5	0.572985	0.189334
toci cd4 5	toci	cd4	AP1S2	5	0.572797	0.675668
toci cd4 5	toci	cd4	FGFR1OP2	5	0.572743	0.656676
toci cd4 5	toci	cd4	CARD19	5	0.572713	0.720431
toci cd4 5	toci	cd4	PSMB1	5	0.57269	0.149597
toci cd4 5	toci	cd4	COPS9	5	0.572645	0.232162
toci cd4 5	toci	cd4	PRELID1	5	0.572515	-0.13028
toci cd4 5	toci	cd4	MYO1F	5	0.572515	0.0753999
toci cd4 5	toci	cd4	TMOD3	5	0.57248	0.389452
toci cd4 5	toci	cd4	NT5C	5	0.572395	0.296526
toci cd4 5	toci	cd4	RAB37	5	0.572067	0.703983
toci cd4 5	toci	cd4	ENSA	5	0.571929	0.347281
toci cd4 5	toci	cd4	BSG	5	0.571877	0.0604899
toci cd4 5	toci	cd4	LAIR2	5	0.571749	0.780861
toci cd4 5	toci	cd4	LSM6	5	0.571684	0.388856
toci cd4 5	toci	cd4	UBE2I	5	0.571622	0.266964
toci cd4 5	toci	cd4	SKA2	5	0.571595	0.263487
toci cd4 5	toci	cd4	RPL36AL	5	0.571552	0.370934
toci cd4 5	toci	cd4	STX10	5	0.571397	0.701049
toci cd4 5	toci	cd4	NDUFA2	5	0.571279	0.0493908
toci cd4 5	toci	cd4	HMGB1	5	0.571267	-0.0565215
toci cd4 5	toci	cd4	ELF1	5	0.571263	0.278236
toci cd4 5	toci	cd4	DNAJB6	5	0.571244	0.261071
toci cd4 5	toci	cd4	MT1E	5	0.571166	0.436845
toci cd4 5	toci	cd4	H2AFV	5	0.571164	-0.0735719
toci cd4 5	toci	cd4	OTUB1	5	0.571033	0.389989
toci cd4 5	toci	cd4	BTG1	5	0.570944	0.718642
toci cd4 5	toci	cd4	MT1X	5	0.570866	-0.0544883
toci cd4 5	toci	cd4	UBL3	5	0.570707	0.924603
toci cd4 5	toci	cd4	PSMB7	5	0.570497	0.385037
toci cd4 5	toci	cd4	EML4	5	0.570289	0.117886
toci cd4 5	toci	cd4	CMTM3	5	0.570249	0.643036
toci cd4 5	toci	cd4	TIMM8B	5	0.570187	0.182809
toci cd4 5	toci	cd4	ZNHIT1	5	0.569789	0.326839
toci cd4 5	toci	cd4	JTB	5	0.569767	0.41258
toci cd4 5	toci	cd4	ASXL1	5	0.569738	0.238069
toci cd4 5	toci	cd4	DCPS	5	0.56945	0.528446
toci cd4 5	toci	cd4	AC008555.5	5	0.5694	1.10197
toci cd4 5	toci	cd4	KIAA1551	5	0.56921	0.586037
toci cd4 5	toci	cd4	SAP18	5	0.568928	0.483585
toci cd4 5	toci	cd4	NDUFB9	5	0.568833	0.269841
toci cd4 5	toci	cd4	CARHSP1	5	0.568752	0.163877
toci cd4 5	toci	cd4	ETV7	5	0.568564	1.21338
toci cd4 5	toci	cd4	PSAP	5	0.568443	0.253684
toci cd4 5	toci	cd4	GYG1	5	0.568406	0.610371
toci cd4 5	toci	cd4	EPS15	5	0.568376	0.296832
toci cd4 5	toci	cd4	CCDC69	5	0.568342	0.186406
toci cd4 5	toci	cd4	UQCRH	5	0.56828	0.317013
toci cd4 5	toci	cd4	AP3S1	5	0.568245	0.493499
toci cd4 5	toci	cd4	TXNL1	5	0.56812	0.195394
toci cd4 5	toci	cd4	SOD1	5	0.568089	0.28097
toci cd4 5	toci	cd4	RAB5IF	5	0.568	0.349635
toci cd4 5	toci	cd4	FERMT3	5	0.567916	0.227164
toci cd4 5	toci	cd4	WASHC3	5	0.567751	0.815875
toci cd4 5	toci	cd4	NUCB1	5	0.5677	0.546512
toci cd4 5	toci	cd4	PRDM1	5	0.567657	0.628581
toci cd4 5	toci	cd4	PIN1	5	0.567652	0.436594
toci cd4 5	toci	cd4	SPTAN1	5	0.567638	-0.0539577
toci cd4 5	toci	cd4	TMX4	5	0.567616	0.817325
toci cd4 5	toci	cd4	PARP9	5	0.567414	0.396171
toci cd4 5	toci	cd4	MSN	5	0.567397	-0.136716
toci cd4 5	toci	cd4	GSDMD	5	0.567234	0.0293684
toci cd4 5	toci	cd4	GUK1	5	0.567209	-0.0386552
toci cd4 5	toci	cd4	TRAC	5	0.567199	0.0926035
toci cd4 5	toci	cd4	RILPL2	5	0.567179	0.447852
toci cd4 5	toci	cd4	HIKESHI	5	0.56711	0.621455
toci cd4 5	toci	cd4	NDUFB10	5	0.567078	0.00467339
toci cd4 5	toci	cd4	ST8SIA4	5	0.567043	0.715963
toci cd4 5	toci	cd4	APBB1IP	5	0.566996	0.58902
toci cd4 5	toci	cd4	UBXN4	5	0.566978	-0.0593362
toci cd4 5	toci	cd4	RNF167	5	0.566974	0.657024
toci cd4 5	toci	cd4	RER1	5	0.56697	0.203431
toci cd4 5	toci	cd4	PTRHD1	5	0.566883	0.126252
toci cd4 5	toci	cd4	PYURF	5	0.566864	0.758555
toci cd4 5	toci	cd4	PSMD4	5	0.566826	0.192814
toci cd4 5	toci	cd4	WASF2	5	0.56667	0.211571
toci cd4 5	toci	cd4	UQCR10	5	0.566659	0.442589
toci cd4 5	toci	cd4	TMEM258	5	0.566606	0.314195
toci cd4 5	toci	cd4	LSM14A	5	0.566543	0.233758
toci cd4 5	toci	cd4	AHNAK	5	0.566515	-0.119439
toci cd4 5	toci	cd4	SMS	5	0.566473	0.26545
toci cd4 5	toci	cd4	MOB1A	5	0.566394	0.163781
toci cd4 5	toci	cd4	MTHFD2	5	0.566335	0.158068
toci cd4 5	toci	cd4	NDUFA6	5	0.566153	0.104303
toci cd4 5	toci	cd4	FAM207A	5	0.565982	0.271731
toci cd4 5	toci	cd4	OGA	5	0.565973	0.328451
toci cd4 5	toci	cd4	VTI1B	5	0.565971	0.0661577
toci cd4 5	toci	cd4	SEC61G	5	0.565905	0.503918
toci cd4 5	toci	cd4	CDC42SE1	5	0.565896	0.216829
toci cd4 5	toci	cd4	CMTM6	5	0.565787	0.441149
toci cd4 5	toci	cd4	CCND2	5	0.56577	0.187798
toci cd4 5	toci	cd4	GSTK1	5	0.565691	0.729058
toci cd4 5	toci	cd4	EIF1B	5	0.565659	0.357271
toci cd4 5	toci	cd4	TXNDC17	5	0.565517	0.172734
toci cd4 5	toci	cd4	NDUFS6	5	0.565489	-0.0834673
toci cd4 5	toci	cd4	TINF2	5	0.565342	0.363318
toci cd4 5	toci	cd4	CHURC1	5	0.565314	0.779937
toci cd4 5	toci	cd4	TNFAIP3	5	0.56529	0.489955
toci cd4 5	toci	cd4	CDK2AP2	5	0.565258	0.43801
toci cd4 5	toci	cd4	MRPL28	5	0.565107	-0.0555962
toci cd4 5	toci	cd4	LMBRD1	5	0.565102	0.396194
toci cd4 5	toci	cd4	CCNI	5	0.564902	0.526606
toci cd4 5	toci	cd4	SP140	5	0.564846	0.556635
toci cd4 5	toci	cd4	ASNA1	5	0.564817	0.473106
toci cd4 5	toci	cd4	YPEL3	5	0.564803	0.625276
toci cd4 5	toci	cd4	LBH	5	0.564779	0.292494
toci cd4 5	toci	cd4	ELOC	5	0.564736	0.218829
toci cd4 5	toci	cd4	LAP3	5	0.56473	0.252126
toci cd4 5	toci	cd4	SNRPG	5	0.564692	0.01972
toci cd4 5	toci	cd4	BUB3	5	0.564564	0.0402272
toci cd4 5	toci	cd4	LAMTOR2	5	0.564438	0.0969905
toci cd4 5	toci	cd4	HADHB	5	0.564374	0.530705
toci cd4 5	toci	cd4	ATP5F1D	5	0.564288	-0.140933
toci cd4 5	toci	cd4	EIF3H	5	0.564243	0.218051
toci cd4 5	toci	cd4	FIS1	5	0.564167	0.40643
toci cd4 5	toci	cd4	MAF	5	0.564153	0.410983
toci cd4 5	toci	cd4	TMEM173	5	0.564143	0.627123
toci cd4 5	toci	cd4	ETHE1	5	0.564142	0.566956
toci cd4 5	toci	cd4	KMT2E	5	0.56402	0.25252
toci cd4 5	toci	cd4	EIF4G2	5	0.563909	-0.16631
toci cd4 5	toci	cd4	SMAP2	5	0.563871	0.408915
toci cd4 5	toci	cd4	SPPL2A	5	0.563869	0.460874
toci cd4 5	toci	cd4	SPCS2	5	0.563665	0.405903
toci cd4 5	toci	cd4	ACAA1	5	0.563664	0.463175
toci cd4 5	toci	cd4	SNRPB2	5	0.563643	0.0532015
toci cd4 5	toci	cd4	IK	5	0.563437	0.241507
toci cd4 5	toci	cd4	PRDX3	5	0.563405	0.148689
toci cd4 5	toci	cd4	HINT2	5	0.563329	0.38882
toci cd4 5	toci	cd4	SELENOF	5	0.563267	0.620386
toci cd4 5	toci	cd4	RGS1	5	0.563259	1.00658
toci cd4 5	toci	cd4	ILK	5	0.563245	0.0648101
toci cd4 5	toci	cd4	SPCS1	5	0.563205	0.748942
toci cd4 5	toci	cd4	MRPL54	5	0.563199	0.145458
toci cd4 5	toci	cd4	PGLS	5	0.563129	0.415058
toci cd4 5	toci	cd4	AKAP13	5	0.563121	0.0335852
toci cd4 5	toci	cd4	YPEL5	5	0.563082	0.702288
toci cd4 5	toci	cd4	DNAJC8	5	0.563028	0.382886
toci cd4 5	toci	cd4	DHRS7	5	0.562974	0.26665
toci cd4 5	toci	cd4	PIH1D1	5	0.562959	0.417787
toci cd4 5	toci	cd4	RAP1GDS1	5	0.562872	0.413386
toci cd4 5	toci	cd4	STK10	5	0.562776	0.0370281
toci cd4 5	toci	cd4	TADA3	5	0.562761	0.4984
toci cd4 5	toci	cd4	MZT2A	5	0.562743	0.128985
toci cd4 5	toci	cd4	TM2D1	5	0.562739	0.771007
toci cd4 5	toci	cd4	PLSCR3	5	0.562664	0.492759
toci cd4 5	toci	cd4	ANKRD44	5	0.562657	0.414594
toci cd4 5	toci	cd4	ATP2B1	5	0.562587	0.175322
toci cd4 5	toci	cd4	ZFP36L1	5	0.562579	0.469576
toci cd4 5	toci	cd4	YWHAE	5	0.562566	-0.0318042
toci cd4 5	toci	cd4	RNF7	5	0.562555	0.282282
toci cd4 5	toci	cd4	MT1F	5	0.562523	0.450526
toci cd4 5	toci	cd4	ANXA2R	5	0.56245	0.68978
toci cd4 5	toci	cd4	ATP6V0D1	5	0.562249	0.43884
toci cd4 5	toci	cd4	DYNLT1	5	0.562194	0.477938
toci cd4 5	toci	cd4	SPCS3	5	0.562186	0.245687
toci cd4 5	toci	cd4	RBPJ	5	0.562098	0.203426
toci cd4 5	toci	cd4	ATP5PD	5	0.562096	0.586478
toci cd4 5	toci	cd4	MDH1	5	0.562019	0.500882
toci cd4 5	toci	cd4	GLG1	5	0.561993	0.270046
toci cd4 5	toci	cd4	DCAF11	5	0.561988	0.345131
toci cd4 5	toci	cd4	PYHIN1	5	0.561893	0.332901
toci cd4 5	toci	cd4	COX6C	5	0.56186	0.364317
toci cd4 5	toci	cd4	IQGAP2	5	0.561631	-0.133706
toci cd4 5	toci	cd4	RECQL	5	0.56163	0.404312
toci cd4 5	toci	cd4	KRTCAP2	5	0.561473	0.326823
toci cd4 5	toci	cd4	PSMD7	5	0.561278	-0.181233
toci cd4 5	toci	cd4	CYTIP	5	0.56117	0.494744
toci cd4 5	toci	cd4	NEDD8	5	0.561143	0.150151
toci cd4 5	toci	cd4	XAF1	5	0.561122	0.540595
toci cd4 5	toci	cd4	CD79B	5	0.561071	0.309752
toci cd4 5	toci	cd4	TMEM256	5	0.561061	0.215088
toci cd4 5	toci	cd4	LY96	5	0.560978	0.845055
toci cd4 5	toci	cd4	SAMD9L	5	0.560911	0.498643
toci cd4 5	toci	cd4	DDRGK1	5	0.560868	0.428837
toci cd4 5	toci	cd4	SIRPG	5	0.560863	0.560951
toci cd4 5	toci	cd4	ATP2B4	5	0.560846	0.536182
toci cd4 5	toci	cd4	CSDE1	5	0.560845	0.193696
toci cd4 5	toci	cd4	SURF1	5	0.560744	0.322215
toci cd4 5	toci	cd4	PMAIP1	5	0.56065	0.488157
toci cd4 5	toci	cd4	ITGB1BP1	5	0.56047	0.182072
toci cd4 5	toci	cd4	TNFRSF14	5	0.560353	0.178332
toci cd4 5	toci	cd4	TMEM183A	5	0.560336	0.610894
toci cd4 5	toci	cd4	NAPA	5	0.560314	0.412515
toci cd4 5	toci	cd4	LMO4	5	0.560286	0.325859
toci cd4 5	toci	cd4	OVCA2	5	0.560228	0.562887
toci cd4 5	toci	cd4	MT-ND1	5	0.560196	-0.253278
toci cd4 5	toci	cd4	HLA-DQA1	5	0.560168	1.12903
toci cd4 5	toci	cd4	FAM96B	5	0.560077	0.25319
toci cd4 5	toci	cd4	ABI1	5	0.560004	0.498411
toci cd4 5	toci	cd4	AL121748.1	5	0.559968	0.743807
toci cd4 5	toci	cd4	DNAJA2	5	0.559936	0.469106
toci cd4 5	toci	cd4	CLTB	5	0.559892	0.443109
toci cd4 5	toci	cd4	THOC3	5	0.559809	0.477821
toci cd4 5	toci	cd4	CAPN1	5	0.559663	0.621247
toci cd4 5	toci	cd4	CD58	5	0.55954	0.44178
toci cd4 5	toci	cd4	PSMD6	5	0.559348	0.640436
toci cd4 5	toci	cd4	CTSA	5	0.55932	0.44254
toci cd4 5	toci	cd4	SDF4	5	0.559268	0.22564
toci cd4 5	toci	cd4	C4orf3	5	0.559246	0.866264
toci cd4 5	toci	cd4	GRSF1	5	0.559165	0.430296
toci cd4 5	toci	cd4	HADHA	5	0.559135	-0.039332
toci cd4 5	toci	cd4	HLA-F	5	0.559026	0.431773
toci cd4 5	toci	cd4	SF3B2	5	0.558953	-0.00288963
toci cd4 5	toci	cd4	PPP3CC	5	0.558868	0.81753
toci cd4 5	toci	cd4	OSBPL8	5	0.558832	0.239774
toci cd4 5	toci	cd4	DNAJC15	5	0.558804	0.160955
toci cd4 5	toci	cd4	PTBP3	5	0.558682	0.181064
toci cd4 5	toci	cd4	PIN4	5	0.55865	0.286088
toci cd4 5	toci	cd4	SDHC	5	0.558642	0.343981
toci cd4 5	toci	cd4	DOCK8	5	0.558542	0.0695925
toci cd4 5	toci	cd4	RAB11B	5	0.558529	0.460287
toci cd4 5	toci	cd4	ADAM8	5	0.55846	0.564812
toci cd4 5	toci	cd4	YIPF3	5	0.55841	0.273666
toci cd4 5	toci	cd4	PRF1	5	0.558304	-0.0672354
toci cd4 5	toci	cd4	FAM96A	5	0.558166	0.514672
toci cd4 5	toci	cd4	HMOX2	5	0.558124	0.205141
toci cd4 5	toci	cd4	NDUFAB1	5	0.558083	0.528921
toci cd4 5	toci	cd4	TMEM219	5	0.558074	0.643593
toci cd4 5	toci	cd4	EMC3	5	0.558039	0.393678
toci cd4 5	toci	cd4	LSM2	5	0.557999	0.327894
toci cd4 5	toci	cd4	HEBP2	5	0.557987	0.406458
toci cd4 5	toci	cd4	SLC2A3	5	0.557912	0.274831
toci cd4 5	toci	cd4	HLA-DQA2	5	0.557873	0.732097
toci cd4 5	toci	cd4	IL2RG	5	0.557765	0.0376142
toci cd4 5	toci	cd4	LYPLA1	5	0.557738	0.202219
toci cd4 5	toci	cd4	INPP5K	5	0.557725	0.346781
toci cd4 5	toci	cd4	ARF6	5	0.557715	-0.0290294
toci cd4 5	toci	cd4	EIF4E2	5	0.557529	0.287985
toci cd4 5	toci	cd4	HACD4	5	0.557484	0.613328
toci cd4 5	toci	cd4	APOBEC3C	5	0.557471	0.0675868
toci cd4 5	toci	cd4	TNFSF10	5	0.557445	0.38025
toci cd4 5	toci	cd4	TBC1D4	5	0.557369	0.640407
toci cd4 5	toci	cd4	RGS19	5	0.557322	0.762627
toci cd4 5	toci	cd4	UBE2A	5	0.55732	0.660873
toci cd4 5	toci	cd4	ARL6IP1	5	0.557317	0.229391
toci cd4 5	toci	cd4	COX7B	5	0.557268	-0.00311304
toci cd4 5	toci	cd4	STX8	5	0.557239	0.440472
toci cd4 5	toci	cd4	CCR4	5	0.557229	0.568572
toci cd4 5	toci	cd4	MIAT	5	0.557217	0.802925
toci cd4 5	toci	cd4	UQCRB	5	0.557194	0.475193
toci cd4 5	toci	cd4	NAP1L4	5	0.557137	0.147933
toci cd4 5	toci	cd4	MAX	5	0.557135	0.453239
toci cd4 5	toci	cd4	CD82	5	0.557103	0.526594
toci cd4 5	toci	cd4	CNPPD1	5	0.557091	0.335766
toci cd4 5	toci	cd4	TSC22D4	5	0.557085	0.150982
toci cd4 5	toci	cd4	RAB8B	5	0.557038	0.441424
toci cd4 5	toci	cd4	ZBTB8OS	5	0.557012	0.451465
toci cd4 5	toci	cd4	RBCK1	5	0.557	0.333722
toci cd4 5	toci	cd4	KDSR	5	0.556972	0.677926
toci cd4 5	toci	cd4	TROVE2	5	0.556795	0.363553
toci cd4 5	toci	cd4	PVT1	5	0.556706	0.414946
toci cd4 5	toci	cd4	STK38	5	0.556671	0.0896475
toci cd4 5	toci	cd4	HOTAIRM1	5	0.556519	0.644467
toci cd4 5	toci	cd4	ANXA4	5	0.55642	0.572113
toci cd4 5	toci	cd4	ETFA	5	0.556375	0.440493
toci cd4 5	toci	cd4	ADH5	5	0.556372	0.365129
toci cd4 5	toci	cd4	PHB2	5	0.556291	0.153425
toci cd4 5	toci	cd4	FAM107B	5	0.556272	0.152238
toci cd4 5	toci	cd4	PDCD2	5	0.556226	0.336523
toci cd4 5	toci	cd4	PSMD9	5	0.556155	0.406838
toci cd4 5	toci	cd4	MGST2	5	0.556043	0.771958
toci cd4 5	toci	cd4	FAM32A	5	0.556016	0.322207
toci cd4 5	toci	cd4	SMIM29	5	0.555988	0.558797
toci cd4 5	toci	cd4	KHDRBS1	5	0.55598	0.122095
toci cd4 5	toci	cd4	NAMPT	5	0.555922	0.473043
toci cd4 5	toci	cd4	HAPLN3	5	0.555896	0.399406
toci cd4 5	toci	cd4	COA3	5	0.555798	0.239325
toci cd4 5	toci	cd4	ATP6V0C	5	0.555786	0.749013
toci cd4 5	toci	cd4	TMEM120A	5	0.555726	0.86178
toci cd4 5	toci	cd4	SNAP29	5	0.555718	0.660206
toci cd4 5	toci	cd4	CBX3	5	0.555636	-0.0857766
toci cd4 5	toci	cd4	SF3B5	5	0.555528	-0.0252764
toci cd4 5	toci	cd4	ANKRD10	5	0.555383	0.567856
toci cd4 5	toci	cd4	WIPF1	5	0.555365	0.0727089
toci cd4 5	toci	cd4	RSU1	5	0.555348	0.255632
toci cd4 5	toci	cd4	UBL7	5	0.555343	0.351887
toci cd4 5	toci	cd4	CMPK1	5	0.555311	0.350703
toci cd4 5	toci	cd4	RPL26L1	5	0.555287	0.426085
toci cd4 5	toci	cd4	TENT5C	5	0.555285	0.949835
toci cd4 5	toci	cd4	PNPLA2	5	0.555249	0.541869
toci cd4 5	toci	cd4	COX6A1	5	0.555237	0.302421
toci cd4 5	toci	cd4	SNU13	5	0.5552	0.297055
toci cd4 5	toci	cd4	PRPF40A	5	0.555134	-0.193701
toci cd4 5	toci	cd4	MT-ND5	5	0.554996	-0.44591
toci cd4 5	toci	cd4	YIPF4	5	0.554977	0.123385
toci cd4 5	toci	cd4	CDKN1B	5	0.554852	0.573834
toci cd4 5	toci	cd4	RASGRP2	5	0.554829	0.286448
toci cd4 5	toci	cd4	FAM177A1	5	0.554748	0.321101
toci cd4 5	toci	cd4	RAB4A	5	0.554718	0.357387
toci cd4 5	toci	cd4	SF3B1	5	0.554672	0.203783
toci cd4 5	toci	cd4	RAB11FIP1	5	0.554661	0.73135
toci cd4 5	toci	cd4	CD5	5	0.55461	0.546217
toci cd4 5	toci	cd4	PFKL	5	0.554573	0.255131
toci cd4 5	toci	cd4	RNF166	5	0.554566	0.483356
toci cd4 5	toci	cd4	FDX1	5	0.554479	0.337197
toci cd4 5	toci	cd4	PSMC3	5	0.554398	-0.0782733
toci cd4 5	toci	cd4	SNW1	5	0.554385	0.216725
toci cd4 5	toci	cd4	SCAMP2	5	0.554378	0.199642
toci cd4 5	toci	cd4	CEP57	5	0.554378	0.459468
toci cd4 5	toci	cd4	PCSK7	5	0.554371	0.186255
toci cd4 5	toci	cd4	SH2D2A	5	0.554266	0.692276
toci cd4 5	toci	cd4	TOX4	5	0.554232	0.26063
toci cd4 5	toci	cd4	FLOT2	5	0.55422	0.257884
toci cd4 5	toci	cd4	SPAG7	5	0.554208	0.200277
toci cd4 5	toci	cd4	SH2D1A	5	0.554184	-0.0465396
toci cd4 5	toci	cd4	TAF7	5	0.554152	0.232137
toci cd4 5	toci	cd4	ATP5MPL	5	0.554134	0.321857
toci cd4 5	toci	cd4	CARD17	5	0.554053	0.839038
toci cd4 5	toci	cd4	NUDT21	5	0.554025	0.193576
toci cd4 5	toci	cd4	EIF2AK2	5	0.554001	0.187013
toci cd4 5	toci	cd4	CD37	5	0.553991	0.460646
toci cd4 5	toci	cd4	EMC7	5	0.553984	0.333934
toci cd4 5	toci	cd4	SSNA1	5	0.553939	-0.0524378
toci cd4 5	toci	cd4	PRKAR1A	5	0.553919	0.483365
toci cd4 5	toci	cd4	LINC02195	5	0.55389	0.789669
toci cd4 5	toci	cd4	FYB1	5	0.553883	0.257214
toci cd4 5	toci	cd4	BRWD1	5	0.553633	0.213561
toci cd4 5	toci	cd4	FOXN3	5	0.553615	0.432336
toci cd4 5	toci	cd4	PARP12	5	0.553558	0.26338
toci cd4 5	toci	cd4	C1D	5	0.553477	0.515995
toci cd4 5	toci	cd4	SH3BP1	5	0.553461	0.289521
toci cd4 5	toci	cd4	RSRP1	5	0.553397	0.351385
toci cd4 5	toci	cd4	RASSF5	5	0.553387	0.233981
toci cd4 5	toci	cd4	ZBTB38	5	0.553346	0.381616
toci cd4 5	toci	cd4	MPPE1	5	0.553336	0.349169
toci cd4 5	toci	cd4	PSMC5	5	0.553285	0.166897
toci cd4 5	toci	cd4	CASP8	5	0.553266	0.297626
toci cd4 5	toci	cd4	MIR181A1HG	5	0.553216	0.451089
toci cd4 5	toci	cd4	POLR2F	5	0.55321	0.102642
toci cd4 5	toci	cd4	HIST1H1C	5	0.553189	0.16871
toci cd4 5	toci	cd4	GYPC	5	0.553153	0.509607
toci cd4 5	toci	cd4	TMEM9B	5	0.553147	0.393279
toci cd4 5	toci	cd4	CDC25B	5	0.55303	-0.0288983
toci cd4 5	toci	cd4	SPN	5	0.553017	-0.0447681
toci cd4 5	toci	cd4	MBP	5	0.552955	0.259659
toci cd4 5	toci	cd4	NECAP2	5	0.552916	0.363878
toci cd4 5	toci	cd4	POLD4	5	0.552867	0.808655
toci cd4 5	toci	cd4	GALM	5	0.552824	0.181078
toci cd4 5	toci	cd4	ITSN2	5	0.552804	0.48522
toci cd4 5	toci	cd4	NDUFS7	5	0.552781	0.117607
toci cd4 5	toci	cd4	GCH1	5	0.552741	0.801535
toci cd4 5	toci	cd4	ACAP2	5	0.552686	0.392531
toci cd4 5	toci	cd4	VMA21	5	0.552651	0.394703
toci cd4 5	toci	cd4	WSB1	5	0.552573	0.0463865
toci cd4 5	toci	cd4	NMI	5	0.552559	0.259315
toci cd4 5	toci	cd4	PCMT1	5	0.552459	0.163291
toci cd4 5	toci	cd4	CXCR3	5	0.552427	0.319259
toci cd4 5	toci	cd4	SDF2	5	0.552385	0.498859
toci cd4 5	toci	cd4	GADD45A	5	0.552349	0.915081
toci cd4 5	toci	cd4	RTCA	5	0.552252	0.468847
toci cd4 5	toci	cd4	SEPT1	5	0.552183	0.262016
toci cd4 5	toci	cd4	SET	5	0.55213	-0.385621
toci cd4 5	toci	cd4	RAB1B	5	0.552034	0.0278736
toci cd4 5	toci	cd4	ERP29	5	0.552034	0.188921
toci cd4 5	toci	cd4	PTPN22	5	0.551959	0.586869
toci cd4 5	toci	cd4	COMT	5	0.551946	0.19595
toci cd4 5	toci	cd4	TCIRG1	5	0.551929	0.306831
toci cd4 5	toci	cd4	SERPINB1	5	0.551898	0.287442
toci cd4 5	toci	cd4	SNX20	5	0.551855	0.429552
toci cd4 5	toci	cd4	HNRNPR	5	0.551839	-0.0619098
toci cd4 5	toci	cd4	IBTK	5	0.551832	0.0541799
toci cd4 5	toci	cd4	VPS28	5	0.551793	0.223716
toci cd4 5	toci	cd4	CCR6	5	0.551739	0.414602
toci cd4 5	toci	cd4	RBM8A	5	0.551703	0.266556
toci cd4 5	toci	cd4	LDHA	5	0.55164	0.101875
toci cd4 5	toci	cd4	PSMA7	5	0.551623	0.105853
toci cd4 5	toci	cd4	RAP1B	5	0.551602	0.421199
toci cd4 5	toci	cd4	SASH3	5	0.551569	0.467505
toci cd4 5	toci	cd4	NDUFB6	5	0.551538	0.0533912
toci cd4 5	toci	cd4	COPB1	5	0.551521	-0.0219084
toci cd4 5	toci	cd4	MRPL43	5	0.551521	0.454345
toci cd4 5	toci	cd4	FLI1	5	0.55152	0.184458
toci cd4 5	toci	cd4	LEPROTL1	5	0.55151	0.517664
toci cd4 5	toci	cd4	UFD1	5	0.551505	0.236183
toci cd4 5	toci	cd4	TNIK	5	0.551462	0.581
toci cd4 5	toci	cd4	TGFB1	5	0.551391	-0.11429
toci cd4 5	toci	cd4	ICA1	5	0.551292	0.770964
toci cd4 5	toci	cd4	MYD88	5	0.551256	0.316708
toci cd4 5	toci	cd4	PPP6C	5	0.551229	0.660622
toci cd4 5	toci	cd4	RASGRP1	5	0.551043	0.0522783
toci cd4 5	toci	cd4	CAPG	5	0.551016	0.487376
toci cd4 5	toci	cd4	SEPT6	5	0.550905	0.0876427
toci cd4 5	toci	cd4	FOXN2	5	0.550899	0.237334
toci cd4 5	toci	cd4	TMEM179B	5	0.550885	0.322421
toci cd4 5	toci	cd4	PSMC4	5	0.550885	0.176375
toci cd4 5	toci	cd4	CSNK1A1	5	0.550855	0.260249
toci cd4 5	toci	cd4	EIF3J	5	0.550825	0.0728353
toci cd4 5	toci	cd4	OSTC	5	0.550783	0.602999
toci cd4 5	toci	cd4	MAN1A2	5	0.550783	0.37996
toci cd4 5	toci	cd4	ARID4B	5	0.550726	0.30683
toci cd4 5	toci	cd4	SRP9	5	0.550702	0.208904
toci cd4 5	toci	cd4	STN1	5	0.550636	0.576715
toci cd4 5	toci	cd4	LGALS9	5	0.550627	0.143917
toci cd4 5	toci	cd4	CYCS	5	0.550542	-0.0800598
toci cd4 5	toci	cd4	MVP	5	0.55049	0.174695
toci cd4 5	toci	cd4	NONO	5	0.550393	0.158314
toci cd4 5	toci	cd4	WASHC1	5	0.550391	0.314417
toci cd4 5	toci	cd4	PERP	5	0.55039	0.618103
toci cd4 5	toci	cd4	PEPD	5	0.550388	0.504785
toci cd4 5	toci	cd4	PDCL	5	0.550383	0.753402
toci cd4 5	toci	cd4	GLRX3	5	0.550372	0.233089
toci cd4 5	toci	cd4	RNF114	5	0.550314	0.471089
toci cd4 5	toci	cd4	MPC2	5	0.550251	0.258773
toci cd4 5	toci	cd4	PKM	5	0.550225	0.226068
toci cd4 5	toci	cd4	AC090152.1	5	0.550179	0.949683
toci cd4 5	toci	cd4	ABHD3	5	0.550168	0.500893
toci cd4 5	toci	cd4	AC017002.3	5	0.550166	0.710617
toci cd4 5	toci	cd4	TOP1	5	0.550155	0.106024
toci cd4 5	toci	cd4	NDUFA13	5	0.550122	0.180513
toci cd4 5	toci	cd4	CHST12	5	0.550005	0.608018
toci cd4 5	toci	cd4	PAM	5	0.549966	0.801846
toci cd4 5	toci	cd4	SYTL3	5	0.549937	0.589692
toci cd4 5	toci	cd4	FLT3LG	5	0.549867	0.828908
toci cd4 5	toci	cd4	AKAP9	5	0.549847	0.225431
toci cd4 5	toci	cd4	PAG1	5	0.549808	0.315946
toci cd4 5	toci	cd4	UBE2K	5	0.549798	0.206723
toci cd4 5	toci	cd4	BECN1	5	0.549635	0.362531
toci cd4 5	toci	cd4	MORF4L1	5	0.549548	0.406388
toci cd4 5	toci	cd4	EIF3D	5	0.549535	0.0714533
toci cd4 5	toci	cd4	POLR2G	5	0.549514	0.157515
toci cd4 5	toci	cd4	MRPS18C	5	0.549505	0.230558
toci cd4 5	toci	cd4	RNF10	5	0.549468	0.201235
toci cd4 5	toci	cd4	HNRNPUL1	5	0.549448	0.178011
toci cd4 5	toci	cd4	BLOC1S2	5	0.54935	0.453694
toci cd4 5	toci	cd4	RAB33A	5	0.549282	0.495062
toci cd4 5	toci	cd4	EDF1	5	0.549278	0.204586
toci cd4 5	toci	cd4	DCP2	5	0.549251	0.277838
toci cd4 5	toci	cd4	CMC2	5	0.549219	0.319327
toci cd4 5	toci	cd4	METTL9	5	0.549038	0.576817
toci cd4 5	toci	cd4	MVB12A	5	0.548998	0.513863
toci cd4 5	toci	cd4	ELOF1	5	0.548986	0.233482
toci cd4 5	toci	cd4	HPS1	5	0.54895	0.136222
toci cd4 5	toci	cd4	DNAJA1	5	0.548943	-0.0152021
toci cd4 5	toci	cd4	APOBEC3G	5	0.548893	0.362678
toci cd4 5	toci	cd4	MTCH2	5	0.548864	0.430534
toci cd4 5	toci	cd4	XRCC6	5	0.548838	0.17432
toci cd4 5	toci	cd4	DPYD	5	0.548796	0.750499
toci cd4 5	toci	cd4	PAPOLA	5	0.548774	0.0749504
toci cd4 5	toci	cd4	SEPT9	5	0.548756	-0.0488886
toci cd4 5	toci	cd4	UBR2	5	0.54873	0.219053
toci cd4 5	toci	cd4	BNIP2	5	0.548698	0.52097
toci cd4 5	toci	cd4	LINC00426	5	0.548648	0.640313
toci cd4 5	toci	cd4	SERINC1	5	0.54858	0.404776
toci cd4 5	toci	cd4	TPST2	5	0.548557	0.242189
toci cd4 5	toci	cd4	IFI44	5	0.548528	0.521542
toci cd4 5	toci	cd4	RNF125	5	0.548487	0.111552
toci cd4 5	toci	cd4	DCK	5	0.548459	0.552309
toci cd4 5	toci	cd4	MPLKIP	5	0.548421	0.332917
toci cd4 5	toci	cd4	EIF3I	5	0.548414	0.100238
toci cd4 5	toci	cd4	MGAT1	5	0.548361	0.207309
toci cd4 5	toci	cd4	SUCLG1	5	0.54836	-0.162321
toci cd4 5	toci	cd4	SKAP2	5	0.548347	0.752994
toci cd4 5	toci	cd4	TMEM154	5	0.548346	0.568475
toci cd4 5	toci	cd4	VPS51	5	0.548257	0.213845
toci cd4 5	toci	cd4	DNAJC7	5	0.548248	0.212022
toci cd4 5	toci	cd4	ITPA	5	0.548155	0.0882006
toci cd4 5	toci	cd4	ITM2A	5	0.548071	0.551404
toci cd4 5	toci	cd4	EHD1	5	0.547889	-0.0998133
toci cd4 5	toci	cd4	KDELR1	5	0.547846	0.461948
toci cd4 5	toci	cd4	SNX2	5	0.547788	0.497106
toci cd4 5	toci	cd4	FMNL1	5	0.547718	0.264039
toci cd4 5	toci	cd4	BAZ1A	5	0.547689	-0.17949
toci cd4 5	toci	cd4	MYCBP2	5	0.547662	0.118177
toci cd4 5	toci	cd4	ERBIN	5	0.547634	0.36595
toci cd4 5	toci	cd4	CORO2A	5	0.547591	0.736187
toci cd4 5	toci	cd4	PAPSS1	5	0.547588	0.367005
toci cd4 5	toci	cd4	ZDHHC12	5	0.54758	0.278612
toci cd4 5	toci	cd4	DENND1B	5	0.547504	0.574013
toci cd4 5	toci	cd4	UTS2	5	0.547426	0.905395
toci cd4 5	toci	cd4	ATP6V0B	5	0.547312	0.339793
toci cd4 5	toci	cd4	ENTPD1	5	0.547266	0.449658
toci cd4 5	toci	cd4	CCT4	5	0.54724	-0.0598969
toci cd4 5	toci	cd4	SRI	5	0.54722	0.385366
toci cd4 5	toci	cd4	RWDD1	5	0.547195	0.198265
toci cd4 5	toci	cd4	CCDC28A	5	0.547194	0.412702
toci cd4 5	toci	cd4	HM13	5	0.547188	0.585848
toci cd4 5	toci	cd4	LSM8	5	0.547148	0.186848
acute bcell 11	acute	bcell	GAPDH	11	0.887157	1.06965
acute bcell 11	acute	bcell	ACTG1	11	0.883924	1.29763
acute bcell 11	acute	bcell	ACTB	11	0.848884	0.800761
acute bcell 11	acute	bcell	PFN1	11	0.848115	0.699436
acute bcell 11	acute	bcell	PPIA	11	0.806688	0.580198
acute bcell 11	acute	bcell	ARPC2	11	0.801556	0.567427
acute bcell 11	acute	bcell	ANXA2	11	0.799542	0.508121
acute bcell 11	acute	bcell	CLIC1	11	0.784782	0.57756
acute bcell 11	acute	bcell	ACP5	11	0.782156	0.359362
acute bcell 11	acute	bcell	TMSB4X	11	0.779055	0.51429
acute bcell 11	acute	bcell	CRIP1	11	0.776409	0.463095
acute bcell 11	acute	bcell	RAC2	11	0.775282	0.549268
acute bcell 11	acute	bcell	TAGLN2	11	0.773756	0.655225
acute bcell 11	acute	bcell	LSP1	11	0.773002	0.524719
acute bcell 11	acute	bcell	UCP2	11	0.771957	0.574973
acute bcell 11	acute	bcell	TKT	11	0.770319	0.426808
acute bcell 11	acute	bcell	ANXA4	11	0.767051	0.350324
acute bcell 11	acute	bcell	CAPZB	11	0.758889	0.430096
acute bcell 11	acute	bcell	S100A4	11	0.75799	0.636103
acute bcell 11	acute	bcell	VIM	11	0.757285	0.604409
acute bcell 11	acute	bcell	LDHB	11	0.756882	0.420781
acute bcell 11	acute	bcell	SH3BGRL3	11	0.756472	0.503043
acute bcell 11	acute	bcell	ATP5F1E	11	0.753371	0.43762
acute bcell 11	acute	bcell	CAPG	11	0.753221	0.386148
acute bcell 11	acute	bcell	H3F3A	11	0.750721	0.450563
acute bcell 11	acute	bcell	CD1C	11	0.750413	0.381019
acute bcell 11	acute	bcell	ARPC1B	11	0.747921	0.341391
acute bcell 11	acute	bcell	JPT1	11	0.746557	0.300307
acute bcell 11	acute	bcell	S100A10	11	0.745538	0.529772
acute bcell 11	acute	bcell	CD52	11	0.743495	0.456618
acute bcell 11	acute	bcell	ARPC5	11	0.741766	0.378047
acute bcell 11	acute	bcell	CFL1	11	0.737502	0.442016
acute bcell 11	acute	bcell	SLC25A5	11	0.737046	0.445204
acute bcell 11	acute	bcell	PGLS	11	0.734956	0.315965
acute bcell 11	acute	bcell	SUB1	11	0.731744	0.517305
acute bcell 11	acute	bcell	TNFRSF13B	11	0.731643	0.263415
acute bcell 11	acute	bcell	CORO1A	11	0.731286	0.462964
acute bcell 11	acute	bcell	PYCARD	11	0.730094	0.28455
acute bcell 11	acute	bcell	AP2S1	11	0.729518	0.272892
acute bcell 11	acute	bcell	ARPC3	11	0.728206	0.386594
acute bcell 11	acute	bcell	PRDX1	11	0.727876	0.351562
acute bcell 11	acute	bcell	ATP5MC3	11	0.727566	0.365194
acute bcell 11	acute	bcell	ITGB7	11	0.724972	0.236236
acute bcell 11	acute	bcell	CPNE5	11	0.72355	0.230789
acute bcell 11	acute	bcell	CIB1	11	0.722276	0.389816
acute bcell 11	acute	bcell	CCDC50	11	0.721376	0.272624
acute bcell 11	acute	bcell	COX5A	11	0.721301	0.349492
acute bcell 11	acute	bcell	ATP5MC2	11	0.719199	0.390137
acute bcell 11	acute	bcell	DYNLL1	11	0.718446	0.285995
acute bcell 11	acute	bcell	TWF2	11	0.717281	0.212193
acute bcell 11	acute	bcell	AC004687.1	11	0.71704	0.238787
acute bcell 11	acute	bcell	PLAC8	11	0.715973	0.477399
acute bcell 11	acute	bcell	CTSH	11	0.715216	0.325407
acute bcell 11	acute	bcell	HIGD2A	11	0.714486	0.357476
acute bcell 11	acute	bcell	GRN	11	0.713254	0.27408
acute bcell 11	acute	bcell	BRK1	11	0.712691	0.320935
acute bcell 11	acute	bcell	RGS10	11	0.712608	0.207494
acute bcell 11	acute	bcell	SEC61B	11	0.712332	0.331087
acute bcell 11	acute	bcell	TXN	11	0.709347	0.238806
acute bcell 11	acute	bcell	COTL1	11	0.708252	0.226554
acute bcell 11	acute	bcell	PPP1CA	11	0.708211	0.33972
acute bcell 11	acute	bcell	MYL6	11	0.707725	0.378073
acute bcell 11	acute	bcell	CD99	11	0.706815	0.329208
acute bcell 11	acute	bcell	MT-CO1	11	0.706317	0.478323
acute bcell 11	acute	bcell	DECR1	11	0.705881	0.204707
acute bcell 11	acute	bcell	TALDO1	11	0.704896	0.249336
acute bcell 11	acute	bcell	CD82	11	0.70359	0.275159
acute bcell 11	acute	bcell	MRPL40	11	0.703523	0.19909
acute bcell 11	acute	bcell	ARHGDIB	11	0.702668	0.377948
acute bcell 11	acute	bcell	ATP5MG	11	0.702666	0.358627
acute bcell 11	acute	bcell	TPI1	11	0.701074	0.32036
acute bcell 11	acute	bcell	NOP10	11	0.700332	0.237688
acute bcell 11	acute	bcell	SLC25A3	11	0.700229	0.3284
acute bcell 11	acute	bcell	CD27	11	0.699158	0.238812
acute bcell 11	acute	bcell	GABARAPL2	11	0.699016	0.291764
acute bcell 11	acute	bcell	TRAPPC1	11	0.698865	0.296194
acute bcell 11	acute	bcell	SMIM14	11	0.698817	0.343956
acute bcell 11	acute	bcell	ARPC5L	11	0.698545	0.2319
acute bcell 11	acute	bcell	CLECL1	11	0.697111	0.173666
acute bcell 11	acute	bcell	C4orf48	11	0.697069	0.178096
acute bcell 11	acute	bcell	PDLIM1	11	0.696135	0.288206
acute bcell 11	acute	bcell	LIMD2	11	0.695737	0.380545
acute bcell 11	acute	bcell	COX6B1	11	0.695051	0.333525
acute bcell 11	acute	bcell	PTRHD1	11	0.69398	0.179828
acute bcell 11	acute	bcell	PTPN6	11	0.693197	0.331079
acute bcell 11	acute	bcell	S100A6	11	0.691711	0.404725
acute bcell 11	acute	bcell	TMSB10	11	0.691505	0.310176
acute bcell 11	acute	bcell	ATP5PB	11	0.690942	0.256806
acute bcell 11	acute	bcell	CNN2	11	0.69027	0.329918
acute bcell 11	acute	bcell	FLNA	11	0.690144	0.199751
acute bcell 11	acute	bcell	ATP5F1A	11	0.687162	0.247746
acute bcell 11	acute	bcell	PPA1	11	0.687127	0.196872
acute bcell 11	acute	bcell	PPP1R18	11	0.686923	0.19911
acute bcell 11	acute	bcell	LAMTOR2	11	0.686851	0.165002
acute bcell 11	acute	bcell	SND1	11	0.686562	0.183142
acute bcell 11	acute	bcell	SYTL1	11	0.686177	0.208273
acute bcell 11	acute	bcell	NAPSA	11	0.686106	0.209586
acute bcell 11	acute	bcell	PKM	11	0.686075	0.268213
acute bcell 11	acute	bcell	ITGB1	11	0.685621	0.224944
acute bcell 11	acute	bcell	REEP5	11	0.685378	0.209839
acute bcell 11	acute	bcell	ATP5F1B	11	0.684821	0.2857
acute bcell 11	acute	bcell	VDAC1	11	0.684758	0.189234
acute bcell 11	acute	bcell	SERPINB1	11	0.68456	0.209246
acute bcell 11	acute	bcell	ATP6V0B	11	0.683324	0.237382
acute bcell 11	acute	bcell	HMGA1	11	0.682792	0.198662
acute bcell 11	acute	bcell	SP140	11	0.682287	0.204682
acute bcell 11	acute	bcell	MS4A1	11	0.682224	0.40283
acute bcell 11	acute	bcell	GDI2	11	0.68119	0.292583
acute bcell 11	acute	bcell	TBCB	11	0.680773	0.191667
acute bcell 11	acute	bcell	AHNAK	11	0.680428	0.237774
acute bcell 11	acute	bcell	SNX3	11	0.67988	0.327948
acute bcell 11	acute	bcell	ATP5MF	11	0.67948	0.264091
acute bcell 11	acute	bcell	NME2	11	0.6794	0.268064
acute bcell 11	acute	bcell	MAP4K1	11	0.678447	0.15579
acute bcell 11	acute	bcell	GNG5	11	0.67829	0.2748
acute bcell 11	acute	bcell	IGHG1	11	0.678118	0.201375
acute bcell 11	acute	bcell	SELENOW	11	0.676785	0.170767
acute bcell 11	acute	bcell	LDHA	11	0.676691	0.218648
acute bcell 11	acute	bcell	ATP5F1C	11	0.676601	0.212195
acute bcell 11	acute	bcell	HCST	11	0.67644	0.202719
acute bcell 11	acute	bcell	SPIB	11	0.676236	0.152597
acute bcell 11	acute	bcell	RHOF	11	0.674878	0.159945
acute bcell 11	acute	bcell	AES	11	0.674785	0.268992
acute bcell 11	acute	bcell	NDUFV2	11	0.67404	0.206325
acute bcell 11	acute	bcell	CALM2	11	0.673969	0.318331
acute bcell 11	acute	bcell	SYK	11	0.673841	0.215677
acute bcell 11	acute	bcell	ARL6IP5	11	0.673504	0.248325
acute bcell 11	acute	bcell	PLEK	11	0.673096	0.182686
acute bcell 11	acute	bcell	UQCRH	11	0.672727	0.31202
acute bcell 11	acute	bcell	CXCR3	11	0.672502	0.191612
acute bcell 11	acute	bcell	DUS2	11	0.671557	0.129082
acute bcell 11	acute	bcell	POLR2L	11	0.67152	0.214947
acute bcell 11	acute	bcell	MYL12B	11	0.671503	0.286836
acute bcell 11	acute	bcell	PTP4A2	11	0.671497	0.158051
acute bcell 11	acute	bcell	NAA38	11	0.671357	0.176771
acute bcell 11	acute	bcell	SEC11A	11	0.670842	0.191491
acute bcell 11	acute	bcell	GNAI2	11	0.670636	0.150151
acute bcell 11	acute	bcell	CTSC	11	0.670432	0.140528
acute bcell 11	acute	bcell	NDUFB2	11	0.670223	0.240902
acute bcell 11	acute	bcell	FGR	11	0.669792	0.152572
acute bcell 11	acute	bcell	ABRACL	11	0.669458	0.1664
acute bcell 11	acute	bcell	GTF3C6	11	0.669393	0.149542
acute bcell 11	acute	bcell	MRPS34	11	0.669164	0.149875
acute bcell 11	acute	bcell	VOPP1	11	0.66915	0.151838
acute bcell 11	acute	bcell	CSTB	11	0.669132	0.18172
acute bcell 11	acute	bcell	C9orf16	11	0.669107	0.229161
acute bcell 11	acute	bcell	C1QBP	11	0.668901	0.211013
acute bcell 11	acute	bcell	PGAM1	11	0.667474	0.186157
acute bcell 11	acute	bcell	LGALS1	11	0.667473	0.312644
acute bcell 11	acute	bcell	ENO1	11	0.667324	0.23275
acute bcell 11	acute	bcell	MPG	11	0.667037	0.153066
acute bcell 11	acute	bcell	TUBA4A	11	0.666861	0.156509
acute bcell 11	acute	bcell	NDUFB3	11	0.666727	0.150418
acute bcell 11	acute	bcell	HSPA8	11	0.666339	0.31656
acute bcell 11	acute	bcell	H2AFV	11	0.666006	0.155749
acute bcell 11	acute	bcell	S1PR4	11	0.665507	0.142892
acute bcell 11	acute	bcell	PSMA5	11	0.665495	0.144451
acute bcell 11	acute	bcell	PSMB2	11	0.665304	0.140071
acute bcell 11	acute	bcell	CUTA	11	0.665095	0.231605
acute bcell 11	acute	bcell	CD53	11	0.665061	0.3029
acute bcell 11	acute	bcell	TMEM256	11	0.664343	0.180074
acute bcell 11	acute	bcell	WDR1	11	0.664261	0.165509
acute bcell 11	acute	bcell	LPXN	11	0.664132	0.126167
acute bcell 11	acute	bcell	FABP5	11	0.6633	0.134792
acute bcell 11	acute	bcell	ILK	11	0.663295	0.120844
acute bcell 11	acute	bcell	MRPL41	11	0.663142	0.141265
acute bcell 11	acute	bcell	SEPT6	11	0.663073	0.247703
acute bcell 11	acute	bcell	MYO1G	11	0.662056	0.147384
acute bcell 11	acute	bcell	UBE2J1	11	0.66173	0.23274
acute bcell 11	acute	bcell	ETFA	11	0.661536	0.123444
acute bcell 11	acute	bcell	GEMIN7	11	0.661482	0.123764
acute bcell 11	acute	bcell	TXNDC17	11	0.661265	0.121935
acute bcell 11	acute	bcell	MRPL51	11	0.661232	0.131005
acute bcell 11	acute	bcell	S100A11	11	0.66033	0.179902
acute bcell 11	acute	bcell	PRDX3	11	0.659935	0.126401
acute bcell 11	acute	bcell	ZNHIT1	11	0.659674	0.126841
acute bcell 11	acute	bcell	COX8A	11	0.659592	0.246115
acute bcell 11	acute	bcell	LRMP	11	0.659587	0.139663
acute bcell 11	acute	bcell	BCAS4	11	0.659496	0.156462
acute bcell 11	acute	bcell	SCIMP	11	0.659292	0.145595
acute bcell 11	acute	bcell	NDUFA12	11	0.659257	0.164116
acute bcell 11	acute	bcell	ARF5	11	0.659173	0.192644
acute bcell 11	acute	bcell	GSTK1	11	0.659106	0.225427
acute bcell 11	acute	bcell	RAB11A	11	0.65873	0.138929
acute bcell 11	acute	bcell	TPM3	11	0.658716	0.286614
acute bcell 11	acute	bcell	MZT2A	11	0.658647	0.136719
acute bcell 11	acute	bcell	FDFT1	11	0.658496	0.181072
acute bcell 11	acute	bcell	CSK	11	0.658339	0.193614
acute bcell 11	acute	bcell	RGS19	11	0.657307	0.171222
acute bcell 11	acute	bcell	MARCKS	11	0.657245	0.141766
acute bcell 11	acute	bcell	HLA-DPB1	11	0.657162	0.323272
acute bcell 11	acute	bcell	LTB	11	0.657111	0.431269
acute bcell 11	acute	bcell	TOR3A	11	0.65694	0.126281
acute bcell 11	acute	bcell	ATP5MD	11	0.656858	0.22439
acute bcell 11	acute	bcell	AP1S2	11	0.656782	0.126652
acute bcell 11	acute	bcell	NDUFB5	11	0.656713	0.131284
acute bcell 11	acute	bcell	PRELID1	11	0.65671	0.198751
acute bcell 11	acute	bcell	APBB1IP	11	0.656604	0.14318
acute bcell 11	acute	bcell	PNOC	11	0.656515	0.142841
acute bcell 11	acute	bcell	LSM2	11	0.65636	0.155539
acute bcell 11	acute	bcell	GRHPR	11	0.656296	0.126008
acute bcell 11	acute	bcell	IFI27L2	11	0.656255	0.124852
acute bcell 11	acute	bcell	MTDH	11	0.656159	0.240492
acute bcell 11	acute	bcell	RAB5IF	11	0.65586	0.115043
acute bcell 11	acute	bcell	MTMR14	11	0.655645	0.122921
acute bcell 11	acute	bcell	RPS7	11	0.655585	0.203169
acute bcell 11	acute	bcell	GLRX3	11	0.655502	0.112426
acute bcell 11	acute	bcell	GMFG	11	0.655442	0.247525
acute bcell 11	acute	bcell	TIMM8B	11	0.655405	0.112909
acute bcell 11	acute	bcell	AIM2	11	0.655338	0.145641
acute bcell 11	acute	bcell	MYL12A	11	0.655338	0.310944
acute bcell 11	acute	bcell	DDAH2	11	0.65513	0.132043
acute bcell 11	acute	bcell	COX5B	11	0.654832	0.25893
acute bcell 11	acute	bcell	PSMA4	11	0.654672	0.136699
acute bcell 11	acute	bcell	CYB561A3	11	0.654663	0.222151
acute bcell 11	acute	bcell	MRPS6	11	0.654662	0.128737
acute bcell 11	acute	bcell	CHMP4B	11	0.65457	0.113932
acute bcell 11	acute	bcell	SHMT2	11	0.654556	0.158987
acute bcell 11	acute	bcell	GYPC	11	0.65396	0.202206
acute bcell 11	acute	bcell	CLTA	11	0.653705	0.134155
acute bcell 11	acute	bcell	PPP4C	11	0.653685	0.151758
acute bcell 11	acute	bcell	PDCD5	11	0.65361	0.128493
acute bcell 11	acute	bcell	ATP6V0D1	11	0.653397	0.121232
acute bcell 11	acute	bcell	GLRX	11	0.653131	0.127849
acute bcell 11	acute	bcell	PSMB8	11	0.653052	0.215916
acute bcell 11	acute	bcell	LITAF	11	0.653035	0.165927
acute bcell 11	acute	bcell	CHCHD5	11	0.653024	0.108215
acute bcell 11	acute	bcell	PMVK	11	0.652844	0.108812
acute bcell 11	acute	bcell	MT-CO2	11	0.652294	0.278306
acute bcell 11	acute	bcell	LCP1	11	0.652257	0.212484
acute bcell 11	acute	bcell	TIMM13	11	0.652112	0.115372
acute bcell 11	acute	bcell	ZNF706	11	0.651874	0.163929
acute bcell 11	acute	bcell	RASGRP2	11	0.651092	0.208985
acute bcell 11	acute	bcell	HMOX2	11	0.651027	0.105374
acute bcell 11	acute	bcell	ITGB2	11	0.650783	0.163705
acute bcell 11	acute	bcell	COX6C	11	0.65046	0.25921
acute bcell 11	acute	bcell	FIBP	11	0.650409	0.116679
acute bcell 11	acute	bcell	MIEN1	11	0.650385	0.119995
acute bcell 11	acute	bcell	PARK7	11	0.650329	0.205091
acute bcell 11	acute	bcell	UFC1	11	0.650304	0.189046
acute bcell 11	acute	bcell	CHMP2A	11	0.650215	0.106056
acute bcell 11	acute	bcell	UBE2N	11	0.64978	0.156356
acute bcell 11	acute	bcell	NDUFAB1	11	0.649633	0.124651
acute bcell 11	acute	bcell	CCDC85B	11	0.649441	0.169725
acute bcell 11	acute	bcell	ATP6V0E1	11	0.64932	0.220538
acute bcell 11	acute	bcell	TXN2	11	0.649279	0.12005
acute bcell 11	acute	bcell	NDUFS6	11	0.649251	0.120534
acute bcell 11	acute	bcell	UBE2A	11	0.649141	0.10485
acute bcell 11	acute	bcell	YWHAB	11	0.648892	0.260976
acute bcell 11	acute	bcell	SNRNP25	11	0.648395	0.108317
acute bcell 11	acute	bcell	UBL7	11	0.648355	0.109394
acute bcell 11	acute	bcell	FERMT3	11	0.648045	0.11359
acute bcell 11	acute	bcell	SEM1	11	0.647917	0.139703
acute bcell 11	acute	bcell	PSMB9	11	0.647465	0.258505
acute bcell 11	acute	bcell	CFLAR	11	0.647385	0.130116
acute bcell 11	acute	bcell	CORO1B	11	0.647039	0.118744
acute bcell 11	acute	bcell	DNAJC15	11	0.646953	0.153607
acute bcell 11	acute	bcell	SNRPD2	11	0.646818	0.261703
acute bcell 11	acute	bcell	EIF3I	11	0.646722	0.146128
acute bcell 11	acute	bcell	MDH2	11	0.646584	0.16843
acute bcell 11	acute	bcell	CD79B	11	0.646468	0.291845
acute bcell 11	acute	bcell	DBI	11	0.64637	0.231863
acute bcell 11	acute	bcell	TCIRG1	11	0.646042	0.112036
acute bcell 11	acute	bcell	ZBTB32	11	0.645947	0.113128
acute bcell 11	acute	bcell	OGT	11	0.645891	0.109309
acute bcell 11	acute	bcell	PSMB3	11	0.645862	0.16684
acute bcell 11	acute	bcell	CAPN1	11	0.645778	0.102134
acute bcell 11	acute	bcell	COPE	11	0.645693	0.159629
acute bcell 11	acute	bcell	PPM1G	11	0.645548	0.11597
acute bcell 11	acute	bcell	VASP	11	0.645539	0.124271
acute bcell 11	acute	bcell	SUMO1	11	0.645002	0.16345
acute bcell 11	acute	bcell	POLR2G	11	0.644988	0.11128
acute bcell 11	acute	bcell	BIN2	11	0.644945	0.114637
acute bcell 11	acute	bcell	ERGIC3	11	0.644837	0.125335
acute bcell 11	acute	bcell	MTCH2	11	0.644469	0.0978954
acute bcell 11	acute	bcell	TBC1D10C	11	0.644332	0.178882
acute bcell 11	acute	bcell	COX7B	11	0.644245	0.179936
acute bcell 11	acute	bcell	R3HDM4	11	0.64405	0.128388
acute bcell 11	acute	bcell	ICAM3	11	0.644046	0.180478
acute bcell 11	acute	bcell	SIT1	11	0.643839	0.11803
acute bcell 11	acute	bcell	ITPA	11	0.643835	0.0984069
acute bcell 11	acute	bcell	CALM1	11	0.643828	0.279105
acute bcell 11	acute	bcell	SHKBP1	11	0.643616	0.120672
acute bcell 11	acute	bcell	DCTN2	11	0.64353	0.0946206
acute bcell 11	acute	bcell	HADHA	11	0.643136	0.126169
acute bcell 11	acute	bcell	COPS9	11	0.643093	0.119385
acute bcell 11	acute	bcell	NCF4	11	0.642909	0.122683
acute bcell 11	acute	bcell	EIF4E2	11	0.642671	0.0935077
acute bcell 11	acute	bcell	ANXA5	11	0.642587	0.124015
acute bcell 11	acute	bcell	IFI30	11	0.642515	0.113384
acute bcell 11	acute	bcell	MRPL52	11	0.642487	0.154051
acute bcell 11	acute	bcell	SS18L2	11	0.64236	0.10467
acute bcell 11	acute	bcell	ZFAND6	11	0.64187	0.109367
acute bcell 11	acute	bcell	UQCRQ	11	0.641797	0.158981
acute bcell 11	acute	bcell	OXA1L	11	0.641785	0.149774
acute bcell 11	acute	bcell	OSTC	11	0.641755	0.102808
acute bcell 11	acute	bcell	ATP6V1F	11	0.641745	0.170006
acute bcell 11	acute	bcell	NEAT1	11	0.641737	0.148119
acute bcell 11	acute	bcell	ROMO1	11	0.641706	0.160324
acute bcell 11	acute	bcell	PLP2	11	0.641534	0.187815
acute bcell 11	acute	bcell	RILPL2	11	0.641521	0.101066
acute bcell 11	acute	bcell	RAB31	11	0.64079	0.107363
acute bcell 11	acute	bcell	SET	11	0.640534	0.174842
acute bcell 11	acute	bcell	UPF3A	11	0.640399	0.105645
acute bcell 11	acute	bcell	ALDOA	11	0.640137	0.170713
acute bcell 11	acute	bcell	CAP1	11	0.640076	0.180607
acute bcell 11	acute	bcell	GPI	11	0.640054	0.114966
acute bcell 11	acute	bcell	ACTR3	11	0.639603	0.196272
acute bcell 11	acute	bcell	MYL6B	11	0.639549	0.090919
acute bcell 11	acute	bcell	PTPN18	11	0.639515	0.106857
acute bcell 11	acute	bcell	VAMP8	11	0.639492	0.167609
acute bcell 11	acute	bcell	CACYBP	11	0.639316	0.109485
acute bcell 11	acute	bcell	MMADHC	11	0.639069	0.109209
acute bcell 11	acute	bcell	IGHA1	11	0.638984	0.190447
acute bcell 11	acute	bcell	VAMP5	11	0.638825	0.105701
acute bcell 11	acute	bcell	ECHS1	11	0.638811	0.0954491
acute bcell 11	acute	bcell	CTSZ	11	0.6388	0.0952252
acute bcell 11	acute	bcell	AURKAIP1	11	0.638775	0.12731
acute bcell 11	acute	bcell	SPI1	11	0.638706	0.142785
acute bcell 11	acute	bcell	TUFM	11	0.638655	0.152174
acute bcell 11	acute	bcell	NDUFA2	11	0.638624	0.131578
acute bcell 11	acute	bcell	BTF3	11	0.638487	0.235316
acute bcell 11	acute	bcell	NDUFB1	11	0.638304	0.12367
acute bcell 11	acute	bcell	SNRPF	11	0.638234	0.147052
acute bcell 11	acute	bcell	MOB1A	11	0.638109	0.134745
acute bcell 11	acute	bcell	SPAG7	11	0.638105	0.0915387
acute bcell 11	acute	bcell	RNH1	11	0.638062	0.117831
acute bcell 11	acute	bcell	CYB5R3	11	0.63802	0.0992642
acute bcell 11	acute	bcell	MZT2B	11	0.637957	0.101655
acute bcell 11	acute	bcell	EBI3	11	0.637941	0.12506
acute bcell 11	acute	bcell	MRPS15	11	0.637629	0.0961115
acute bcell 11	acute	bcell	PRKCB	11	0.637405	0.141057
acute bcell 11	acute	bcell	DDT	11	0.637372	0.154366
acute bcell 11	acute	bcell	HSD17B10	11	0.637332	0.0889086
acute bcell 11	acute	bcell	TLN1	11	0.637259	0.0979866
acute bcell 11	acute	bcell	VPS29	11	0.63721	0.103727
acute bcell 11	acute	bcell	STMP1	11	0.637193	0.110533
acute bcell 11	acute	bcell	PSMD8	11	0.637193	0.126711
acute bcell 11	acute	bcell	NDUFB11	11	0.636987	0.213087
acute bcell 11	acute	bcell	NDUFS5	11	0.636983	0.145133
acute bcell 11	acute	bcell	IGBP1	11	0.636921	0.124661
acute bcell 11	acute	bcell	RHOG	11	0.636737	0.158592
acute bcell 11	acute	bcell	RTRAF	11	0.636522	0.167366
acute bcell 11	acute	bcell	VDAC3	11	0.636522	0.0916275
acute bcell 11	acute	bcell	VCP	11	0.636496	0.134282
acute bcell 11	acute	bcell	MPST	11	0.636238	0.0962533
acute bcell 11	acute	bcell	ARRB2	11	0.635943	0.0915337
acute bcell 11	acute	bcell	CAPNS1	11	0.635939	0.0911634
acute bcell 11	acute	bcell	ITGB2-AS1	11	0.635904	0.109899
acute bcell 11	acute	bcell	MRPS36	11	0.635848	0.0991423
acute bcell 11	acute	bcell	LY96	11	0.635827	0.0930164
acute bcell 11	acute	bcell	CCDC167	11	0.635782	0.103667
acute bcell 11	acute	bcell	WASF2	11	0.635708	0.146873
acute bcell 11	acute	bcell	PPIB	11	0.635704	0.224488
acute bcell 11	acute	bcell	NDUFB10	11	0.635643	0.153418
acute bcell 11	acute	bcell	CNIH1	11	0.635544	0.0934577
acute bcell 11	acute	bcell	CCT8	11	0.635119	0.13265
acute bcell 11	acute	bcell	PHPT1	11	0.635005	0.0986157
acute bcell 11	acute	bcell	MRPL34	11	0.634923	0.0875598
acute bcell 11	acute	bcell	ACYP2	11	0.634881	0.0875613
acute bcell 11	acute	bcell	BAX	11	0.634817	0.144854
acute bcell 11	acute	bcell	HINT2	11	0.634796	0.0892906
acute bcell 11	acute	bcell	UQCRC1	11	0.634732	0.100277
acute bcell 11	acute	bcell	NDUFS8	11	0.634728	0.104053
acute bcell 11	acute	bcell	SLC25A6	11	0.634601	0.258788
acute bcell 11	acute	bcell	ELOB	11	0.634586	0.221211
acute bcell 11	acute	bcell	ARF6	11	0.634581	0.146237
acute bcell 11	acute	bcell	MRPL28	11	0.634576	0.0842763
acute bcell 11	acute	bcell	NEDD8	11	0.634551	0.142485
acute bcell 11	acute	bcell	RNF141	11	0.634273	0.0980141
acute bcell 11	acute	bcell	ELOVL5	11	0.634039	0.132908
acute bcell 11	acute	bcell	PARP1	11	0.63401	0.15204
acute bcell 11	acute	bcell	OPTN	11	0.633901	0.0905661
acute bcell 11	acute	bcell	SAMM50	11	0.633843	0.0813748
acute bcell 11	acute	bcell	NDUFA10	11	0.63377	0.0900183
acute bcell 11	acute	bcell	SRI	11	0.633632	0.112682
acute bcell 11	acute	bcell	UBE2G1	11	0.633593	0.0916443
acute bcell 11	acute	bcell	POMP	11	0.633391	0.173252
acute bcell 11	acute	bcell	CARD16	11	0.63339	0.100631
acute bcell 11	acute	bcell	SMARCB1	11	0.633373	0.149315
acute bcell 11	acute	bcell	PRDX2	11	0.633296	0.107524
acute bcell 11	acute	bcell	TLR10	11	0.633251	0.0882463
acute bcell 11	acute	bcell	IDH2	11	0.633098	0.0909747
acute bcell 11	acute	bcell	FKBP1A	11	0.633096	0.153509
acute bcell 11	acute	bcell	PTPN1	11	0.633012	0.116305
acute bcell 11	acute	bcell	ASNA1	11	0.633011	0.0836298
acute bcell 11	acute	bcell	PARP15	11	0.633004	0.0941387
acute bcell 11	acute	bcell	THOC7	11	0.632885	0.0888961
acute bcell 11	acute	bcell	POLR1D	11	0.632863	0.131664
acute bcell 11	acute	bcell	APEX1	11	0.632862	0.131145
acute bcell 11	acute	bcell	PTPRCAP	11	0.632829	0.171919
acute bcell 11	acute	bcell	H2AFJ	11	0.632716	0.0959893
acute bcell 11	acute	bcell	TRAPPC6A	11	0.632657	0.0959505
acute bcell 11	acute	bcell	JCHAIN	11	0.632501	0.213901
acute bcell 11	acute	bcell	PPP1R14A	11	0.632376	0.159029
acute bcell 11	acute	bcell	ATP5F1D	11	0.632333	0.136217
acute bcell 11	acute	bcell	PSMB6	11	0.632297	0.137558
acute bcell 11	acute	bcell	C19orf70	11	0.632219	0.115345
acute bcell 11	acute	bcell	NDUFS3	11	0.632187	0.0844953
acute bcell 11	acute	bcell	PAFAH1B3	11	0.632116	0.082404
acute bcell 11	acute	bcell	PRDX5	11	0.632033	0.170954
acute bcell 11	acute	bcell	UBL5	11	0.631873	0.207145
acute bcell 11	acute	bcell	MRPS21	11	0.631792	0.167569
acute bcell 11	acute	bcell	BLK	11	0.631601	0.17598
acute bcell 11	acute	bcell	FAM96A	11	0.631471	0.176292
acute bcell 11	acute	bcell	ELOF1	11	0.631447	0.0830599
acute bcell 11	acute	bcell	MDH1	11	0.631406	0.102338
acute bcell 11	acute	bcell	UQCR10	11	0.631385	0.195113
acute bcell 11	acute	bcell	NAP1L1	11	0.631126	0.208037
acute bcell 11	acute	bcell	MT-CO3	11	0.63112	0.309346
acute bcell 11	acute	bcell	NT5C	11	0.631042	0.135736
acute bcell 11	acute	bcell	PBXIP1	11	0.630732	0.0968086
acute bcell 11	acute	bcell	UQCR11	11	0.630673	0.212365
acute bcell 11	acute	bcell	EMP3	11	0.630602	0.265731
acute bcell 11	acute	bcell	MIF	11	0.630498	0.252973
acute bcell 11	acute	bcell	EIF2S2	11	0.630288	0.105885
acute bcell 11	acute	bcell	HCK	11	0.630248	0.0947623
acute bcell 11	acute	bcell	TAP1	11	0.630106	0.11117
acute bcell 11	acute	bcell	COX14	11	0.630022	0.111044
acute bcell 11	acute	bcell	GSN	11	0.63	0.126243
acute bcell 11	acute	bcell	CASP4	11	0.629767	0.0912985
acute bcell 11	acute	bcell	PIH1D1	11	0.629741	0.0900874
acute bcell 11	acute	bcell	UBE2L3	11	0.629657	0.110212
acute bcell 11	acute	bcell	MZB1	11	0.629613	0.0805737
acute bcell 11	acute	bcell	MVP	11	0.629582	0.0845863
acute bcell 11	acute	bcell	SNRPC	11	0.62957	0.105076
acute bcell 11	acute	bcell	SUPT4H1	11	0.629333	0.0972454
acute bcell 11	acute	bcell	OAZ1	11	0.629268	0.244616
acute bcell 11	acute	bcell	NUCB1	11	0.629117	0.086055
acute bcell 11	acute	bcell	YWHAE	11	0.629112	0.0898149
acute bcell 11	acute	bcell	CCT5	11	0.629106	0.0931775
acute bcell 11	acute	bcell	BZW2	11	0.628944	0.0826713
acute bcell 11	acute	bcell	AIP	11	0.628866	0.0985199
acute bcell 11	acute	bcell	RSRP1	11	0.628814	0.138212
acute bcell 11	acute	bcell	MINOS1	11	0.628722	0.087718
acute bcell 11	acute	bcell	CYC1	11	0.62847	0.094165
acute bcell 11	acute	bcell	TMEM156	11	0.628422	0.107582
acute bcell 11	acute	bcell	SSNA1	11	0.628328	0.0983311
acute bcell 11	acute	bcell	HLA-DQA1	11	0.628281	0.296095
acute bcell 11	acute	bcell	TMED3	11	0.628043	0.0794
acute bcell 11	acute	bcell	CTSA	11	0.628035	0.0790239
acute bcell 11	acute	bcell	HSPD1	11	0.627974	0.120856
acute bcell 11	acute	bcell	TXNL1	11	0.627829	0.0977193
acute bcell 11	acute	bcell	CD86	11	0.627745	0.0943749
acute bcell 11	acute	bcell	FKBP3	11	0.627681	0.0835344
acute bcell 11	acute	bcell	ADH5	11	0.62764	0.0807358
acute bcell 11	acute	bcell	IAH1	11	0.627459	0.0777794
acute bcell 11	acute	bcell	NDUFB4	11	0.627409	0.150201
acute bcell 11	acute	bcell	HADHB	11	0.627304	0.0781466
acute bcell 11	acute	bcell	PFDN4	11	0.627212	0.0805403
acute bcell 11	acute	bcell	RPL4	11	0.62716	0.252078
acute bcell 11	acute	bcell	PSMB4	11	0.62705	0.0843041
acute bcell 11	acute	bcell	EMC6	11	0.626995	0.0772622
acute bcell 11	acute	bcell	ATP2A3	11	0.626869	0.0871843
acute bcell 11	acute	bcell	ATP5MPL	11	0.626837	0.155882
acute bcell 11	acute	bcell	COX6A1	11	0.6268	0.221913
acute bcell 11	acute	bcell	STOML2	11	0.62668	0.0784302
acute bcell 11	acute	bcell	PSMA7	11	0.626636	0.184466
acute bcell 11	acute	bcell	TSC22D4	11	0.626588	0.081323
acute bcell 11	acute	bcell	CCT6A	11	0.626405	0.0916067
acute bcell 11	acute	bcell	ADD3	11	0.626387	0.121502
acute bcell 11	acute	bcell	ATP5PF	11	0.626151	0.154361
acute bcell 11	acute	bcell	STAC3	11	0.626111	0.0901889
acute bcell 11	acute	bcell	RAN	11	0.626109	0.209171
acute bcell 11	acute	bcell	SRP72	11	0.626071	0.0858713
acute bcell 11	acute	bcell	NCKAP1L	11	0.625948	0.0811261
acute bcell 11	acute	bcell	NDUFA1	11	0.625751	0.190309
acute bcell 11	acute	bcell	RBX1	11	0.6257	0.124584
acute bcell 11	acute	bcell	HINT1	11	0.625671	0.234061
acute bcell 11	acute	bcell	GHITM	11	0.6256	0.118572
acute bcell 11	acute	bcell	UBA1	11	0.625596	0.0789254
acute bcell 11	acute	bcell	IL27RA	11	0.625545	0.0834653
acute bcell 11	acute	bcell	SSBP4	11	0.625376	0.0827134
acute bcell 11	acute	bcell	SCP2	11	0.62524	0.082743
acute bcell 11	acute	bcell	EEF2	11	0.625215	0.246236
acute bcell 11	acute	bcell	OST4	11	0.625148	0.221591
acute bcell 11	acute	bcell	TRAPPC2L	11	0.625094	0.0772677
acute bcell 11	acute	bcell	FAM49B	11	0.625067	0.104251
acute bcell 11	acute	bcell	NDUFA4	11	0.62506	0.208456
acute bcell 11	acute	bcell	OLA1	11	0.624878	0.0780293
acute bcell 11	acute	bcell	NDUFB7	11	0.624848	0.110512
acute bcell 11	acute	bcell	NDUFB6	11	0.624848	0.0781788
acute bcell 11	acute	bcell	NUDT5	11	0.624704	0.0757435
acute bcell 11	acute	bcell	MTPN	11	0.624576	0.16539
acute bcell 11	acute	bcell	PLD4	11	0.624436	0.133432
acute bcell 11	acute	bcell	CUEDC2	11	0.624352	0.0719562
acute bcell 11	acute	bcell	CDC123	11	0.624311	0.0805355
acute bcell 11	acute	bcell	IGFLR1	11	0.624261	0.0832085
acute bcell 11	acute	bcell	CCT3	11	0.623986	0.110479
acute bcell 11	acute	bcell	AP1M1	11	0.623748	0.0759169
acute bcell 11	acute	bcell	RPL23	11	0.623612	0.239176
acute bcell 11	acute	bcell	RPS19BP1	11	0.623567	0.0903473
acute bcell 11	acute	bcell	ATP5PD	11	0.623547	0.125021
acute bcell 11	acute	bcell	ARHGAP30	11	0.623495	0.0816689
acute bcell 11	acute	bcell	PPP2R1A	11	0.623495	0.107958
acute bcell 11	acute	bcell	NBPF14	11	0.623402	0.103313
acute bcell 11	acute	bcell	CXXC5	11	0.623334	0.105804
acute bcell 11	acute	bcell	PSMD4	11	0.623274	0.0967103
acute bcell 11	acute	bcell	SERF2	11	0.623224	0.221719
acute bcell 11	acute	bcell	BTK	11	0.62313	0.0878197
acute bcell 11	acute	bcell	LRRFIP1	11	0.623102	0.115853
acute bcell 11	acute	bcell	CBX3	11	0.623058	0.0931824
acute bcell 11	acute	bcell	GUK1	11	0.622992	0.152965
acute bcell 11	acute	bcell	PABPC4	11	0.622963	0.0811021
acute bcell 11	acute	bcell	ZDHHC12	11	0.622688	0.0716013
acute bcell 11	acute	bcell	EIF6	11	0.622657	0.0828796
acute bcell 11	acute	bcell	COMT	11	0.622419	0.0748591
acute bcell 11	acute	bcell	SLC25A39	11	0.622376	0.0797729
acute bcell 11	acute	bcell	MSN	11	0.622362	0.111679
acute bcell 11	acute	bcell	CAT	11	0.622353	0.0842442
acute bcell 11	acute	bcell	DEF6	11	0.622276	0.0765881
acute bcell 11	acute	bcell	AKR1A1	11	0.622162	0.0823466
acute bcell 11	acute	bcell	TSPO	11	0.622084	0.146683
acute bcell 11	acute	bcell	EIF3M	11	0.621959	0.139472
acute bcell 11	acute	bcell	PIKFYVE	11	0.621953	0.0789365
acute bcell 11	acute	bcell	UQCRC2	11	0.621949	0.0865181
acute bcell 11	acute	bcell	SSR3	11	0.621896	0.069772
acute bcell 11	acute	bcell	HSH2D	11	0.621675	0.0970275
acute bcell 11	acute	bcell	RAB1B	11	0.621508	0.0779211
acute bcell 11	acute	bcell	CD81	11	0.621456	0.0794462
acute bcell 11	acute	bcell	NDUFS2	11	0.621405	0.0749022
acute bcell 11	acute	bcell	DBNL	11	0.621402	0.126787
acute bcell 11	acute	bcell	PCSK7	11	0.621363	0.0764672
acute bcell 11	acute	bcell	ATP5IF1	11	0.621307	0.172904
acute bcell 11	acute	bcell	EMB	11	0.621227	0.0766383
acute bcell 11	acute	bcell	GPR183	11	0.62114	0.0911094
acute bcell 11	acute	bcell	PSMB10	11	0.62113	0.145072
acute bcell 11	acute	bcell	CALM3	11	0.621046	0.100517
acute bcell 11	acute	bcell	TCEA1	11	0.620922	0.18298
acute bcell 11	acute	bcell	EIF3F	11	0.620854	0.215728
acute bcell 11	acute	bcell	STARD7	11	0.620846	0.0758104
acute bcell 11	acute	bcell	ZYX	11	0.620734	0.0810561
acute bcell 11	acute	bcell	TMEM160	11	0.620597	0.081738
acute bcell 11	acute	bcell	SIGLEC10	11	0.620597	0.0855992
acute bcell 11	acute	bcell	RNF181	11	0.620546	0.0859329
acute bcell 11	acute	bcell	BIN1	11	0.620446	0.11425
acute bcell 11	acute	bcell	MRPL14	11	0.620362	0.0714548
acute bcell 11	acute	bcell	PSMD13	11	0.620311	0.0736951
acute bcell 11	acute	bcell	C12orf75	11	0.620005	0.0889616
acute bcell 11	acute	bcell	TXNL4A	11	0.619864	0.0721606
acute bcell 11	acute	bcell	PLEKHJ1	11	0.619863	0.0935621
acute bcell 11	acute	bcell	OTUB1	11	0.619837	0.109165
acute bcell 11	acute	bcell	DCTN3	11	0.619807	0.0798512
acute bcell 11	acute	bcell	LY86	11	0.619704	0.143834
acute bcell 11	acute	bcell	NUTF2	11	0.619672	0.0893518
acute bcell 11	acute	bcell	PSMG2	11	0.619669	0.0758082
acute bcell 11	acute	bcell	PRDX6	11	0.619636	0.129241
acute bcell 11	acute	bcell	MRPL37	11	0.619509	0.0703114
acute bcell 11	acute	bcell	ASAH1	11	0.619499	0.0819805
acute bcell 11	acute	bcell	PSMB7	11	0.619378	0.0717564
acute bcell 11	acute	bcell	FDPS	11	0.619375	0.0781078
acute bcell 11	acute	bcell	PIN1	11	0.619151	0.0686346
acute bcell 11	acute	bcell	ERH	11	0.619109	0.155902
acute bcell 11	acute	bcell	MRPS12	11	0.619095	0.0708448
acute bcell 11	acute	bcell	EVI2B	11	0.619023	0.0751685
acute bcell 11	acute	bcell	SRGN	11	0.618952	0.0824115
acute bcell 11	acute	bcell	PGD	11	0.61892	0.0715724
acute bcell 11	acute	bcell	CCDC107	11	0.618919	0.0761926
acute bcell 11	acute	bcell	RARRES3	11	0.618813	0.0844329
acute bcell 11	acute	bcell	FAM207A	11	0.618741	0.071211
acute bcell 11	acute	bcell	TMEM50A	11	0.618604	0.0952456
acute bcell 11	acute	bcell	PLCG2	11	0.618529	0.079694
acute bcell 11	acute	bcell	AP1S1	11	0.618529	0.0667191
acute bcell 11	acute	bcell	RTN4	11	0.618521	0.0742749
acute bcell 11	acute	bcell	DYNLRB1	11	0.618437	0.108452
acute bcell 11	acute	bcell	SMARCC1	11	0.618431	0.0717777
acute bcell 11	acute	bcell	TEX264	11	0.618409	0.0676281
acute bcell 11	acute	bcell	SH3GLB1	11	0.618382	0.0679414
acute bcell 11	acute	bcell	UQCRFS1	11	0.618194	0.138318
acute bcell 11	acute	bcell	CDKN2D	11	0.618159	0.0766966
acute bcell 11	acute	bcell	MT2A	11	0.617851	0.0918676
acute bcell 11	acute	bcell	C16orf87	11	0.617736	0.0741626
acute bcell 11	acute	bcell	RPLP1	11	0.617659	0.146545
acute bcell 11	acute	bcell	RPS6KA1	11	0.617401	0.0683821
acute bcell 11	acute	bcell	PARVG	11	0.617344	0.0784497
acute bcell 11	acute	bcell	PPP1CC	11	0.617328	0.14561
acute bcell 11	acute	bcell	MIF4GD	11	0.617316	0.0680072
acute bcell 11	acute	bcell	TMEM134	11	0.617289	0.0716618
acute bcell 11	acute	bcell	FMNL1	11	0.617271	0.073043
acute bcell 11	acute	bcell	SERBP1	11	0.617251	0.153101
acute bcell 11	acute	bcell	VDAC2	11	0.617166	0.104009
acute bcell 11	acute	bcell	PDHB	11	0.617163	0.0683183
acute bcell 11	acute	bcell	ADSL	11	0.617125	0.066993
acute bcell 11	acute	bcell	SVBP	11	0.617018	0.067312
acute bcell 11	acute	bcell	COMMD8	11	0.616934	0.0630025
acute bcell 11	acute	bcell	NDUFB9	11	0.616895	0.149223
acute bcell 11	acute	bcell	ATP5ME	11	0.616682	0.144921
acute bcell 11	acute	bcell	PPP1R7	11	0.616613	0.0675208
acute bcell 11	acute	bcell	LYPLA1	11	0.616597	0.0759957
acute bcell 11	acute	bcell	MYH9	11	0.616369	0.115987
acute bcell 11	acute	bcell	SEC11C	11	0.616102	0.0645741
acute bcell 11	acute	bcell	MPV17	11	0.616093	0.0642083
acute bcell 11	acute	bcell	PCBP1	11	0.616036	0.0738513
acute bcell 11	acute	bcell	TPM4	11	0.615972	0.0783536
acute bcell 11	acute	bcell	NECAP2	11	0.615888	0.0642422
acute bcell 11	acute	bcell	SRPK2	11	0.615799	0.0764416
acute bcell 11	acute	bcell	PSMD9	11	0.615715	0.0653016
acute bcell 11	acute	bcell	BCL2A1	11	0.615705	0.0859583
acute bcell 11	acute	bcell	PSMC5	11	0.615682	0.0855812
acute bcell 11	acute	bcell	IGHG2	11	0.615578	0.157754
acute bcell 11	acute	bcell	ATOX1	11	0.61554	0.0745572
acute bcell 11	acute	bcell	MRPS33	11	0.61546	0.0670234
acute bcell 11	acute	bcell	DNPH1	11	0.61545	0.0760827
acute bcell 11	acute	bcell	DCTPP1	11	0.615359	0.0673622
acute bcell 11	acute	bcell	SPTBN1	11	0.61529	0.0704795
acute bcell 11	acute	bcell	ZNF580	11	0.615196	0.0643739
acute bcell 11	acute	bcell	EPRS	11	0.615076	0.0734502
acute bcell 11	acute	bcell	ALKBH7	11	0.615006	0.0832122
acute bcell 11	acute	bcell	TGFB1	11	0.615004	0.0676198
acute bcell 11	acute	bcell	HSBP1	11	0.615002	0.067268
acute bcell 11	acute	bcell	GNB2	11	0.614808	0.0690531
acute bcell 11	acute	bcell	POU2F2	11	0.614714	0.150724
acute bcell 11	acute	bcell	ZNF581	11	0.614705	0.0733274
acute bcell 11	acute	bcell	SUCLG1	11	0.614575	0.0639802
acute bcell 11	acute	bcell	MCM5	11	0.614553	0.077084
acute bcell 11	acute	bcell	TMEM258	11	0.614501	0.162181
acute bcell 11	acute	bcell	ENTPD1	11	0.614497	0.0736236
acute bcell 11	acute	bcell	PDLIM2	11	0.614468	0.0653992
acute bcell 11	acute	bcell	ETFB	11	0.614404	0.0637256
acute bcell 11	acute	bcell	SPTAN1	11	0.614373	0.0713958
acute bcell 11	acute	bcell	RBBP4	11	0.614319	0.0904802
acute bcell 11	acute	bcell	PCK2	11	0.614223	0.0672942
acute bcell 11	acute	bcell	ACAP1	11	0.614176	0.101366
acute bcell 11	acute	bcell	PSMB1	11	0.614082	0.149149
acute bcell 11	acute	bcell	SNRPD3	11	0.614072	0.116479
acute bcell 11	acute	bcell	RER1	11	0.614056	0.0646286
acute bcell 11	acute	bcell	UQCRB	11	0.614016	0.208155
acute bcell 11	acute	bcell	GPSM3	11	0.614	0.210439
acute bcell 11	acute	bcell	NIT2	11	0.613954	0.067652
acute bcell 11	acute	bcell	ELOVL1	11	0.613895	0.0622892
acute bcell 11	acute	bcell	FUOM	11	0.61385	0.0687824
acute bcell 11	acute	bcell	HMOX1	11	0.613794	0.0812087
acute bcell 11	acute	bcell	U2AF1L4	11	0.613778	0.0700653
acute bcell 11	acute	bcell	TBCA	11	0.613713	0.16081
acute bcell 11	acute	bcell	NOSIP	11	0.613638	0.066312
acute bcell 11	acute	bcell	LYPLA2	11	0.613558	0.0618218
acute bcell 11	acute	bcell	GTF2H5	11	0.613533	0.0639884
acute bcell 11	acute	bcell	RNF7	11	0.613493	0.0845109
acute bcell 11	acute	bcell	AP2M1	11	0.61345	0.0915682
acute bcell 11	acute	bcell	NDUFS4	11	0.613208	0.0594716
acute bcell 11	acute	bcell	IDH3G	11	0.613206	0.0602002
acute bcell 11	acute	bcell	TOMM5	11	0.613201	0.0849536
acute bcell 11	acute	bcell	NUDT22	11	0.613142	0.0623264
acute bcell 11	acute	bcell	RNASET2	11	0.613056	0.202133
acute bcell 11	acute	bcell	MTHFD1	11	0.613045	0.0703471
acute bcell 11	acute	bcell	RABGAP1L	11	0.612962	0.072297
acute bcell 11	acute	bcell	ACTR2	11	0.612683	0.112489
acute bcell 11	acute	bcell	COX7A2	11	0.612527	0.188928
acute bcell 11	acute	bcell	MRPL20	11	0.61252	0.0744998
acute bcell 11	acute	bcell	PFKL	11	0.612493	0.0710342
acute bcell 11	acute	bcell	DCPS	11	0.612408	0.0640167
acute bcell 11	acute	bcell	ARHGAP25	11	0.612222	0.065131
acute bcell 11	acute	bcell	CDK2AP2	11	0.612195	0.0699848
acute bcell 11	acute	bcell	PAPSS1	11	0.612109	0.0696433
acute bcell 11	acute	bcell	CHCHD1	11	0.612053	0.0616427
acute bcell 11	acute	bcell	MRPL16	11	0.611987	0.0648937
acute bcell 11	acute	bcell	EIF3A	11	0.611984	0.0738748
acute bcell 11	acute	bcell	ADD1	11	0.611926	0.0644522
acute bcell 11	acute	bcell	FGD2	11	0.611867	0.0646352
acute bcell 11	acute	bcell	H2AFY	11	0.611722	0.0652123
acute bcell 11	acute	bcell	CISD1	11	0.611679	0.0683902
acute bcell 11	acute	bcell	ACADVL	11	0.611549	0.0667763
acute bcell 11	acute	bcell	SAMHD1	11	0.611465	0.0708277
acute bcell 11	acute	bcell	BID	11	0.611464	0.0678423
acute bcell 11	acute	bcell	DEK	11	0.611396	0.0839143
acute bcell 11	acute	bcell	ANAPC5	11	0.61136	0.0719699
acute bcell 11	acute	bcell	MRPL4	11	0.611347	0.0586235
acute bcell 11	acute	bcell	ARHGAP45	11	0.611193	0.0653854
acute bcell 11	acute	bcell	PDIA6	11	0.611062	0.0876051
acute bcell 11	acute	bcell	QARS	11	0.611049	0.0587908
acute bcell 11	acute	bcell	PCBD1	11	0.61075	0.0645097
acute bcell 11	acute	bcell	MGMT	11	0.610737	0.0571324
acute bcell 11	acute	bcell	HLA-DPA1	11	0.610628	0.21986
acute bcell 11	acute	bcell	ADRM1	11	0.610558	0.0700354
acute bcell 11	acute	bcell	NOB1	11	0.610521	0.0632743
acute bcell 11	acute	bcell	SDHC	11	0.61052	0.06483
acute bcell 11	acute	bcell	NDUFA11	11	0.610419	0.0698715
acute bcell 11	acute	bcell	LRP10	11	0.61037	0.0614501
acute bcell 11	acute	bcell	PHB2	11	0.610173	0.153521
acute bcell 11	acute	bcell	APOBEC3G	11	0.610163	0.0673947
acute bcell 11	acute	bcell	YIF1B	11	0.610078	0.0618187
acute bcell 11	acute	bcell	GTF2E2	11	0.610051	0.0576548
acute bcell 11	acute	bcell	TMUB1	11	0.610037	0.0659924
acute bcell 11	acute	bcell	FBXW5	11	0.610034	0.0589648
acute bcell 11	acute	bcell	PTPN2	11	0.61003	0.0638947
acute bcell 11	acute	bcell	MTHFD2	11	0.610006	0.0716113
acute bcell 11	acute	bcell	URM1	11	0.609992	0.0567162
acute bcell 11	acute	bcell	PEBP1	11	0.609857	0.153663
acute bcell 11	acute	bcell	TFEB	11	0.60975	0.0643609
acute bcell 11	acute	bcell	TESC	11	0.609738	0.0807826
acute bcell 11	acute	bcell	TMA7	11	0.609713	0.208123
acute bcell 11	acute	bcell	HSPE1	11	0.609606	0.097664
acute bcell 11	acute	bcell	DAAM1	11	0.609457	0.0779296
acute bcell 11	acute	bcell	MCTS1	11	0.609444	0.0582365
acute bcell 11	acute	bcell	SNRPE	11	0.609421	0.0794019
acute bcell 11	acute	bcell	POLR2E	11	0.609401	0.0748386
acute bcell 11	acute	bcell	FAM32A	11	0.609392	0.0581899
acute bcell 11	acute	bcell	SCAMP2	11	0.609326	0.0589504
acute bcell 11	acute	bcell	BLOC1S1	11	0.609235	0.0745236
acute bcell 11	acute	bcell	FAM96B	11	0.609234	0.0771853
acute bcell 11	acute	bcell	HIKESHI	11	0.609157	0.0565047
acute bcell 11	acute	bcell	EHD3	11	0.60915	0.0698828
acute bcell 11	acute	bcell	RPS27L	11	0.609028	0.0969496
acute bcell 11	acute	bcell	SH3BP5	11	0.608874	0.0969399
acute bcell 11	acute	bcell	COPZ1	11	0.608866	0.0636386
acute bcell 11	acute	bcell	DHRS9	11	0.608848	0.103106
acute bcell 11	acute	bcell	IRF5	11	0.6088	0.0635922
acute bcell 11	acute	bcell	MAN2B1	11	0.608687	0.0585616
acute bcell 11	acute	bcell	MPLKIP	11	0.608521	0.0578227
acute bcell 11	acute	bcell	SEC61G	11	0.608508	0.112373
acute bcell 11	acute	bcell	FCRL5	11	0.608483	0.0801539
acute bcell 11	acute	bcell	HPS1	11	0.608455	0.0718421
acute bcell 11	acute	bcell	CPNE1	11	0.608433	0.0584676
acute bcell 11	acute	bcell	FBXO7	11	0.608396	0.0636102
acute bcell 11	acute	bcell	LAMTOR5	11	0.60839	0.128734
acute bcell 11	acute	bcell	CYBC1	11	0.608361	0.0742936
acute bcell 11	acute	bcell	NAAA	11	0.608156	0.0610429
acute bcell 11	acute	bcell	DEF8	11	0.608112	0.0611909
acute bcell 11	acute	bcell	COBLL1	11	0.608017	0.0637758
acute bcell 11	acute	bcell	PHB	11	0.607988	0.0643082
acute bcell 11	acute	bcell	VPS25	11	0.607956	0.0577784
acute bcell 11	acute	bcell	CMC2	11	0.607893	0.056518
acute bcell 11	acute	bcell	NHP2	11	0.607804	0.0921147
acute bcell 11	acute	bcell	AKAP13	11	0.607804	0.074848
acute bcell 11	acute	bcell	NUDCD2	11	0.607791	0.0557227
acute bcell 11	acute	bcell	AHCY	11	0.607636	0.0594657
acute bcell 11	acute	bcell	TIMM10	11	0.607572	0.0599872
acute bcell 11	acute	bcell	ECH1	11	0.607536	0.0599715
acute bcell 11	acute	bcell	PGK1	11	0.607517	0.142675
acute bcell 11	acute	bcell	CAMLG	11	0.607387	0.0601945
acute bcell 11	acute	bcell	COX7A2L	11	0.607288	0.100167
acute bcell 11	acute	bcell	SEC13	11	0.607281	0.0547276
acute bcell 11	acute	bcell	OSTF1	11	0.607098	0.0962633
acute bcell 11	acute	bcell	TUBB	11	0.607073	0.0997516
acute bcell 11	acute	bcell	ARHGAP17	11	0.606941	0.064211
acute bcell 11	acute	bcell	NDUFA6	11	0.606937	0.0848952
acute bcell 11	acute	bcell	IFT57	11	0.606897	0.0965018
acute bcell 11	acute	bcell	CD63	11	0.606852	0.0628931
acute bcell 11	acute	bcell	PARVB	11	0.606849	0.0616897
acute bcell 11	acute	bcell	HCLS1	11	0.606797	0.164118
acute bcell 11	acute	bcell	C4orf3	11	0.606659	0.139125
acute bcell 11	acute	bcell	LIME1	11	0.606649	0.0671568
acute bcell 11	acute	bcell	CLPP	11	0.606592	0.0529397
acute bcell 11	acute	bcell	LSM1	11	0.606457	0.0546553
acute bcell 11	acute	bcell	EIF3K	11	0.606381	0.195383
acute bcell 11	acute	bcell	PMPCB	11	0.606301	0.0593649
acute bcell 11	acute	bcell	G6PD	11	0.606153	0.056365
acute bcell 11	acute	bcell	RBCK1	11	0.606146	0.0735498
acute bcell 11	acute	bcell	PSME2	11	0.6061	0.16447
acute bcell 11	acute	bcell	ZDHHC21	11	0.606022	0.0636113
acute bcell 11	acute	bcell	MRPL11	11	0.606021	0.0551916
acute bcell 11	acute	bcell	NDUFA13	11	0.606017	0.0603346
acute bcell 11	acute	bcell	CNDP2	11	0.605997	0.0545521
acute bcell 11	acute	bcell	HCFC1R1	11	0.605988	0.0556504
acute bcell 11	acute	bcell	POLE4	11	0.605894	0.0635549
acute bcell 11	acute	bcell	SH3BP1	11	0.605779	0.061239
acute bcell 11	acute	bcell	NLRC5	11	0.60577	0.0658191
acute bcell 11	acute	bcell	MRPL15	11	0.60559	0.0593418
acute bcell 11	acute	bcell	CCDC57	11	0.605488	0.0574329
acute bcell 11	acute	bcell	SLC9A3R1	11	0.605395	0.0576147
acute bcell 11	acute	bcell	NUDT21	11	0.60537	0.0552189
acute bcell 11	acute	bcell	ANXA11	11	0.605367	0.104898
acute bcell 11	acute	bcell	RWDD1	11	0.60533	0.0785
acute bcell 11	acute	bcell	WDR77	11	0.605324	0.0554058
acute bcell 11	acute	bcell	TM9SF2	11	0.605295	0.0580173
acute bcell 11	acute	bcell	MAP1LC3A	11	0.605274	0.0758862
acute bcell 11	acute	bcell	RPL6	11	0.605142	0.167108
acute bcell 11	acute	bcell	SRA1	11	0.605058	0.0555916
acute bcell 11	acute	bcell	SNX17	11	0.60499	0.0662797
acute bcell 11	acute	bcell	GRSF1	11	0.604946	0.0553732
acute bcell 11	acute	bcell	MRPL27	11	0.604873	0.057561
acute bcell 11	acute	bcell	NTHL1	11	0.604787	0.0609251
acute bcell 11	acute	bcell	TRABD	11	0.60477	0.0622507
acute bcell 11	acute	bcell	C1orf43	11	0.604736	0.0627362
acute bcell 11	acute	bcell	CD79A	11	0.604727	0.220598
acute bcell 11	acute	bcell	SIGIRR	11	0.604663	0.0543597
acute bcell 11	acute	bcell	TRAPPC3	11	0.604624	0.0512432
acute bcell 11	acute	bcell	ANP32B	11	0.604504	0.161783
acute bcell 11	acute	bcell	NDUFA8	11	0.604496	0.055391
acute bcell 11	acute	bcell	POU2AF1	11	0.604484	0.0929096
acute bcell 11	acute	bcell	ITGB1BP1	11	0.604355	0.0522001
acute bcell 11	acute	bcell	MAP1LC3B	11	0.604351	0.0869362
acute bcell 11	acute	bcell	ENY2	11	0.604303	0.0611134
acute bcell 11	acute	bcell	MIS18BP1	11	0.6043	0.0679387
acute bcell 11	acute	bcell	MT1X	11	0.604297	0.0686437
acute bcell 11	acute	bcell	NOA1	11	0.604247	0.0544578
acute bcell 11	acute	bcell	SUMO2	11	0.604211	0.191682
acute bcell 11	acute	bcell	VPS28	11	0.604196	0.101778
acute bcell 11	acute	bcell	DESI1	11	0.604164	0.056327
acute bcell 11	acute	bcell	MAP2K3	11	0.604088	0.0505278
acute bcell 11	acute	bcell	RNF126	11	0.604036	0.0552779
acute bcell 11	acute	bcell	LSM6	11	0.604	0.0582082
acute bcell 11	acute	bcell	HNRNPD	11	0.603959	0.0555297
acute bcell 11	acute	bcell	SNX5	11	0.603928	0.058331
acute bcell 11	acute	bcell	ARHGDIA	11	0.603911	0.105464
acute bcell 11	acute	bcell	DPP7	11	0.603862	0.0720098
acute bcell 11	acute	bcell	OAS1	11	0.60386	0.0612993
acute bcell 11	acute	bcell	SSU72	11	0.603847	0.056391
acute bcell 11	acute	bcell	SEPT1	11	0.603787	0.0793255
acute bcell 11	acute	bcell	RFXANK	11	0.603785	0.0511842
acute bcell 11	acute	bcell	SASH3	11	0.603757	0.0607375
acute bcell 11	acute	bcell	SF3B6	11	0.60371	0.0957255
acute bcell 11	acute	bcell	ZNHIT3	11	0.603705	0.0513031
acute bcell 11	acute	bcell	CYTOR	11	0.603514	0.0701364
acute bcell 11	acute	bcell	HSPB11	11	0.603216	0.0500246
acute bcell 11	acute	bcell	WASHC3	11	0.603197	0.0499418
acute bcell 11	acute	bcell	ADGRE5	11	0.60314	0.0610498
acute bcell 11	acute	bcell	CDV3	11	0.603079	0.0576149
acute bcell 11	acute	bcell	PSMD7	11	0.603005	0.0672383
acute bcell 11	acute	bcell	PSAP	11	0.602991	0.112623
acute bcell 11	acute	bcell	RAB29	11	0.602968	0.0580517
acute bcell 11	acute	bcell	POLR2F	11	0.602845	0.0492554
acute bcell 11	acute	bcell	FAM173A	11	0.602737	0.052695
acute bcell 11	acute	bcell	COX7C	11	0.602651	0.191336
acute bcell 11	acute	bcell	GTF2A2	11	0.60262	0.0696113
acute bcell 11	acute	bcell	HMGB2	11	0.602617	0.0674922
acute bcell 11	acute	bcell	YIF1A	11	0.602614	0.0532574
acute bcell 11	acute	bcell	EHD1	11	0.602591	0.055045
acute bcell 11	acute	bcell	GYG1	11	0.602517	0.0551652
acute bcell 11	acute	bcell	DRAP1	11	0.60246	0.121541
acute bcell 11	acute	bcell	SMS	11	0.60242	0.0549911
acute bcell 11	acute	bcell	HDAC1	11	0.602323	0.0716568
acute bcell 11	acute	bcell	CHD4	11	0.602281	0.0540747
acute bcell 11	acute	bcell	CAPZA1	11	0.602156	0.0696288
acute bcell 11	acute	bcell	PLIN3	11	0.602117	0.0533013
acute bcell 11	acute	bcell	WAS	11	0.602073	0.0915945
acute bcell 11	acute	bcell	NBPF10	11	0.602069	0.0634146
acute bcell 11	acute	bcell	KYNU	11	0.60201	0.0538507
acute bcell 11	acute	bcell	PSMF1	11	0.601828	0.0560573
acute bcell 11	acute	bcell	DNAJC4	11	0.601757	0.0665042
acute bcell 11	acute	bcell	ZCRB1	11	0.601753	0.0503485
acute bcell 11	acute	bcell	POLR2I	11	0.601686	0.0543201
acute bcell 11	acute	bcell	HACD4	11	0.601666	0.0541106
acute bcell 11	acute	bcell	ATIC	11	0.601658	0.0516639
acute bcell 11	acute	bcell	TMED9	11	0.601656	0.0553941
acute bcell 11	acute	bcell	TMEM167A	11	0.601615	0.0513863
acute bcell 11	acute	bcell	MRPL21	11	0.601577	0.0462852
acute bcell 11	acute	bcell	VTI1B	11	0.601563	0.0494794
acute bcell 11	acute	bcell	RTF2	11	0.601445	0.0508805
acute bcell 11	acute	bcell	ALDH16A1	11	0.601437	0.0515684
acute bcell 11	acute	bcell	DDOST	11	0.60136	0.0615622
acute bcell 11	acute	bcell	WIPF1	11	0.601355	0.0682547
acute bcell 11	acute	bcell	IMP4	11	0.601289	0.0514118
acute bcell 11	acute	bcell	NDUFAF3	11	0.601254	0.0577257
acute bcell 11	acute	bcell	NME3	11	0.601247	0.0542206
acute bcell 11	acute	bcell	GINM1	11	0.601087	0.0512518
acute bcell 11	acute	bcell	ELOC	11	0.601039	0.058816
acute bcell 11	acute	bcell	XRN2	11	0.600848	0.0531396
acute bcell 11	acute	bcell	TMEM183A	11	0.600743	0.0491951
acute bcell 11	acute	bcell	RSU1	11	0.600734	0.0509188
acute bcell 11	acute	bcell	COA3	11	0.600733	0.0478489
acute bcell 11	acute	bcell	TNFRSF1B	11	0.600697	0.0554992
acute bcell 11	acute	bcell	RAB4A	11	0.600675	0.0475245
acute bcell 11	acute	bcell	PTDSS1	11	0.600611	0.0529788
acute bcell 11	acute	bcell	YPEL3	11	0.600579	0.0581947
acute bcell 11	acute	bcell	COMMD4	11	0.60048	0.0545778
acute bcell 11	acute	bcell	COX16	11	0.600399	0.0506132
acute bcell 11	acute	bcell	LUC7L3	11	0.600285	0.0781078
acute bcell 11	acute	bcell	FXYD1	11	0.600249	0.0743667
acute bcell 11	acute	bcell	INTS11	11	0.600225	0.0464617
acute bcell 11	acute	bcell	CCDC124	11	0.600178	0.0470387
acute bcell 11	acute	bcell	HMGN3	11	0.600113	0.0821886
acute bcell 11	acute	bcell	TYMP	11	0.600064	0.060078
acute bcell 11	acute	bcell	SNX8	11	0.599946	0.0526438
acute bcell 11	acute	bcell	DAD1	11	0.599813	0.0982354
acute bcell 11	acute	bcell	UCKL1	11	0.599784	0.0508111
acute bcell 11	acute	bcell	DOK3	11	0.599751	0.0579707
acute bcell 11	acute	bcell	KXD1	11	0.599736	0.0490647
acute bcell 11	acute	bcell	TES	11	0.599696	0.0510357
acute bcell 11	acute	bcell	GGCT	11	0.599694	0.0518976
acute bcell 11	acute	bcell	SNRPD1	11	0.59969	0.066012
acute bcell 11	acute	bcell	GADD45GIP1	11	0.599643	0.066954
acute bcell 11	acute	bcell	FCRL2	11	0.599636	0.0648307
acute bcell 11	acute	bcell	ANAPC11	11	0.599633	0.070066
acute bcell 11	acute	bcell	MCOLN2	11	0.599631	0.0604001
acute bcell 11	acute	bcell	CHCHD10	11	0.59957	0.0739773
acute bcell 11	acute	bcell	RHOA	11	0.599542	0.193111
acute bcell 11	acute	bcell	SDHB	11	0.599521	0.0479096
acute bcell 11	acute	bcell	UFD1	11	0.599516	0.04731
acute bcell 11	acute	bcell	ATF4	11	0.599507	0.050271
acute bcell 11	acute	bcell	YIPF3	11	0.59944	0.0461056
acute bcell 11	acute	bcell	PFDN2	11	0.5992	0.0516118
acute bcell 11	acute	bcell	TAF9	11	0.599174	0.051426
acute bcell 11	acute	bcell	SNAP23	11	0.599174	0.0546963
acute bcell 11	acute	bcell	HIST1H1E	11	0.599163	0.0904083
acute bcell 11	acute	bcell	LSM14A	11	0.599128	0.0698544
acute bcell 11	acute	bcell	MRPL36	11	0.599123	0.0484747
acute bcell 11	acute	bcell	PRR13	11	0.599081	0.176468
acute bcell 11	acute	bcell	BASP1	11	0.599081	0.0544919
acute bcell 11	acute	bcell	ARHGAP4	11	0.599076	0.060445
acute bcell 11	acute	bcell	ACAA1	11	0.59902	0.0473843
acute bcell 11	acute	bcell	PNKD	11	0.599	0.0562137
acute bcell 11	acute	bcell	CCDC32	11	0.598992	0.0534844
acute bcell 11	acute	bcell	TCF4	11	0.598899	0.0879915
acute bcell 11	acute	bcell	BSG	11	0.598833	0.059371
acute bcell 11	acute	bcell	PSMA6	11	0.598813	0.0581587
acute bcell 11	acute	bcell	CNPY3	11	0.59881	0.12302
acute bcell 11	acute	bcell	HIST1H4C	11	0.598802	0.115805
acute bcell 11	acute	bcell	SOD1	11	0.598745	0.141716
acute bcell 11	acute	bcell	ETHE1	11	0.598713	0.0543111
acute bcell 11	acute	bcell	UBE2I	11	0.598691	0.126572
acute bcell 11	acute	bcell	MRPL47	11	0.598644	0.0461875
acute bcell 11	acute	bcell	PRMT2	11	0.598637	0.0484834
acute bcell 11	acute	bcell	ABI1	11	0.598619	0.0508046
acute bcell 11	acute	bcell	SYNGR2	11	0.598478	0.192146
acute bcell 11	acute	bcell	BANF1	11	0.598464	0.0661862
acute bcell 11	acute	bcell	OXLD1	11	0.598203	0.0459994
acute bcell 11	acute	bcell	RPS24	11	0.598168	0.139154
acute bcell 11	acute	bcell	CHI3L2	11	0.598055	0.0887773
acute bcell 11	acute	bcell	NRROS	11	0.598043	0.0538789
acute bcell 11	acute	bcell	PCED1B	11	0.598011	0.0585529
acute bcell 11	acute	bcell	COA4	11	0.597955	0.0495332
acute bcell 11	acute	bcell	TMEM14C	11	0.597826	0.0472709
acute bcell 11	acute	bcell	UBE2L6	11	0.597823	0.0811503
acute bcell 11	acute	bcell	NSMCE1	11	0.597729	0.0498373
acute bcell 11	acute	bcell	MTX1	11	0.597626	0.048066
acute bcell 11	acute	bcell	COMMD1	11	0.597508	0.0437286
acute bcell 11	acute	bcell	ARHGAP9	11	0.597444	0.0468845
acute bcell 11	acute	bcell	UBR2	11	0.597439	0.0507468
acute bcell 11	acute	bcell	TOMM22	11	0.597423	0.0807098
acute bcell 11	acute	bcell	SLC3A2	11	0.59742	0.0471667
acute bcell 11	acute	bcell	DMAC1	11	0.597312	0.0458605
acute bcell 11	acute	bcell	ANXA7	11	0.597291	0.053888
acute bcell 11	acute	bcell	SURF1	11	0.597258	0.043345
acute bcell 11	acute	bcell	ZNF106	11	0.597185	0.0456882
acute bcell 11	acute	bcell	RALY	11	0.59714	0.0795873
acute bcell 11	acute	bcell	WDFY4	11	0.597106	0.0488877
acute bcell 11	acute	bcell	PRDX4	11	0.596988	0.0485306
acute bcell 11	acute	bcell	C19orf53	11	0.596976	0.116806
acute bcell 11	acute	bcell	PSENEN	11	0.596971	0.0476538
acute bcell 11	acute	bcell	CSRP1	11	0.59695	0.0513148
acute bcell 11	acute	bcell	MCUB	11	0.596936	0.077073
acute bcell 11	acute	bcell	TPGS1	11	0.596896	0.0464685
acute bcell 11	acute	bcell	RPL31	11	0.596858	0.188189
acute bcell 11	acute	bcell	HDDC2	11	0.59684	0.0418637
acute bcell 11	acute	bcell	TMOD3	11	0.596767	0.0455126
acute bcell 11	acute	bcell	FNBP1	11	0.596746	0.0608947
acute bcell 11	acute	bcell	TMEM273	11	0.596717	0.0681113
acute bcell 11	acute	bcell	APRT	11	0.596715	0.141822
acute bcell 11	acute	bcell	MT1F	11	0.596681	0.0644069
acute bcell 11	acute	bcell	TCP1	11	0.596623	0.0441731
acute bcell 11	acute	bcell	RPS17	11	0.596618	0.0465861
acute bcell 11	acute	bcell	FRG1	11	0.596612	0.0426464
acute bcell 11	acute	bcell	DAP3	11	0.596455	0.0424203
acute bcell 11	acute	bcell	CXXC1	11	0.596442	0.0546207
acute bcell 11	acute	bcell	GID8	11	0.596431	0.0431437
acute bcell 11	acute	bcell	HNRNPUL1	11	0.596419	0.0462542
acute bcell 11	acute	bcell	MRPL57	11	0.596361	0.0483114
acute bcell 11	acute	bcell	STX10	11	0.596359	0.0401729
acute bcell 11	acute	bcell	ATP5MC1	11	0.596295	0.0694716
acute bcell 11	acute	bcell	DCP2	11	0.596288	0.0469511
acute bcell 11	acute	bcell	CD68	11	0.596223	0.0692678
acute bcell 11	acute	bcell	TIMM17B	11	0.596205	0.0436559
acute bcell 11	acute	bcell	BLOC1S2	11	0.596195	0.0679845
acute bcell 11	acute	bcell	PSMD2	11	0.596145	0.0444597
acute bcell 11	acute	bcell	ACTN4	11	0.596094	0.0502778
acute bcell 11	acute	bcell	SRP19	11	0.596021	0.043712
acute bcell 11	acute	bcell	UNC93B1	11	0.596015	0.0464591
acute bcell 11	acute	bcell	KDELR2	11	0.595994	0.0410921
acute bcell 11	acute	bcell	ABTB1	11	0.595987	0.0461799
acute bcell 11	acute	bcell	GLUD1	11	0.595929	0.0473275
acute bcell 11	acute	bcell	WDR83OS	11	0.595839	0.123325
acute bcell 11	acute	bcell	GNAI3	11	0.595807	0.0438502
acute bcell 11	acute	bcell	PQBP1	11	0.595768	0.042912
acute bcell 11	acute	bcell	ITGAE	11	0.595741	0.050533
acute bcell 11	acute	bcell	RAB24	11	0.59574	0.0521618
acute bcell 11	acute	bcell	MRPL13	11	0.595683	0.0444749
acute bcell 11	acute	bcell	MPC2	11	0.595617	0.0424855
acute bcell 11	acute	bcell	CKS2	11	0.595614	0.0525381
acute bcell 11	acute	bcell	AAMP	11	0.5956	0.0427749
acute bcell 11	acute	bcell	SSBP1	11	0.595545	0.079665
acute bcell 11	acute	bcell	C19orf24	11	0.595538	0.0505559
acute bcell 11	acute	bcell	EMC7	11	0.595452	0.0408855
acute bcell 11	acute	bcell	MRPL44	11	0.59545	0.0431058
acute bcell 11	acute	bcell	MRPL43	11	0.595349	0.043102
acute bcell 11	acute	bcell	IFNGR2	11	0.595347	0.0574593
acute bcell 11	acute	bcell	CARHSP1	11	0.595317	0.0463229
acute bcell 11	acute	bcell	RBFA	11	0.595271	0.0513271
acute bcell 11	acute	bcell	PA2G4	11	0.595241	0.0555492
acute bcell 11	acute	bcell	SF3B4	11	0.5952	0.0433084
acute bcell 11	acute	bcell	LINC01857	11	0.595045	0.109346
acute bcell 11	acute	bcell	SLTM	11	0.595033	0.0484076
acute bcell 11	acute	bcell	FAM107B	11	0.594936	0.0518598
acute bcell 11	acute	bcell	SLIRP	11	0.59492	0.0468346
acute bcell 11	acute	bcell	C12orf10	11	0.594915	0.0446619
acute bcell 11	acute	bcell	MRPS5	11	0.594906	0.0441953
acute bcell 11	acute	bcell	ATF7IP2	11	0.594899	0.0486318
acute bcell 11	acute	bcell	COPS6	11	0.59482	0.0433106
acute bcell 11	acute	bcell	GSDMD	11	0.594809	0.0415839
acute bcell 11	acute	bcell	NDUFV1	11	0.594736	0.0514705
acute bcell 11	acute	bcell	TRPV2	11	0.594735	0.0521909
acute bcell 11	acute	bcell	MBD4	11	0.594679	0.0608773
acute bcell 11	acute	bcell	KPNB1	11	0.594675	0.0494704
acute bcell 11	acute	bcell	RIOK3	11	0.594611	0.0409302
acute bcell 11	acute	bcell	EIF3L	11	0.5946	0.150548
acute bcell 11	acute	bcell	RBM42	11	0.594596	0.0403071
acute bcell 11	acute	bcell	ZNF593	11	0.594425	0.0454586
acute bcell 11	acute	bcell	CDC42EP3	11	0.594405	0.0565428
acute bcell 11	acute	bcell	POLDIP2	11	0.594405	0.0419841
acute bcell 11	acute	bcell	TRAF7	11	0.59434	0.0470389
conva cd4 2	conva	cd4	MALAT1	2	0.885123	1.34349
conva cd4 2	conva	cd4	PTPRC	2	0.831132	1.44896
conva cd4 2	conva	cd4	MT-CO2	2	0.800939	0.947395
conva cd4 2	conva	cd4	MT-CO1	2	0.794675	0.908707
conva cd4 2	conva	cd4	MT-ATP6	2	0.759144	0.962942
conva cd4 2	conva	cd4	MT-ND4L	2	0.749932	1.00234
conva cd4 2	conva	cd4	MT-CYB	2	0.742367	1.01917
conva cd4 2	conva	cd4	MT-ND3	2	0.733391	0.982297
conva cd4 2	conva	cd4	MT-ND5	2	0.718643	1.01258
conva cd4 2	conva	cd4	MT-CO3	2	0.717594	0.950187
conva cd4 2	conva	cd4	MT-ND2	2	0.713004	1.08182
conva cd4 2	conva	cd4	MT-ND4	2	0.709876	0.966822
conva cd4 2	conva	cd4	MT-ND1	2	0.706737	0.984712
conva cd4 2	conva	cd4	NEAT1	2	0.704137	1.76232
conva cd4 2	conva	cd4	MTRNR2L12	2	0.703637	1.15273
conva cd4 2	conva	cd4	IL7R	2	0.696836	1.32995
conva cd4 2	conva	cd4	MT-ATP8	2	0.69372	1.03809
conva cd4 2	conva	cd4	AHNAK	2	0.690785	1.39642
conva cd4 2	conva	cd4	DDX17	2	0.683446	1.54013
conva cd4 2	conva	cd4	MBNL1	2	0.666452	1.32757
conva cd4 2	conva	cd4	SYNE2	2	0.657094	1.55532
conva cd4 2	conva	cd4	ITGB1	2	0.654618	1.26319
conva cd4 2	conva	cd4	RIPOR2	2	0.653414	1.15695
conva cd4 2	conva	cd4	ARHGAP15	2	0.640744	1.28014
conva cd4 2	conva	cd4	MACF1	2	0.63829	1.88358
conva cd4 2	conva	cd4	NKTR	2	0.637466	1.64673
conva cd4 2	conva	cd4	DDX5	2	0.637341	0.765299
conva cd4 2	conva	cd4	RNF213	2	0.636553	1.22927
conva cd4 2	conva	cd4	HNRNPA2B1	2	0.636538	0.646458
conva cd4 2	conva	cd4	SMCHD1	2	0.635122	1.2283
conva cd4 2	conva	cd4	HLA-E	2	0.632674	0.588942
conva cd4 2	conva	cd4	CD74	2	0.63259	0.387231
conva cd4 2	conva	cd4	PAG1	2	0.625017	1.88077
conva cd4 2	conva	cd4	STK4	2	0.621157	0.991833
conva cd4 2	conva	cd4	LCP1	2	0.619595	0.9802
conva cd4 2	conva	cd4	SRSF11	2	0.617559	1.22333
conva cd4 2	conva	cd4	CELF2	2	0.614775	1.38834
conva cd4 2	conva	cd4	ITK	2	0.614621	1.57409
conva cd4 2	conva	cd4	ATM	2	0.613735	1.72349
conva cd4 2	conva	cd4	RSRP1	2	0.612006	1.29352
conva cd4 2	conva	cd4	HLA-A	2	0.611091	0.329577
conva cd4 2	conva	cd4	N4BP2L2	2	0.610326	1.0517
conva cd4 2	conva	cd4	RORA	2	0.609535	1.56552
conva cd4 2	conva	cd4	EML4	2	0.608997	1.13175
conva cd4 2	conva	cd4	SF3B1	2	0.608114	1.20291
conva cd4 2	conva	cd4	ANKRD44	2	0.607842	1.55106
conva cd4 2	conva	cd4	TC2N	2	0.607368	1.45321
conva cd4 2	conva	cd4	TXNIP	2	0.606585	0.561787
conva cd4 2	conva	cd4	XIST	2	0.605947	1.76931
conva cd4 2	conva	cd4	LYZ	2	0.605598	1.1131
conva cd4 2	conva	cd4	KIAA1551	2	0.605292	1.16367
conva cd4 2	conva	cd4	INPP4B	2	0.604428	1.60861
conva cd4 2	conva	cd4	KLF6	2	0.602824	1.0792
conva cd4 2	conva	cd4	FUS	2	0.602569	1.21518
conva cd4 2	conva	cd4	SAMHD1	2	0.602565	0.994331
conva cd4 2	conva	cd4	RBM39	2	0.602535	1.02738
conva cd4 2	conva	cd4	ANKRD12	2	0.602054	1.09259
conva cd4 2	conva	cd4	CAMK4	2	0.601992	1.29048
conva cd4 2	conva	cd4	CCNL1	2	0.597821	1.34538
conva cd4 2	conva	cd4	SF1	2	0.596505	1.08565
conva cd4 2	conva	cd4	SPOCK2	2	0.593989	1.01196
conva cd4 2	conva	cd4	IL10RA	2	0.593984	1.26045
conva cd4 2	conva	cd4	CD44	2	0.59378	1.01204
conva cd4 2	conva	cd4	SORL1	2	0.592798	1.52215
conva cd4 2	conva	cd4	UTRN	2	0.592774	1.58795
conva cd4 2	conva	cd4	SERINC5	2	0.591427	2.04103
conva cd4 2	conva	cd4	DOCK10	2	0.591368	1.71719
conva cd4 2	conva	cd4	S100A8	2	0.591004	1.14245
conva cd4 2	conva	cd4	ARGLU1	2	0.590601	0.964414
conva cd4 2	conva	cd4	CDC14A	2	0.590586	1.9727
conva cd4 2	conva	cd4	VPS13C	2	0.590238	1.62757
conva cd4 2	conva	cd4	HLA-B	2	0.589734	0.341267
conva cd4 2	conva	cd4	PPP2R5C	2	0.588837	1.11563
conva cd4 2	conva	cd4	S100A9	2	0.587392	1.17486
conva cd4 2	conva	cd4	PNISR	2	0.585704	0.906919
conva cd4 2	conva	cd4	PIK3R1	2	0.585284	1.25612
conva cd4 2	conva	cd4	SLC2A3	2	0.585117	1.6352
conva cd4 2	conva	cd4	TNFAIP3	2	0.583701	1.61039
conva cd4 2	conva	cd4	PRRC2C	2	0.581922	0.971365
conva cd4 2	conva	cd4	ZFP36L2	2	0.581264	0.82374
conva cd4 2	conva	cd4	CD46	2	0.580202	1.57464
conva cd4 2	conva	cd4	HNRNPU	2	0.579903	1.00801
conva cd4 2	conva	cd4	SLC38A1	2	0.579294	1.35561
conva cd4 2	conva	cd4	ITGA4	2	0.57885	1.45041
conva cd4 2	conva	cd4	RBM25	2	0.578433	1.19
conva cd4 2	conva	cd4	OGA	2	0.577874	1.52657
conva cd4 2	conva	cd4	USP15	2	0.577387	1.07578
conva cd4 2	conva	cd4	ZBTB20	2	0.577371	1.78237
conva cd4 2	conva	cd4	LNPEP	2	0.576939	1.64838
conva cd4 2	conva	cd4	GPRIN3	2	0.576365	1.69744
conva cd4 2	conva	cd4	FYB1	2	0.576225	0.624246
conva cd4 2	conva	cd4	HSPA5	2	0.575962	1.41679
conva cd4 2	conva	cd4	TAPBP	2	0.575804	1.16027
conva cd4 2	conva	cd4	PARP8	2	0.575126	1.58638
conva cd4 2	conva	cd4	CLEC2D	2	0.575014	1.18812
conva cd4 2	conva	cd4	GLG1	2	0.574485	1.45731
conva cd4 2	conva	cd4	TNRC6B	2	0.573748	1.40016
conva cd4 2	conva	cd4	PDIA3	2	0.572456	1.05741
conva cd4 2	conva	cd4	MT-ND6	2	0.571527	1.23816
conva cd4 2	conva	cd4	AAK1	2	0.571291	1.20535
conva cd4 2	conva	cd4	DPYD	2	0.569848	1.52193
conva cd4 2	conva	cd4	P2RY8	2	0.568421	1.27763
conva cd4 2	conva	cd4	MAML2	2	0.568159	1.81266
conva cd4 2	conva	cd4	SMG1	2	0.567785	1.52385
conva cd4 2	conva	cd4	CRYBG1	2	0.567291	1.73196
conva cd4 2	conva	cd4	ZRANB2	2	0.56726	1.21627
conva cd4 2	conva	cd4	LUC7L3	2	0.567165	1.17541
conva cd4 2	conva	cd4	ZC3HAV1	2	0.566846	1.22736
conva cd4 2	conva	cd4	ANK3	2	0.566637	2.29548
conva cd4 2	conva	cd4	KIAA1109	2	0.566381	1.77906
conva cd4 2	conva	cd4	CASP8	2	0.566182	1.35817
conva cd4 2	conva	cd4	CD96	2	0.56604	1.33234
conva cd4 2	conva	cd4	RNF149	2	0.565177	1.16418
conva cd4 2	conva	cd4	PDE3B	2	0.564814	1.74742
conva cd4 2	conva	cd4	CYTH1	2	0.564755	1.17707
conva cd4 2	conva	cd4	ZNF292	2	0.564577	1.37398
conva cd4 2	conva	cd4	PCNX1	2	0.564304	1.79123
conva cd4 2	conva	cd4	STK17B	2	0.563708	1.10577
conva cd4 2	conva	cd4	ASH1L	2	0.563332	1.53004
conva cd4 2	conva	cd4	ATP2B1	2	0.563029	1.19312
conva cd4 2	conva	cd4	TTC14	2	0.562177	1.45435
conva cd4 2	conva	cd4	GNLY	2	0.562149	1.11003
conva cd4 2	conva	cd4	IQGAP1	2	0.562093	1.22415
conva cd4 2	conva	cd4	CYLD	2	0.561458	1.32802
conva cd4 2	conva	cd4	EMB	2	0.561433	1.08324
conva cd4 2	conva	cd4	AC016831.7	2	0.56099	1.58993
conva cd4 2	conva	cd4	TUT4	2	0.560946	1.4306
conva cd4 2	conva	cd4	CD47	2	0.55906	0.911242
conva cd4 2	conva	cd4	DDX6	2	0.559007	1.13152
conva cd4 2	conva	cd4	CAST	2	0.558745	0.878126
conva cd4 2	conva	cd4	SLFN5	2	0.55858	1.04213
conva cd4 2	conva	cd4	TTC17	2	0.558433	1.50781
conva cd4 2	conva	cd4	PBXIP1	2	0.558304	1.08323
conva cd4 2	conva	cd4	AKAP13	2	0.558303	1.12982
conva cd4 2	conva	cd4	CTSS	2	0.558147	1.00849
conva cd4 2	conva	cd4	CST3	2	0.558079	1.12445
conva cd4 2	conva	cd4	ZNF207	2	0.558053	1.18606
conva cd4 2	conva	cd4	EPC1	2	0.558002	0.780063
conva cd4 2	conva	cd4	PCM1	2	0.557098	1.2863
conva cd4 2	conva	cd4	RNF19A	2	0.557076	1.4858
conva cd4 2	conva	cd4	SLC4A7	2	0.556296	1.60829
conva cd4 2	conva	cd4	GSTK1	2	0.556123	0.4807
conva cd4 2	conva	cd4	SCAF11	2	0.556056	1.15109
conva cd4 2	conva	cd4	CCL5	2	0.555472	1.03484
conva cd4 2	conva	cd4	PCSK7	2	0.555303	1.35454
conva cd4 2	conva	cd4	STK38	2	0.555145	1.22695
conva cd4 2	conva	cd4	PHF3	2	0.5547	1.29774
conva cd4 2	conva	cd4	TYROBP	2	0.554468	1.06827
conva cd4 2	conva	cd4	CHD2	2	0.55424	1.30694
conva cd4 2	conva	cd4	PHC3	2	0.553871	1.63203
conva cd4 2	conva	cd4	DOCK8	2	0.553849	1.2314
conva cd4 2	conva	cd4	ETS1	2	0.553368	0.970522
conva cd4 2	conva	cd4	FOXP1	2	0.552924	1.22448
conva cd4 2	conva	cd4	HLA-DRA	2	0.552683	0.905636
conva cd4 2	conva	cd4	CD84	2	0.551867	1.68264
conva cd4 2	conva	cd4	CD226	2	0.55178	1.68352
conva cd4 2	conva	cd4	FRYL	2	0.55172	1.60152
conva cd4 2	conva	cd4	KANSL1	2	0.551706	1.59054
conva cd4 2	conva	cd4	USP3	2	0.551571	1.39213
conva cd4 2	conva	cd4	WIPF1	2	0.551423	0.923438
conva cd4 2	conva	cd4	IKZF1	2	0.551065	1.07741
conva cd4 2	conva	cd4	AKAP9	2	0.550873	1.19518
conva cd4 2	conva	cd4	SLFN12L	2	0.550694	1.61977
conva cd4 2	conva	cd4	CANX	2	0.550564	1.23806
conva cd4 2	conva	cd4	STX16	2	0.550557	1.66822
conva cd4 2	conva	cd4	MDM4	2	0.550357	1.60609
conva cd4 2	conva	cd4	PNN	2	0.549987	1.2485
conva cd4 2	conva	cd4	ATF7IP	2	0.549828	1.34624
conva cd4 2	conva	cd4	KMT2A	2	0.549562	1.43223
conva cd4 2	conva	cd4	MYCBP2	2	0.549312	1.15556
conva cd4 2	conva	cd4	NKG7	2	0.549253	1.12918
conva cd4 2	conva	cd4	SON	2	0.549208	0.610303
conva cd4 2	conva	cd4	SPTBN1	2	0.548741	1.65771
conva cd4 2	conva	cd4	IL6ST	2	0.54851	1.77835
conva cd4 2	conva	cd4	GPR174	2	0.548336	1.34603
conva cd4 2	conva	cd4	TMBIM6	2	0.548211	0.744329
conva cd4 2	conva	cd4	MBP	2	0.547903	0.968742
conva cd4 2	conva	cd4	MYO1F	2	0.547824	1.1647
conva cd4 2	conva	cd4	ATP2B4	2	0.547615	1.38479
conva cd4 2	conva	cd4	STAT4	2	0.547456	1.64659
conva cd4 2	conva	cd4	RICTOR	2	0.547451	1.6008
conva cd4 2	conva	cd4	RUNX1	2	0.547285	1.60151
conva cd4 2	conva	cd4	LINC00861	2	0.547111	0.952914
conva cd4 2	conva	cd4	PSAP	2	0.547109	0.924704
conva cd4 2	conva	cd4	SRSF7	2	0.547013	0.941283
conva cd4 2	conva	cd4	PRKCH	2	0.546888	1.18966
conva cd4 2	conva	cd4	DDHD1	2	0.546808	1.63908
conva cd4 2	conva	cd4	ITGB2	2	0.546551	0.712383
conva cd4 2	conva	cd4	ADAM19	2	0.546452	1.87617
conva cd4 2	conva	cd4	FTX	2	0.546447	1.72879
conva cd4 2	conva	cd4	OGT	2	0.546349	1.28341
conva cd4 2	conva	cd4	ANKRD36	2	0.546261	1.60016
conva cd4 2	conva	cd4	CLDND1	2	0.546229	1.31324
conva cd4 2	conva	cd4	NIPBL	2	0.546197	1.26187
conva cd4 2	conva	cd4	XRN1	2	0.545804	1.28789
conva cd4 2	conva	cd4	HERC1	2	0.545731	1.56495
conva cd4 2	conva	cd4	ANKRD36C	2	0.545695	1.53412
conva cd4 2	conva	cd4	POLR2J3_ENSG00000285437	2	0.545592	1.86357
conva cd4 2	conva	cd4	SYNE1	2	0.54549	1.32766
conva cd4 2	conva	cd4	SSH2	2	0.545254	1.34123
conva cd4 2	conva	cd4	ERAP2	2	0.544968	1.26656
conva cd4 2	conva	cd4	SESN3	2	0.544928	1.69122
conva cd4 2	conva	cd4	KMT2C	2	0.5444	1.42941
conva cd4 2	conva	cd4	KMT2E	2	0.54425	0.767136
conva cd4 2	conva	cd4	MARCH6	2	0.544149	1.64711
conva cd4 2	conva	cd4	CD28	2	0.544133	1.1571
conva cd4 2	conva	cd4	SPTAN1	2	0.543922	1.08485
conva cd4 2	conva	cd4	GOLGB1	2	0.543836	1.35206
conva cd4 2	conva	cd4	TMEM131L	2	0.543651	1.6077
conva cd4 2	conva	cd4	ATRX	2	0.543616	0.920904
conva cd4 2	conva	cd4	TRIM73	2	0.543613	1.79202
conva cd4 2	conva	cd4	JMJD1C	2	0.543581	1.30948
conva cd4 2	conva	cd4	NFKBIZ	2	0.543418	1.69139
conva cd4 2	conva	cd4	DMTF1	2	0.543379	1.60948
conva cd4 2	conva	cd4	DYNC1H1	2	0.543359	1.25208
conva cd4 2	conva	cd4	GLIPR1	2	0.543161	1.1415
conva cd4 2	conva	cd4	CD2	2	0.543127	0.540353
conva cd4 2	conva	cd4	CBLB	2	0.543018	1.47988
conva cd4 2	conva	cd4	HLA-C	2	0.542316	0.267628
conva cd4 2	conva	cd4	HSP90B1	2	0.541935	0.913411
conva cd4 2	conva	cd4	KLF12	2	0.54174	1.50087
conva cd4 2	conva	cd4	KDM6A	2	0.541671	1.51443
conva cd4 2	conva	cd4	CREBZF	2	0.541469	1.54902
conva cd4 2	conva	cd4	CEP350	2	0.541441	1.43255
conva cd4 2	conva	cd4	LPP	2	0.541188	1.60408
conva cd4 2	conva	cd4	KDM5A	2	0.540992	1.30394
conva cd4 2	conva	cd4	JUN	2	0.54091	1.09802
conva cd4 2	conva	cd4	GOLGA4	2	0.540866	1.183
conva cd4 2	conva	cd4	CNST	2	0.540378	1.29289
conva cd4 2	conva	cd4	ADAM10	2	0.540351	1.33416
conva cd4 2	conva	cd4	HUWE1	2	0.540298	1.49501
conva cd4 2	conva	cd4	ACTR2	2	0.540156	0.872808
conva cd4 2	conva	cd4	MBNL2	2	0.540064	1.49062
conva cd4 2	conva	cd4	PARP15	2	0.539901	1.53826
conva cd4 2	conva	cd4	DGKA	2	0.539759	1.18997
conva cd4 2	conva	cd4	EPB41	2	0.539684	0.943012
conva cd4 2	conva	cd4	RNF125	2	0.539684	1.15749
conva cd4 2	conva	cd4	TGOLN2	2	0.539676	1.10204
conva cd4 2	conva	cd4	MON2	2	0.539635	1.57345
conva cd4 2	conva	cd4	FNBP4	2	0.539533	1.0124
conva cd4 2	conva	cd4	BCL2	2	0.539249	1.54818
conva cd4 2	conva	cd4	PPP1R10	2	0.539218	1.43602
conva cd4 2	conva	cd4	CCR4	2	0.539202	1.84674
conva cd4 2	conva	cd4	PRPF4B	2	0.539103	1.11723
conva cd4 2	conva	cd4	USP34	2	0.539041	1.27675
conva cd4 2	conva	cd4	AC119396.1	2	0.538845	1.21248
conva cd4 2	conva	cd4	PTPN4	2	0.538793	1.3225
conva cd4 2	conva	cd4	SECISBP2	2	0.538772	1.33037
conva cd4 2	conva	cd4	TMEM30A	2	0.538586	1.60471
conva cd4 2	conva	cd4	EIF3A	2	0.53838	0.951604
conva cd4 2	conva	cd4	CFLAR	2	0.538325	0.898681
conva cd4 2	conva	cd4	STAT3	2	0.538292	1.24474
conva cd4 2	conva	cd4	ARID1B	2	0.538225	1.59575
conva cd4 2	conva	cd4	SENP6	2	0.537881	1.36388
conva cd4 2	conva	cd4	FLNA	2	0.537801	0.715257
conva cd4 2	conva	cd4	PARP14	2	0.537768	1.36483
conva cd4 2	conva	cd4	THOC3	2	0.5376	1.25877
conva cd4 2	conva	cd4	ATXN1	2	0.537535	1.60208
conva cd4 2	conva	cd4	PHTF2	2	0.537441	1.40018
conva cd4 2	conva	cd4	BCLAF1	2	0.537337	1.0725
conva cd4 2	conva	cd4	MYH9	2	0.537314	0.703957
conva cd4 2	conva	cd4	SRPRA	2	0.53729	1.30065
conva cd4 2	conva	cd4	HNRNPA3	2	0.537277	0.721908
conva cd4 2	conva	cd4	NPEPPS	2	0.53722	1.34697
conva cd4 2	conva	cd4	BIRC6	2	0.537215	1.32038
conva cd4 2	conva	cd4	PTBP3	2	0.537166	1.12469
conva cd4 2	conva	cd4	CHD1	2	0.537121	1.2393
conva cd4 2	conva	cd4	SERINC1	2	0.537115	1.2105
conva cd4 2	conva	cd4	CDK13	2	0.536925	1.45915
conva cd4 2	conva	cd4	TM9SF2	2	0.536776	1.25488
conva cd4 2	conva	cd4	HLA-DRB1	2	0.53675	0.713381
conva cd4 2	conva	cd4	RANBP2	2	0.536713	1.47756
conva cd4 2	conva	cd4	SNRNP70	2	0.536622	1.21224
conva cd4 2	conva	cd4	MKLN1	2	0.536576	1.69192
conva cd4 2	conva	cd4	PRPF38B	2	0.536537	1.10871
conva cd4 2	conva	cd4	SRSF10	2	0.536503	1.0687
conva cd4 2	conva	cd4	SETX	2	0.536342	1.23178
conva cd4 2	conva	cd4	HELB	2	0.536276	1.55741
conva cd4 2	conva	cd4	EIF4G2	2	0.536242	0.819922
conva cd4 2	conva	cd4	MIA3	2	0.53612	1.42391
conva cd4 2	conva	cd4	JPX	2	0.535863	1.26756
conva cd4 2	conva	cd4	MATR3_ENSG00000015479	2	0.535754	1.37337
conva cd4 2	conva	cd4	ERN1	2	0.535752	1.63463
conva cd4 2	conva	cd4	PAFAH1B1	2	0.535705	1.07881
conva cd4 2	conva	cd4	CEMIP2	2	0.535565	1.47432
conva cd4 2	conva	cd4	DDX3X	2	0.535317	1.19155
conva cd4 2	conva	cd4	NSD1	2	0.535261	1.28488
conva cd4 2	conva	cd4	ANTXR2	2	0.534749	1.62606
conva cd4 2	conva	cd4	AP3M2	2	0.534675	1.68861
conva cd4 2	conva	cd4	DNAJB14	2	0.534635	1.28725
conva cd4 2	conva	cd4	ACAP1	2	0.534543	0.795117
conva cd4 2	conva	cd4	CCNH	2	0.534191	1.37165
conva cd4 2	conva	cd4	ANKRD11	2	0.534128	1.14605
conva cd4 2	conva	cd4	BRWD1	2	0.533901	1.26579
conva cd4 2	conva	cd4	LRBA	2	0.533893	1.29219
conva cd4 2	conva	cd4	EXOC4	2	0.533854	1.4334
conva cd4 2	conva	cd4	ARAP2	2	0.533616	1.24987
conva cd4 2	conva	cd4	PRPF8	2	0.533603	1.22587
conva cd4 2	conva	cd4	VPS13A	2	0.533589	1.34852
conva cd4 2	conva	cd4	GOLGA8B	2	0.533522	1.39009
conva cd4 2	conva	cd4	HELZ	2	0.533474	1.32282
conva cd4 2	conva	cd4	ZMYM2	2	0.53345	1.42639
conva cd4 2	conva	cd4	STAT1	2	0.533401	0.934826
conva cd4 2	conva	cd4	ZNF638	2	0.533389	1.21084
conva cd4 2	conva	cd4	RALGAPA1	2	0.5333	1.57047
conva cd4 2	conva	cd4	LRRFIP1	2	0.533276	0.662368
conva cd4 2	conva	cd4	SREK1	2	0.533249	1.37837
conva cd4 2	conva	cd4	NELL2	2	0.533228	1.97823
conva cd4 2	conva	cd4	CDC42SE2	2	0.533214	0.974582
conva cd4 2	conva	cd4	SLC38A2	2	0.533185	1.41837
conva cd4 2	conva	cd4	PRMT2	2	0.533003	0.996302
conva cd4 2	conva	cd4	NUFIP2	2	0.532916	1.55779
conva cd4 2	conva	cd4	SEPT2	2	0.532872	1.10539
conva cd4 2	conva	cd4	USP47	2	0.532858	1.42554
conva cd4 2	conva	cd4	HNRNPH1	2	0.532747	1.15427
conva cd4 2	conva	cd4	NLRC3	2	0.532608	1.30282
conva cd4 2	conva	cd4	GABPB1-AS1	2	0.532585	1.41484
conva cd4 2	conva	cd4	PKN2	2	0.532487	1.43895
conva cd4 2	conva	cd4	GLS	2	0.532457	1.46847
conva cd4 2	conva	cd4	ODF2L	2	0.532252	1.13832
conva cd4 2	conva	cd4	ZFC3H1	2	0.532194	1.23454
conva cd4 2	conva	cd4	NSF	2	0.532178	1.56967
conva cd4 2	conva	cd4	NCKAP1L	2	0.532111	1.24104
conva cd4 2	conva	cd4	JAK1	2	0.532108	0.539676
conva cd4 2	conva	cd4	SACM1L	2	0.531964	1.49281
conva cd4 2	conva	cd4	INPP5D	2	0.531895	1.21181
conva cd4 2	conva	cd4	VCL	2	0.531893	1.52832
conva cd4 2	conva	cd4	YIPF4	2	0.531704	1.30724
conva cd4 2	conva	cd4	CLK1	2	0.531698	1.35412
conva cd4 2	conva	cd4	KDM4C	2	0.53164	1.504
conva cd4 2	conva	cd4	EPS15	2	0.531619	1.12094
conva cd4 2	conva	cd4	UBR2	2	0.5315	1.33802
conva cd4 2	conva	cd4	MBTPS1	2	0.531497	1.45835
conva cd4 2	conva	cd4	NFAT5	2	0.531384	1.37422
conva cd4 2	conva	cd4	ADGRE5	2	0.531339	1.17877
conva cd4 2	conva	cd4	GBP5	2	0.531221	0.793936
conva cd4 2	conva	cd4	ANKRD36B	2	0.531198	1.27602
conva cd4 2	conva	cd4	CCNT2	2	0.531055	1.50562
conva cd4 2	conva	cd4	FOS	2	0.531007	1.26261
conva cd4 2	conva	cd4	WNK1	2	0.530977	1.0827
conva cd4 2	conva	cd4	VTI1A	2	0.53093	1.54958
conva cd4 2	conva	cd4	UBXN4	2	0.53085	0.832604
conva cd4 2	conva	cd4	LBR	2	0.53058	1.12439
conva cd4 2	conva	cd4	ATP9B	2	0.530467	1.61373
conva cd4 2	conva	cd4	RNPC3	2	0.530403	1.19004
conva cd4 2	conva	cd4	BPTF	2	0.530394	1.13873
conva cd4 2	conva	cd4	COL6A3	2	0.530368	1.08817
conva cd4 2	conva	cd4	BCL11B	2	0.530355	1.19271
conva cd4 2	conva	cd4	SLC16A7	2	0.530333	1.55728
conva cd4 2	conva	cd4	TGFBR3	2	0.530317	1.45168
conva cd4 2	conva	cd4	FOXJ3	2	0.530147	1.41006
conva cd4 2	conva	cd4	SPAG9	2	0.53011	1.44405
conva cd4 2	conva	cd4	ITGAL	2	0.530049	1.1849
conva cd4 2	conva	cd4	ELMO1	2	0.530037	1.36031
conva cd4 2	conva	cd4	ETNK1	2	0.529981	1.41007
conva cd4 2	conva	cd4	KAT6A	2	0.529891	1.43462
conva cd4 2	conva	cd4	PIAS1	2	0.529885	1.27831
conva cd4 2	conva	cd4	CAND1	2	0.529643	1.39797
conva cd4 2	conva	cd4	MNDA	2	0.529603	1.00267
conva cd4 2	conva	cd4	PLEC	2	0.529554	1.34894
conva cd4 2	conva	cd4	PDCD6IP	2	0.529554	1.22712
conva cd4 2	conva	cd4	TRIM38	2	0.529478	1.3042
conva cd4 2	conva	cd4	NCOR1	2	0.529204	0.841257
conva cd4 2	conva	cd4	GIMAP5	2	0.529064	1.42197
conva cd4 2	conva	cd4	LUC7L	2	0.529003	1.27859
conva cd4 2	conva	cd4	TMEM63A	2	0.528993	1.3886
conva cd4 2	conva	cd4	GPCPD1	2	0.528949	1.33417
conva cd4 2	conva	cd4	CNOT6L	2	0.528899	1.21115
conva cd4 2	conva	cd4	MTR	2	0.528879	1.46302
conva cd4 2	conva	cd4	PPP1R12A	2	0.528733	0.879102
conva cd4 2	conva	cd4	NPIPB5	2	0.528668	1.53002
conva cd4 2	conva	cd4	SEL1L	2	0.52863	1.51876
conva cd4 2	conva	cd4	ROCK1	2	0.528593	0.973233
conva cd4 2	conva	cd4	TCF25	2	0.528591	0.797019
conva cd4 2	conva	cd4	MED23	2	0.528384	1.39472
conva cd4 2	conva	cd4	ENTPD4	2	0.528302	1.4257
conva cd4 2	conva	cd4	FCER1G	2	0.528198	1.02532
conva cd4 2	conva	cd4	HLA-DPA1	2	0.528182	0.60195
conva cd4 2	conva	cd4	RPS6KA5	2	0.528028	1.39143
conva cd4 2	conva	cd4	SPN	2	0.527932	1.02183
conva cd4 2	conva	cd4	RBM5	2	0.527778	1.42772
conva cd4 2	conva	cd4	AFF1	2	0.52767	1.48263
conva cd4 2	conva	cd4	ARID2	2	0.527616	1.39738
conva cd4 2	conva	cd4	PJA2	2	0.527616	1.26591
conva cd4 2	conva	cd4	LONP2	2	0.527544	1.23624
conva cd4 2	conva	cd4	REL	2	0.527417	1.10199
conva cd4 2	conva	cd4	AP3B1	2	0.527403	1.29811
conva cd4 2	conva	cd4	TRPM7	2	0.527393	1.32285
conva cd4 2	conva	cd4	MAP3K2	2	0.527348	1.47975
conva cd4 2	conva	cd4	FNDC3A	2	0.527253	1.4358
conva cd4 2	conva	cd4	FAM129A	2	0.52724	1.14273
conva cd4 2	conva	cd4	AVL9	2	0.527218	1.56958
conva cd4 2	conva	cd4	CEP95	2	0.527217	1.54597
conva cd4 2	conva	cd4	SFPQ	2	0.527196	1.11862
conva cd4 2	conva	cd4	BRAF	2	0.527093	1.63532
conva cd4 2	conva	cd4	GCC2	2	0.52703	0.96494
conva cd4 2	conva	cd4	SMARCA2	2	0.527024	1.28125
conva cd4 2	conva	cd4	TRAF3IP3	2	0.526981	0.495448
conva cd4 2	conva	cd4	NLRP1	2	0.526854	1.26048
conva cd4 2	conva	cd4	AC004687.1	2	0.526849	0.930262
conva cd4 2	conva	cd4	SLC20A1	2	0.526813	1.5668
conva cd4 2	conva	cd4	SHPRH	2	0.526799	1.44289
conva cd4 2	conva	cd4	ZNF708	2	0.526683	1.51707
conva cd4 2	conva	cd4	PPP4R3B	2	0.526631	1.18337
conva cd4 2	conva	cd4	SLC9A9	2	0.526614	1.35159
conva cd4 2	conva	cd4	THEMIS	2	0.526598	1.44767
conva cd4 2	conva	cd4	SPG7	2	0.526583	1.27359
conva cd4 2	conva	cd4	CTDSPL2	2	0.526518	1.526
conva cd4 2	conva	cd4	CCDC84	2	0.526467	1.45067
conva cd4 2	conva	cd4	RABGAP1L	2	0.526427	1.00928
conva cd4 2	conva	cd4	TPP2	2	0.526369	1.22305
conva cd4 2	conva	cd4	AP1G1	2	0.526341	1.47621
conva cd4 2	conva	cd4	MAP3K4	2	0.526156	1.47099
conva cd4 2	conva	cd4	CDK6	2	0.526137	1.58997
conva cd4 2	conva	cd4	CENPC	2	0.526132	1.1704
conva cd4 2	conva	cd4	PDE7A	2	0.526104	1.53071
conva cd4 2	conva	cd4	KIDINS220	2	0.525998	1.52971
conva cd4 2	conva	cd4	ATAD1	2	0.525947	1.4057
conva cd4 2	conva	cd4	DDX24	2	0.525946	0.75559
conva cd4 2	conva	cd4	DOCK11	2	0.525894	1.30438
conva cd4 2	conva	cd4	LAMP2	2	0.525862	1.47727
conva cd4 2	conva	cd4	BIRC3	2	0.525859	0.923457
conva cd4 2	conva	cd4	ATG16L2	2	0.525822	1.48243
conva cd4 2	conva	cd4	PHIP	2	0.525754	1.04549
conva cd4 2	conva	cd4	PDE4B	2	0.525732	1.26636
conva cd4 2	conva	cd4	COPA	2	0.525673	1.30308
conva cd4 2	conva	cd4	SENP7	2	0.525667	1.37559
conva cd4 2	conva	cd4	MAP3K1	2	0.525385	1.22779
conva cd4 2	conva	cd4	DENND4A	2	0.525382	1.40512
conva cd4 2	conva	cd4	AGTPBP1	2	0.52525	1.28919
conva cd4 2	conva	cd4	IKZF3	2	0.525192	0.95919
conva cd4 2	conva	cd4	DIP2A	2	0.525129	1.25789
conva cd4 2	conva	cd4	CAPRIN1	2	0.525089	1.21659
conva cd4 2	conva	cd4	VPS13B	2	0.525087	1.33155
conva cd4 2	conva	cd4	TAOK1	2	0.525044	1.36197
conva cd4 2	conva	cd4	EPM2AIP1	2	0.524986	1.42526
conva cd4 2	conva	cd4	SETD2	2	0.524984	1.2027
conva cd4 2	conva	cd4	HLA-DPB1	2	0.524874	0.580399
conva cd4 2	conva	cd4	MAN2A1	2	0.524746	1.50577
conva cd4 2	conva	cd4	TRANK1	2	0.524712	1.2293
conva cd4 2	conva	cd4	GPR155	2	0.524632	1.29796
conva cd4 2	conva	cd4	FCN1	2	0.524596	0.878853
conva cd4 2	conva	cd4	TCF12	2	0.524593	1.27218
conva cd4 2	conva	cd4	UBR5	2	0.524498	1.3346
conva cd4 2	conva	cd4	GTF2I	2	0.524476	1.1881
conva cd4 2	conva	cd4	TRIP12	2	0.52445	1.20948
conva cd4 2	conva	cd4	NR3C1	2	0.524348	1.07289
conva cd4 2	conva	cd4	NABP1	2	0.52432	1.27255
conva cd4 2	conva	cd4	CLTC	2	0.524275	1.18439
conva cd4 2	conva	cd4	USP8	2	0.524233	1.18116
conva cd4 2	conva	cd4	SP100	2	0.52419	0.759753
conva cd4 2	conva	cd4	CD55	2	0.524148	1.30037
conva cd4 2	conva	cd4	PUM2	2	0.524135	1.22204
conva cd4 2	conva	cd4	RBM33	2	0.524047	1.29889
conva cd4 2	conva	cd4	DICER1	2	0.524045	1.43648
conva cd4 2	conva	cd4	HEATR5B	2	0.523973	1.38015
conva cd4 2	conva	cd4	ITPR2	2	0.523931	1.33063
conva cd4 2	conva	cd4	NCOA3	2	0.523928	1.31149
conva cd4 2	conva	cd4	SFSWAP	2	0.523918	1.21508
conva cd4 2	conva	cd4	UTY	2	0.523916	0.912097
conva cd4 2	conva	cd4	HIST1H1E	2	0.523912	0.784287
conva cd4 2	conva	cd4	PTGER4	2	0.523866	1.44881
conva cd4 2	conva	cd4	MBD5	2	0.523842	1.33884
conva cd4 2	conva	cd4	MAP4	2	0.523836	1.20496
conva cd4 2	conva	cd4	LGALS8	2	0.523816	1.26863
conva cd4 2	conva	cd4	SMARCA5	2	0.523704	1.12798
conva cd4 2	conva	cd4	FRY	2	0.523666	1.57265
conva cd4 2	conva	cd4	RIF1	2	0.523578	1.32943
conva cd4 2	conva	cd4	GPATCH8	2	0.523539	1.16022
conva cd4 2	conva	cd4	RAB3GAP2	2	0.523522	1.36746
conva cd4 2	conva	cd4	YTHDC2	2	0.523407	1.41558
conva cd4 2	conva	cd4	HECTD1	2	0.523399	1.14683
conva cd4 2	conva	cd4	ITGA6	2	0.523378	1.42489
conva cd4 2	conva	cd4	ADAR	2	0.523353	1.03512
conva cd4 2	conva	cd4	RPS6KA3	2	0.523309	1.41618
conva cd4 2	conva	cd4	BORCS5	2	0.523215	1.30411
conva cd4 2	conva	cd4	ARFGEF1	2	0.523214	1.22367
conva cd4 2	conva	cd4	STK10	2	0.523201	1.00044
conva cd4 2	conva	cd4	TPR	2	0.523198	0.801819
conva cd4 2	conva	cd4	GRAP2	2	0.523184	1.24701
conva cd4 2	conva	cd4	AQR	2	0.523174	1.40677
conva cd4 2	conva	cd4	ANO6	2	0.52316	1.32269
conva cd4 2	conva	cd4	NEMF	2	0.523156	1.05333
conva cd4 2	conva	cd4	VCAN	2	0.523151	0.915939
conva cd4 2	conva	cd4	ASXL2	2	0.523075	1.37774
conva cd4 2	conva	cd4	ITSN2	2	0.522995	0.942903
conva cd4 2	conva	cd4	SAT1	2	0.522991	0.564992
conva cd4 2	conva	cd4	CD6	2	0.522911	1.16558
conva cd4 2	conva	cd4	KAT6B	2	0.522888	1.23984
conva cd4 2	conva	cd4	MUC20-OT1	2	0.52287	1.30027
conva cd4 2	conva	cd4	YWHAZ	2	0.522861	0.364537
conva cd4 2	conva	cd4	LCOR	2	0.522758	1.30896
conva cd4 2	conva	cd4	STT3B	2	0.522756	1.35528
conva cd4 2	conva	cd4	PRKX	2	0.52273	1.38536
conva cd4 2	conva	cd4	RASGRP1	2	0.522729	1.1982
conva cd4 2	conva	cd4	ASCC3	2	0.522706	1.22207
conva cd4 2	conva	cd4	CLASP2	2	0.522657	1.4298
conva cd4 2	conva	cd4	EDEM3	2	0.522654	1.31936
conva cd4 2	conva	cd4	RAPGEF6	2	0.522546	1.32021
conva cd4 2	conva	cd4	RAB3GAP1	2	0.522515	1.33969
conva cd4 2	conva	cd4	MYBL1	2	0.522506	1.46789
conva cd4 2	conva	cd4	FAM13B	2	0.522498	1.23728
conva cd4 2	conva	cd4	RBL2	2	0.522422	0.813534
conva cd4 2	conva	cd4	SFXN1	2	0.5224	1.06922
conva cd4 2	conva	cd4	EP300	2	0.522399	1.28851
conva cd4 2	conva	cd4	GPBP1	2	0.522398	0.926582
conva cd4 2	conva	cd4	ATP8A1	2	0.522384	1.3404
conva cd4 2	conva	cd4	ZDHHC20	2	0.522373	1.25262
conva cd4 2	conva	cd4	ST3GAL1	2	0.522318	1.18967
conva cd4 2	conva	cd4	PDE4D	2	0.522317	1.59784
conva cd4 2	conva	cd4	DENND4C	2	0.5223	1.32595
conva cd4 2	conva	cd4	CHD8	2	0.522293	1.27858
conva cd4 2	conva	cd4	ATAD2B	2	0.522262	1.2119
conva cd4 2	conva	cd4	KDM2A	2	0.522154	1.39012
conva cd4 2	conva	cd4	AFF4	2	0.52206	1.39187
conva cd4 2	conva	cd4	PARP4	2	0.522034	1.2982
conva cd4 2	conva	cd4	ATP8B2	2	0.522023	1.25354
conva cd4 2	conva	cd4	TMEM168	2	0.522018	1.55341
conva cd4 2	conva	cd4	MSI2	2	0.521983	1.2386
conva cd4 2	conva	cd4	SLC39A10	2	0.52197	1.24365
conva cd4 2	conva	cd4	POLK	2	0.521958	1.39369
conva cd4 2	conva	cd4	FAM172A	2	0.52194	1.26263
conva cd4 2	conva	cd4	KLRG1	2	0.521913	1.40759
conva cd4 2	conva	cd4	CREBRF	2	0.521873	1.32387
conva cd4 2	conva	cd4	AKT3	2	0.52177	1.441
conva cd4 2	conva	cd4	DIP2B	2	0.521745	1.4621
conva cd4 2	conva	cd4	CNTRL	2	0.521725	1.04098
conva cd4 2	conva	cd4	ATP1A1	2	0.521714	1.17925
conva cd4 2	conva	cd4	SCAF8	2	0.521672	1.33771
conva cd4 2	conva	cd4	KPNB1	2	0.521657	0.94462
conva cd4 2	conva	cd4	AGO3	2	0.521648	1.2734
conva cd4 2	conva	cd4	PRKDC	2	0.521647	1.09886
conva cd4 2	conva	cd4	EZH1	2	0.521592	1.34957
conva cd4 2	conva	cd4	RB1CC1	2	0.521566	1.01963
conva cd4 2	conva	cd4	MGAT4A	2	0.521562	1.1206
conva cd4 2	conva	cd4	B4GALT1	2	0.521487	1.22211
conva cd4 2	conva	cd4	INO80D	2	0.521479	1.31319
conva cd4 2	conva	cd4	MARCH7	2	0.521437	1.23198
conva cd4 2	conva	cd4	USP46	2	0.521428	1.56149
conva cd4 2	conva	cd4	MED13	2	0.521388	1.32255
conva cd4 2	conva	cd4	MSN	2	0.521362	0.677966
conva cd4 2	conva	cd4	NIN	2	0.5213	1.22095
conva cd4 2	conva	cd4	AC245014.3	2	0.521293	1.12683
conva cd4 2	conva	cd4	BOD1L1	2	0.521243	1.27661
conva cd4 2	conva	cd4	RLF	2	0.521233	1.38457
conva cd4 2	conva	cd4	DIAPH1	2	0.521208	1.00653
conva cd4 2	conva	cd4	TGFBR2	2	0.521208	1.59976
conva cd4 2	conva	cd4	SLC30A7	2	0.521202	1.31214
conva cd4 2	conva	cd4	ST6GAL1	2	0.521202	1.24607
conva cd4 2	conva	cd4	RFX3	2	0.521177	1.51902
conva cd4 2	conva	cd4	FUT8	2	0.521152	1.19211
conva cd4 2	conva	cd4	CAPN7	2	0.521143	1.35284
conva cd4 2	conva	cd4	SRRM2	2	0.521073	0.941657
conva cd4 2	conva	cd4	SOAT1	2	0.521053	1.39677
conva cd4 2	conva	cd4	ZNF506	2	0.521043	1.42981
conva cd4 2	conva	cd4	PPP3CA	2	0.521012	1.39773
conva cd4 2	conva	cd4	YME1L1	2	0.520992	1.09759
conva cd4 2	conva	cd4	PIKFYVE	2	0.52091	1.30531
conva cd4 2	conva	cd4	BDP1	2	0.520872	1.15603
conva cd4 2	conva	cd4	ARID4B	2	0.52083	0.873072
conva cd4 2	conva	cd4	ARHGEF6	2	0.52083	1.02595
conva cd4 2	conva	cd4	FGL2	2	0.520735	0.951782
conva cd4 2	conva	cd4	N4BP2	2	0.520662	1.30938
conva cd4 2	conva	cd4	XPO1	2	0.520662	1.14225
conva cd4 2	conva	cd4	CUL4A	2	0.520635	1.22532
conva cd4 2	conva	cd4	ARID5B	2	0.52061	0.897857
conva cd4 2	conva	cd4	TMPO	2	0.520593	1.23514
conva cd4 2	conva	cd4	APOL6	2	0.520536	1.20054
conva cd4 2	conva	cd4	ITCH	2	0.520476	1.26337
conva cd4 2	conva	cd4	SYNRG	2	0.520444	1.05344
conva cd4 2	conva	cd4	CDK12	2	0.520431	1.18436
conva cd4 2	conva	cd4	SNX13	2	0.520385	1.48343
conva cd4 2	conva	cd4	RRBP1	2	0.520362	1.44721
conva cd4 2	conva	cd4	BTN3A1	2	0.5203	1.19303
conva cd4 2	conva	cd4	CCND2	2	0.520287	1.02968
conva cd4 2	conva	cd4	SKAP1	2	0.520272	0.576104
conva cd4 2	conva	cd4	SPEN	2	0.520236	1.28474
conva cd4 2	conva	cd4	PRDM2	2	0.520182	1.2283
conva cd4 2	conva	cd4	ATP11B	2	0.520172	1.38427
conva cd4 2	conva	cd4	IQGAP2	2	0.520149	1.01631
conva cd4 2	conva	cd4	PATJ	2	0.520144	1.48792
conva cd4 2	conva	cd4	TNKS2	2	0.520131	1.33659
conva cd4 2	conva	cd4	LYST	2	0.520131	1.13763
conva cd4 2	conva	cd4	JAK3	2	0.520084	1.31431
conva cd4 2	conva	cd4	HIST1H1D	2	0.520049	1.05298
conva cd4 2	conva	cd4	ERBIN	2	0.520014	1.05778
conva cd4 2	conva	cd4	PPP4R3A	2	0.51998	1.15536
conva cd4 2	conva	cd4	TRIM22	2	0.519961	0.852478
conva cd4 2	conva	cd4	NCOA2	2	0.519901	1.43126
conva cd4 2	conva	cd4	ZNF644	2	0.519851	1.2945
conva cd4 2	conva	cd4	MIAT	2	0.519841	1.25671
conva cd4 2	conva	cd4	DGKE	2	0.519811	1.37194
conva cd4 2	conva	cd4	COG5	2	0.519799	1.35218
conva cd4 2	conva	cd4	TSPYL2	2	0.519752	1.4311
conva cd4 2	conva	cd4	GTF3C1	2	0.519739	1.40833
conva cd4 2	conva	cd4	ARHGAP5	2	0.519737	1.45716
conva cd4 2	conva	cd4	GPATCH2L	2	0.519704	1.37242
conva cd4 2	conva	cd4	VMP1	2	0.519703	1.02492
conva cd4 2	conva	cd4	SIDT1	2	0.519632	1.32771
conva cd4 2	conva	cd4	USP9X	2	0.519608	1.22839
conva cd4 2	conva	cd4	NUP214	2	0.519602	1.33037
conva cd4 2	conva	cd4	VPS13D	2	0.519597	1.3368
conva cd4 2	conva	cd4	UGGT1	2	0.519582	1.30933
conva cd4 2	conva	cd4	SEC24B	2	0.519505	1.3445
conva cd4 2	conva	cd4	TLE4	2	0.519489	1.35365
conva cd4 2	conva	cd4	NUP153	2	0.519439	1.37269
conva cd4 2	conva	cd4	CUL5	2	0.519401	1.2781
conva cd4 2	conva	cd4	IVNS1ABP	2	0.519304	1.15966
conva cd4 2	conva	cd4	CNOT4	2	0.519301	1.18162
conva cd4 2	conva	cd4	ZZEF1	2	0.519262	1.32639
conva cd4 2	conva	cd4	ERAP1	2	0.519228	1.35495
conva cd4 2	conva	cd4	DDX60L	2	0.519228	1.22761
conva cd4 2	conva	cd4	FAM91A1	2	0.51917	1.27591
conva cd4 2	conva	cd4	FAR1	2	0.519116	1.20962
conva cd4 2	conva	cd4	TRAF5	2	0.519084	1.1783
conva cd4 2	conva	cd4	WASHC4	2	0.519081	1.23665
conva cd4 2	conva	cd4	CDK17	2	0.519072	1.3177
conva cd4 2	conva	cd4	ESYT1	2	0.519068	1.19047
conva cd4 2	conva	cd4	ARL6IP5	2	0.518988	0.512396
conva cd4 2	conva	cd4	ACAP2	2	0.518963	0.793805
conva cd4 2	conva	cd4	TOP2B	2	0.518953	1.19436
conva cd4 2	conva	cd4	CCAR1	2	0.518951	1.08246
conva cd4 2	conva	cd4	KIAA1468	2	0.518946	1.34014
conva cd4 2	conva	cd4	OSBPL3	2	0.518911	1.28004
conva cd4 2	conva	cd4	DYRK1A	2	0.518781	1.28212
conva cd4 2	conva	cd4	FAS	2	0.518715	0.97803
conva cd4 2	conva	cd4	ZNF326	2	0.518672	1.29186
conva cd4 2	conva	cd4	NOTCH2	2	0.518492	1.37308
conva cd4 2	conva	cd4	AMMECR1	2	0.51842	1.25927
conva cd4 2	conva	cd4	IGF2R	2	0.518373	1.34487
conva cd4 2	conva	cd4	SFI1	2	0.518354	1.20784
conva cd4 2	conva	cd4	ARHGEF3	2	0.518343	1.09456
conva cd4 2	conva	cd4	TBCK	2	0.518309	1.33478
conva cd4 2	conva	cd4	MIGA1	2	0.518297	1.3176
conva cd4 2	conva	cd4	TMC8	2	0.518274	1.02397
conva cd4 2	conva	cd4	APLP2	2	0.518212	1.21956
conva cd4 2	conva	cd4	PPIP5K2	2	0.518212	1.17277
conva cd4 2	conva	cd4	HIF1A	2	0.518206	1.2757
conva cd4 2	conva	cd4	MDN1	2	0.518203	1.3168
conva cd4 2	conva	cd4	VCPIP1	2	0.518197	1.3509
conva cd4 2	conva	cd4	TMX3	2	0.518177	1.23516
conva cd4 2	conva	cd4	CCNL2	2	0.518174	1.09012
conva cd4 2	conva	cd4	RBM26	2	0.518174	1.24677
conva cd4 2	conva	cd4	TENT2	2	0.518161	1.26435
conva cd4 2	conva	cd4	FAM126B	2	0.518143	1.31497
conva cd4 2	conva	cd4	TLN1	2	0.518143	0.904829
conva cd4 2	conva	cd4	UBAC2	2	0.518136	1.08865
conva cd4 2	conva	cd4	NBPF19	2	0.518082	1.1422
conva cd4 2	conva	cd4	RC3H2	2	0.518062	1.27618
conva cd4 2	conva	cd4	NLRC5	2	0.518042	1.13345
conva cd4 2	conva	cd4	IKBKB	2	0.517908	1.18066
conva cd4 2	conva	cd4	WDFY2	2	0.517888	1.28509
conva cd4 2	conva	cd4	PPP1R16B	2	0.517867	1.18989
conva cd4 2	conva	cd4	FBXL20	2	0.517832	1.3888
conva cd4 2	conva	cd4	NUTM2B-AS1	2	0.517784	1.26099
conva cd4 2	conva	cd4	HLA-DRB5	2	0.517713	0.630076
conva cd4 2	conva	cd4	MYSM1	2	0.517684	1.20008
conva cd4 2	conva	cd4	GZMK	2	0.517666	1.57354
conva cd4 2	conva	cd4	RASA3	2	0.517638	1.00801
conva cd4 2	conva	cd4	NCOA7	2	0.517632	1.11027
conva cd4 2	conva	cd4	WSB1	2	0.517626	0.897401
conva cd4 2	conva	cd4	SEMA4D	2	0.517599	1.14333
conva cd4 2	conva	cd4	PTAR1	2	0.517548	1.26004
conva cd4 2	conva	cd4	BTAF1	2	0.517547	1.28776
conva cd4 2	conva	cd4	CEP85L	2	0.517541	1.24883
conva cd4 2	conva	cd4	LRRC8C	2	0.517519	1.29338
conva cd4 2	conva	cd4	UBR1	2	0.517498	1.19992
conva cd4 2	conva	cd4	ZNF431	2	0.517456	1.18733
conva cd4 2	conva	cd4	DYM	2	0.517442	1.22578
conva cd4 2	conva	cd4	MTM1	2	0.517428	1.28451
conva cd4 2	conva	cd4	PRKAA1	2	0.517419	1.28099
conva cd4 2	conva	cd4	DENND1B	2	0.517404	1.06294
conva cd4 2	conva	cd4	BIRC2	2	0.517383	1.27726
conva cd4 2	conva	cd4	RNF111	2	0.517367	1.36278
conva cd4 2	conva	cd4	SNX14	2	0.517353	1.28523
conva cd4 2	conva	cd4	TRIM56	2	0.517349	1.3264
conva cd4 2	conva	cd4	LRRC58	2	0.517333	1.27573
conva cd4 2	conva	cd4	JAK2	2	0.517315	1.07811
conva cd4 2	conva	cd4	PIK3C3	2	0.517305	1.15731
conva cd4 2	conva	cd4	IL6R	2	0.517281	1.17437
conva cd4 2	conva	cd4	IRF1	2	0.517186	0.63589
conva cd4 2	conva	cd4	OPA1	2	0.517142	1.19417
conva cd4 2	conva	cd4	SUCO	2	0.517141	1.27418
conva cd4 2	conva	cd4	CAMK2D	2	0.517133	1.3423
conva cd4 2	conva	cd4	HEATR1	2	0.517111	1.4031
conva cd4 2	conva	cd4	WWP1	2	0.517067	1.1489
conva cd4 2	conva	cd4	PCNX4	2	0.517058	1.29028
conva cd4 2	conva	cd4	MEF2A	2	0.516977	1.3442
conva cd4 2	conva	cd4	LRIG2	2	0.516949	1.42591
conva cd4 2	conva	cd4	UBXN7	2	0.516931	1.30361
conva cd4 2	conva	cd4	MTMR6	2	0.516917	1.2629
conva cd4 2	conva	cd4	USP48	2	0.5169	1.022
conva cd4 2	conva	cd4	CYP20A1	2	0.516845	1.15266
conva cd4 2	conva	cd4	CCDC88C	2	0.516844	1.08912
conva cd4 2	conva	cd4	BRWD3	2	0.516778	1.27179
conva cd4 2	conva	cd4	HERC4	2	0.516775	1.04297
conva cd4 2	conva	cd4	GZMA	2	0.516749	0.860404
conva cd4 2	conva	cd4	THOC1	2	0.516734	1.28278
conva cd4 2	conva	cd4	TIAM1	2	0.516719	1.48792
conva cd4 2	conva	cd4	TMEM87B	2	0.5167	1.26313
conva cd4 2	conva	cd4	SMG6	2	0.516677	1.28232
conva cd4 2	conva	cd4	SNRNP200	2	0.516659	1.17927
conva cd4 2	conva	cd4	BAZ2B	2	0.516658	1.24943
conva cd4 2	conva	cd4	SERPINA1	2	0.516619	0.890775
conva cd4 2	conva	cd4	GSK3B	2	0.516587	1.12113
conva cd4 2	conva	cd4	MAF	2	0.516576	0.977
conva cd4 2	conva	cd4	ZNF451	2	0.516544	1.19647
conva cd4 2	conva	cd4	TRERF1	2	0.516544	1.35973
conva cd4 2	conva	cd4	TNKS	2	0.516542	1.23278
conva cd4 2	conva	cd4	REV3L	2	0.516521	1.25421
conva cd4 2	conva	cd4	ARIH1	2	0.516515	1.26269
conva cd4 2	conva	cd4	PRRC2B	2	0.51648	1.16158
conva cd4 2	conva	cd4	NPAT	2	0.516423	1.25069
conva cd4 2	conva	cd4	SLC9A8	2	0.516404	1.20929
conva cd4 2	conva	cd4	STAG1	2	0.516344	1.18657
conva cd4 2	conva	cd4	SCML4	2	0.51634	1.33606
conva cd4 2	conva	cd4	MAP4K4	2	0.516338	1.15696
conva cd4 2	conva	cd4	CWF19L2	2	0.516325	1.18351
conva cd4 2	conva	cd4	MTRNR2L8	2	0.516316	1.3174
conva cd4 2	conva	cd4	FOSB	2	0.51631	1.05516
conva cd4 2	conva	cd4	TNIK	2	0.51628	0.999429
conva cd4 2	conva	cd4	ANGEL2	2	0.51627	1.18869
conva cd4 2	conva	cd4	LRPPRC	2	0.516265	1.1933
conva cd4 2	conva	cd4	TRRAP	2	0.516249	1.14589
conva cd4 2	conva	cd4	ST8SIA4	2	0.516236	1.11303
conva cd4 2	conva	cd4	DHX15	2	0.516226	1.19599
conva cd4 2	conva	cd4	VPS8	2	0.516216	1.24436
conva cd4 2	conva	cd4	PDS5B	2	0.516202	1.27822
conva cd4 2	conva	cd4	TM9SF3	2	0.516166	1.22967
conva cd4 2	conva	cd4	WDR26	2	0.516157	1.10826
conva cd4 2	conva	cd4	CHD9	2	0.516146	1.15079
conva cd4 2	conva	cd4	SLAMF1	2	0.516146	1.00243
conva cd4 2	conva	cd4	ANKRD28	2	0.516074	1.32545
conva cd4 2	conva	cd4	PRPF3	2	0.516032	1.29622
conva cd4 2	conva	cd4	RBM6	2	0.516016	1.04152
conva cd4 2	conva	cd4	ZNF148	2	0.515995	1.20106
conva cd4 2	conva	cd4	CD69	2	0.515991	1.12131
conva cd4 2	conva	cd4	MFSD8	2	0.515983	1.29441
conva cd4 2	conva	cd4	SMAD2	2	0.515969	1.2146
conva cd4 2	conva	cd4	CD8A	2	0.515959	1.33871
conva cd4 2	conva	cd4	S100A12	2	0.515945	0.839999
conva cd4 2	conva	cd4	BBX	2	0.515932	1.14673
conva cd4 2	conva	cd4	TUT7	2	0.515929	1.09693
conva cd4 2	conva	cd4	RNF38	2	0.515914	1.20178
conva cd4 2	conva	cd4	SOS1	2	0.515907	1.27887
conva cd4 2	conva	cd4	NORAD	2	0.515901	0.950631
conva cd4 2	conva	cd4	CCPG1	2	0.51587	1.32671
conva cd4 2	conva	cd4	ZNF33A	2	0.515868	1.15147
conva cd4 2	conva	cd4	COL4A3BP	2	0.51585	1.12974
conva cd4 2	conva	cd4	SGTB	2	0.515792	1.05313
conva cd4 2	conva	cd4	CYBB	2	0.515767	0.794946
conva cd4 2	conva	cd4	MAP4K5	2	0.515759	1.21103
conva cd4 2	conva	cd4	TAOK3	2	0.515756	0.93405
conva cd4 2	conva	cd4	SUN1	2	0.515731	1.30599
conva cd4 2	conva	cd4	PURA	2	0.51571	1.31533
conva cd4 2	conva	cd4	STIM2	2	0.515699	1.2346
conva cd4 2	conva	cd4	TRIM33	2	0.515649	1.2376
conva cd4 2	conva	cd4	MED13L	2	0.515631	1.23139
conva cd4 2	conva	cd4	CELF1	2	0.515624	1.12402
conva cd4 2	conva	cd4	CRY1	2	0.51562	1.26079
conva cd4 2	conva	cd4	PTPN22	2	0.515585	0.997293
conva cd4 2	conva	cd4	RPAP2	2	0.515575	1.23368
conva cd4 2	conva	cd4	FAM214A	2	0.515568	1.23028
conva cd4 2	conva	cd4	USP33	2	0.515564	1.13431
conva cd4 2	conva	cd4	EHMT1	2	0.515541	1.11882
conva cd4 2	conva	cd4	C18orf25	2	0.515538	1.1778
conva cd4 2	conva	cd4	SCARB2	2	0.515537	1.28391
conva cd4 2	conva	cd4	NSD3	2	0.51551	0.645185
conva cd4 2	conva	cd4	CDK11A	2	0.5155	1.11031
conva cd4 2	conva	cd4	SYNE3	2	0.515486	1.31458
conva cd4 2	conva	cd4	NBAS	2	0.515444	1.27637
conva cd4 2	conva	cd4	CSGALNACT1	2	0.515437	1.24623
conva cd4 2	conva	cd4	PCF11	2	0.515406	1.08851
conva cd4 2	conva	cd4	ERO1B	2	0.515383	1.20836
conva cd4 2	conva	cd4	GGNBP2	2	0.515371	0.979569
conva cd4 2	conva	cd4	PUM1	2	0.515348	1.1035
conva cd4 2	conva	cd4	TOR1AIP1	2	0.515343	1.16227
conva cd4 2	conva	cd4	CD68	2	0.515338	0.954522
conva cd4 2	conva	cd4	AC016831.1	2	0.515333	1.22299
conva cd4 2	conva	cd4	CD164	2	0.515274	0.901066
conva cd4 2	conva	cd4	TUBA1A	2	0.515244	0.99825
conva cd4 2	conva	cd4	TFRC	2	0.515226	1.16893
conva cd4 2	conva	cd4	PRKCQ	2	0.515201	1.12721
conva cd4 2	conva	cd4	PPP6R3	2	0.515152	1.11291
conva cd4 2	conva	cd4	PYHIN1	2	0.515098	0.751726
conva cd4 2	conva	cd4	RBM34	2	0.515059	1.2204
conva cd4 2	conva	cd4	NR2C1	2	0.515014	1.19569
conva cd4 2	conva	cd4	ZNF37A	2	0.515009	1.3722
conva cd4 2	conva	cd4	CD53	2	0.515002	0.559013
conva cd4 2	conva	cd4	DNAJC10	2	0.514985	1.15257
conva cd4 2	conva	cd4	PDXDC1	2	0.514983	1.14129
conva cd4 2	conva	cd4	TTC39B	2	0.514969	1.2364
conva cd4 2	conva	cd4	ARHGAP25	2	0.514958	0.957741
conva cd4 2	conva	cd4	UBQLN1	2	0.514946	1.1799
conva cd4 2	conva	cd4	CDKAL1	2	0.514925	1.30655
conva cd4 2	conva	cd4	TBL1XR1	2	0.514917	1.084
conva cd4 2	conva	cd4	RC3H1	2	0.514841	1.08694
conva cd4 2	conva	cd4	AHR	2	0.514838	1.09473
conva cd4 2	conva	cd4	RIOK3	2	0.514831	0.980249
conva cd4 2	conva	cd4	LATS1	2	0.514829	1.26021
conva cd4 2	conva	cd4	G2E3	2	0.514789	1.18808
conva cd4 2	conva	cd4	KPNA1	2	0.514788	1.17956
conva cd4 2	conva	cd4	ZEB2	2	0.514787	0.858521
conva cd4 2	conva	cd4	TMEM131	2	0.514776	1.21685
conva cd4 2	conva	cd4	CCDC14	2	0.514744	1.14548
conva cd4 2	conva	cd4	ADAM17	2	0.514739	1.13091
conva cd4 2	conva	cd4	YLPM1	2	0.514733	1.26004
conva cd4 2	conva	cd4	VWA8	2	0.514726	1.15451
conva cd4 2	conva	cd4	RASA1	2	0.514694	1.10448
conva cd4 2	conva	cd4	SPPL2A	2	0.514692	1.17794
conva cd4 2	conva	cd4	LENG8	2	0.51469	1.11815
conva cd4 2	conva	cd4	HSPA13	2	0.514688	1.39185
conva cd4 2	conva	cd4	CLOCK	2	0.514651	1.25605
conva cd4 2	conva	cd4	MED17	2	0.514641	1.16926
conva cd4 2	conva	cd4	CCSER2	2	0.514632	1.18084
conva cd4 2	conva	cd4	ZNF394	2	0.514628	1.25663
conva cd4 2	conva	cd4	PSMA3-AS1	2	0.514572	1.07639
conva cd4 2	conva	cd4	FBXW11	2	0.514552	1.09989
conva cd4 2	conva	cd4	TBC1D5	2	0.51455	1.1303
conva cd4 2	conva	cd4	ANKLE2	2	0.514528	1.28521
conva cd4 2	conva	cd4	ARL15	2	0.514514	1.11961
conva cd4 2	conva	cd4	LMBRD2	2	0.514499	1.26325
conva cd4 2	conva	cd4	TMEM181	2	0.514498	1.23135
conva cd4 2	conva	cd4	CUX1	2	0.514497	1.18863
conva cd4 2	conva	cd4	APC	2	0.514488	1.18532
conva cd4 2	conva	cd4	MYO9A	2	0.51445	1.2922
conva cd4 2	conva	cd4	AHCTF1	2	0.514384	1.163
conva cd4 2	conva	cd4	TMEM41B	2	0.514383	1.24413
conva cd4 2	conva	cd4	TRMT11	2	0.514376	1.30657
conva cd4 2	conva	cd4	FBXO3	2	0.514349	1.10232
conva cd4 2	conva	cd4	DHX36	2	0.514337	1.16168
conva cd4 2	conva	cd4	ATR	2	0.514334	1.16678
conva cd4 2	conva	cd4	HERC2	2	0.514252	1.01572
conva cd4 2	conva	cd4	SGMS1	2	0.514236	0.978723
conva cd4 2	conva	cd4	PIK3R5	2	0.514223	1.22249
conva cd4 2	conva	cd4	MALT1	2	0.514197	1.10906
conva cd4 2	conva	cd4	CCDC47	2	0.514196	1.10564
conva cd4 2	conva	cd4	ITPR1	2	0.514185	1.19542
conva cd4 2	conva	cd4	MTMR3	2	0.514183	1.13259
conva cd4 2	conva	cd4	ZBTB11	2	0.514161	1.29791
conva cd4 2	conva	cd4	RNF168	2	0.514143	1.1509
conva cd4 2	conva	cd4	SEC61A1	2	0.514132	1.08426
conva cd4 2	conva	cd4	PTEN	2	0.514132	1.05149
conva cd4 2	conva	cd4	INVS	2	0.514073	1.23839
conva cd4 2	conva	cd4	THADA	2	0.51404	1.22012
conva cd4 2	conva	cd4	THAP6	2	0.514035	1.20929
conva cd4 2	conva	cd4	AKAP11	2	0.514003	1.03701
conva cd4 2	conva	cd4	ENOSF1	2	0.514001	1.30085
conva cd4 2	conva	cd4	RNMT	2	0.514	0.971836
conva cd4 2	conva	cd4	SCAMP1	2	0.51399	1.10144
conva cd4 2	conva	cd4	BAZ2A	2	0.513989	1.04355
conva cd4 2	conva	cd4	APP	2	0.513947	1.45189
conva cd4 2	conva	cd4	C2CD5	2	0.513916	1.16486
conva cd4 2	conva	cd4	PHF21A	2	0.513914	1.11227
conva cd4 2	conva	cd4	XIAP	2	0.513878	1.09487
conva cd4 2	conva	cd4	RCOR3	2	0.513874	1.1727
conva cd4 2	conva	cd4	EPHA4	2	0.513874	1.41522
conva cd4 2	conva	cd4	DDX39B	2	0.513873	1.17437
conva cd4 2	conva	cd4	ACIN1	2	0.513863	1.01452
conva cd4 2	conva	cd4	CNOT2	2	0.513856	1.00015
conva cd4 2	conva	cd4	RASA2	2	0.513855	0.984051
conva cd4 2	conva	cd4	KIAA0319L	2	0.513839	1.2765
conva cd4 2	conva	cd4	ANKFY1	2	0.513821	1.11435
conva cd4 2	conva	cd4	ZNF493	2	0.513794	1.34363
conva cd4 2	conva	cd4	SMG7	2	0.51378	1.19445
conva cd4 2	conva	cd4	DNM1L	2	0.513775	1.15431
conva cd4 2	conva	cd4	FASTKD2	2	0.513773	1.24186
conva cd4 2	conva	cd4	LMBR1	2	0.513758	1.17433
conva cd4 2	conva	cd4	ATXN7_ENSG00000163635	2	0.513753	1.22686
conva cd4 2	conva	cd4	FAM208B	2	0.513747	1.23415
conva cd4 2	conva	cd4	RERE	2	0.513744	1.11129
conva cd4 2	conva	cd4	MANEA-DT	2	0.513729	1.16161
conva cd4 2	conva	cd4	TTC21B	2	0.513704	1.20815
conva cd4 2	conva	cd4	AC092683.1	2	0.513696	1.04456
conva cd4 2	conva	cd4	ADK	2	0.513684	0.916245
conva cd4 2	conva	cd4	NFATC3	2	0.513671	1.06226
conva cd4 2	conva	cd4	UBE3A	2	0.513658	1.12056
conva cd4 2	conva	cd4	ZNF83	2	0.513642	1.24414
conva cd4 2	conva	cd4	BTBD9	2	0.513615	1.17567
conva cd4 2	conva	cd4	EVL	2	0.513574	0.280923
conva cd4 2	conva	cd4	ZNF407	2	0.513565	1.22392
conva cd4 2	conva	cd4	CCNT1	2	0.51355	1.23308
conva cd4 2	conva	cd4	SUPT5H	2	0.513549	0.988205
conva cd4 2	conva	cd4	UBE2G2	2	0.513547	1.01483
conva cd4 2	conva	cd4	HECA	2	0.513531	1.08195
conva cd4 2	conva	cd4	NPC1	2	0.51353	1.1558
conva cd4 2	conva	cd4	MYO5A	2	0.513514	1.14799
conva cd4 2	conva	cd4	TMEM87A	2	0.513502	1.00041
conva cd4 2	conva	cd4	ANAPC4	2	0.5135	1.23075
conva cd4 2	conva	cd4	DPP4	2	0.513465	1.55776
conva cd4 2	conva	cd4	AC016831.5	2	0.513451	1.24634
conva cd4 2	conva	cd4	CLASP1	2	0.513442	1.10355
conva cd4 2	conva	cd4	SLCO3A1	2	0.513438	1.16314
conva cd4 2	conva	cd4	NNT	2	0.513434	1.04195
conva cd4 2	conva	cd4	SH3KBP1	2	0.513428	0.802336
conva cd4 2	conva	cd4	PRDM1	2	0.513418	0.941216
conva cd4 2	conva	cd4	SLF1	2	0.513412	1.1798
conva cd4 2	conva	cd4	HIST1H2AC	2	0.513369	1.10477
conva cd4 2	conva	cd4	IREB2	2	0.513344	1.1634
conva cd4 2	conva	cd4	DGKD	2	0.513343	1.26425
conva cd4 2	conva	cd4	DPP8	2	0.513334	1.16477
conva cd4 2	conva	cd4	CLCN3	2	0.513326	1.12522
conva cd4 2	conva	cd4	MGA	2	0.513316	1.17637
conva cd4 2	conva	cd4	MECP2	2	0.513311	1.11664
conva cd4 2	conva	cd4	ATP7A	2	0.513287	1.24399
conva cd4 2	conva	cd4	PLEKHM1	2	0.513273	1.20642
conva cd4 2	conva	cd4	SP3	2	0.513232	1.13978
conva cd4 2	conva	cd4	CACUL1	2	0.513227	1.25575
conva cd4 2	conva	cd4	DGKH	2	0.513223	1.08679
conva cd4 2	conva	cd4	NFATC2	2	0.513208	1.03325
conva cd4 2	conva	cd4	SLC30A6	2	0.513206	1.10765
conva cd4 2	conva	cd4	MRE11	2	0.513192	1.23505
conva cd4 2	conva	cd4	KHDC4	2	0.513116	1.17413
conva cd4 2	conva	cd4	NCBP1	2	0.513115	1.14071
conva cd4 2	conva	cd4	AL021368.2	2	0.513101	1.07755
conva cd4 2	conva	cd4	ZNF721	2	0.513088	1.15624
conva cd4 2	conva	cd4	DGLUCY	2	0.513065	1.10079
conva cd4 2	conva	cd4	ERCC6L2	2	0.51304	1.20271
conva cd4 2	conva	cd4	PRF1	2	0.513038	0.771638
conva cd4 2	conva	cd4	HIPK1	2	0.513018	1.17931
conva cd4 2	conva	cd4	GATAD2B	2	0.513007	1.16863
conva cd4 2	conva	cd4	IL17RA	2	0.512985	1.22732
conva cd4 2	conva	cd4	ZBED6	2	0.512975	1.24059
conva cd4 2	conva	cd4	TTC37	2	0.512959	1.05723
conva cd4 2	conva	cd4	RALGAPB	2	0.51295	1.22667
conva cd4 2	conva	cd4	SSBP2	2	0.512946	1.32329
conva cd4 2	conva	cd4	NUMB	2	0.512937	1.21003
conva cd4 2	conva	cd4	MARF1	2	0.512913	1.1039
conva cd4 2	conva	cd4	SETD5	2	0.512903	1.15751
conva cd4 2	conva	cd4	CLK4	2	0.512901	1.23472
conva cd4 2	conva	cd4	G3BP2	2	0.5129	1.00315
conva cd4 2	conva	cd4	DCAF8	2	0.512875	1.22535
conva cd4 2	conva	cd4	PDE12	2	0.512862	1.2828
conva cd4 2	conva	cd4	TMED5	2	0.512849	1.05137
conva cd4 2	conva	cd4	AGO2	2	0.512846	1.23846
conva cd4 2	conva	cd4	MAU2	2	0.512846	1.17692
conva cd4 2	conva	cd4	ANKRD17	2	0.512793	1.13282
conva cd4 2	conva	cd4	RSF1	2	0.512784	0.872116
conva cd4 2	conva	cd4	NRDC	2	0.512781	0.982945
conva cd4 2	conva	cd4	ZNF800	2	0.512759	1.04426
conva cd4 2	conva	cd4	TM9SF4	2	0.512757	1.17099
conva cd4 2	conva	cd4	ELP1	2	0.512747	1.30647
conva cd4 2	conva	cd4	AC007952.4	2	0.512738	0.748934
conva cd4 2	conva	cd4	CPT1A	2	0.512688	1.16765
conva cd4 2	conva	cd4	KPNA5	2	0.512679	1.28227
conva cd4 2	conva	cd4	CPD	2	0.512643	1.29064
conva cd4 2	conva	cd4	PIK3CD	2	0.512642	1.11956
conva cd4 2	conva	cd4	ATP2C1	2	0.512641	1.04144
conva cd4 2	conva	cd4	MDFIC	2	0.512639	1.31082
conva cd4 2	conva	cd4	TNRC6A	2	0.512631	1.10424
conva cd4 2	conva	cd4	CREBBP	2	0.512625	1.08638
conva cd4 2	conva	cd4	A2M-AS1	2	0.512624	1.24552
conva cd4 2	conva	cd4	PTBP2	2	0.512617	1.16415
conva cd4 2	conva	cd4	TTN	2	0.512616	1.06921
conva cd4 2	conva	cd4	SUGP2	2	0.512612	1.12145
conva cd4 2	conva	cd4	SH2D1A	2	0.5126	0.971718
conva cd4 2	conva	cd4	TACC1	2	0.512593	1.05765
conva cd4 2	conva	cd4	SACS	2	0.512578	1.28123
conva cd4 2	conva	cd4	ZCCHC7	2	0.512575	1.12217
conva cd4 2	conva	cd4	TRAK2	2	0.512572	1.12791
conva cd4 2	conva	cd4	MS4A6A	2	0.512538	0.944215
conva cd4 2	conva	cd4	UBR4	2	0.512532	0.999826
conva cd4 2	conva	cd4	STX7	2	0.512526	1.00262
conva cd4 2	conva	cd4	RPRD1B	2	0.512526	1.15964
conva cd4 2	conva	cd4	NAP1L4	2	0.512507	0.831183
conva cd4 2	conva	cd4	KLRD1	2	0.512479	0.971993
conva cd4 2	conva	cd4	USP24	2	0.512468	1.14819
conva cd4 2	conva	cd4	SNRK	2	0.512466	1.12514
conva cd4 2	conva	cd4	UBE4A	2	0.512447	1.12577
conva cd4 2	conva	cd4	GPHN	2	0.512412	1.13855
conva cd4 2	conva	cd4	ARRDC3	2	0.512409	0.962964
conva cd4 2	conva	cd4	PIK3CB	2	0.51239	1.19731
conva cd4 2	conva	cd4	TRAPPC6B	2	0.51238	1.18295
conva cd4 2	conva	cd4	LRCH3	2	0.512354	1.19831
conva cd4 2	conva	cd4	AKAP10	2	0.512347	1.20891
conva cd4 2	conva	cd4	MPHOSPH9	2	0.512347	1.04797
conva cd4 2	conva	cd4	WDR74	2	0.512336	0.913024
conva cd4 2	conva	cd4	TMEM165	2	0.512308	0.967601
conva cd4 2	conva	cd4	ALMS1	2	0.512279	1.18215
conva cd4 2	conva	cd4	NECAP1	2	0.512273	1.26201
conva cd4 2	conva	cd4	MIA2	2	0.512206	1.20362
conva cd4 2	conva	cd4	INTS6	2	0.512176	1.12848
conva cd4 2	conva	cd4	LEMD3	2	0.512175	1.21973
conva cd4 2	conva	cd4	BHLHE40	2	0.51216	1.3191
conva cd4 2	conva	cd4	CCDC7	2	0.512148	1.11068
conva cd4 2	conva	cd4	PAXBP1	2	0.512134	1.16531
conva cd4 2	conva	cd4	PPP1CB	2	0.512122	1.04179
conva cd4 2	conva	cd4	DLG1	2	0.51211	1.07323
conva cd4 2	conva	cd4	RB1	2	0.512086	1.04697
conva cd4 2	conva	cd4	NAIP	2	0.512078	0.970928
conva cd4 2	conva	cd4	PEX26	2	0.512074	1.19677
conva cd4 2	conva	cd4	RAP1GDS1	2	0.512063	1.04324
conva cd4 2	conva	cd4	CYTIP	2	0.512038	0.771145
conva cd4 2	conva	cd4	TIGD1	2	0.512031	1.15835
conva cd4 2	conva	cd4	IMMP2L	2	0.512015	1.26352
conva cd4 2	conva	cd4	DIS3	2	0.511998	1.16864
conva cd4 2	conva	cd4	AOAH	2	0.511992	1.20243
conva cd4 2	conva	cd4	ATXN2	2	0.511984	1.09307
conva cd4 2	conva	cd4	MCL1	2	0.511979	0.827734
conva cd4 2	conva	cd4	ZNF107	2	0.511974	1.20241
conva cd8 14	conva	cd8	IL7R	14	0.883905	1.99252
conva cd8 14	conva	cd8	MALAT1	14	0.83028	0.177833
conva cd8 14	conva	cd8	PTPRC	14	0.779194	0.340649
conva cd8 14	conva	cd8	MT-ND4L	14	0.759558	0.167157
conva cd8 14	conva	cd8	MT-ND2	14	0.750004	0.56062
conva cd8 14	conva	cd8	GZMK	14	0.743318	1.77208
conva cd8 14	conva	cd8	MT-CO3	14	0.742319	0.078678
conva cd8 14	conva	cd8	MT-ND3	14	0.739483	0.293911
conva cd8 14	conva	cd8	MT-CYB	14	0.734847	0.221684
conva cd8 14	conva	cd8	MT-CO2	14	0.732245	-0.0539224
conva cd8 14	conva	cd8	SPOCK2	14	0.729843	1.26314
conva cd8 14	conva	cd8	MT-ND1	14	0.708549	0.248194
conva cd8 14	conva	cd8	RORA	14	0.704812	1.21824
conva cd8 14	conva	cd8	MT-ATP6	14	0.701873	0.0899456
conva cd8 14	conva	cd8	MT-CO1	14	0.699354	-0.130365
conva cd8 14	conva	cd8	CXCR4	14	0.693509	0.96705
conva cd8 14	conva	cd8	MTRNR2L12	14	0.688808	0.238217
conva cd8 14	conva	cd8	KLRG1	14	0.683959	0.966446
conva cd8 14	conva	cd8	LTB	14	0.683537	0.359265
conva cd8 14	conva	cd8	SLC4A10	14	0.683396	3.2314
conva cd8 14	conva	cd8	EML4	14	0.676399	1.11981
conva cd8 14	conva	cd8	TC2N	14	0.675235	1.16176
conva cd8 14	conva	cd8	MT-ND4	14	0.674846	0.129667
conva cd8 14	conva	cd8	MT-ATP8	14	0.666415	0.184923
conva cd8 14	conva	cd8	SYNE2	14	0.662401	0.496682
conva cd8 14	conva	cd8	ZFP36L2	14	0.661648	0.390448
conva cd8 14	conva	cd8	CD69	14	0.659426	0.947142
conva cd8 14	conva	cd8	ERN1	14	0.656331	1.26333
conva cd8 14	conva	cd8	MT-ND5	14	0.654313	0.0814293
conva cd8 14	conva	cd8	TRAV1-2	14	0.648133	2.64129
conva cd8 14	conva	cd8	PARP8	14	0.642996	0.579595
conva cd8 14	conva	cd8	TNFAIP3	14	0.637688	0.726123
conva cd8 14	conva	cd8	PDE4D	14	0.637102	1.15332
conva cd8 14	conva	cd8	PABPC1	14	0.636315	-0.145965
conva cd8 14	conva	cd8	AHNAK	14	0.633304	0.178417
conva cd8 14	conva	cd8	CCR6	14	0.628543	2.2538
conva cd8 14	conva	cd8	CELF2	14	0.628064	0.260086
conva cd8 14	conva	cd8	GPRIN3	14	0.625892	0.961322
conva cd8 14	conva	cd8	CAMK4	14	0.625407	1.23319
conva cd8 14	conva	cd8	MACF1	14	0.623769	0.317119
conva cd8 14	conva	cd8	ARHGAP15	14	0.623163	0.565433
conva cd8 14	conva	cd8	RIPOR2	14	0.622888	0.0635935
conva cd8 14	conva	cd8	MBNL1	14	0.622519	0.275361
conva cd8 14	conva	cd8	PDE3B	14	0.621156	0.653101
conva cd8 14	conva	cd8	GBP5	14	0.620349	0.46741
conva cd8 14	conva	cd8	HNRNPA2B1	14	0.620129	-0.166788
conva cd8 14	conva	cd8	SF1	14	0.617933	0.173091
conva cd8 14	conva	cd8	PBXIP1	14	0.617666	0.67948
conva cd8 14	conva	cd8	HSPA5	14	0.61558	0.409166
conva cd8 14	conva	cd8	LCP1	14	0.615522	-0.0294817
conva cd8 14	conva	cd8	PIK3R1	14	0.614411	0.120551
conva cd8 14	conva	cd8	DDX17	14	0.614232	0.028364
conva cd8 14	conva	cd8	CD44	14	0.611982	0.0725199
conva cd8 14	conva	cd8	NKTR	14	0.610426	0.420232
conva cd8 14	conva	cd8	CD96	14	0.610293	0.388794
conva cd8 14	conva	cd8	NEAT1	14	0.608664	0.268392
conva cd8 14	conva	cd8	AQP3	14	0.606296	1.95903
conva cd8 14	conva	cd8	IL18R1	14	0.605024	1.20229
conva cd8 14	conva	cd8	MYBL1	14	0.604649	0.782747
conva cd8 14	conva	cd8	DPP4	14	0.603158	1.82597
conva cd8 14	conva	cd8	PAG1	14	0.602314	0.885108
conva cd8 14	conva	cd8	LYZ	14	0.601739	-0.102291
conva cd8 14	conva	cd8	SATB1	14	0.601229	0.938895
conva cd8 14	conva	cd8	IFNGR1	14	0.59989	0.556597
conva cd8 14	conva	cd8	STK17B	14	0.598452	0.308645
conva cd8 14	conva	cd8	PDE4B	14	0.598148	0.855351
conva cd8 14	conva	cd8	CRYBG1	14	0.598117	0.883332
conva cd8 14	conva	cd8	SLC38A1	14	0.59792	0.488029
conva cd8 14	conva	cd8	P2RY8	14	0.593179	0.308001
conva cd8 14	conva	cd8	STAT4	14	0.592463	0.374957
conva cd8 14	conva	cd8	N4BP2L2	14	0.592089	0.020566
conva cd8 14	conva	cd8	CCNL1	14	0.591472	0.308712
conva cd8 14	conva	cd8	SLC2A3	14	0.590741	0.277481
conva cd8 14	conva	cd8	CBLB	14	0.589753	0.0511321
conva cd8 14	conva	cd8	ATM	14	0.58943	-0.169906
conva cd8 14	conva	cd8	RNF149	14	0.589269	0.222605
conva cd8 14	conva	cd8	JAML	14	0.588527	0.744811
conva cd8 14	conva	cd8	SF3B1	14	0.588228	0.0887078
conva cd8 14	conva	cd8	VPS13C	14	0.588177	-0.257449
conva cd8 14	conva	cd8	DDX5	14	0.587617	-0.309126
conva cd8 14	conva	cd8	RNF213	14	0.587429	-0.127585
conva cd8 14	conva	cd8	PPP2R5C	14	0.586672	0.388153
conva cd8 14	conva	cd8	RBM25	14	0.586001	0.198328
conva cd8 14	conva	cd8	SMCHD1	14	0.585321	-0.101687
conva cd8 14	conva	cd8	ADAM10	14	0.583765	0.644336
conva cd8 14	conva	cd8	MT-ND6	14	0.583709	0.0934143
conva cd8 14	conva	cd8	TAPBP	14	0.582902	0.0174431
conva cd8 14	conva	cd8	ANKRD44	14	0.582575	0.0378254
conva cd8 14	conva	cd8	USP15	14	0.582124	0.392535
conva cd8 14	conva	cd8	CDC14A	14	0.581361	0.82182
conva cd8 14	conva	cd8	HLA-E	14	0.581046	-0.272726
conva cd8 14	conva	cd8	RBL2	14	0.580716	0.0917121
conva cd8 14	conva	cd8	SYTL2	14	0.580476	0.649127
conva cd8 14	conva	cd8	EMB	14	0.580357	0.426827
conva cd8 14	conva	cd8	S100A8	14	0.580048	-0.0846445
conva cd8 14	conva	cd8	XIST	14	0.579799	0.17435
conva cd8 14	conva	cd8	AC016831.7	14	0.57932	0.532179
conva cd8 14	conva	cd8	RSRP1	14	0.578509	-0.049198
conva cd8 14	conva	cd8	HSP90B1	14	0.578356	-0.200353
conva cd8 14	conva	cd8	ANKRD12	14	0.575841	-0.0558453
conva cd8 14	conva	cd8	HLA-B	14	0.575636	-0.203384
conva cd8 14	conva	cd8	ODF2L	14	0.575329	0.532656
conva cd8 14	conva	cd8	CD46	14	0.575164	0.159538
conva cd8 14	conva	cd8	BTG1	14	0.57363	0.0228765
conva cd8 14	conva	cd8	CANX	14	0.57302	-0.278003
conva cd8 14	conva	cd8	S100A9	14	0.572392	-0.203038
conva cd8 14	conva	cd8	CD28	14	0.571948	0.960705
conva cd8 14	conva	cd8	B4GALT1	14	0.571749	0.184535
conva cd8 14	conva	cd8	SRPRA	14	0.570971	-0.0554704
conva cd8 14	conva	cd8	ZRANB2	14	0.569251	-0.0152514
conva cd8 14	conva	cd8	MATR3_ENSG00000015479	14	0.568637	0.282437
conva cd8 14	conva	cd8	DUSP2	14	0.567498	0.171976
conva cd8 14	conva	cd8	IL18RAP	14	0.567271	0.276183
conva cd8 14	conva	cd8	IKZF2	14	0.56725	0.466876
conva cd8 14	conva	cd8	ITGA4	14	0.567198	-0.263405
conva cd8 14	conva	cd8	CHD1	14	0.566994	0.134568
conva cd8 14	conva	cd8	UTRN	14	0.565573	0.00393015
conva cd8 14	conva	cd8	HELZ	14	0.564894	-0.186404
conva cd8 14	conva	cd8	BCL2	14	0.563972	0.779469
conva cd8 14	conva	cd8	HNRNPU	14	0.563949	-0.576659
conva cd8 14	conva	cd8	ARGLU1	14	0.563659	0.173988
conva cd8 14	conva	cd8	SLAMF1	14	0.563003	0.705127
conva cd8 14	conva	cd8	ASH1L	14	0.562233	-0.111079
conva cd8 14	conva	cd8	SERINC1	14	0.561968	0.116264
conva cd8 14	conva	cd8	A2M-AS1	14	0.561445	0.935276
conva cd8 14	conva	cd8	CHD2	14	0.56096	0.163519
conva cd8 14	conva	cd8	TUT4	14	0.560725	0.116201
conva cd8 14	conva	cd8	KLRB1	14	0.560611	0.589899
conva cd8 14	conva	cd8	ABCB1	14	0.560097	0.631002
conva cd8 14	conva	cd8	CD55	14	0.560092	0.356697
conva cd8 14	conva	cd8	KMT2E	14	0.559084	0.123793
conva cd8 14	conva	cd8	KIAA1109	14	0.559072	-0.00190493
conva cd8 14	conva	cd8	GALC	14	0.558763	0.536973
conva cd8 14	conva	cd8	CD74	14	0.558528	-0.54484
conva cd8 14	conva	cd8	PDIA3	14	0.558331	-0.107183
conva cd8 14	conva	cd8	ADAM12	14	0.557802	1.25215
conva cd8 14	conva	cd8	CCNH	14	0.557729	0.171964
conva cd8 14	conva	cd8	AKAP9	14	0.557628	-0.304903
conva cd8 14	conva	cd8	MIA3	14	0.557568	0.367089
conva cd8 14	conva	cd8	HLA-A	14	0.556271	-0.217179
conva cd8 14	conva	cd8	AAK1	14	0.556258	-0.207374
conva cd8 14	conva	cd8	SLFN12L	14	0.555528	0.0937202
conva cd8 14	conva	cd8	HNRNPH1	14	0.554357	-0.115958
conva cd8 14	conva	cd8	ZBTB20	14	0.554318	0.00528085
conva cd8 14	conva	cd8	LUC7L3	14	0.554124	-0.076623
conva cd8 14	conva	cd8	FUS	14	0.554008	-0.154603
conva cd8 14	conva	cd8	HUWE1	14	0.553955	0.032834
conva cd8 14	conva	cd8	AC245014.3	14	0.553565	-0.172075
conva cd8 14	conva	cd8	MGAT4A	14	0.553248	-0.186172
conva cd8 14	conva	cd8	TNRC6B	14	0.553094	-0.0413483
conva cd8 14	conva	cd8	DOCK10	14	0.552809	-0.26241
conva cd8 14	conva	cd8	PDCD4	14	0.552724	0.0996252
conva cd8 14	conva	cd8	CXCR6	14	0.552656	1.06162
conva cd8 14	conva	cd8	MAP3K4	14	0.552379	0.306006
conva cd8 14	conva	cd8	SORL1	14	0.552259	-0.0337756
conva cd8 14	conva	cd8	CYTH1	14	0.552009	-0.283236
conva cd8 14	conva	cd8	CLDND1	14	0.551718	-0.141737
conva cd8 14	conva	cd8	PNISR	14	0.55134	-0.375087
conva cd8 14	conva	cd8	PRPF4B	14	0.551143	0.0204171
conva cd8 14	conva	cd8	NCR3	14	0.551033	0.401301
conva cd8 14	conva	cd8	LBR	14	0.55101	0.120536
conva cd8 14	conva	cd8	DUSP1	14	0.550968	0.426659
conva cd8 14	conva	cd8	ARL4C	14	0.550958	0.046383
conva cd8 14	conva	cd8	SPTAN1	14	0.550844	-0.112118
conva cd8 14	conva	cd8	ITM2B	14	0.550437	-0.362228
conva cd8 14	conva	cd8	IVNS1ABP	14	0.550202	0.03399
conva cd8 14	conva	cd8	BTG2	14	0.550099	0.261273
conva cd8 14	conva	cd8	MON2	14	0.549962	0.135401
conva cd8 14	conva	cd8	RANBP2	14	0.549847	0.147215
conva cd8 14	conva	cd8	KIAA1551	14	0.549545	-0.281949
conva cd8 14	conva	cd8	FYN	14	0.549293	-0.0591513
conva cd8 14	conva	cd8	SCART1	14	0.549167	1.37666
conva cd8 14	conva	cd8	RBM39	14	0.54892	-0.287778
conva cd8 14	conva	cd8	BCLAF1	14	0.548912	-0.321231
conva cd8 14	conva	cd8	RUNX2	14	0.548401	0.708749
conva cd8 14	conva	cd8	PRDM1	14	0.548346	0.483312
conva cd8 14	conva	cd8	SRSF11	14	0.548133	-0.305808
conva cd8 14	conva	cd8	TMEM131L	14	0.548106	0.243884
conva cd8 14	conva	cd8	SACM1L	14	0.547973	0.287551
conva cd8 14	conva	cd8	ATP8A1	14	0.54793	0.0176918
conva cd8 14	conva	cd8	ATP2B1	14	0.547894	0.274188
conva cd8 14	conva	cd8	IL23R	14	0.54788	1.19342
conva cd8 14	conva	cd8	TMED10	14	0.547819	-0.166487
conva cd8 14	conva	cd8	SRSF7	14	0.547624	-0.186094
conva cd8 14	conva	cd8	CCR2	14	0.547622	1.04531
conva cd8 14	conva	cd8	SECISBP2	14	0.547526	0.138242
conva cd8 14	conva	cd8	NR4A2	14	0.547318	0.329107
conva cd8 14	conva	cd8	ZNF292	14	0.547095	-0.353298
conva cd8 14	conva	cd8	GOLGB1	14	0.547067	-0.014057
conva cd8 14	conva	cd8	ARID1B	14	0.547061	-0.189466
conva cd8 14	conva	cd8	DYNC1H1	14	0.546998	-0.0372324
conva cd8 14	conva	cd8	GLS	14	0.546859	-0.0693673
conva cd8 14	conva	cd8	CST3	14	0.546852	-0.571825
conva cd8 14	conva	cd8	SENP6	14	0.546845	-0.0251131
conva cd8 14	conva	cd8	NCL	14	0.546833	-0.122193
conva cd8 14	conva	cd8	PRRC2C	14	0.546765	-0.165635
conva cd8 14	conva	cd8	CTSA	14	0.546736	-0.0391588
conva cd8 14	conva	cd8	CD6	14	0.546676	0.138504
conva cd8 14	conva	cd8	PRNP	14	0.546275	0.133787
conva cd8 14	conva	cd8	ETS1	14	0.546179	0.0630801
conva cd8 14	conva	cd8	OGA	14	0.546122	-0.101367
conva cd8 14	conva	cd8	TTC39C	14	0.545755	-0.0050554
conva cd8 14	conva	cd8	TSPYL2	14	0.545454	0.244186
conva cd8 14	conva	cd8	SETX	14	0.545137	0.187839
conva cd8 14	conva	cd8	DDX6	14	0.54488	-0.0891053
conva cd8 14	conva	cd8	SCAF11	14	0.544817	-0.199595
conva cd8 14	conva	cd8	HM13	14	0.544794	-0.106426
conva cd8 14	conva	cd8	TMBIM6	14	0.544197	-0.20206
conva cd8 14	conva	cd8	SON	14	0.544005	-0.199701
conva cd8 14	conva	cd8	CAST	14	0.543766	-0.0958313
conva cd8 14	conva	cd8	TMEM30A	14	0.543595	0.0596267
conva cd8 14	conva	cd8	ANKRD36	14	0.543513	0.420733
conva cd8 14	conva	cd8	SNRK	14	0.54329	-0.26247
conva cd8 14	conva	cd8	SMARCA5	14	0.543289	0.0289291
conva cd8 14	conva	cd8	KLF12	14	0.543079	0.160626
conva cd8 14	conva	cd8	TTC14	14	0.542959	0.278356
conva cd8 14	conva	cd8	MTR	14	0.542849	0.351101
conva cd8 14	conva	cd8	FOXJ3	14	0.542779	-0.0442294
conva cd8 14	conva	cd8	NUFIP2	14	0.54254	0.234945
conva cd8 14	conva	cd8	GOLGA4	14	0.542367	0.217644
conva cd8 14	conva	cd8	CLEC2D	14	0.542318	-0.229734
conva cd8 14	conva	cd8	SMG1	14	0.542279	-0.261592
conva cd8 14	conva	cd8	TRBV20-1	14	0.542085	0.552018
conva cd8 14	conva	cd8	HSP90AB1	14	0.542014	-0.134695
conva cd8 14	conva	cd8	PCM1	14	0.542006	-0.397104
conva cd8 14	conva	cd8	OXNAD1	14	0.541667	-0.140474
conva cd8 14	conva	cd8	JUNB	14	0.541644	0.0613282
conva cd8 14	conva	cd8	PRPF8	14	0.541622	-0.328221
conva cd8 14	conva	cd8	NFKBIZ	14	0.541518	0.12935
conva cd8 14	conva	cd8	PPP1R10	14	0.541397	-0.0377251
conva cd8 14	conva	cd8	PTPN22	14	0.541174	0.0622869
conva cd8 14	conva	cd8	COLQ	14	0.541117	0.703385
conva cd8 14	conva	cd8	ARAP2	14	0.541106	-0.178206
conva cd8 14	conva	cd8	ATRX	14	0.540894	-0.333238
conva cd8 14	conva	cd8	FNBP4	14	0.540722	0.0924784
conva cd8 14	conva	cd8	DENND4C	14	0.540219	0.234004
conva cd8 14	conva	cd8	PHACTR2	14	0.540161	0.536294
conva cd8 14	conva	cd8	SNRNP70	14	0.540132	-0.162224
conva cd8 14	conva	cd8	TRBV6-4	14	0.539901	1.3562
conva cd8 14	conva	cd8	RNF19A	14	0.539822	0.0777989
conva cd8 14	conva	cd8	CREBZF	14	0.539752	0.120747
conva cd8 14	conva	cd8	XPO1	14	0.539626	-0.300291
conva cd8 14	conva	cd8	SSH2	14	0.539592	-0.287038
conva cd8 14	conva	cd8	MBTPS1	14	0.539553	0.186255
conva cd8 14	conva	cd8	MYO1F	14	0.539362	0.0192523
conva cd8 14	conva	cd8	CEP350	14	0.53933	-0.0804157
conva cd8 14	conva	cd8	PCNX1	14	0.539236	0.302574
conva cd8 14	conva	cd8	ZBTB16	14	0.5388	0.352313
conva cd8 14	conva	cd8	MYCBP2	14	0.538774	-0.496208
conva cd8 14	conva	cd8	IQGAP1	14	0.538554	-0.173211
conva cd8 14	conva	cd8	EIF4G2	14	0.538494	-0.353019
conva cd8 14	conva	cd8	HNRNPA3	14	0.538431	-0.345343
conva cd8 14	conva	cd8	ACAP1	14	0.53815	-0.268556
conva cd8 14	conva	cd8	STAT3	14	0.538124	-0.544838
conva cd8 14	conva	cd8	NPEPPS	14	0.538084	-0.169091
conva cd8 14	conva	cd8	LRBA	14	0.537975	0.108703
conva cd8 14	conva	cd8	CHD9	14	0.537812	-0.13883
conva cd8 14	conva	cd8	CTSS	14	0.537805	-0.319352
conva cd8 14	conva	cd8	SLC7A5	14	0.537795	0.791044
conva cd8 14	conva	cd8	LST1	14	0.537768	-0.0135756
conva cd8 14	conva	cd8	LINC01644	14	0.537765	1.19445
conva cd8 14	conva	cd8	TM9SF2	14	0.537699	-0.166833
conva cd8 14	conva	cd8	HELB	14	0.537683	0.154979
conva cd8 14	conva	cd8	SARAF	14	0.537612	-0.410562
conva cd8 14	conva	cd8	ATF7IP	14	0.537399	-0.446538
conva cd8 14	conva	cd8	TRIM22	14	0.537396	-0.0995279
conva cd8 14	conva	cd8	ANK3	14	0.537267	0.495668
conva cd8 14	conva	cd8	JMJD1C	14	0.537251	-0.0607198
conva cd8 14	conva	cd8	GPR171	14	0.537225	0.0452931
conva cd8 14	conva	cd8	HIST1H1D	14	0.53721	-0.593187
conva cd8 14	conva	cd8	WDR74	14	0.537181	-0.20771
conva cd8 14	conva	cd8	DDX21	14	0.537111	-0.0226056
conva cd8 14	conva	cd8	DGKA	14	0.537102	0.194643
conva cd8 14	conva	cd8	ERAP2	14	0.537087	-0.27068
conva cd8 14	conva	cd8	BLK	14	0.536932	0.664644
conva cd8 14	conva	cd8	SPAG9	14	0.536826	-0.0473751
conva cd8 14	conva	cd8	NOP58	14	0.536776	-0.268824
conva cd8 14	conva	cd8	PRMT2	14	0.536404	-0.315662
conva cd8 14	conva	cd8	ZZEF1	14	0.536379	0.113631
conva cd8 14	conva	cd8	DPYD	14	0.536294	-0.0493877
conva cd8 14	conva	cd8	LY9	14	0.536248	-0.206353
conva cd8 14	conva	cd8	PHC3	14	0.536232	-0.0883552
conva cd8 14	conva	cd8	ITCH	14	0.536207	-0.0673821
conva cd8 14	conva	cd8	TAGAP	14	0.535959	0.107978
conva cd8 14	conva	cd8	MARCH6	14	0.535899	0.189537
conva cd8 14	conva	cd8	TTC17	14	0.535856	-0.163432
conva cd8 14	conva	cd8	FTX	14	0.535831	0.476264
conva cd8 14	conva	cd8	KDM6A	14	0.535795	0.0723872
conva cd8 14	conva	cd8	GABPB1-AS1	14	0.535673	0.0985402
conva cd8 14	conva	cd8	DDX3X	14	0.535597	-0.273125
conva cd8 14	conva	cd8	UBAC2	14	0.53557	0.0435017
conva cd8 14	conva	cd8	KDM4C	14	0.535482	0.0279627
conva cd8 14	conva	cd8	IL10RA	14	0.535466	0.105773
conva cd8 14	conva	cd8	SFPQ	14	0.535256	0.104666
conva cd8 14	conva	cd8	HIST1H1E	14	0.53516	-0.74806
conva cd8 14	conva	cd8	ADK	14	0.535129	-0.104065
conva cd8 14	conva	cd8	RICTOR	14	0.534955	-0.0600196
conva cd8 14	conva	cd8	ATG16L2	14	0.534778	0.124662
conva cd8 14	conva	cd8	TRANK1	14	0.534735	0.0533488
conva cd8 14	conva	cd8	ME1	14	0.534728	0.906086
conva cd8 14	conva	cd8	ZNF207	14	0.534291	-0.520703
conva cd8 14	conva	cd8	GLG1	14	0.53429	-0.438442
conva cd8 14	conva	cd8	CLASP2	14	0.534235	-0.0422115
conva cd8 14	conva	cd8	RAPGEF6	14	0.534224	0.0711028
conva cd8 14	conva	cd8	G3BP2	14	0.534215	-0.0821562
conva cd8 14	conva	cd8	DDHD1	14	0.534141	0.0699755
conva cd8 14	conva	cd8	RUNX1	14	0.533991	0.0521731
conva cd8 14	conva	cd8	CFH	14	0.533817	0.672789
conva cd8 14	conva	cd8	CDKN1B	14	0.53371	-0.11159
conva cd8 14	conva	cd8	TNFRSF25	14	0.533693	0.448198
conva cd8 14	conva	cd8	ZNF331	14	0.533645	0.539165
conva cd8 14	conva	cd8	ZNF644	14	0.533644	0.0657526
conva cd8 14	conva	cd8	IKZF1	14	0.533475	-0.18658
conva cd8 14	conva	cd8	TNIK	14	0.533364	-0.240463
conva cd8 14	conva	cd8	PSAP	14	0.53332	-0.493679
conva cd8 14	conva	cd8	NRIP1	14	0.533291	0.666311
conva cd8 14	conva	cd8	CTSH	14	0.533244	0.348786
conva cd8 14	conva	cd8	EXOC4	14	0.533182	0.13701
conva cd8 14	conva	cd8	CD40LG	14	0.533176	0.527909
conva cd8 14	conva	cd8	BHLHE40	14	0.533021	0.114183
conva cd8 14	conva	cd8	SLC38A2	14	0.532988	-0.254496
conva cd8 14	conva	cd8	CUX1	14	0.532942	0.121746
conva cd8 14	conva	cd8	LNPEP	14	0.532902	-0.224059
conva cd8 14	conva	cd8	SYNE1	14	0.532694	-0.16175
conva cd8 14	conva	cd8	DIP2A	14	0.532678	0.00590749
conva cd8 14	conva	cd8	ZFP36L1	14	0.532569	-0.404224
conva cd8 14	conva	cd8	SEL1L	14	0.532489	0.0593065
conva cd8 14	conva	cd8	CERK	14	0.532444	0.0576137
conva cd8 14	conva	cd8	PKN2	14	0.532379	-0.25416
conva cd8 14	conva	cd8	BORCS5	14	0.532286	-0.0207379
conva cd8 14	conva	cd8	GTF2I	14	0.532252	0.145842
conva cd8 14	conva	cd8	PLXND1	14	0.532143	0.569679
conva cd8 14	conva	cd8	SESN1	14	0.532043	-0.0693465
conva cd8 14	conva	cd8	DMTF1	14	0.532015	0.115073
conva cd8 14	conva	cd8	POLR2J3_ENSG00000285437	14	0.531956	0.109092
conva cd8 14	conva	cd8	RALGAPA1	14	0.531883	-0.19601
conva cd8 14	conva	cd8	EZR	14	0.531867	-0.30211
conva cd8 14	conva	cd8	RNF125	14	0.531746	-0.452271
conva cd8 14	conva	cd8	SPTBN1	14	0.531702	-0.533868
conva cd8 14	conva	cd8	ATAD1	14	0.531618	-0.244912
conva cd8 14	conva	cd8	ARNTL	14	0.531588	0.0722892
conva cd8 14	conva	cd8	SLC16A7	14	0.531452	-0.170978
conva cd8 14	conva	cd8	ASCC3	14	0.531448	-0.0059705
conva cd8 14	conva	cd8	HIF1A	14	0.531379	-0.260428
conva cd8 14	conva	cd8	SND1	14	0.531345	0.00361916
conva cd8 14	conva	cd8	HSPA13	14	0.5313	0.115098
conva cd8 14	conva	cd8	RIF1	14	0.531299	0.254872
conva cd8 14	conva	cd8	BPTF	14	0.531193	-0.52553
conva cd8 14	conva	cd8	USP45	14	0.53118	0.583419
conva cd8 14	conva	cd8	INPP4B	14	0.531152	0.104472
conva cd8 14	conva	cd8	MBNL2	14	0.5311	-0.251517
conva cd8 14	conva	cd8	PDE7A	14	0.531007	0.110864
conva cd8 14	conva	cd8	PHF3	14	0.530907	-0.0514665
conva cd8 14	conva	cd8	ABLIM1	14	0.530875	-0.410595
conva cd8 14	conva	cd8	PNN	14	0.530842	-0.387242
conva cd8 14	conva	cd8	TRIM38	14	0.530835	0.224459
conva cd8 14	conva	cd8	G3BP1	14	0.530736	-0.000947162
conva cd8 14	conva	cd8	ANTXR2	14	0.530664	0.389781
conva cd8 14	conva	cd8	IFNG-AS1	14	0.530641	0.302516
conva cd8 14	conva	cd8	ZEB1	14	0.530637	0.284857
conva cd8 14	conva	cd8	CASP8	14	0.530593	-0.263229
conva cd8 14	conva	cd8	PRPF38B	14	0.53059	-0.341607
conva cd8 14	conva	cd8	ARHGEF7	14	0.53048	0.18846
conva cd8 14	conva	cd8	PCSK7	14	0.530348	-0.319243
conva cd8 14	conva	cd8	PARP15	14	0.53027	-0.0794874
conva cd8 14	conva	cd8	MDM4	14	0.530245	-0.090017
conva cd8 14	conva	cd8	NSF	14	0.530241	-0.224348
conva cd8 14	conva	cd8	EIF4A1	14	0.530151	-0.364935
conva cd8 14	conva	cd8	SAMD12	14	0.530004	0.77041
conva cd8 14	conva	cd8	LRPPRC	14	0.52987	-0.124395
conva cd8 14	conva	cd8	STX16	14	0.52986	0.0664351
conva cd8 14	conva	cd8	CDC42SE2	14	0.52956	-0.100056
conva cd8 14	conva	cd8	GPBP1	14	0.52945	-0.412552
conva cd8 14	conva	cd8	ANKRD36B	14	0.52925	0.215443
conva cd8 14	conva	cd8	AP3B1	14	0.52918	0.0191604
conva cd8 14	conva	cd8	TMEM71	14	0.529089	0.168232
conva cd8 14	conva	cd8	N4BP2	14	0.529032	-0.0542745
conva cd8 14	conva	cd8	KANSL1	14	0.529023	-0.162308
conva cd8 14	conva	cd8	ITK	14	0.528889	-0.531606
conva cd8 14	conva	cd8	CEP85L	14	0.528783	-0.147399
conva cd8 14	conva	cd8	STAG1	14	0.528719	-0.396449
conva cd8 14	conva	cd8	MSI2	14	0.52869	-0.00650803
conva cd8 14	conva	cd8	VPS13A	14	0.528586	-0.357475
conva cd8 14	conva	cd8	TMX3	14	0.528575	0.0055272
conva cd8 14	conva	cd8	SEC24B	14	0.528571	0.0502188
conva cd8 14	conva	cd8	ANKRD36C	14	0.528535	-0.0543623
conva cd8 14	conva	cd8	CRY1	14	0.528436	0.013352
conva cd8 14	conva	cd8	RPS6KA5	14	0.528429	-0.125981
conva cd8 14	conva	cd8	THOC1	14	0.52842	0.201962
conva cd8 14	conva	cd8	SRRM2	14	0.528393	-0.368742
conva cd8 14	conva	cd8	RBM33	14	0.528317	0.015911
conva cd8 14	conva	cd8	BIRC6	14	0.528307	0.0403199
conva cd8 14	conva	cd8	USP36	14	0.528302	-0.0797841
conva cd8 14	conva	cd8	SH2D1A	14	0.528289	-0.314267
conva cd8 14	conva	cd8	WDFY2	14	0.528239	0.153096
conva cd8 14	conva	cd8	SPIDR	14	0.528148	-0.0323735
conva cd8 14	conva	cd8	KIF5C	14	0.528099	0.662363
conva cd8 14	conva	cd8	ATF7IP2	14	0.527988	-0.0214362
conva cd8 14	conva	cd8	ERO1B	14	0.527945	0.0356567
conva cd8 14	conva	cd8	VWA8	14	0.527887	0.0173445
conva cd8 14	conva	cd8	SPCS3	14	0.527844	-0.132333
conva cd8 14	conva	cd8	PHTF2	14	0.527696	-0.225792
conva cd8 14	conva	cd8	LTK	14	0.527691	0.577566
conva cd8 14	conva	cd8	FRYL	14	0.52769	-0.433757
conva cd8 14	conva	cd8	NIPBL	14	0.527641	-0.421797
conva cd8 14	conva	cd8	STAT1	14	0.52755	-0.315052
conva cd8 14	conva	cd8	NCOA7	14	0.527479	-0.317839
conva cd8 14	conva	cd8	TRBV4-2	14	0.527429	0.175039
conva cd8 14	conva	cd8	ZNF638	14	0.527415	-0.0940464
conva cd8 14	conva	cd8	RBMS1	14	0.527403	-0.354629
conva cd8 14	conva	cd8	ESYT1	14	0.527351	-0.485715
conva cd8 14	conva	cd8	PBX4	14	0.527242	0.530984
conva cd8 14	conva	cd8	PTGER4	14	0.527111	-0.229668
conva cd8 14	conva	cd8	SIPA1L1	14	0.526941	0.00566136
conva cd8 14	conva	cd8	TRAT1	14	0.52693	0.106492
conva cd8 14	conva	cd8	RGS2	14	0.526904	0.114515
conva cd8 14	conva	cd8	SLC3A2	14	0.526904	-0.539855
conva cd8 14	conva	cd8	TENT5C	14	0.526813	-0.142473
conva cd8 14	conva	cd8	STT3A	14	0.526768	-0.0245119
conva cd8 14	conva	cd8	CNOT4	14	0.526718	0.170588
conva cd8 14	conva	cd8	CDK17	14	0.526713	-0.131914
conva cd8 14	conva	cd8	TRGV7	14	0.526694	-0.418311
conva cd8 14	conva	cd8	PATJ	14	0.526551	0.675209
conva cd8 14	conva	cd8	LPP	14	0.526545	-0.286244
conva cd8 14	conva	cd8	NLRP1	14	0.526534	-0.36812
conva cd8 14	conva	cd8	TRPM7	14	0.526517	-0.341744
conva cd8 14	conva	cd8	CLINT1	14	0.526487	-0.209036
conva cd8 14	conva	cd8	LUC7L	14	0.52639	-0.219496
conva cd8 14	conva	cd8	CAPN7	14	0.52639	-0.220928
conva cd8 14	conva	cd8	SVIL	14	0.526354	0.194566
conva cd8 14	conva	cd8	YME1L1	14	0.52624	-0.788034
conva cd8 14	conva	cd8	CCDC84	14	0.526231	-0.0732009
conva cd8 14	conva	cd8	SYNRG	14	0.526217	-0.0274595
conva cd8 14	conva	cd8	SEC14L1	14	0.526125	-0.193248
conva cd8 14	conva	cd8	ZMYM2	14	0.526038	-0.106163
conva cd8 14	conva	cd8	FOSL2	14	0.526029	0.167676
conva cd8 14	conva	cd8	CAMK2D	14	0.526012	-0.282711
conva cd8 14	conva	cd8	RPAP2	14	0.525915	0.0167709
conva cd8 14	conva	cd8	ANKRD11	14	0.525833	-0.319425
conva cd8 14	conva	cd8	GSK3B	14	0.52579	-0.520911
conva cd8 14	conva	cd8	CAPRIN1	14	0.525786	-0.175885
conva cd8 14	conva	cd8	OGT	14	0.525716	-0.274138
conva cd8 14	conva	cd8	TIPARP	14	0.525679	-0.111199
conva cd8 14	conva	cd8	UBE2G2	14	0.525535	-0.171868
conva cd8 14	conva	cd8	RNMT	14	0.525411	-0.305824
conva cd8 14	conva	cd8	CLCN3	14	0.52538	0.105805
conva cd8 14	conva	cd8	SRP54	14	0.525356	-0.349066
conva cd8 14	conva	cd8	SLC20A1	14	0.525339	-0.236119
conva cd8 14	conva	cd8	TOB1	14	0.525285	-0.221319
conva cd8 14	conva	cd8	TPR	14	0.525255	-0.516935
conva cd8 14	conva	cd8	IL4I1	14	0.525218	0.75124
conva cd8 14	conva	cd8	STK4	14	0.52519	-0.461631
conva cd8 14	conva	cd8	PDE8A	14	0.525188	0.249304
conva cd8 14	conva	cd8	CD47	14	0.525154	-0.613154
conva cd8 14	conva	cd8	SNRNP200	14	0.525072	-0.371373
conva cd8 14	conva	cd8	MNDA	14	0.525041	-0.475187
conva cd8 14	conva	cd8	CDK6	14	0.525022	-0.204362
conva cd8 14	conva	cd8	FGFR1OP	14	0.52502	0.270868
conva cd8 14	conva	cd8	TRGV3	14	0.525002	0.152261
conva cd8 14	conva	cd8	SAMHD1	14	0.524985	-0.190033
conva cd8 14	conva	cd8	FNDC3A	14	0.524932	-0.0570968
conva cd8 14	conva	cd8	PAFAH1B1	14	0.524882	-0.521079
conva cd8 14	conva	cd8	AHCTF1	14	0.524759	-0.0299793
conva cd8 14	conva	cd8	FAM13B	14	0.524745	0.114499
conva cd8 14	conva	cd8	ST3GAL1	14	0.52469	-0.628724
conva cd8 14	conva	cd8	KDM5A	14	0.524674	-0.310494
conva cd8 14	conva	cd8	COPA	14	0.524626	0.0332938
conva cd8 14	conva	cd8	ARHGEF6	14	0.52456	-0.470777
conva cd8 14	conva	cd8	ELP1	14	0.524507	0.43731
conva cd8 14	conva	cd8	KIDINS220	14	0.524441	-0.32813
conva cd8 14	conva	cd8	AC004687.1	14	0.524426	-0.671355
conva cd8 14	conva	cd8	SEC23A	14	0.524399	-0.0456678
conva cd8 14	conva	cd8	TRAF5	14	0.524373	-0.0906256
conva cd8 14	conva	cd8	ATP9B	14	0.524248	-0.175252
conva cd8 14	conva	cd8	EIF3A	14	0.524236	-0.497954
conva cd8 14	conva	cd8	ITPR2	14	0.524188	-0.192883
conva cd8 14	conva	cd8	KMT2C	14	0.524167	-0.530125
conva cd8 14	conva	cd8	NR2C1	14	0.524167	0.334439
conva cd8 14	conva	cd8	ARMCX3	14	0.52413	-0.0322425
conva cd8 14	conva	cd8	PDK3	14	0.524095	-0.0279658
conva cd8 14	conva	cd8	PLEC	14	0.524074	0.193978
conva cd8 14	conva	cd8	CDC73	14	0.524073	-0.462816
conva cd8 14	conva	cd8	PUM3	14	0.523975	-0.165776
conva cd8 14	conva	cd8	AGO3	14	0.523961	-0.344945
conva cd8 14	conva	cd8	SLC4A7	14	0.523956	-0.0710065
conva cd8 14	conva	cd8	RELL1	14	0.523932	0.206299
conva cd8 14	conva	cd8	ZBED6	14	0.523923	0.329055
conva cd8 14	conva	cd8	TPP2	14	0.523922	-0.512915
conva cd8 14	conva	cd8	EDEM3	14	0.523891	-0.1004
conva cd8 14	conva	cd8	TMED5	14	0.523867	-0.247464
conva cd8 14	conva	cd8	ATP1A1	14	0.523857	-0.360777
conva cd8 14	conva	cd8	ZFC3H1	14	0.52384	-0.0298874
conva cd8 14	conva	cd8	ITGA6	14	0.523828	-0.273299
conva cd8 14	conva	cd8	IFRD1	14	0.523804	0.0166275
conva cd8 14	conva	cd8	MIGA1	14	0.523779	0.167778
conva cd8 14	conva	cd8	KMT2A	14	0.523778	-0.326274
conva cd8 14	conva	cd8	ATP2B4	14	0.523771	-0.334545
conva cd8 14	conva	cd8	COL6A3	14	0.523711	0.0201286
conva cd8 14	conva	cd8	NLRC3	14	0.523704	-0.264241
conva cd8 14	conva	cd8	IPCEF1	14	0.523686	0.00143806
conva cd8 14	conva	cd8	ATAD2B	14	0.523681	0.2476
conva cd8 14	conva	cd8	NEK7	14	0.52351	-0.0417045
conva cd8 14	conva	cd8	PDIA4	14	0.523507	-0.453107
conva cd8 14	conva	cd8	WDR33	14	0.523446	-0.579964
conva cd8 14	conva	cd8	ZNF83	14	0.523439	-0.242641
conva cd8 14	conva	cd8	SSR3	14	0.523426	-0.00602344
conva cd8 14	conva	cd8	SCAF8	14	0.523379	-0.39315
conva cd8 14	conva	cd8	MKLN1	14	0.523375	-0.141282
conva cd8 14	conva	cd8	PLCB1	14	0.523321	0.0273818
conva cd8 14	conva	cd8	WDR43	14	0.523288	0.0244383
conva cd8 14	conva	cd8	PFKFB3	14	0.52328	0.575362
conva cd8 14	conva	cd8	HSPA9	14	0.523271	-0.591123
conva cd8 14	conva	cd8	UBR4	14	0.523232	0.134276
conva cd8 14	conva	cd8	CWF19L2	14	0.523212	-0.132853
conva cd8 14	conva	cd8	RPS6KA3	14	0.522975	-0.297656
conva cd8 14	conva	cd8	VCL	14	0.522965	-0.364874
conva cd8 14	conva	cd8	TRIM73	14	0.522942	0.228969
conva cd8 14	conva	cd8	MTMR6	14	0.522938	-0.183894
conva cd8 14	conva	cd8	NPIPB5	14	0.522815	0.00452484
conva cd8 14	conva	cd8	CD226	14	0.522732	-0.681051
conva cd8 14	conva	cd8	ANO6	14	0.522698	-0.144016
conva cd8 14	conva	cd8	NCOA2	14	0.522679	-0.156231
conva cd8 14	conva	cd8	PDXDC1	14	0.522667	-0.122466
conva cd8 14	conva	cd8	DNAJB14	14	0.522606	-0.329271
conva cd8 14	conva	cd8	SRSF10	14	0.522571	-0.53601
conva cd8 14	conva	cd8	MAF	14	0.52251	0.276961
conva cd8 14	conva	cd8	IFI44L	14	0.522433	0.147715
conva cd8 14	conva	cd8	UBQLN1	14	0.522428	-0.390645
conva cd8 14	conva	cd8	SENP7	14	0.522355	-0.322609
conva cd8 14	conva	cd8	OSBPL3	14	0.522353	0.056773
conva cd8 14	conva	cd8	TBC1D5	14	0.52232	-0.324848
conva cd8 14	conva	cd8	CCND2	14	0.52218	-0.356503
conva cd8 14	conva	cd8	TMC8	14	0.522127	-0.159876
conva cd8 14	conva	cd8	MTRNR2L8	14	0.522068	0.0643961
conva cd8 14	conva	cd8	CD2AP	14	0.52206	-0.331984
conva cd8 14	conva	cd8	ADAR	14	0.521997	-0.3945
conva cd8 14	conva	cd8	SYTL3	14	0.521965	0.0175977
conva cd8 14	conva	cd8	ZNF394	14	0.52196	-0.295074
conva cd8 14	conva	cd8	SLC7A6	14	0.52194	0.0904927
conva cd8 14	conva	cd8	YIPF4	14	0.521936	-0.401271
conva cd8 14	conva	cd8	AC119396.1	14	0.521883	-0.121156
conva cd8 14	conva	cd8	TENT2	14	0.521825	-0.091377
conva cd8 14	conva	cd8	ARFGEF1	14	0.521778	-0.0159902
conva cd8 14	conva	cd8	USP3	14	0.521752	-0.222823
conva cd8 14	conva	cd8	LUC7L2	14	0.521732	-0.536951
conva cd8 14	conva	cd8	MPRIP	14	0.521732	-0.00580842
conva cd8 14	conva	cd8	ACSL3	14	0.5217	0.0322888
conva cd8 14	conva	cd8	UTY	14	0.521698	0.247371
conva cd8 14	conva	cd8	BTAF1	14	0.521637	0.0437256
conva cd8 14	conva	cd8	ETNK1	14	0.521598	-0.331012
conva cd8 14	conva	cd8	CYB561	14	0.521507	-0.124874
conva cd8 14	conva	cd8	SEC61A1	14	0.521483	-0.321624
conva cd8 14	conva	cd8	PLCG1	14	0.521481	0.118473
conva cd8 14	conva	cd8	PNPLA8	14	0.521474	-0.034449
conva cd8 14	conva	cd8	SUCO	14	0.521453	-0.151168
conva cd8 14	conva	cd8	HIST1H2AC	14	0.521449	-0.588469
conva cd8 14	conva	cd8	FNBP1	14	0.521424	-0.201151
conva cd8 14	conva	cd8	CLIP4	14	0.52137	0.0515363
conva cd8 14	conva	cd8	ELMO1	14	0.521351	-0.494763
conva cd8 14	conva	cd8	PRKDC	14	0.52135	-0.407749
conva cd8 14	conva	cd8	JPX	14	0.521308	-0.306079
conva cd8 14	conva	cd8	FASTKD2	14	0.521304	-0.0660281
conva cd8 14	conva	cd8	CYTH3	14	0.521298	0.315286
conva cd8 14	conva	cd8	PTPN4	14	0.52124	-0.380576
conva cd8 14	conva	cd8	NUTM2B-AS1	14	0.521216	-0.378482
conva cd8 14	conva	cd8	RORC	14	0.521129	0.618185
conva cd8 14	conva	cd8	PDCD6IP	14	0.521119	-0.291273
conva cd8 14	conva	cd8	XRN1	14	0.521099	-0.730552
conva cd8 14	conva	cd8	CNTRL	14	0.521095	-0.0651238
conva cd8 14	conva	cd8	ZC3HAV1	14	0.521079	-0.410988
conva cd8 14	conva	cd8	PPP3CA	14	0.521006	-0.353237
conva cd8 14	conva	cd8	ERCC6L2	14	0.520976	-0.162018
conva cd8 14	conva	cd8	ENOSF1	14	0.520902	-0.305954
conva cd8 14	conva	cd8	PRDM2	14	0.520897	-0.189599
conva cd8 14	conva	cd8	TNKS	14	0.520837	-0.0443559
conva cd8 14	conva	cd8	STT3B	14	0.520818	-0.310706
conva cd8 14	conva	cd8	LINC00987	14	0.520761	0.575522
conva cd8 14	conva	cd8	ARHGAP5	14	0.520739	0.0596038
conva cd8 14	conva	cd8	ILF3	14	0.520732	-0.428278
conva cd8 14	conva	cd8	VMP1	14	0.520705	-0.470307
conva cd8 14	conva	cd8	BRAF	14	0.520699	-0.0808556
conva cd8 14	conva	cd8	GGNBP2	14	0.520651	-0.259124
conva cd8 14	conva	cd8	ELOVL5	14	0.520567	-0.598007
conva cd8 14	conva	cd8	MYC	14	0.520557	0.14811
conva cd8 14	conva	cd8	TCF12	14	0.520466	-0.148292
conva cd8 14	conva	cd8	KDSR	14	0.520459	0.145957
conva cd8 14	conva	cd8	CYBB	14	0.52038	-0.135367
conva cd8 14	conva	cd8	RASGRF2	14	0.520339	0.273154
conva cd8 14	conva	cd8	NCOA3	14	0.520338	-0.388279
conva cd8 14	conva	cd8	LCP2	14	0.520327	-0.591685
conva cd8 14	conva	cd8	PLXNC1	14	0.520288	0.157223
conva cd8 14	conva	cd8	ATXN2	14	0.52028	-0.175833
conva cd8 14	conva	cd8	BOD1L1	14	0.520279	-0.400563
conva cd8 14	conva	cd8	CYTIP	14	0.520247	-0.359596
conva cd8 14	conva	cd8	PGGHG	14	0.520234	0.100369
conva cd8 14	conva	cd8	HECA	14	0.520168	-0.00335812
conva cd8 14	conva	cd8	MBOAT1	14	0.520163	0.382402
conva cd8 14	conva	cd8	ERVK3-1	14	0.520082	0.0688817
conva cd8 14	conva	cd8	LONP2	14	0.520042	-0.252141
conva cd8 14	conva	cd8	PARP14	14	0.520006	-0.74974
conva cd8 14	conva	cd8	UGGT1	14	0.519988	-0.0312703
conva cd8 14	conva	cd8	MIGA2	14	0.519983	0.169443
conva cd8 14	conva	cd8	RNPC3	14	0.519922	-0.293977
conva cd8 14	conva	cd8	ERGIC2	14	0.519902	-0.286425
conva cd8 14	conva	cd8	LRRC58	14	0.519792	-0.0247755
conva cd8 14	conva	cd8	SMARCA2	14	0.519764	-0.248438
conva cd8 14	conva	cd8	AP1G1	14	0.519725	-0.288757
conva cd8 14	conva	cd8	GPR183	14	0.519684	0.054674
conva cd8 14	conva	cd8	SIDT1	14	0.519616	-0.321383
conva cd8 14	conva	cd8	JAK1	14	0.519607	-0.27578
conva cd8 14	conva	cd8	TMEM63A	14	0.519596	-0.0829092
conva cd8 14	conva	cd8	NGLY1	14	0.519582	-0.10973
conva cd8 14	conva	cd8	LAMP2	14	0.519579	-0.180186
conva cd8 14	conva	cd8	ATP11B	14	0.519554	-0.176564
conva cd8 14	conva	cd8	FAM98B	14	0.519533	0.255727
conva cd8 14	conva	cd8	LATS1	14	0.519509	-0.0457678
conva cd8 14	conva	cd8	TMPO	14	0.519472	-0.246315
conva cd8 14	conva	cd8	CLK1	14	0.519453	-0.0243366
conva cd8 14	conva	cd8	PER1	14	0.519447	0.226852
conva cd8 14	conva	cd8	TLE4	14	0.519435	-0.100021
conva cd8 14	conva	cd8	JAK2	14	0.519359	-0.252149
conva cd8 14	conva	cd8	ELK3	14	0.519256	-0.0405097
conva cd8 14	conva	cd8	PJA2	14	0.519214	-0.689669
conva cd8 14	conva	cd8	ZBTB11	14	0.5192	0.00069947
conva cd8 14	conva	cd8	PCF11	14	0.519199	-0.118376
conva cd8 14	conva	cd8	EPC1	14	0.519186	-0.09977
conva cd8 14	conva	cd8	SEC31A	14	0.519146	-0.380801
conva cd8 14	conva	cd8	SEC22B	14	0.519084	-0.419364
conva cd8 14	conva	cd8	TBC1D23	14	0.518999	-0.0609846
conva cd8 14	conva	cd8	CCDC47	14	0.518971	-0.253839
conva cd8 14	conva	cd8	GPHN	14	0.518908	0.284686
conva cd8 14	conva	cd8	SGMS1	14	0.518901	-0.13063
conva cd8 14	conva	cd8	SKAP1	14	0.518896	-0.560867
conva cd8 14	conva	cd8	SCAMP1	14	0.518892	-0.272968
conva cd8 14	conva	cd8	MTMR3	14	0.518866	0.16487
conva cd8 14	conva	cd8	PDS5B	14	0.518829	-0.160271
conva cd8 14	conva	cd8	TMED4	14	0.518792	-0.485596
conva cd8 14	conva	cd8	ATXN7L3B	14	0.518779	-0.459034
conva cd8 14	conva	cd8	ARHGAP26	14	0.518741	-0.0259321
conva cd8 14	conva	cd8	NFAT5	14	0.518723	-0.614931
conva cd8 14	conva	cd8	ST6GAL1	14	0.518718	-0.47667
conva cd8 14	conva	cd8	COG5	14	0.518714	0.0804475
conva cd8 14	conva	cd8	CPD	14	0.51863	-0.18833
conva cd8 14	conva	cd8	LMAN1	14	0.518607	-0.501266
conva cd8 14	conva	cd8	SIRPG	14	0.518547	-0.0579492
conva cd8 14	conva	cd8	TTC21B	14	0.518546	0.222225
conva cd8 14	conva	cd8	CAPZA1	14	0.51851	-0.108402
conva cd8 14	conva	cd8	INPP4A	14	0.518489	-0.265982
conva cd8 14	conva	cd8	TMEM168	14	0.51843	0.0206524
conva cd8 14	conva	cd8	AFF4	14	0.518426	-0.444467
conva cd8 14	conva	cd8	USP48	14	0.518278	-0.64031
conva cd8 14	conva	cd8	PPP1CB	14	0.518276	-0.470943
conva cd8 14	conva	cd8	NF1	14	0.518257	-0.206883
conva cd8 14	conva	cd8	AIF1	14	0.518242	-0.573667
conva cd8 14	conva	cd8	GOLGA8B	14	0.518205	-0.0683757
conva cd8 14	conva	cd8	GCC2	14	0.5182	-0.523828
conva cd8 14	conva	cd8	TM9SF3	14	0.518151	0.0590932
conva cd8 14	conva	cd8	DHX40	14	0.518141	0.162952
conva cd8 14	conva	cd8	SAFB2	14	0.51812	0.0194654
conva cd8 14	conva	cd8	NR1D2	14	0.518092	0.405226
conva cd8 14	conva	cd8	NABP1	14	0.518072	0.0581625
conva cd8 14	conva	cd8	DUSP16	14	0.518063	0.321356
conva cd8 14	conva	cd8	LMBRD1	14	0.518052	-0.577666
conva cd8 14	conva	cd8	P2RY14	14	0.518051	0.379812
conva cd8 14	conva	cd8	USP34	14	0.518051	-0.598934
conva cd8 14	conva	cd8	CCNT2	14	0.518028	-0.389909
conva cd8 14	conva	cd8	TRBV6-1	14	0.517994	0.328807
conva cd8 14	conva	cd8	IL17RA	14	0.517986	-0.485335
conva cd8 14	conva	cd8	TAF15	14	0.517978	-0.164171
conva cd8 14	conva	cd8	CENPC	14	0.517971	-0.489632
conva cd8 14	conva	cd8	MICAL2	14	0.517943	0.114464
conva cd8 14	conva	cd8	SLC30A5	14	0.517931	-0.219812
conva cd8 14	conva	cd8	WIPF1	14	0.517927	-0.427862
conva cd8 14	conva	cd8	SLFN5	14	0.517911	-0.402465
conva cd8 14	conva	cd8	TRGV4	14	0.51787	0.572638
conva cd8 14	conva	cd8	BRWD3	14	0.517851	-0.119797
conva cd8 14	conva	cd8	SPG7	14	0.517848	-0.232056
conva cd8 14	conva	cd8	COL4A3BP	14	0.517782	-0.249327
conva cd8 14	conva	cd8	NECAP1	14	0.517702	-0.176405
conva cd8 14	conva	cd8	IQCB1	14	0.517696	-0.112767
conva cd8 14	conva	cd8	ELOVL4	14	0.517674	0.338883
conva cd8 14	conva	cd8	REV3L	14	0.517663	-0.211107
conva cd8 14	conva	cd8	RINT1	14	0.517586	-0.0225516
conva cd8 14	conva	cd8	MAP3K2	14	0.517586	-0.373036
conva cd8 14	conva	cd8	BAZ2B	14	0.517539	-0.119284
conva cd8 14	conva	cd8	NUP98	14	0.517512	-0.0533978
conva cd8 14	conva	cd8	USP9X	14	0.51743	-0.366703
conva cd8 14	conva	cd8	RERE	14	0.517417	-0.580825
conva cd8 14	conva	cd8	YTHDF3	14	0.517405	-0.308396
conva cd8 14	conva	cd8	CREB3L2	14	0.517391	-0.10066
conva cd8 14	conva	cd8	IKZF3	14	0.517381	-0.473186
conva cd8 14	conva	cd8	PIGL	14	0.517366	-0.052331
conva cd8 14	conva	cd8	FCN1	14	0.517365	-0.527903
conva cd8 14	conva	cd8	HLA-DRA	14	0.517238	-1.04072
conva cd8 14	conva	cd8	DHX9	14	0.51719	-0.337499
conva cd8 14	conva	cd8	ZNF506	14	0.517169	-0.0882162
conva cd8 14	conva	cd8	EZH1	14	0.517124	-0.0205076
conva cd8 14	conva	cd8	RALGAPA2	14	0.517105	0.0378748
conva cd8 14	conva	cd8	NEO1	14	0.517081	0.466894
conva cd8 14	conva	cd8	ERAP1	14	0.517079	-0.258184
conva cd8 14	conva	cd8	SNX13	14	0.517059	-0.215517
conva cd8 14	conva	cd8	THOC3	14	0.517054	-0.181576
conva cd8 14	conva	cd8	RNF168	14	0.517045	-0.196877
conva cd8 14	conva	cd8	AC020659.1	14	0.517027	0.335694
conva cd8 14	conva	cd8	WDR36	14	0.516994	-0.117134
conva cd8 14	conva	cd8	DYM	14	0.516964	-0.118261
conva cd8 14	conva	cd8	RASA1	14	0.516905	-0.0373243
conva cd8 14	conva	cd8	PRRC2B	14	0.516891	-0.404044
conva cd8 14	conva	cd8	HEATR1	14	0.516872	-0.0523401
conva cd8 14	conva	cd8	NPC1	14	0.516829	-0.282133
conva cd8 14	conva	cd8	PCMTD1	14	0.516815	-0.265567
conva cd8 14	conva	cd8	SHPRH	14	0.516796	-0.375057
conva cd8 14	conva	cd8	TTC12	14	0.516768	0.545548
conva cd8 14	conva	cd8	EIF4G1	14	0.516638	-0.112292
conva cd8 14	conva	cd8	NUP214	14	0.516548	-0.0412621
conva cd8 14	conva	cd8	NORAD	14	0.516542	-0.447697
conva cd8 14	conva	cd8	IMMP2L	14	0.516536	-0.141654
conva cd8 14	conva	cd8	GIMAP5	14	0.516534	-0.203031
conva cd8 14	conva	cd8	NNT	14	0.516473	-0.389854
conva cd8 14	conva	cd8	SEC63	14	0.516462	-0.388449
conva cd8 14	conva	cd8	NBAS	14	0.516444	-0.219866
conva cd8 14	conva	cd8	SMAD3	14	0.516444	-0.0908389
conva cd8 14	conva	cd8	SNIP1	14	0.516396	-0.398759
conva cd8 14	conva	cd8	CDK12	14	0.516387	-0.18543
conva cd8 14	conva	cd8	TTC39B	14	0.516373	0.044823
conva cd8 14	conva	cd8	ANKFY1	14	0.516357	-0.0527589
conva cd8 14	conva	cd8	CREBBP	14	0.516324	-0.209201
conva cd8 14	conva	cd8	SCRN1	14	0.516286	0.381527
conva cd8 14	conva	cd8	SLC30A7	14	0.516216	-0.450395
conva cd8 14	conva	cd8	THADA	14	0.516212	0.169759
conva cd8 14	conva	cd8	DIAPH2	14	0.516178	0.0170448
conva cd8 14	conva	cd8	APOL3	14	0.516177	-0.131547
conva cd8 14	conva	cd8	SP140	14	0.516174	-0.286197
conva cd8 14	conva	cd8	MPEG1	14	0.516102	0.296501
conva cd8 14	conva	cd8	POLK	14	0.516074	-0.23152
conva cd8 14	conva	cd8	RASA2	14	0.51607	-0.712308
conva cd8 14	conva	cd8	AC007952.4	14	0.51606	-0.577901
conva cd8 14	conva	cd8	SP3	14	0.516042	-0.457285
conva cd8 14	conva	cd8	GATAD2B	14	0.516018	-0.523223
conva cd8 14	conva	cd8	HCG18	14	0.515994	-0.484138
conva cd8 14	conva	cd8	FKBP5	14	0.515981	-0.299017
conva cd8 14	conva	cd8	LGALS3	14	0.515967	-0.124665
conva cd8 14	conva	cd8	SLTM	14	0.515961	-0.228082
conva cd8 14	conva	cd8	TMEM39A	14	0.51596	-0.171822
conva cd8 14	conva	cd8	ADGRE5	14	0.515951	-0.407392
conva cd8 14	conva	cd8	SC5D	14	0.515945	0.291167
conva cd8 14	conva	cd8	WDR20	14	0.515937	-0.177126
conva cd8 14	conva	cd8	AQR	14	0.515929	-0.359439
conva cd8 14	conva	cd8	LGALS8	14	0.515919	-0.0627732
conva cd8 14	conva	cd8	SETD2	14	0.515882	-0.396054
conva cd8 14	conva	cd8	MPP7	14	0.515875	0.0307473
conva cd8 14	conva	cd8	MAU2	14	0.515873	-0.0982328
conva cd8 14	conva	cd8	METTL15	14	0.51587	-0.0950854
conva cd8 14	conva	cd8	PUM2	14	0.515866	-0.418043
conva cd8 14	conva	cd8	IDI1	14	0.515833	-0.149694
conva cd8 14	conva	cd8	KAT2B	14	0.515822	-0.0465365
conva cd8 14	conva	cd8	PHF12	14	0.515808	0.00863383
conva cd8 14	conva	cd8	DNAJC10	14	0.515806	-0.488295
conva cd8 14	conva	cd8	CNST	14	0.515786	-0.291396
conva cd8 14	conva	cd8	MED17	14	0.515724	0.0496078
conva cd8 14	conva	cd8	ELP2	14	0.515724	-0.223689
conva cd8 14	conva	cd8	VTI1A	14	0.5157	-0.259901
conva cd8 14	conva	cd8	CEBPZ	14	0.5157	-0.289715
conva cd8 14	conva	cd8	FAM91A1	14	0.515669	-0.15608
conva cd8 14	conva	cd8	EIF2A	14	0.515662	-0.230308
conva cd8 14	conva	cd8	ARID2	14	0.515641	0.0346809
conva cd8 14	conva	cd8	ZBTB25	14	0.515585	-0.124953
conva cd8 14	conva	cd8	TMEM243	14	0.515582	-0.284474
conva cd8 14	conva	cd8	RCAN3	14	0.515555	0.187634
conva cd8 14	conva	cd8	SETD7	14	0.515545	0.475462
conva cd8 14	conva	cd8	ALMS1	14	0.515511	-0.225235
conva cd8 14	conva	cd8	KLF3	14	0.515501	-0.367429
conva cd8 14	conva	cd8	SPICE1	14	0.515495	0.0444166
conva cd8 14	conva	cd8	TNFSF8	14	0.51547	0.107814
conva cd8 14	conva	cd8	MINDY2	14	0.515437	-0.362985
conva cd8 14	conva	cd8	MKNK1	14	0.515419	-0.0542067
conva cd8 14	conva	cd8	NAMPT	14	0.515415	-0.0301861
conva cd8 14	conva	cd8	KDM2A	14	0.515387	-0.360696
conva cd8 14	conva	cd8	PRPF3	14	0.51537	-0.200327
conva cd8 14	conva	cd8	CYLD	14	0.515369	-0.565073
conva cd8 14	conva	cd8	SACS	14	0.515365	-0.0654201
conva cd8 14	conva	cd8	LTN1	14	0.515344	-0.131287
conva cd8 14	conva	cd8	POGZ	14	0.51532	-0.0559658
conva cd8 14	conva	cd8	MAP4	14	0.515313	-0.467095
conva cd8 14	conva	cd8	CDK13	14	0.515279	-0.445928
conva cd8 14	conva	cd8	LYSMD3	14	0.515261	0.0339814
conva cd8 14	conva	cd8	Z93930.2	14	0.515212	-0.092068
conva cd8 14	conva	cd8	GNA13	14	0.51521	0.0293309
conva cd8 14	conva	cd8	KAT6A	14	0.515182	-0.401914
conva cd8 14	conva	cd8	LMBR1	14	0.515176	0.0652394
conva cd8 14	conva	cd8	ZC3H18	14	0.515172	-0.0657495
conva cd8 14	conva	cd8	CSNK1D	14	0.515162	-0.282411
conva cd8 14	conva	cd8	AC007384.1	14	0.515139	-0.160975
conva cd8 14	conva	cd8	THAP9-AS1	14	0.515118	0.0262435
conva cd8 14	conva	cd8	ZNF721	14	0.515103	-0.199472
conva cd8 14	conva	cd8	DICER1	14	0.515097	-0.484369
conva cd8 14	conva	cd8	NSMAF	14	0.515085	-0.0379683
conva cd8 14	conva	cd8	TRIQK	14	0.515067	0.489963
conva cd8 14	conva	cd8	VPS13D	14	0.515067	-0.299952
conva cd8 14	conva	cd8	NCALD	14	0.515056	-0.353961
conva cd8 14	conva	cd8	TM9SF4	14	0.515053	-0.0402538
conva cd8 14	conva	cd8	ZNF224	14	0.515049	-0.149322
conva cd8 14	conva	cd8	EPM2AIP1	14	0.515026	-0.377388
conva cd8 14	conva	cd8	DDX60L	14	0.514999	-0.224332
conva cd8 14	conva	cd8	SAMD3	14	0.514993	-0.569877
conva cd8 14	conva	cd8	DOCK9	14	0.514987	0.129653
conva cd8 14	conva	cd8	CCR5	14	0.514961	0.11501
conva cd8 14	conva	cd8	BRWD1	14	0.514949	-0.214133
conva cd8 14	conva	cd8	VEZT	14	0.514944	-0.0797889
conva cd8 14	conva	cd8	RBM26	14	0.514932	-0.208968
conva cd8 14	conva	cd8	EPB41	14	0.514922	-0.371857
conva cd8 14	conva	cd8	EIF2AK2	14	0.514921	-0.441995
conva cd8 14	conva	cd8	PRKX	14	0.514888	-0.435738
conva cd8 14	conva	cd8	ZFYVE27	14	0.514858	0.0303956
conva cd8 14	conva	cd8	INPP5D	14	0.514827	-0.515648
conva cd8 14	conva	cd8	STAT2	14	0.514801	-0.0989264
conva cd8 14	conva	cd8	GPR107	14	0.514788	-0.0977484
conva cd8 14	conva	cd8	NCBP1	14	0.514787	-0.135451
conva cd8 14	conva	cd8	HNRNPLL	14	0.514784	-0.0821944
conva cd8 14	conva	cd8	ARL5B	14	0.514682	0.215853
conva cd8 14	conva	cd8	FAM102A	14	0.514675	0.0905304
conva cd8 14	conva	cd8	TGOLN2	14	0.514675	-0.709271
conva cd8 14	conva	cd8	WDFY1	14	0.514661	-0.0563703
conva cd8 14	conva	cd8	SUGP2	14	0.514658	-0.147392
conva cd8 14	conva	cd8	ARMC8	14	0.514641	-0.376806
conva cd8 14	conva	cd8	THAP6	14	0.514613	-0.126218
conva cd8 14	conva	cd8	ARL15	14	0.514596	-0.227574
conva cd8 14	conva	cd8	SPG11	14	0.514593	-0.332681
conva cd8 14	conva	cd8	CLASP1	14	0.514563	-0.20379
conva cd8 14	conva	cd8	PIK3C3	14	0.514464	-0.24354
conva cd8 14	conva	cd8	NBPF15	14	0.514452	-0.251656
conva cd8 14	conva	cd8	CHRM3-AS2	14	0.514452	0.206431
conva cd8 14	conva	cd8	OSTM1	14	0.514446	-0.0844134
conva cd8 14	conva	cd8	GDI1	14	0.514442	-0.322326
conva cd8 14	conva	cd8	DOCK11	14	0.514409	-0.0802313
conva cd8 14	conva	cd8	TRIM4	14	0.514399	0.015026
conva cd8 14	conva	cd8	MDN1	14	0.514346	-0.546076
conva cd8 14	conva	cd8	B3GNT2	14	0.514344	-0.619483
conva cd8 14	conva	cd8	CD68	14	0.514307	-0.106713
conva cd8 14	conva	cd8	MBD5	14	0.514295	-0.480974
conva cd8 14	conva	cd8	ABCB7	14	0.514294	-0.0238686
conva cd8 14	conva	cd8	GALNT7	14	0.51429	-0.0117252
conva cd8 14	conva	cd8	CAND1	14	0.514277	-0.204244
conva cd8 14	conva	cd8	L3MBTL3	14	0.514253	-0.355788
conva cd8 14	conva	cd8	SMU1	14	0.51425	-0.26563
conva cd8 14	conva	cd8	TMEM135	14	0.514245	-0.219565
conva cd8 14	conva	cd8	SPEN	14	0.514221	-0.330222
conva cd8 14	conva	cd8	AVL9	14	0.51421	-0.148905
conva cd8 14	conva	cd8	KIF2A	14	0.514185	-0.231829
conva cd8 14	conva	cd8	PHF21A	14	0.514162	-0.271636
conva cd8 14	conva	cd8	GPCPD1	14	0.514155	-0.609198
conva cd8 14	conva	cd8	MGA	14	0.51414	-0.31629
conva cd8 14	conva	cd8	BRD9	14	0.514131	-0.161309
conva cd8 14	conva	cd8	TRDMT1	14	0.514124	-0.0500784
conva cd8 14	conva	cd8	LCOR	14	0.514101	-0.187177
conva cd8 14	conva	cd8	HIVEP2	14	0.514099	-0.0158545
conva cd8 14	conva	cd8	ZNF708	14	0.514093	-0.224286
conva cd8 14	conva	cd8	PPIP5K2	14	0.514064	-0.562076
conva cd8 14	conva	cd8	SELENOI	14	0.514062	-0.149062
conva cd8 14	conva	cd8	TXK	14	0.514056	-0.339335
conva cd8 14	conva	cd8	TRIP12	14	0.514046	-0.0617888
conva cd8 14	conva	cd8	ATG2B	14	0.514043	-0.0880747
conva cd8 14	conva	cd8	CHD8	14	0.514034	-0.755897
conva cd8 14	conva	cd8	MDFIC	14	0.514026	-0.126838
conva cd8 14	conva	cd8	C18orf25	14	0.514021	-0.0149001
conva cd8 14	conva	cd8	PIEZO1	14	0.514013	-0.125152
conva cd8 14	conva	cd8	C1RL	14	0.514007	-0.245895
conva cd8 14	conva	cd8	ADAM17	14	0.513996	-0.0108835
conva cd8 14	conva	cd8	S100A12	14	0.513958	-0.149545
conva cd8 14	conva	cd8	SYNJ2	14	0.513957	0.00669153
conva cd8 14	conva	cd8	Z93241.1	14	0.513954	-0.125421
conva cd8 14	conva	cd8	WDR75	14	0.513952	-0.355292
conva cd8 14	conva	cd8	MX2	14	0.513939	-0.174144
conva cd8 14	conva	cd8	ZNF33A	14	0.513926	-0.00642558
conva cd8 14	conva	cd8	FCHSD2	14	0.513906	-0.0685997
conva cd8 14	conva	cd8	DDX3Y	14	0.513904	-0.0393537
conva cd8 14	conva	cd8	AGPAT5	14	0.513899	0.20891
conva cd8 14	conva	cd8	RASGRP1	14	0.513892	-0.406536
conva cd8 14	conva	cd8	TRIM33	14	0.513883	-0.174436
conva cd8 14	conva	cd8	TPD52	14	0.513861	-0.00830213
conva cd8 14	conva	cd8	KAT6B	14	0.513836	-0.435795
conva cd8 14	conva	cd8	SNX9	14	0.513831	0.182407
conva cd8 14	conva	cd8	COL6A2	14	0.513806	-0.206757
conva cd8 14	conva	cd8	NOD1	14	0.513756	0.141214
conva cd8 14	conva	cd8	TEP1	14	0.513735	-0.140089
conva cd8 14	conva	cd8	ANAPC4	14	0.513701	-0.199997
conva cd8 14	conva	cd8	MFN1	14	0.513701	0.102097
conva cd8 14	conva	cd8	PICALM	14	0.5137	-0.337931
conva cd8 14	conva	cd8	GTF3C3	14	0.513696	-0.216732
conva cd8 14	conva	cd8	VPS13B	14	0.513687	-0.444666
conva cd8 14	conva	cd8	SOAT1	14	0.51368	-0.411508
conva cd8 14	conva	cd8	PIBF1	14	0.513663	-0.106959
conva cd8 14	conva	cd8	STXBP3	14	0.513646	-0.528493
conva cd8 14	conva	cd8	ETV3	14	0.513635	-0.170353
conva cd8 14	conva	cd8	PLEKHA5	14	0.513608	0.142392
conva cd8 14	conva	cd8	DGLUCY	14	0.51359	-0.369078
conva cd8 14	conva	cd8	ZCCHC7	14	0.513586	-0.334447
conva cd8 14	conva	cd8	CCNT1	14	0.513555	-0.473178
conva cd8 14	conva	cd8	TOR1AIP1	14	0.513544	-0.416412
conva cd8 14	conva	cd8	MARCH7	14	0.51353	-0.305496
conva cd8 14	conva	cd8	SREK1	14	0.513521	-0.607389
conva cd8 14	conva	cd8	SOCS3	14	0.513497	0.149388
conva cd8 14	conva	cd8	PAXBP1	14	0.513465	-0.0997143
conva cd8 14	conva	cd8	SLC39A8	14	0.513457	-0.00712654
conva cd8 14	conva	cd8	CLTC	14	0.51345	-0.63449
conva cd8 14	conva	cd8	AL357060.1	14	0.513447	-0.0115109
conva cd8 14	conva	cd8	PROSER1	14	0.513438	-0.0590181
conva cd8 14	conva	cd8	MED13L	14	0.513414	-0.338119
conva cd8 14	conva	cd8	AKT3	14	0.513411	-0.187696
conva cd8 14	conva	cd8	LRIG2	14	0.513406	0.0626908
conva cd8 14	conva	cd8	TBC1D31	14	0.513405	0.176841
conva cd8 14	conva	cd8	SOCS4	14	0.513381	-0.0629992
conva cd8 14	conva	cd8	PDIA6	14	0.513338	-0.552634
conva cd8 14	conva	cd8	HIST1H2BC	14	0.513308	-0.510845
conva cd8 14	conva	cd8	SNX14	14	0.513307	-0.337965
conva cd8 14	conva	cd8	FAM208B	14	0.513304	-0.242981
conva cd8 14	conva	cd8	JARID2	14	0.51328	-0.308017
conva cd8 14	conva	cd8	MAGT1	14	0.513279	-0.349683
conva cd8 14	conva	cd8	TBCK	14	0.513279	-0.0672597
conva cd8 14	conva	cd8	ZNF407	14	0.513276	-0.182445
conva cd8 14	conva	cd8	TGFBR3	14	0.513274	-0.34893
conva cd8 14	conva	cd8	EPC2	14	0.513273	-0.256191
conva cd8 14	conva	cd8	C1GALT1	14	0.513267	-0.246143
conva cd8 14	conva	cd8	PPP4R3A	14	0.513238	-0.271983
conva cd8 14	conva	cd8	ATXN1	14	0.513208	-0.124817
conva cd8 14	conva	cd8	PRKCQ	14	0.513207	-0.333742
conva cd8 14	conva	cd8	YTHDC1	14	0.513204	-0.533302
conva cd8 14	conva	cd8	TANC2	14	0.513199	0.233313
conva cd8 14	conva	cd8	REL	14	0.513158	-0.531225
conva cd8 14	conva	cd8	ZFYVE16	14	0.513143	-0.181045
conva cd8 14	conva	cd8	ABI1	14	0.513142	-0.270546
conva cd8 14	conva	cd8	MED21	14	0.513131	-0.426576
conva cd8 14	conva	cd8	PTCD3	14	0.51313	-0.355249
conva cd8 14	conva	cd8	SYNCRIP	14	0.513125	-0.538139
conva cd8 14	conva	cd8	TUT7	14	0.513111	-0.733871
conva cd8 14	conva	cd8	LRIG1	14	0.513106	0.0258032
conva cd8 14	conva	cd8	MYBBP1A	14	0.513104	0.0583222
conva cd8 14	conva	cd8	MIA2	14	0.513104	-0.293824
conva cd8 14	conva	cd8	SLC25A16	14	0.51309	-0.06431
conva cd8 14	conva	cd8	USP25	14	0.513081	-0.174875
conva cd8 14	conva	cd8	KANSL3	14	0.51308	-0.198933
conva cd8 14	conva	cd8	ABCG1	14	0.51307	-0.00633936
conva cd8 14	conva	cd8	CNOT2	14	0.51307	-0.583078
conva cd8 14	conva	cd8	EP400	14	0.513062	-0.382873
conva cd8 14	conva	cd8	PTPN13	14	0.513054	0.415646
conva cd8 14	conva	cd8	B3GNT8	14	0.51304	0.346489
conva cd8 14	conva	cd8	GALK2	14	0.513033	-0.111529
conva cd8 14	conva	cd8	PRKCH	14	0.512981	-0.60574
conva cd8 14	conva	cd8	ATP7A	14	0.512974	0.063222
conva cd8 14	conva	cd8	SMC1A	14	0.512967	-0.426336
conva cd8 14	conva	cd8	INTS2	14	0.512946	-0.0428698
conva cd8 14	conva	cd8	DDX47	14	0.512912	0.114384
conva cd8 14	conva	cd8	AP4B1	14	0.512907	0.0109179
conva cd8 14	conva	cd8	RAB3GAP2	14	0.512906	-0.518166
conva cd8 14	conva	cd8	KTN1	14	0.51289	-0.653069
conva cd8 14	conva	cd8	TRMT11	14	0.512889	-0.23967
conva cd8 14	conva	cd8	AMMECR1	14	0.512887	-0.0909273
conva cd8 14	conva	cd8	VCAN	14	0.512876	-0.555017
conva cd8 14	conva	cd8	TIAL1	14	0.512872	-0.62006
conva cd8 14	conva	cd8	PTPN1	14	0.512863	-0.0873669
conva cd8 14	conva	cd8	FOSB	14	0.512857	-0.337968
conva cd8 14	conva	cd8	PIAS1	14	0.512849	-0.808926
conva cd8 14	conva	cd8	TCAF2	14	0.512845	0.0858215
conva cd8 14	conva	cd8	EDA	14	0.512834	0.373489
conva cd8 14	conva	cd8	CDK11A	14	0.512834	-0.400516
conva cd8 14	conva	cd8	MYH9	14	0.51283	-0.713784
conva cd8 14	conva	cd8	MYSM1	14	0.512821	-0.179313
conva cd8 14	conva	cd8	SPON1	14	0.512794	0.412383
conva cd8 14	conva	cd8	INTS6	14	0.51279	-0.209236
conva cd8 14	conva	cd8	ZNF107	14	0.512778	-0.20305
conva cd8 14	conva	cd8	PSME4	14	0.512756	-0.319744
conva cd8 14	conva	cd8	DBN1	14	0.512746	0.206253
conva cd8 14	conva	cd8	RBM12B	14	0.512736	-0.0187558
conva cd8 14	conva	cd8	SERPINA1	14	0.512736	-0.205394
conva cd8 14	conva	cd8	NFKBIA	14	0.512721	-0.264478
conva cd8 14	conva	cd8	ZNF451	14	0.512705	-0.135823
conva cd8 14	conva	cd8	UVSSA	14	0.512701	0.134882
conva cd8 14	conva	cd8	PSMA3-AS1	14	0.512692	-0.483868
conva cd8 14	conva	cd8	SLC16A1-AS1	14	0.512647	-0.0193849
conva cd8 14	conva	cd8	TMEM87B	14	0.512591	-0.286033
conva cd8 14	conva	cd8	MEF2A	14	0.512581	-0.289505
conva cd8 14	conva	cd8	SLC9A8	14	0.512574	-0.180031
conva cd8 14	conva	cd8	LCLAT1	14	0.512548	0.0910181
conva cd8 14	conva	cd8	RNF10	14	0.512541	-0.347678
conva cd8 14	conva	cd8	ICE1	14	0.512531	-0.180219
conva cd8 14	conva	cd8	USP33	14	0.512504	-0.447178
conva cd8 14	conva	cd8	FBXO42	14	0.512487	-0.137503
conva cd8 14	conva	cd8	SPATA5	14	0.512483	-0.0125233
conva cd8 14	conva	cd8	NBPF19	14	0.512473	-0.601032
conva cd8 14	conva	cd8	SESN3	14	0.512461	-0.2928
conva cd8 14	conva	cd8	MSL2	14	0.512461	-0.204528
conva cd8 14	conva	cd8	CNOT6L	14	0.512455	-0.404769
conva cd8 14	conva	cd8	EPG5	14	0.512447	-0.0506033
conva cd8 14	conva	cd8	PARP4	14	0.512435	-0.594074
conva cd8 14	conva	cd8	COL5A3	14	0.512416	0.519974
conva cd8 14	conva	cd8	FYCO1	14	0.512403	0.0498088
conva cd8 14	conva	cd8	AC092683.1	14	0.5124	0.0717877
conva cd8 14	conva	cd8	MGAT5	14	0.512391	-0.0457975
conva cd8 14	conva	cd8	AC016831.5	14	0.512387	0.253983
conva cd8 14	conva	cd8	MTOR	14	0.512386	-0.0271282
toci mnp 6	toci	mnp	FTL	6	0.880388	2.04923
toci mnp 6	toci	mnp	B2M	6	0.86706	1.28861
toci mnp 6	toci	mnp	FCGR3A	6	0.850502	2.66303
toci mnp 6	toci	mnp	HLA-DPA1	6	0.844112	1.62184
toci mnp 6	toci	mnp	AIF1	6	0.838416	1.7119
toci mnp 6	toci	mnp	FTH1	6	0.833318	1.609
toci mnp 6	toci	mnp	HLA-DRB1	6	0.830573	1.37359
toci mnp 6	toci	mnp	CD74	6	0.82904	1.14407
toci mnp 6	toci	mnp	HLA-DRA	6	0.828571	1.35374
toci mnp 6	toci	mnp	HLA-DRB5	6	0.812758	1.34328
toci mnp 6	toci	mnp	PSME2	6	0.802299	1.17506
toci mnp 6	toci	mnp	FCER1G	6	0.800059	1.2945
toci mnp 6	toci	mnp	NPC2	6	0.797606	1.28928
toci mnp 6	toci	mnp	CST3	6	0.796731	1.12957
toci mnp 6	toci	mnp	HLA-DPB1	6	0.795734	1.49063
toci mnp 6	toci	mnp	IFI30	6	0.792172	1.62123
toci mnp 6	toci	mnp	LST1	6	0.783667	1.67344
toci mnp 6	toci	mnp	TIMP1	6	0.783184	1.71385
toci mnp 6	toci	mnp	SAT1	6	0.77703	1.46225
toci mnp 6	toci	mnp	MS4A7	6	0.772694	1.85961
toci mnp 6	toci	mnp	VAMP5	6	0.772193	1.44695
toci mnp 6	toci	mnp	MT2A	6	0.772022	1.61405
toci mnp 6	toci	mnp	IFITM3	6	0.768921	1.65895
toci mnp 6	toci	mnp	APOBEC3A	6	0.758307	1.67441
toci mnp 6	toci	mnp	PSMB9	6	0.750022	0.888162
toci mnp 6	toci	mnp	RNASET2	6	0.747911	1.14316
toci mnp 6	toci	mnp	WARS	6	0.736323	1.35244
toci mnp 6	toci	mnp	CALHM6	6	0.733544	1.22065
toci mnp 6	toci	mnp	PSAP	6	0.733071	1.12108
toci mnp 6	toci	mnp	UCP2	6	0.732296	1.11539
toci mnp 6	toci	mnp	ABI3	6	0.728974	1.38338
toci mnp 6	toci	mnp	TYROBP	6	0.728925	1.27292
toci mnp 6	toci	mnp	IFITM2	6	0.728491	1.01455
toci mnp 6	toci	mnp	CD52	6	0.728268	1.3979
toci mnp 6	toci	mnp	RPS19	6	0.726515	1.09417
toci mnp 6	toci	mnp	S100A11	6	0.725159	1.29844
toci mnp 6	toci	mnp	RHOA	6	0.724107	0.942741
toci mnp 6	toci	mnp	IFITM1	6	0.722745	1.07448
toci mnp 6	toci	mnp	TUBA1B	6	0.721142	1.10913
toci mnp 6	toci	mnp	SERPINA1	6	0.721065	1.5733
toci mnp 6	toci	mnp	HLA-DQB1	6	0.718117	0.96667
toci mnp 6	toci	mnp	C1orf162	6	0.714358	1.02346
toci mnp 6	toci	mnp	MARCKS	6	0.709742	1.29942
toci mnp 6	toci	mnp	CD68	6	0.709472	1.1701
toci mnp 6	toci	mnp	CALM2	6	0.709125	0.995975
toci mnp 6	toci	mnp	C1QA	6	0.707737	3.73167
toci mnp 6	toci	mnp	CTSL	6	0.705854	1.55756
toci mnp 6	toci	mnp	PLAC8	6	0.705429	1.14305
toci mnp 6	toci	mnp	ATOX1	6	0.703716	1.13927
toci mnp 6	toci	mnp	HLA-DMA	6	0.703564	0.972746
toci mnp 6	toci	mnp	HMOX1	6	0.693809	1.99621
toci mnp 6	toci	mnp	PRDX1	6	0.691111	1.12631
toci mnp 6	toci	mnp	IFI27	6	0.690845	1.55923
toci mnp 6	toci	mnp	LY6E	6	0.68975	0.968503
toci mnp 6	toci	mnp	GABARAP	6	0.689746	0.840505
toci mnp 6	toci	mnp	LILRB1	6	0.689411	1.26075
toci mnp 6	toci	mnp	GBP1	6	0.687076	1.42674
toci mnp 6	toci	mnp	LIPA	6	0.687066	1.63495
toci mnp 6	toci	mnp	ICAM2	6	0.685645	1.13431
toci mnp 6	toci	mnp	ATP6V0C	6	0.685574	0.964653
toci mnp 6	toci	mnp	YBX1	6	0.685024	0.978459
toci mnp 6	toci	mnp	RARRES3	6	0.682451	1.09965
toci mnp 6	toci	mnp	LILRB2	6	0.680351	1.30579
toci mnp 6	toci	mnp	TMSB4X	6	0.679108	1.03615
toci mnp 6	toci	mnp	RPS27L	6	0.6784	0.943552
toci mnp 6	toci	mnp	FGL2	6	0.678198	1.06225
toci mnp 6	toci	mnp	RNF149	6	0.676963	1.08114
toci mnp 6	toci	mnp	PSME1	6	0.676654	0.843194
toci mnp 6	toci	mnp	EMP3	6	0.67662	1.06053
toci mnp 6	toci	mnp	RHOB	6	0.676577	1.29383
toci mnp 6	toci	mnp	HSPA8	6	0.675765	0.8062
toci mnp 6	toci	mnp	SMIM25	6	0.674715	1.52085
toci mnp 6	toci	mnp	ZFP36L1	6	0.671853	1.2958
toci mnp 6	toci	mnp	HLA-DQA1	6	0.671623	0.950592
toci mnp 6	toci	mnp	CD300A	6	0.670944	0.914469
toci mnp 6	toci	mnp	CARD16	6	0.670518	1.09208
toci mnp 6	toci	mnp	NDUFA4	6	0.668244	0.832927
toci mnp 6	toci	mnp	CTSC	6	0.667102	0.926787
toci mnp 6	toci	mnp	TMSB10	6	0.666721	1.03693
toci mnp 6	toci	mnp	TNFSF10	6	0.665973	0.970272
toci mnp 6	toci	mnp	CD63	6	0.665723	1.29052
toci mnp 6	toci	mnp	PRELID1	6	0.66567	0.949459
toci mnp 6	toci	mnp	C1QB	6	0.663407	3.91964
toci mnp 6	toci	mnp	CAMK1	6	0.66291	1.2976
toci mnp 6	toci	mnp	ITM2B	6	0.662445	0.905459
toci mnp 6	toci	mnp	PFN1	6	0.662052	0.827351
toci mnp 6	toci	mnp	SYNGR2	6	0.661385	0.828415
toci mnp 6	toci	mnp	UBE2L6	6	0.660788	0.790445
toci mnp 6	toci	mnp	MYL12B	6	0.659909	0.700407
toci mnp 6	toci	mnp	COX5B	6	0.659734	0.872569
toci mnp 6	toci	mnp	HLA-C	6	0.659364	0.821054
toci mnp 6	toci	mnp	ANXA5	6	0.658152	0.985106
toci mnp 6	toci	mnp	CD300E	6	0.658104	1.07892
toci mnp 6	toci	mnp	CSF1R	6	0.657974	0.897264
toci mnp 6	toci	mnp	BCL2A1	6	0.657837	1.14613
toci mnp 6	toci	mnp	TXNIP	6	0.65727	0.965923
toci mnp 6	toci	mnp	VAMP8	6	0.65702	0.871704
toci mnp 6	toci	mnp	GPBAR1	6	0.656257	1.1949
toci mnp 6	toci	mnp	GIMAP4	6	0.656076	1.0438
toci mnp 6	toci	mnp	POMP	6	0.656063	0.743035
toci mnp 6	toci	mnp	PILRA	6	0.655583	1.20348
toci mnp 6	toci	mnp	C1QC	6	0.655151	3.15164
toci mnp 6	toci	mnp	HLA-E	6	0.654731	0.796023
toci mnp 6	toci	mnp	CHCHD10	6	0.654722	1.07501
toci mnp 6	toci	mnp	BID	6	0.65319	0.874452
toci mnp 6	toci	mnp	CD48	6	0.653079	0.752511
toci mnp 6	toci	mnp	IGSF6	6	0.652785	1.13481
toci mnp 6	toci	mnp	DRAP1	6	0.652479	0.905645
toci mnp 6	toci	mnp	NAAA	6	0.652228	0.985806
toci mnp 6	toci	mnp	SERPING1	6	0.652177	0.707812
toci mnp 6	toci	mnp	CSTB	6	0.651998	1.04686
toci mnp 6	toci	mnp	HLA-B	6	0.650369	0.800751
toci mnp 6	toci	mnp	HSP90AA1	6	0.650077	0.844174
toci mnp 6	toci	mnp	LRRC25	6	0.649967	1.03726
toci mnp 6	toci	mnp	SCIMP	6	0.649771	1.0974
toci mnp 6	toci	mnp	PSMB10	6	0.649508	0.707384
toci mnp 6	toci	mnp	MAFB	6	0.648644	1.26173
toci mnp 6	toci	mnp	HLA-DQA2	6	0.64837	0.635061
toci mnp 6	toci	mnp	CSK	6	0.648362	0.850557
toci mnp 6	toci	mnp	CLEC2B	6	0.647549	0.880607
toci mnp 6	toci	mnp	DOK2	6	0.645703	1.05558
toci mnp 6	toci	mnp	ISG15	6	0.644777	0.822389
toci mnp 6	toci	mnp	KLF2	6	0.644488	1.16881
toci mnp 6	toci	mnp	MARCO	6	0.642627	1.39942
toci mnp 6	toci	mnp	HSBP1	6	0.641785	0.914152
toci mnp 6	toci	mnp	COX7B	6	0.641026	0.787963
toci mnp 6	toci	mnp	RBX1	6	0.640283	0.587289
toci mnp 6	toci	mnp	CYBA	6	0.637011	0.779837
toci mnp 6	toci	mnp	PSMA4	6	0.636145	0.725427
toci mnp 6	toci	mnp	CTSS	6	0.635534	1.1764
toci mnp 6	toci	mnp	TCF7L2	6	0.634996	1.25667
toci mnp 6	toci	mnp	NDUFA6	6	0.634606	0.69228
toci mnp 6	toci	mnp	GLUL	6	0.633927	1.16574
toci mnp 6	toci	mnp	RNH1	6	0.633922	0.843774
toci mnp 6	toci	mnp	CORO1B	6	0.633439	0.881704
toci mnp 6	toci	mnp	SEPT9	6	0.633394	0.725334
toci mnp 6	toci	mnp	UBB	6	0.633072	0.723218
toci mnp 6	toci	mnp	SPI1	6	0.631014	1.01892
toci mnp 6	toci	mnp	OAS1	6	0.630077	0.557706
toci mnp 6	toci	mnp	GSTK1	6	0.629682	0.787738
toci mnp 6	toci	mnp	RHOC	6	0.629504	1.00784
toci mnp 6	toci	mnp	RAP1B	6	0.629157	0.622865
toci mnp 6	toci	mnp	ARPC3	6	0.628768	0.657933
toci mnp 6	toci	mnp	JPT1	6	0.628398	0.822528
toci mnp 6	toci	mnp	LGALS3	6	0.628162	1.27221
toci mnp 6	toci	mnp	RAB10	6	0.627093	0.771377
toci mnp 6	toci	mnp	CDKN1A	6	0.627057	0.870957
toci mnp 6	toci	mnp	GPR65	6	0.626808	0.893131
toci mnp 6	toci	mnp	NDUFA12	6	0.626121	0.771269
toci mnp 6	toci	mnp	ATP5MC3	6	0.625748	0.804399
toci mnp 6	toci	mnp	LAP3	6	0.625126	0.617407
toci mnp 6	toci	mnp	EVL	6	0.624865	0.893554
toci mnp 6	toci	mnp	LPAR6	6	0.624766	1.11115
toci mnp 6	toci	mnp	TCN2	6	0.624751	1.03021
toci mnp 6	toci	mnp	FUOM	6	0.62417	0.858544
toci mnp 6	toci	mnp	BAX	6	0.62352	0.727514
toci mnp 6	toci	mnp	LAIR1	6	0.622074	0.913699
toci mnp 6	toci	mnp	GNG5	6	0.621294	0.718261
toci mnp 6	toci	mnp	ATG3	6	0.621098	0.745992
toci mnp 6	toci	mnp	COX7A2	6	0.620942	0.700848
toci mnp 6	toci	mnp	ZNF706	6	0.620659	0.675819
toci mnp 6	toci	mnp	PHPT1	6	0.620559	0.737533
toci mnp 6	toci	mnp	ACTB	6	0.620515	0.905007
toci mnp 6	toci	mnp	IFI35	6	0.620139	0.702815
toci mnp 6	toci	mnp	C3AR1	6	0.619984	1.09568
toci mnp 6	toci	mnp	SNRPG	6	0.61945	0.681918
toci mnp 6	toci	mnp	HSPB1	6	0.619226	0.956649
toci mnp 6	toci	mnp	ATP5MD	6	0.61916	0.701638
toci mnp 6	toci	mnp	MARCKSL1	6	0.618804	0.738625
toci mnp 6	toci	mnp	TNFRSF1B	6	0.618573	0.958361
toci mnp 6	toci	mnp	SMCO4	6	0.618339	0.811696
toci mnp 6	toci	mnp	HCK	6	0.618261	0.898788
toci mnp 6	toci	mnp	MTHFD2	6	0.617989	0.912211
toci mnp 6	toci	mnp	CTSB	6	0.61789	1.1521
toci mnp 6	toci	mnp	CASP1	6	0.617755	1.02256
toci mnp 6	toci	mnp	CX3CR1	6	0.617714	1.00157
toci mnp 6	toci	mnp	RHOG	6	0.617569	0.93842
toci mnp 6	toci	mnp	VPS29	6	0.617398	0.695545
toci mnp 6	toci	mnp	FKBP1A	6	0.617294	0.724534
toci mnp 6	toci	mnp	CALM3	6	0.617229	0.752917
toci mnp 6	toci	mnp	GBP4	6	0.617043	0.919996
toci mnp 6	toci	mnp	AKR1A1	6	0.61701	0.734213
toci mnp 6	toci	mnp	IFIT3	6	0.616481	0.670513
toci mnp 6	toci	mnp	ACP2	6	0.616407	1.12632
toci mnp 6	toci	mnp	CXCL16	6	0.616356	0.887097
toci mnp 6	toci	mnp	ADGRE5	6	0.61601	1.01828
toci mnp 6	toci	mnp	MS4A4A	6	0.615362	1.12218
toci mnp 6	toci	mnp	TUBB	6	0.615176	0.579825
toci mnp 6	toci	mnp	ISG20	6	0.614839	0.654829
toci mnp 6	toci	mnp	SIDT2	6	0.614465	0.90955
toci mnp 6	toci	mnp	PSMB8	6	0.61405	0.598392
toci mnp 6	toci	mnp	COX6A1	6	0.613654	0.650377
toci mnp 6	toci	mnp	ASAH1	6	0.612915	1.05418
toci mnp 6	toci	mnp	LCP2	6	0.612802	0.912658
toci mnp 6	toci	mnp	NDUFB2	6	0.612734	0.797733
toci mnp 6	toci	mnp	HSPE1	6	0.612385	0.435927
toci mnp 6	toci	mnp	SLC31A2	6	0.611305	0.874145
toci mnp 6	toci	mnp	LILRA2	6	0.611085	0.896178
toci mnp 6	toci	mnp	ITGA4	6	0.611042	0.624812
toci mnp 6	toci	mnp	UQCR10	6	0.610952	0.675149
toci mnp 6	toci	mnp	CYCS	6	0.61045	0.599018
toci mnp 6	toci	mnp	CIB1	6	0.609373	0.842519
toci mnp 6	toci	mnp	PDK4	6	0.60931	0.989326
toci mnp 6	toci	mnp	IER5	6	0.6093	0.766515
toci mnp 6	toci	mnp	EPSTI1	6	0.609142	0.531505
toci mnp 6	toci	mnp	CFD	6	0.609127	1.32829
toci mnp 6	toci	mnp	DNASE2	6	0.609025	0.846532
toci mnp 6	toci	mnp	SP110	6	0.60848	0.600348
toci mnp 6	toci	mnp	NAGK	6	0.608208	0.851284
toci mnp 6	toci	mnp	ARPC2	6	0.608104	0.733871
toci mnp 6	toci	mnp	SLIRP	6	0.607302	0.700307
toci mnp 6	toci	mnp	JUNB	6	0.607102	0.796029
toci mnp 6	toci	mnp	PEA15	6	0.607007	0.610317
toci mnp 6	toci	mnp	ATP1B3	6	0.606902	0.43497
toci mnp 6	toci	mnp	CD53	6	0.606822	0.603237
toci mnp 6	toci	mnp	LYN	6	0.606751	0.792418
toci mnp 6	toci	mnp	PTPRC	6	0.606729	0.759856
toci mnp 6	toci	mnp	COX6B1	6	0.606269	0.757677
toci mnp 6	toci	mnp	MAP3K8	6	0.606248	0.755235
toci mnp 6	toci	mnp	COX6C	6	0.60617	0.716382
toci mnp 6	toci	mnp	PSMB2	6	0.605533	0.462296
toci mnp 6	toci	mnp	SNX10	6	0.60547	0.838579
toci mnp 6	toci	mnp	MYD88	6	0.605052	0.66257
toci mnp 6	toci	mnp	SUPT4H1	6	0.605038	0.65234
toci mnp 6	toci	mnp	PIK3AP1	6	0.604793	0.780624
toci mnp 6	toci	mnp	RGS19	6	0.604692	0.757212
toci mnp 6	toci	mnp	SLC7A7	6	0.604626	0.91476
toci mnp 6	toci	mnp	CPVL	6	0.604092	0.713703
toci mnp 6	toci	mnp	SLC25A5	6	0.603999	0.682125
toci mnp 6	toci	mnp	PRR13	6	0.603888	0.63591
toci mnp 6	toci	mnp	SH3BGRL3	6	0.603426	0.884048
toci mnp 6	toci	mnp	UTRN	6	0.603068	0.707034
toci mnp 6	toci	mnp	FBP1	6	0.603031	0.955195
toci mnp 6	toci	mnp	CALML4	6	0.602893	0.985094
toci mnp 6	toci	mnp	CD4	6	0.602799	0.85809
toci mnp 6	toci	mnp	OAZ1	6	0.602492	0.804614
toci mnp 6	toci	mnp	NDUFAF3	6	0.602492	0.359021
toci mnp 6	toci	mnp	CHCHD2	6	0.602375	0.540714
toci mnp 6	toci	mnp	TMEM179B	6	0.602048	0.791241
toci mnp 6	toci	mnp	CNIH4	6	0.602034	0.568062
toci mnp 6	toci	mnp	MTSS1	6	0.601453	0.679836
toci mnp 6	toci	mnp	RAB8A	6	0.601063	0.557462
toci mnp 6	toci	mnp	PPDPF	6	0.600822	0.654195
toci mnp 6	toci	mnp	REEP5	6	0.600652	0.703489
toci mnp 6	toci	mnp	COTL1	6	0.60035	1.05459
toci mnp 6	toci	mnp	DECR1	6	0.600198	0.497652
toci mnp 6	toci	mnp	GCH1	6	0.599741	0.619009
toci mnp 6	toci	mnp	DNPH1	6	0.599676	0.784541
toci mnp 6	toci	mnp	CLIC1	6	0.599462	0.776464
toci mnp 6	toci	mnp	STAT1	6	0.599407	0.595308
toci mnp 6	toci	mnp	DUSP6	6	0.599327	0.938305
toci mnp 6	toci	mnp	CD40	6	0.598348	0.641677
toci mnp 6	toci	mnp	MOB1A	6	0.598183	0.5104
toci mnp 6	toci	mnp	RAB24	6	0.59748	0.771235
toci mnp 6	toci	mnp	COX5A	6	0.597391	0.622976
toci mnp 6	toci	mnp	RAN	6	0.597243	0.382027
toci mnp 6	toci	mnp	AP1S2	6	0.597161	0.760664
toci mnp 6	toci	mnp	CD300C	6	0.597114	0.836696
toci mnp 6	toci	mnp	LILRA5	6	0.597081	1.05614
toci mnp 6	toci	mnp	CNDP2	6	0.596976	0.457338
toci mnp 6	toci	mnp	SELENOK	6	0.596575	0.442982
toci mnp 6	toci	mnp	TRIM22	6	0.596343	0.218308
toci mnp 6	toci	mnp	FAM96A	6	0.595988	0.614316
toci mnp 6	toci	mnp	GBP2	6	0.595628	0.745454
toci mnp 6	toci	mnp	RRAS	6	0.595523	0.981436
toci mnp 6	toci	mnp	CBR1	6	0.595466	0.537853
toci mnp 6	toci	mnp	SSB	6	0.595264	0.579211
toci mnp 6	toci	mnp	EIF4E2	6	0.59521	0.539003
toci mnp 6	toci	mnp	HLA-DMB	6	0.59478	0.507297
toci mnp 6	toci	mnp	DDAH2	6	0.594684	0.792196
toci mnp 6	toci	mnp	UBE2A	6	0.594675	0.440306
toci mnp 6	toci	mnp	ATF5	6	0.594522	0.658897
toci mnp 6	toci	mnp	CHMP5	6	0.594521	0.480378
toci mnp 6	toci	mnp	TUBA1A	6	0.594504	0.768323
toci mnp 6	toci	mnp	PTGES3	6	0.594349	0.460305
toci mnp 6	toci	mnp	PSMA6	6	0.594302	0.517688
toci mnp 6	toci	mnp	CPPED1	6	0.594048	0.664083
toci mnp 6	toci	mnp	TNFSF13	6	0.594047	0.756446
toci mnp 6	toci	mnp	ATP6V0E1	6	0.593985	0.591567
toci mnp 6	toci	mnp	ARPC5	6	0.593956	0.692801
toci mnp 6	toci	mnp	SAP18	6	0.593955	0.46092
toci mnp 6	toci	mnp	SNX6	6	0.593917	0.73579
toci mnp 6	toci	mnp	LGALS3BP	6	0.593734	0.601405
toci mnp 6	toci	mnp	PTPN6	6	0.5936	0.748169
toci mnp 6	toci	mnp	NMI	6	0.593201	0.459329
toci mnp 6	toci	mnp	TNFRSF14	6	0.593174	0.690419
toci mnp 6	toci	mnp	TMEM50A	6	0.592981	0.468153
toci mnp 6	toci	mnp	LAPTM4A	6	0.592963	0.421992
toci mnp 6	toci	mnp	CALR	6	0.592815	0.780539
toci mnp 6	toci	mnp	NDFIP1	6	0.592653	0.562946
toci mnp 6	toci	mnp	FCGRT	6	0.592483	0.807771
toci mnp 6	toci	mnp	M6PR	6	0.592367	0.380142
toci mnp 6	toci	mnp	SCARB2	6	0.59231	0.578397
toci mnp 6	toci	mnp	NOP10	6	0.59192	0.70712
toci mnp 6	toci	mnp	CD47	6	0.591888	0.493891
toci mnp 6	toci	mnp	RASGRP2	6	0.591664	0.809179
toci mnp 6	toci	mnp	NAP1L1	6	0.591292	0.519622
toci mnp 6	toci	mnp	NUTF2	6	0.591269	0.540521
toci mnp 6	toci	mnp	RGS10	6	0.591196	0.497635
toci mnp 6	toci	mnp	C19orf70	6	0.591036	0.569681
toci mnp 6	toci	mnp	ADAP2	6	0.590938	0.720646
toci mnp 6	toci	mnp	ACAA1	6	0.590898	0.591865
toci mnp 6	toci	mnp	ABRACL	6	0.590676	0.78493
toci mnp 6	toci	mnp	CEBPB	6	0.590528	0.669626
toci mnp 6	toci	mnp	BTF3L4	6	0.590428	0.456696
toci mnp 6	toci	mnp	MMP24OS	6	0.590271	0.436052
toci mnp 6	toci	mnp	MYL6	6	0.589992	0.768746
toci mnp 6	toci	mnp	SSR3	6	0.589966	0.337933
toci mnp 6	toci	mnp	PCGF5	6	0.589961	0.601591
toci mnp 6	toci	mnp	TPMT	6	0.589907	0.81039
toci mnp 6	toci	mnp	DGUOK	6	0.589755	0.330741
toci mnp 6	toci	mnp	UBE2D3	6	0.589713	0.513933
toci mnp 6	toci	mnp	MRPL27	6	0.589708	0.669844
toci mnp 6	toci	mnp	SKP1	6	0.589568	0.514348
toci mnp 6	toci	mnp	LGALS9	6	0.589483	0.655809
toci mnp 6	toci	mnp	C5AR1	6	0.589466	0.949644
toci mnp 6	toci	mnp	DYNLL1	6	0.589362	0.541916
toci mnp 6	toci	mnp	ACTR3	6	0.589348	0.604805
toci mnp 6	toci	mnp	ORMDL2	6	0.58931	0.490667
toci mnp 6	toci	mnp	AP2S1	6	0.589269	0.744965
toci mnp 6	toci	mnp	DNAJA1	6	0.588949	0.336181
toci mnp 6	toci	mnp	NFKBIZ	6	0.588729	0.751851
toci mnp 6	toci	mnp	WDR1	6	0.588726	0.645673
toci mnp 6	toci	mnp	C4orf3	6	0.588292	0.672666
toci mnp 6	toci	mnp	VPS35	6	0.588242	0.715468
toci mnp 6	toci	mnp	SRP14	6	0.587935	0.532056
toci mnp 6	toci	mnp	IDH2	6	0.58768	0.647701
toci mnp 6	toci	mnp	TPI1	6	0.587637	0.764536
toci mnp 6	toci	mnp	TMEM59	6	0.587499	0.471783
toci mnp 6	toci	mnp	HVCN1	6	0.587469	0.549022
toci mnp 6	toci	mnp	MYOF	6	0.587403	0.631053
toci mnp 6	toci	mnp	BLVRA	6	0.58737	0.932011
toci mnp 6	toci	mnp	HLA-A	6	0.587284	0.642605
toci mnp 6	toci	mnp	IFIT2	6	0.587076	0.477341
toci mnp 6	toci	mnp	EPB41L3	6	0.587048	0.845078
toci mnp 6	toci	mnp	PSMA5	6	0.586701	0.525467
toci mnp 6	toci	mnp	LEPROTL1	6	0.586671	0.484746
toci mnp 6	toci	mnp	EML4	6	0.58651	0.630544
toci mnp 6	toci	mnp	SERF2	6	0.586438	0.829806
toci mnp 6	toci	mnp	POU2F2	6	0.586356	0.906192
toci mnp 6	toci	mnp	SIGLEC10	6	0.585993	0.749011
toci mnp 6	toci	mnp	GBP5	6	0.585985	0.548402
toci mnp 6	toci	mnp	PLSCR1	6	0.58582	0.527812
toci mnp 6	toci	mnp	SNU13	6	0.585774	0.580623
toci mnp 6	toci	mnp	NDUFB4	6	0.585587	0.597828
toci mnp 6	toci	mnp	LILRA1	6	0.585297	0.97376
toci mnp 6	toci	mnp	DYNLT1	6	0.585118	0.829888
toci mnp 6	toci	mnp	KRAS	6	0.585078	0.575417
toci mnp 6	toci	mnp	RER1	6	0.584849	0.630735
toci mnp 6	toci	mnp	PSMD8	6	0.584709	0.45228
toci mnp 6	toci	mnp	MRPS18C	6	0.584516	0.558281
toci mnp 6	toci	mnp	LY96	6	0.584487	0.701112
toci mnp 6	toci	mnp	EIF6	6	0.584321	0.558614
toci mnp 6	toci	mnp	MRPS21	6	0.584295	0.550962
toci mnp 6	toci	mnp	PSMB3	6	0.584157	0.701628
toci mnp 6	toci	mnp	NAMPT	6	0.584105	0.61599
toci mnp 6	toci	mnp	PPIA	6	0.583955	0.651211
toci mnp 6	toci	mnp	IRF7	6	0.583814	-0.0417094
toci mnp 6	toci	mnp	NDUFV3	6	0.583644	0.542354
toci mnp 6	toci	mnp	UQCC2	6	0.583516	0.557066
toci mnp 6	toci	mnp	TMEM134	6	0.583353	0.745276
toci mnp 6	toci	mnp	SNAP23	6	0.583308	0.552418
toci mnp 6	toci	mnp	MCOLN1	6	0.583252	0.460747
toci mnp 6	toci	mnp	FAM96B	6	0.583158	0.574278
toci mnp 6	toci	mnp	RNF181	6	0.582596	0.540087
toci mnp 6	toci	mnp	CAPZB	6	0.58228	0.542722
toci mnp 6	toci	mnp	ATP5MF	6	0.582061	0.703263
toci mnp 6	toci	mnp	LTB	6	0.58186	0.619282
toci mnp 6	toci	mnp	LIMD2	6	0.581734	0.639982
toci mnp 6	toci	mnp	FAM49A	6	0.581658	0.608786
toci mnp 6	toci	mnp	HCLS1	6	0.581519	0.735565
toci mnp 6	toci	mnp	NUDT16	6	0.581476	0.744842
toci mnp 6	toci	mnp	ATP6V1G1	6	0.581463	0.564556
toci mnp 6	toci	mnp	BLOC1S1	6	0.581448	0.649886
toci mnp 6	toci	mnp	ERH	6	0.58142	0.455171
toci mnp 6	toci	mnp	MAGOH	6	0.581395	0.479042
toci mnp 6	toci	mnp	EMC7	6	0.581341	0.509997
toci mnp 6	toci	mnp	SUMO2	6	0.581177	0.555385
toci mnp 6	toci	mnp	FCGR2A	6	0.581081	0.621029
toci mnp 6	toci	mnp	IRF1	6	0.580576	0.762038
toci mnp 6	toci	mnp	GNGT2	6	0.580455	0.561181
toci mnp 6	toci	mnp	PMVK	6	0.580393	0.546998
toci mnp 6	toci	mnp	SNRPC	6	0.580377	0.560227
toci mnp 6	toci	mnp	MRPS36	6	0.580309	0.568708
toci mnp 6	toci	mnp	SELENOW	6	0.580139	0.747339
toci mnp 6	toci	mnp	HNMT	6	0.579793	0.849373
toci mnp 6	toci	mnp	FGD2	6	0.579757	0.542135
toci mnp 6	toci	mnp	RAP1A	6	0.579752	0.446297
toci mnp 6	toci	mnp	GIMAP6	6	0.579723	0.607404
toci mnp 6	toci	mnp	CLTA	6	0.579684	0.738487
toci mnp 6	toci	mnp	HNRNPDL	6	0.579645	0.557293
toci mnp 6	toci	mnp	PSMA3	6	0.57955	0.441688
toci mnp 6	toci	mnp	YIF1A	6	0.57932	0.48484
toci mnp 6	toci	mnp	OTUB1	6	0.579222	0.472823
toci mnp 6	toci	mnp	BCAP31	6	0.578914	0.522881
toci mnp 6	toci	mnp	SLAMF7	6	0.578864	0.469374
toci mnp 6	toci	mnp	SELENOH	6	0.578821	0.473938
toci mnp 6	toci	mnp	ARF6	6	0.578734	0.670148
toci mnp 6	toci	mnp	PQLC3	6	0.57867	0.724862
toci mnp 6	toci	mnp	SDC3	6	0.578557	0.943799
toci mnp 6	toci	mnp	SEM1	6	0.578409	0.538886
toci mnp 6	toci	mnp	ANAPC13	6	0.578296	0.427845
toci mnp 6	toci	mnp	CASP4	6	0.578065	0.593703
toci mnp 6	toci	mnp	SAMD9L	6	0.578006	0.475961
toci mnp 6	toci	mnp	COA3	6	0.577939	0.537778
toci mnp 6	toci	mnp	SERPINB9	6	0.577728	0.417964
toci mnp 6	toci	mnp	RNF141	6	0.577658	0.754533
toci mnp 6	toci	mnp	VDAC1	6	0.577443	0.511928
toci mnp 6	toci	mnp	RNF13	6	0.577415	0.679553
toci mnp 6	toci	mnp	UBXN1	6	0.577165	0.336788
toci mnp 6	toci	mnp	NDUFB3	6	0.577156	0.550695
toci mnp 6	toci	mnp	TMEM147	6	0.57712	0.562353
toci mnp 6	toci	mnp	ARRB1	6	0.577071	0.658483
toci mnp 6	toci	mnp	SF3B6	6	0.577053	0.572655
toci mnp 6	toci	mnp	MDH1	6	0.57694	0.541625
toci mnp 6	toci	mnp	CAPZA2	6	0.57675	0.464367
toci mnp 6	toci	mnp	LILRB4	6	0.576734	0.536305
toci mnp 6	toci	mnp	SAMD9	6	0.576671	0.321192
toci mnp 6	toci	mnp	IFNGR1	6	0.576588	0.795583
toci mnp 6	toci	mnp	SECTM1	6	0.576564	0.689993
toci mnp 6	toci	mnp	FUNDC2	6	0.576271	0.439146
toci mnp 6	toci	mnp	SPCS2	6	0.576144	0.346761
toci mnp 6	toci	mnp	SH3BP2	6	0.576062	0.670553
toci mnp 6	toci	mnp	VASP	6	0.576053	0.798251
toci mnp 6	toci	mnp	GPSM3	6	0.575933	0.641856
toci mnp 6	toci	mnp	SNRPB2	6	0.575881	0.491557
toci mnp 6	toci	mnp	NBPF14	6	0.575852	0.308711
toci mnp 6	toci	mnp	UBE2N	6	0.575836	0.400555
toci mnp 6	toci	mnp	CD79B	6	0.575568	0.634611
toci mnp 6	toci	mnp	RAB11A	6	0.57551	0.356768
toci mnp 6	toci	mnp	ITGAL	6	0.575305	0.620215
toci mnp 6	toci	mnp	PSMF1	6	0.575299	0.392671
toci mnp 6	toci	mnp	SOD1	6	0.575294	0.423791
toci mnp 6	toci	mnp	NDUFA5	6	0.575188	0.31977
toci mnp 6	toci	mnp	P2RY13	6	0.5751	0.814386
toci mnp 6	toci	mnp	LSM5	6	0.57483	0.385298
toci mnp 6	toci	mnp	ADGRE2	6	0.57475	0.786916
toci mnp 6	toci	mnp	SNX2	6	0.574558	0.525163
toci mnp 6	toci	mnp	LCP1	6	0.574393	0.641432
toci mnp 6	toci	mnp	TMEM176B	6	0.574333	0.624094
toci mnp 6	toci	mnp	MDH2	6	0.57433	0.600294
toci mnp 6	toci	mnp	ZFAND5	6	0.574207	0.401409
toci mnp 6	toci	mnp	ZNF593	6	0.573996	0.463103
toci mnp 6	toci	mnp	SNX3	6	0.573826	0.272948
toci mnp 6	toci	mnp	PSMB1	6	0.573818	0.59332
toci mnp 6	toci	mnp	PPP1CA	6	0.573803	0.617375
toci mnp 6	toci	mnp	CIR1	6	0.5738	0.319825
toci mnp 6	toci	mnp	RBM8A	6	0.573755	0.549432
toci mnp 6	toci	mnp	C9orf78	6	0.573696	0.394715
toci mnp 6	toci	mnp	ERP44	6	0.57365	0.460552
toci mnp 6	toci	mnp	CYC1	6	0.573592	0.59969
toci mnp 6	toci	mnp	GUK1	6	0.573577	0.713533
toci mnp 6	toci	mnp	POLR2K	6	0.573369	0.284949
toci mnp 6	toci	mnp	LAGE3	6	0.573362	0.628292
toci mnp 6	toci	mnp	NECAP2	6	0.573241	0.451487
toci mnp 6	toci	mnp	FAM110A	6	0.573116	0.732411
toci mnp 6	toci	mnp	C15orf39	6	0.573092	0.632833
toci mnp 6	toci	mnp	CISD3	6	0.573052	0.626174
toci mnp 6	toci	mnp	RNF114	6	0.573003	0.494738
toci mnp 6	toci	mnp	TBXAS1	6	0.57299	0.87355
toci mnp 6	toci	mnp	ATP6V1F	6	0.572988	0.853205
toci mnp 6	toci	mnp	GHITM	6	0.572878	0.54162
toci mnp 6	toci	mnp	MEA1	6	0.572728	0.522853
toci mnp 6	toci	mnp	SLC2A6	6	0.572697	0.465883
toci mnp 6	toci	mnp	GRINA	6	0.572487	0.669132
toci mnp 6	toci	mnp	ZFP36	6	0.57245	0.531875
toci mnp 6	toci	mnp	MYL12A	6	0.572429	0.389752
toci mnp 6	toci	mnp	LAMTOR3	6	0.572347	0.471628
toci mnp 6	toci	mnp	ATP5F1B	6	0.572097	0.603667
toci mnp 6	toci	mnp	TAP1	6	0.572095	0.199868
toci mnp 6	toci	mnp	CMC2	6	0.572075	0.397114
toci mnp 6	toci	mnp	TMCO1	6	0.571905	0.29223
toci mnp 6	toci	mnp	NRROS	6	0.571879	0.809052
toci mnp 6	toci	mnp	FAM162A	6	0.571868	0.336225
toci mnp 6	toci	mnp	H2AFZ	6	0.571833	0.52587
toci mnp 6	toci	mnp	UNC119	6	0.571795	0.268571
toci mnp 6	toci	mnp	KCNMA1	6	0.571726	0.745666
toci mnp 6	toci	mnp	C11orf58	6	0.57163	0.0913374
toci mnp 6	toci	mnp	TSPAN4	6	0.571532	0.881977
toci mnp 6	toci	mnp	TXN2	6	0.571505	0.638763
toci mnp 6	toci	mnp	SIVA1	6	0.571467	0.233838
toci mnp 6	toci	mnp	GIMAP7	6	0.571452	0.785155
toci mnp 6	toci	mnp	SNRPD3	6	0.571236	0.461378
toci mnp 6	toci	mnp	COX7C	6	0.571131	0.671971
toci mnp 6	toci	mnp	CMTM7	6	0.571018	0.483095
toci mnp 6	toci	mnp	CYTOR	6	0.570811	0.468938
toci mnp 6	toci	mnp	ISCU	6	0.570718	0.569082
toci mnp 6	toci	mnp	COX17	6	0.570651	0.419677
toci mnp 6	toci	mnp	OAZ2	6	0.570481	0.510355
toci mnp 6	toci	mnp	GTF3C6	6	0.57044	0.43667
toci mnp 6	toci	mnp	CBWD2	6	0.570304	0.402276
toci mnp 6	toci	mnp	PAG1	6	0.570252	0.578319
toci mnp 6	toci	mnp	IKZF1	6	0.570179	0.500543
toci mnp 6	toci	mnp	NDUFV2	6	0.570151	0.195325
toci mnp 6	toci	mnp	CALCOCO2	6	0.57008	0.449127
toci mnp 6	toci	mnp	CYTIP	6	0.570043	0.254326
toci mnp 6	toci	mnp	COX14	6	0.569747	0.629867
toci mnp 6	toci	mnp	NANS	6	0.569695	0.300809
toci mnp 6	toci	mnp	SNRPD1	6	0.569539	0.555997
toci mnp 6	toci	mnp	FIS1	6	0.569519	0.632803
toci mnp 6	toci	mnp	SEC14L1	6	0.569433	0.36496
toci mnp 6	toci	mnp	STX11	6	0.569143	0.608481
toci mnp 6	toci	mnp	NT5C	6	0.569126	0.387726
toci mnp 6	toci	mnp	DDX24	6	0.569089	0.275275
toci mnp 6	toci	mnp	OSTF1	6	0.569053	0.481103
toci mnp 6	toci	mnp	MRPL13	6	0.569052	0.476151
toci mnp 6	toci	mnp	GLMP	6	0.569018	0.803739
toci mnp 6	toci	mnp	IFI6	6	0.568922	0.952269
toci mnp 6	toci	mnp	GSTO1	6	0.568873	0.689026
toci mnp 6	toci	mnp	MAT2B	6	0.568803	0.305193
toci mnp 6	toci	mnp	TMEM208	6	0.568667	0.331349
toci mnp 6	toci	mnp	PSMB6	6	0.568659	0.55351
toci mnp 6	toci	mnp	ENY2	6	0.568472	0.510024
toci mnp 6	toci	mnp	RAB7A	6	0.568277	0.528049
toci mnp 6	toci	mnp	CNN2	6	0.568196	0.408665
toci mnp 6	toci	mnp	PDCD5	6	0.568034	0.384125
toci mnp 6	toci	mnp	CYSTM1	6	0.568018	0.638703
toci mnp 6	toci	mnp	APOL6	6	0.567993	0.519285
toci mnp 6	toci	mnp	ATP5PF	6	0.567881	0.58858
toci mnp 6	toci	mnp	ECHS1	6	0.567829	0.557532
toci mnp 6	toci	mnp	FCGR1A	6	0.567672	0.662229
toci mnp 6	toci	mnp	GRB2	6	0.567508	0.612169
toci mnp 6	toci	mnp	APH1A	6	0.567403	0.394393
toci mnp 6	toci	mnp	EIF5A	6	0.567296	0.521549
toci mnp 6	toci	mnp	CAPZA1	6	0.567264	0.492126
toci mnp 6	toci	mnp	RENBP	6	0.567246	0.705595
toci mnp 6	toci	mnp	CISD2	6	0.567228	0.32673
toci mnp 6	toci	mnp	ALDOA	6	0.567221	0.711636
toci mnp 6	toci	mnp	SH2B3	6	0.567218	0.597205
toci mnp 6	toci	mnp	MRPS16	6	0.56715	0.399168
toci mnp 6	toci	mnp	MRPL24	6	0.567085	0.573618
toci mnp 6	toci	mnp	LMAN2	6	0.567008	0.562502
toci mnp 6	toci	mnp	NPL	6	0.566965	0.769512
toci mnp 6	toci	mnp	CCDC90B	6	0.566905	0.434384
toci mnp 6	toci	mnp	PDCD10	6	0.566873	0.321139
toci mnp 6	toci	mnp	DAD1	6	0.566845	0.277621
toci mnp 6	toci	mnp	STX7	6	0.566813	0.408891
toci mnp 6	toci	mnp	PLXNB2	6	0.56673	0.651721
toci mnp 6	toci	mnp	NDUFS7	6	0.566678	0.671881
toci mnp 6	toci	mnp	TBCB	6	0.566327	0.567713
toci mnp 6	toci	mnp	KYNU	6	0.56615	0.515769
toci mnp 6	toci	mnp	IL10RA	6	0.56609	0.394922
toci mnp 6	toci	mnp	PRCP	6	0.566003	0.531801
toci mnp 6	toci	mnp	MRPL40	6	0.565924	0.421108
toci mnp 6	toci	mnp	CALM1	6	0.5659	0.542178
toci mnp 6	toci	mnp	MTCH1	6	0.56575	0.552289
toci mnp 6	toci	mnp	YWHAH	6	0.565663	0.429625
toci mnp 6	toci	mnp	DRAM2	6	0.565648	0.527282
toci mnp 6	toci	mnp	SH3BGRL	6	0.565636	0.53658
toci mnp 6	toci	mnp	ATP5PB	6	0.565429	0.32204
toci mnp 6	toci	mnp	LSM8	6	0.56541	0.509141
toci mnp 6	toci	mnp	NDUFS5	6	0.565402	0.708822
toci mnp 6	toci	mnp	COPZ1	6	0.565394	0.531044
toci mnp 6	toci	mnp	SLC39A1	6	0.565346	0.605095
toci mnp 6	toci	mnp	RASSF5	6	0.565027	0.530463
toci mnp 6	toci	mnp	AKIRIN2	6	0.565003	0.390488
toci mnp 6	toci	mnp	KLF3	6	0.565003	0.614278
toci mnp 6	toci	mnp	MCTS1	6	0.56499	0.440563
toci mnp 6	toci	mnp	FUS	6	0.564893	0.440701
toci mnp 6	toci	mnp	TSTD1	6	0.564842	0.421704
toci mnp 6	toci	mnp	MLX	6	0.564841	0.472069
toci mnp 6	toci	mnp	MGLL	6	0.564836	0.443702
toci mnp 6	toci	mnp	ZNF385A	6	0.564808	0.662833
toci mnp 6	toci	mnp	MAPKAPK3	6	0.564785	0.469396
toci mnp 6	toci	mnp	TMEM230	6	0.564672	0.36368
toci mnp 6	toci	mnp	GNAI3	6	0.564654	0.474654
toci mnp 6	toci	mnp	NEDD8	6	0.564649	0.540422
toci mnp 6	toci	mnp	HSPB11	6	0.564592	0.359508
toci mnp 6	toci	mnp	PNPLA6	6	0.564452	0.490129
toci mnp 6	toci	mnp	HSPD1	6	0.564437	0.213208
toci mnp 6	toci	mnp	TXNDC17	6	0.564435	0.629955
toci mnp 6	toci	mnp	ISOC2	6	0.564367	0.736501
toci mnp 6	toci	mnp	AUP1	6	0.564306	0.493074
toci mnp 6	toci	mnp	NDUFS6	6	0.564273	0.570003
toci mnp 6	toci	mnp	IFIT1	6	0.564232	0.440065
toci mnp 6	toci	mnp	CDC42	6	0.564143	0.66852
toci mnp 6	toci	mnp	INSIG1	6	0.564038	0.606614
toci mnp 6	toci	mnp	TTYH3	6	0.563926	0.559739
toci mnp 6	toci	mnp	UCHL3	6	0.563904	0.388521
toci mnp 6	toci	mnp	CMTM6	6	0.563762	0.530199
toci mnp 6	toci	mnp	TMEM60	6	0.563699	0.570526
toci mnp 6	toci	mnp	SOD2	6	0.563683	0.645496
toci mnp 6	toci	mnp	LSM3	6	0.563624	0.368517
toci mnp 6	toci	mnp	TMEM141	6	0.563495	0.548637
toci mnp 6	toci	mnp	GSTM1	6	0.563371	0.40224
toci mnp 6	toci	mnp	SELENOT	6	0.563352	0.589125
toci mnp 6	toci	mnp	HES4	6	0.56333	0.686698
toci mnp 6	toci	mnp	FAM32A	6	0.563221	0.602247
toci mnp 6	toci	mnp	SDHD	6	0.563184	0.552248
toci mnp 6	toci	mnp	MPV17	6	0.563086	0.382735
toci mnp 6	toci	mnp	WASF2	6	0.562893	0.526462
toci mnp 6	toci	mnp	CTSH	6	0.562846	0.735033
toci mnp 6	toci	mnp	FAM49B	6	0.562723	0.415722
toci mnp 6	toci	mnp	DDT	6	0.56272	0.467637
toci mnp 6	toci	mnp	TMEM9B	6	0.562635	0.452623
toci mnp 6	toci	mnp	PSMC3	6	0.562635	0.321695
toci mnp 6	toci	mnp	SLC8A1	6	0.562432	0.519184
toci mnp 6	toci	mnp	C7orf50	6	0.562401	0.523852
toci mnp 6	toci	mnp	MRPL41	6	0.56239	0.438993
toci mnp 6	toci	mnp	FMNL2	6	0.562381	0.699626
toci mnp 6	toci	mnp	MCRIP1	6	0.56235	0.590854
toci mnp 6	toci	mnp	TSPAN14	6	0.562324	0.596298
toci mnp 6	toci	mnp	HM13	6	0.562286	0.349633
toci mnp 6	toci	mnp	NAPA	6	0.562211	0.439124
toci mnp 6	toci	mnp	SDHC	6	0.562198	0.33678
toci mnp 6	toci	mnp	CLEC10A	6	0.562189	0.611778
toci mnp 6	toci	mnp	UBE2L3	6	0.562128	0.391029
toci mnp 6	toci	mnp	BATF3	6	0.562079	0.389239
toci mnp 6	toci	mnp	ARF5	6	0.561998	0.575846
toci mnp 6	toci	mnp	SLC3A2	6	0.561942	0.449032
toci mnp 6	toci	mnp	NFKBIA	6	0.561916	0.639756
toci mnp 6	toci	mnp	NUCB1	6	0.5619	0.367396
toci mnp 6	toci	mnp	SRI	6	0.561898	0.365549
toci mnp 6	toci	mnp	DPH3	6	0.561837	0.35279
toci mnp 6	toci	mnp	PSMG2	6	0.561828	0.38162
toci mnp 6	toci	mnp	SDHB	6	0.561774	0.580437
toci mnp 6	toci	mnp	MFSD1	6	0.561682	0.363025
toci mnp 6	toci	mnp	MRPL4	6	0.561618	0.439339
toci mnp 6	toci	mnp	NINJ1	6	0.561612	0.719405
toci mnp 6	toci	mnp	BANF1	6	0.561542	0.569643
toci mnp 6	toci	mnp	OCIAD1	6	0.561524	0.378337
toci mnp 6	toci	mnp	C20orf27	6	0.561359	0.54454
toci mnp 6	toci	mnp	TAX1BP1	6	0.561241	0.288512
toci mnp 6	toci	mnp	CD86	6	0.561196	0.426325
toci mnp 6	toci	mnp	TAGLN	6	0.561187	0.678216
toci mnp 6	toci	mnp	C18orf32	6	0.561131	0.36802
toci mnp 6	toci	mnp	PFDN6	6	0.560906	0.456798
toci mnp 6	toci	mnp	SSBP1	6	0.560862	0.662272
toci mnp 6	toci	mnp	IDH3G	6	0.560776	0.516873
toci mnp 6	toci	mnp	PRDX4	6	0.560742	0.307055
toci mnp 6	toci	mnp	SSNA1	6	0.560721	0.273718
toci mnp 6	toci	mnp	EPN1	6	0.560663	0.440673
toci mnp 6	toci	mnp	MRPL57	6	0.56042	0.505441
toci mnp 6	toci	mnp	TEX264	6	0.560411	0.432115
toci mnp 6	toci	mnp	HSP90AB1	6	0.56035	0.357775
toci mnp 6	toci	mnp	PLEK	6	0.560301	0.291494
toci mnp 6	toci	mnp	ZBTB8OS	6	0.560293	0.482732
toci mnp 6	toci	mnp	PARP9	6	0.560259	0.488521
toci mnp 6	toci	mnp	UQCRB	6	0.560217	0.709362
toci mnp 6	toci	mnp	FUCA2	6	0.560212	0.567781
toci mnp 6	toci	mnp	CARD9	6	0.560201	0.427745
toci mnp 6	toci	mnp	HIGD2A	6	0.560152	0.636725
toci mnp 6	toci	mnp	AAMP	6	0.560139	0.441125
toci mnp 6	toci	mnp	PFDN2	6	0.56013	0.461026
toci mnp 6	toci	mnp	WSB1	6	0.560104	0.802155
toci mnp 6	toci	mnp	CAP1	6	0.560082	0.467103
toci mnp 6	toci	mnp	MRPS7	6	0.559966	0.457892
toci mnp 6	toci	mnp	DSTN	6	0.559936	0.273579
toci mnp 6	toci	mnp	NR1H3	6	0.559924	0.981503
toci mnp 6	toci	mnp	IGFLR1	6	0.559922	0.301581
toci mnp 6	toci	mnp	CCT4	6	0.559836	0.36797
toci mnp 6	toci	mnp	TXNDC12	6	0.559823	0.429112
toci mnp 6	toci	mnp	BUD31	6	0.559775	0.419161
toci mnp 6	toci	mnp	PHB	6	0.559623	0.394233
toci mnp 6	toci	mnp	EAF2	6	0.559605	0.371732
toci mnp 6	toci	mnp	C9orf72	6	0.559493	0.745467
toci mnp 6	toci	mnp	TMBIM6	6	0.559487	0.54357
toci mnp 6	toci	mnp	BECN1	6	0.559416	0.365696
toci mnp 6	toci	mnp	SNX5	6	0.559403	0.390472
toci mnp 6	toci	mnp	ANAPC11	6	0.55938	0.603317
toci mnp 6	toci	mnp	ELOC	6	0.55933	0.383013
toci mnp 6	toci	mnp	TRIM69	6	0.559285	0.408791
toci mnp 6	toci	mnp	MTCH2	6	0.55924	0.408279
toci mnp 6	toci	mnp	MORF4L1	6	0.559211	0.515733
toci mnp 6	toci	mnp	PDIA6	6	0.559208	0.592972
toci mnp 6	toci	mnp	HNRNPF	6	0.559178	0.348374
toci mnp 6	toci	mnp	STOM	6	0.559159	0.365628
toci mnp 6	toci	mnp	UBE2E1	6	0.559143	0.470898
toci mnp 6	toci	mnp	DPP7	6	0.559137	0.487995
toci mnp 6	toci	mnp	NHP2	6	0.559104	0.404625
toci mnp 6	toci	mnp	LAMTOR2	6	0.559017	0.746349
toci mnp 6	toci	mnp	KDM1B	6	0.558966	0.65435
toci mnp 6	toci	mnp	DCTN3	6	0.55896	0.468446
toci mnp 6	toci	mnp	PAIP2	6	0.558952	0.426475
toci mnp 6	toci	mnp	FAM177A1	6	0.558886	0.383899
toci mnp 6	toci	mnp	METTL26	6	0.558883	0.445027
toci mnp 6	toci	mnp	TIMM17A	6	0.558771	0.257811
toci mnp 6	toci	mnp	SFT2D1	6	0.558763	0.288982
toci mnp 6	toci	mnp	ST13	6	0.558671	0.437102
toci mnp 6	toci	mnp	PSMC4	6	0.558612	0.568633
toci mnp 6	toci	mnp	NDUFA8	6	0.558601	0.394147
toci mnp 6	toci	mnp	RHEB	6	0.558596	0.329298
toci mnp 6	toci	mnp	HSPA1A	6	0.558572	0.59741
toci mnp 6	toci	mnp	UFM1	6	0.558484	0.405632
toci mnp 6	toci	mnp	VAMP3	6	0.558473	0.405777
toci mnp 6	toci	mnp	LSM4	6	0.558445	0.392687
toci mnp 6	toci	mnp	TMED5	6	0.558334	0.30317
toci mnp 6	toci	mnp	DRAM1	6	0.558293	0.610977
toci mnp 6	toci	mnp	SNAPIN	6	0.558292	0.403194
toci mnp 6	toci	mnp	MAP1LC3B	6	0.55828	0.603705
toci mnp 6	toci	mnp	NDUFA1	6	0.558278	0.686664
toci mnp 6	toci	mnp	PSMD7	6	0.558244	0.356015
toci mnp 6	toci	mnp	PLIN2	6	0.558172	0.62007
toci mnp 6	toci	mnp	SCAMP2	6	0.558054	0.443553
toci mnp 6	toci	mnp	MGAT1	6	0.558043	0.450161
toci mnp 6	toci	mnp	PDIA3	6	0.558008	0.360574
toci mnp 6	toci	mnp	PDCL3	6	0.557971	0.566106
toci mnp 6	toci	mnp	SPCS3	6	0.55792	0.435807
toci mnp 6	toci	mnp	ARRB2	6	0.557897	0.747706
toci mnp 6	toci	mnp	EMC4	6	0.55764	0.34504
toci mnp 6	toci	mnp	ATP5F1C	6	0.557593	0.522
toci mnp 6	toci	mnp	CKS1B	6	0.557553	0.260994
toci mnp 6	toci	mnp	CYTH4	6	0.557523	0.458785
toci mnp 6	toci	mnp	UBC	6	0.557481	0.506365
toci mnp 6	toci	mnp	EIF5B	6	0.557446	0.513116
toci mnp 6	toci	mnp	MRPL18	6	0.55741	0.165608
toci mnp 6	toci	mnp	SUB1	6	0.557355	0.292099
toci mnp 6	toci	mnp	XRCC6	6	0.557354	0.125392
toci mnp 6	toci	mnp	LYSMD2	6	0.55729	0.426671
toci mnp 6	toci	mnp	GTF2H5	6	0.557246	0.42511
toci mnp 6	toci	mnp	TLR1	6	0.557228	0.462233
toci mnp 6	toci	mnp	DDB2	6	0.557167	0.382103
toci mnp 6	toci	mnp	MRPS18B	6	0.557166	0.481436
toci mnp 6	toci	mnp	CFL1	6	0.557137	0.732017
toci mnp 6	toci	mnp	PUF60	6	0.557065	0.31159
toci mnp 6	toci	mnp	GIMAP2	6	0.55706	0.54005
toci mnp 6	toci	mnp	NAXE	6	0.557003	0.371054
toci mnp 6	toci	mnp	SUMO1	6	0.556981	0.472191
toci mnp 6	toci	mnp	MSR1	6	0.556953	0.782194
toci mnp 6	toci	mnp	UQCRC1	6	0.55694	0.619447
toci mnp 6	toci	mnp	CD2BP2	6	0.556931	0.30791
toci mnp 6	toci	mnp	STX12	6	0.556927	0.45114
toci mnp 6	toci	mnp	PSMC2	6	0.556902	0.562419
toci mnp 6	toci	mnp	SELENOF	6	0.556892	0.269957
toci mnp 6	toci	mnp	ADM	6	0.556883	0.477067
toci mnp 6	toci	mnp	SF3B4	6	0.556852	0.233117
toci mnp 6	toci	mnp	PRADC1	6	0.556841	0.555831
toci mnp 6	toci	mnp	TMEM258	6	0.556808	0.503968
toci mnp 6	toci	mnp	TIGAR	6	0.556781	0.402782
toci mnp 6	toci	mnp	RANBP1	6	0.55678	0.312825
toci mnp 6	toci	mnp	TRAPPC5	6	0.556704	0.559453
toci mnp 6	toci	mnp	HLA-F	6	0.556695	0.450362
toci mnp 6	toci	mnp	EIF4E	6	0.556647	0.267214
toci mnp 6	toci	mnp	POLD4	6	0.556603	0.450636
toci mnp 6	toci	mnp	VDAC2	6	0.556594	0.363341
toci mnp 6	toci	mnp	TIMM13	6	0.556574	0.361173
toci mnp 6	toci	mnp	COX20	6	0.556559	0.294748
toci mnp 6	toci	mnp	RPA3	6	0.556532	0.320355
toci mnp 6	toci	mnp	GIMAP8	6	0.556517	0.563264
toci mnp 6	toci	mnp	TOMM5	6	0.556387	0.284353
toci mnp 6	toci	mnp	CCT5	6	0.556356	0.41758
toci mnp 6	toci	mnp	PLAGL2	6	0.5563	0.57389
toci mnp 6	toci	mnp	CCDC107	6	0.55628	0.305885
toci mnp 6	toci	mnp	NT5C3A	6	0.556203	0.180574
toci mnp 6	toci	mnp	PFDN1	6	0.556178	0.42507
toci mnp 6	toci	mnp	BAG1	6	0.556164	0.136871
toci mnp 6	toci	mnp	MVP	6	0.556146	0.367912
toci mnp 6	toci	mnp	EIF2S1	6	0.556143	0.0123323
toci mnp 6	toci	mnp	SZRD1	6	0.556131	0.380398
toci mnp 6	toci	mnp	CYB561D2	6	0.556082	0.470449
toci mnp 6	toci	mnp	CHMP2A	6	0.556074	0.501052
toci mnp 6	toci	mnp	PFKL	6	0.556041	0.581257
toci mnp 6	toci	mnp	ARHGDIB	6	0.555943	0.610134
toci mnp 6	toci	mnp	LITAF	6	0.555917	0.547223
toci mnp 6	toci	mnp	SPAG7	6	0.555806	0.4433
toci mnp 6	toci	mnp	ADA	6	0.555777	0.510541
toci mnp 6	toci	mnp	TMEM35B	6	0.555722	0.218939
toci mnp 6	toci	mnp	RNF5	6	0.555698	0.117128
toci mnp 6	toci	mnp	DCTPP1	6	0.555655	0.240908
toci mnp 6	toci	mnp	AP2A1	6	0.555606	0.260217
toci mnp 6	toci	mnp	WAS	6	0.555565	0.547116
toci mnp 6	toci	mnp	ANXA4	6	0.555521	0.610181
toci mnp 6	toci	mnp	LPCAT2	6	0.555519	0.384875
toci mnp 6	toci	mnp	DYNLRB1	6	0.555437	0.519467
toci mnp 6	toci	mnp	SNX17	6	0.555392	0.498604
toci mnp 6	toci	mnp	PTP4A2	6	0.555354	0.611442
toci mnp 6	toci	mnp	HAGH	6	0.55528	0.377202
toci mnp 6	toci	mnp	UQCRFS1	6	0.555172	0.425912
toci mnp 6	toci	mnp	PHB2	6	0.555106	0.362717
toci mnp 6	toci	mnp	STAC3	6	0.555076	0.553146
toci mnp 6	toci	mnp	RNF135	6	0.555071	0.367152
toci mnp 6	toci	mnp	TIMM10	6	0.555053	0.328092
toci mnp 6	toci	mnp	VTI1B	6	0.555041	0.508401
toci mnp 6	toci	mnp	RRP7A	6	0.555037	0.358465
toci mnp 6	toci	mnp	DUSP23	6	0.555035	0.357258
toci mnp 6	toci	mnp	ACP5	6	0.555029	0.614216
toci mnp 6	toci	mnp	RALY	6	0.555008	0.300284
toci mnp 6	toci	mnp	ETFA	6	0.554999	0.279444
toci mnp 6	toci	mnp	UQCRC2	6	0.554997	0.400851
toci mnp 6	toci	mnp	RPL36AL	6	0.554965	0.518065
toci mnp 6	toci	mnp	MINOS1	6	0.554916	0.499911
toci mnp 6	toci	mnp	PPP1R7	6	0.554908	0.312923
toci mnp 6	toci	mnp	CCDC12	6	0.554907	0.273445
toci mnp 6	toci	mnp	AC116366.3	6	0.554821	0.430314
toci mnp 6	toci	mnp	CD83	6	0.554811	0.391842
toci mnp 6	toci	mnp	MIIP	6	0.554669	0.165852
toci mnp 6	toci	mnp	WASHC3	6	0.554597	0.443974
toci mnp 6	toci	mnp	CACYBP	6	0.554585	0.255634
toci mnp 6	toci	mnp	BTK	6	0.554559	0.320947
toci mnp 6	toci	mnp	APOBEC3G	6	0.554493	0.347236
toci mnp 6	toci	mnp	GIMAP1	6	0.554463	0.409351
toci mnp 6	toci	mnp	RNASEK	6	0.554461	0.396037
toci mnp 6	toci	mnp	CD164	6	0.554417	0.349987
toci mnp 6	toci	mnp	YIPF3	6	0.554393	0.337911
toci mnp 6	toci	mnp	FPR3	6	0.554383	0.663149
toci mnp 6	toci	mnp	CD37	6	0.55437	0.478449
toci mnp 6	toci	mnp	SELENOS	6	0.554367	0.299988
toci mnp 6	toci	mnp	MIF	6	0.554362	0.504509
toci mnp 6	toci	mnp	C1orf43	6	0.554343	0.401596
toci mnp 6	toci	mnp	AMPD2	6	0.554323	0.599948
toci mnp 6	toci	mnp	HOTAIRM1	6	0.554251	0.497947
toci mnp 6	toci	mnp	SUMO3	6	0.554247	0.438587
toci mnp 6	toci	mnp	CIRBP	6	0.554225	0.509417
toci mnp 6	toci	mnp	GDI2	6	0.554195	0.431971
toci mnp 6	toci	mnp	PDLIM5	6	0.554166	0.364905
toci mnp 6	toci	mnp	ITPA	6	0.554162	0.397357
toci mnp 6	toci	mnp	MRPL54	6	0.554158	0.469721
toci mnp 6	toci	mnp	ARAP1	6	0.554137	0.626489
toci mnp 6	toci	mnp	PPP1CC	6	0.554065	0.353571
toci mnp 6	toci	mnp	GUSB	6	0.554064	0.382775
toci mnp 6	toci	mnp	PSENEN	6	0.554039	0.299469
toci mnp 6	toci	mnp	FRG1	6	0.55403	0.375577
toci mnp 6	toci	mnp	ZNF703	6	0.554024	0.578396
toci mnp 6	toci	mnp	SNAP29	6	0.554005	0.288618
toci mnp 6	toci	mnp	LFNG	6	0.553975	0.514447
toci mnp 6	toci	mnp	C1D	6	0.553953	0.370885
toci mnp 6	toci	mnp	PAK1	6	0.553937	0.403905
toci mnp 6	toci	mnp	NDUFB6	6	0.553914	0.371035
toci mnp 6	toci	mnp	NDUFB5	6	0.553896	0.386653
toci mnp 6	toci	mnp	MEF2C	6	0.553878	0.424366
toci mnp 6	toci	mnp	ST8SIA4	6	0.553828	0.39196
toci mnp 6	toci	mnp	LSM10	6	0.553768	0.34559
toci mnp 6	toci	mnp	MRPS12	6	0.553734	0.235226
toci mnp 6	toci	mnp	COA6	6	0.553708	0.2576
toci mnp 6	toci	mnp	XAF1	6	0.553677	0.369007
toci mnp 6	toci	mnp	SIGLEC7	6	0.553497	0.646765
toci mnp 6	toci	mnp	TMX1	6	0.553478	0.365955
toci mnp 6	toci	mnp	CEBPZ	6	0.553466	0.521736
toci mnp 6	toci	mnp	PDCD6	6	0.553348	0.221702
toci mnp 6	toci	mnp	PPP4C	6	0.55327	0.389243
toci mnp 6	toci	mnp	NDUFAB1	6	0.553261	0.518205
toci mnp 6	toci	mnp	SNRPE	6	0.553227	0.261058
toci mnp 6	toci	mnp	ASNA1	6	0.55315	0.448913
toci mnp 6	toci	mnp	DESI1	6	0.553122	0.301332
toci mnp 6	toci	mnp	PCBD1	6	0.55311	0.541635
toci mnp 6	toci	mnp	RAC2	6	0.553019	0.57494
toci mnp 6	toci	mnp	THEMIS2	6	0.552935	0.430585
toci mnp 6	toci	mnp	MT1E	6	0.552932	0.421325
toci mnp 6	toci	mnp	MRPL17	6	0.552908	0.363358
toci mnp 6	toci	mnp	GADD45GIP1	6	0.552851	0.348314
toci mnp 6	toci	mnp	HSPA6	6	0.552837	0.293985
toci mnp 6	toci	mnp	MRPL14	6	0.552837	0.379552
toci mnp 6	toci	mnp	ATP5PD	6	0.552817	0.585899
toci mnp 6	toci	mnp	LSM6	6	0.552811	0.367483
toci mnp 6	toci	mnp	IK	6	0.552712	0.395219
toci mnp 6	toci	mnp	RAB5C	6	0.55271	0.201338
toci mnp 6	toci	mnp	MPDU1	6	0.552707	0.566513
toci mnp 6	toci	mnp	UBE2J1	6	0.552705	0.188938
toci mnp 6	toci	mnp	PYCARD	6	0.552643	0.74739
toci mnp 6	toci	mnp	C19orf53	6	0.552585	0.522645
toci mnp 6	toci	mnp	RB1	6	0.552546	0.265421
toci mnp 6	toci	mnp	MAN2B1	6	0.552523	0.335651
toci mnp 6	toci	mnp	APOL3	6	0.552418	0.18794
toci mnp 6	toci	mnp	NUB1	6	0.5524	0.150943
toci mnp 6	toci	mnp	CD81	6	0.55239	0.359427
toci mnp 6	toci	mnp	RWDD1	6	0.552381	0.127124
toci mnp 6	toci	mnp	HNRNPA3	6	0.552378	0.224096
toci mnp 6	toci	mnp	CDK2AP1	6	0.55233	0.365622
toci mnp 6	toci	mnp	TCIRG1	6	0.552314	0.695517
toci mnp 6	toci	mnp	CASP5	6	0.552309	0.496283
toci mnp 6	toci	mnp	CLTB	6	0.552287	0.421645
toci mnp 6	toci	mnp	CXCL10	6	0.552273	1.30039
toci mnp 6	toci	mnp	SARAF	6	0.552255	0.234344
toci mnp 6	toci	mnp	TMC6	6	0.552246	0.464328
toci mnp 6	toci	mnp	PID1	6	0.551958	0.674052
toci mnp 6	toci	mnp	LIMS1	6	0.551936	0.363233
toci mnp 6	toci	mnp	BST2	6	0.551933	0.519916
toci mnp 6	toci	mnp	HAX1	6	0.551891	0.286461
toci mnp 6	toci	mnp	CYBB	6	0.55181	0.868459
toci mnp 6	toci	mnp	MIEN1	6	0.551778	0.452394
toci mnp 6	toci	mnp	HSPH1	6	0.551752	0.315508
toci mnp 6	toci	mnp	NUDT1	6	0.551662	0.197374
toci mnp 6	toci	mnp	TYMP	6	0.551657	0.891419
toci mnp 6	toci	mnp	COX8A	6	0.551651	0.616922
toci mnp 6	toci	mnp	SUCLG1	6	0.551637	0.226816
toci mnp 6	toci	mnp	NDUFA13	6	0.551592	0.437157
toci mnp 6	toci	mnp	CREBL2	6	0.551565	0.355327
toci mnp 6	toci	mnp	PSTPIP2	6	0.551561	0.253807
toci mnp 6	toci	mnp	MAPRE1	6	0.551548	0.124036
toci mnp 6	toci	mnp	TCTA	6	0.551529	0.577495
toci mnp 6	toci	mnp	ANKRD22	6	0.551512	0.406221
toci mnp 6	toci	mnp	MPC1	6	0.551322	0.43799
toci mnp 6	toci	mnp	TMEM160	6	0.551309	0.38457
toci mnp 6	toci	mnp	ZMAT5	6	0.551307	0.502236
toci mnp 6	toci	mnp	PTPN18	6	0.551223	0.4275
toci mnp 6	toci	mnp	CCDC115	6	0.551193	0.3482
toci mnp 6	toci	mnp	ATP5MC1	6	0.551094	0.431018
toci mnp 6	toci	mnp	GNS	6	0.551059	0.618373
toci mnp 6	toci	mnp	NDUFC1	6	0.551015	0.266575
toci mnp 6	toci	mnp	PTTG1IP	6	0.550985	0.277893
toci mnp 6	toci	mnp	GNPTG	6	0.550977	0.38987
toci mnp 6	toci	mnp	APH1B	6	0.550934	0.359457
toci mnp 6	toci	mnp	VPS28	6	0.550908	0.508405
toci mnp 6	toci	mnp	SMIM4	6	0.550891	0.50683
toci mnp 6	toci	mnp	TAOK3	6	0.55089	0.167172
toci mnp 6	toci	mnp	NAPRT	6	0.550857	0.59913
toci mnp 6	toci	mnp	ARSA	6	0.550825	0.358386
toci mnp 6	toci	mnp	H3F3B	6	0.550803	0.541376
toci mnp 6	toci	mnp	NCKAP1L	6	0.550715	0.374113
toci mnp 6	toci	mnp	PA2G4	6	0.550685	0.264825
toci mnp 6	toci	mnp	RALB	6	0.550673	0.282724
toci mnp 6	toci	mnp	SNRPB	6	0.550624	0.456624
toci mnp 6	toci	mnp	CLEC7A	6	0.550521	0.707112
toci mnp 6	toci	mnp	PSMC6	6	0.550503	0.368015
toci mnp 6	toci	mnp	AK2	6	0.55045	0.40065
toci mnp 6	toci	mnp	PPCS	6	0.550433	0.436914
toci mnp 6	toci	mnp	JUP	6	0.550429	0.372373
toci mnp 6	toci	mnp	NDUFS4	6	0.550377	0.1463
toci mnp 6	toci	mnp	TECR	6	0.550253	0.372937
toci mnp 6	toci	mnp	PLXNC1	6	0.550241	0.437735
toci mnp 6	toci	mnp	ACOT9	6	0.550107	0.386371
toci mnp 6	toci	mnp	FCGR1B	6	0.550096	0.622917
toci mnp 6	toci	mnp	POLR2I	6	0.550094	0.321695
toci mnp 6	toci	mnp	DAZAP2	6	0.550071	0.427358
toci mnp 6	toci	mnp	NDUFS3	6	0.550069	0.233445
toci mnp 6	toci	mnp	MRPS23	6	0.549899	0.266334
toci mnp 6	toci	mnp	MRPL42	6	0.549874	0.352111
toci mnp 6	toci	mnp	ZDHHC1	6	0.549832	0.415087
toci mnp 6	toci	mnp	POP4	6	0.549768	0.449462
toci mnp 6	toci	mnp	ZDHHC24	6	0.549756	0.153974
toci mnp 6	toci	mnp	SEPT6	6	0.549693	-0.0803428
toci mnp 6	toci	mnp	NUCKS1	6	0.549693	0.387392
toci mnp 6	toci	mnp	TBCA	6	0.549672	0.43841
toci mnp 6	toci	mnp	COX16	6	0.549666	0.40301
toci mnp 6	toci	mnp	TIPRL	6	0.549537	0.340277
toci mnp 6	toci	mnp	UBLCP1	6	0.549505	0.448318
toci mnp 6	toci	mnp	NAGA	6	0.5495	0.447615
toci mnp 6	toci	mnp	UFD1	6	0.549431	0.240798
toci mnp 6	toci	mnp	SRP9	6	0.549404	0.206572
toci mnp 6	toci	mnp	DAP3	6	0.549313	0.343649
toci mnp 6	toci	mnp	TIMM8B	6	0.54931	0.431274
toci mnp 6	toci	mnp	C1QBP	6	0.54927	0.285036
toci mnp 6	toci	mnp	FBXO6	6	0.549265	0.42822
toci mnp 6	toci	mnp	LILRA6	6	0.54921	0.666139
toci mnp 6	toci	mnp	SDF2L1	6	0.549197	0.382455
toci mnp 6	toci	mnp	TPRKB	6	0.549174	0.471119
toci mnp 6	toci	mnp	NDUFAF4	6	0.549173	0.378164
toci mnp 6	toci	mnp	ADRM1	6	0.549164	0.384568
toci mnp 6	toci	mnp	RAB2A	6	0.549134	0.31386
toci mnp 6	toci	mnp	OAS2	6	0.549107	0.501729
toci mnp 6	toci	mnp	POLR2F	6	0.549064	0.357383
toci mnp 6	toci	mnp	DERL1	6	0.54906	0.38881
toci mnp 6	toci	mnp	BLOC1S2	6	0.549003	0.433776
toci mnp 6	toci	mnp	TRIM14	6	0.549002	0.409734
toci mnp 6	toci	mnp	SSR2	6	0.548994	0.274994
toci mnp 6	toci	mnp	TMEM30A	6	0.54899	0.350391
toci mnp 6	toci	mnp	SCP2	6	0.548972	0.433279
toci mnp 6	toci	mnp	C17orf49	6	0.548969	0.169294
toci mnp 6	toci	mnp	RNPEP	6	0.548801	0.488872
toci mnp 6	toci	mnp	MESD	6	0.54879	0.235503
toci mnp 6	toci	mnp	CCT3	6	0.548773	0.314038
toci mnp 6	toci	mnp	ID2	6	0.548769	0.588607
toci mnp 6	toci	mnp	APBB1IP	6	0.54874	0.164094
toci mnp 6	toci	mnp	EIF4EBP3	6	0.548674	0.441653
toci mnp 6	toci	mnp	CCT8	6	0.54863	0.203824
toci mnp 6	toci	mnp	BZW1	6	0.548611	0.358197
toci mnp 6	toci	mnp	RSAD2	6	0.548558	0.347714
toci mnp 6	toci	mnp	MTRNR2L8	6	0.548542	0.142331
toci mnp 6	toci	mnp	CFP	6	0.548533	0.677655
toci mnp 6	toci	mnp	BUB3	6	0.548479	0.230448
toci mnp 6	toci	mnp	MRPS14	6	0.548442	0.380183
toci mnp 6	toci	mnp	UNC93B1	6	0.54842	0.301077
toci mnp 6	toci	mnp	TOR2A	6	0.548419	0.281617
toci mnp 6	toci	mnp	ERCC1	6	0.548345	0.254413
toci mnp 6	toci	mnp	PDLIM2	6	0.54824	0.34424
toci mnp 6	toci	mnp	TADA3	6	0.548214	0.359316
toci mnp 6	toci	mnp	LMBRD1	6	0.548194	0.45987
toci mnp 6	toci	mnp	ANXA11	6	0.548182	0.145301
toci mnp 6	toci	mnp	KDELR1	6	0.548142	0.291268
toci mnp 6	toci	mnp	ARHGAP27	6	0.548133	0.481721
toci mnp 6	toci	mnp	ADA2	6	0.548114	0.533345
toci mnp 6	toci	mnp	PSMC5	6	0.548028	0.322586
toci mnp 6	toci	mnp	FIBP	6	0.547991	0.271519
toci mnp 6	toci	mnp	NSL1	6	0.547956	0.259218
toci mnp 6	toci	mnp	WIPF1	6	0.54795	0.494194
toci mnp 6	toci	mnp	AIMP1	6	0.547932	0.340601
toci mnp 6	toci	mnp	MRPL34	6	0.547909	0.265061
toci mnp 6	toci	mnp	ELOVL1	6	0.547867	0.434398
toci mnp 6	toci	mnp	DDX18	6	0.547825	0.260383
toci mnp 6	toci	mnp	DNMT1	6	0.547824	0.271379
toci mnp 6	toci	mnp	DAPK1	6	0.547776	0.573042
toci mnp 6	toci	mnp	SH2B2	6	0.547771	0.421125
toci mnp 6	toci	mnp	DENND6B	6	0.547759	0.632548
toci mnp 6	toci	mnp	PBDC1	6	0.547756	0.391393
toci mnp 6	toci	mnp	EFHD2	6	0.547637	0.54507
toci mnp 6	toci	mnp	UBE2E2	6	0.547622	0.20985
toci mnp 6	toci	mnp	AP3S1	6	0.54759	0.218818
toci mnp 6	toci	mnp	SH3BP1	6	0.547522	0.287601
toci mnp 6	toci	mnp	GTF2A2	6	0.547514	0.17087
toci mnp 6	toci	mnp	COMMD1	6	0.547479	0.426978
toci mnp 6	toci	mnp	MRPL43	6	0.54745	0.549213
toci mnp 6	toci	mnp	VPS25	6	0.547411	0.387791
toci mnp 6	toci	mnp	COA4	6	0.547376	0.288351
toci mnp 6	toci	mnp	OVCA2	6	0.547357	0.144853
toci mnp 6	toci	mnp	NUDT22	6	0.547352	0.46
toci mnp 6	toci	mnp	TNFAIP8L2	6	0.547351	0.434255
toci mnp 6	toci	mnp	ANKRD13A	6	0.547339	0.488994
toci mnp 6	toci	mnp	NEU1	6	0.547293	0.400367
toci mnp 6	toci	mnp	JKAMP	6	0.547264	0.283205
toci mnp 6	toci	mnp	ARF4	6	0.547232	0.288249
acute cd8 11	acute	cd8	SELL	11	0.875244	1.05494
acute cd8 11	acute	cd8	XCL1	11	0.832416	0.782933
acute cd8 11	acute	cd8	AREG	11	0.831729	0.969817
acute cd8 11	acute	cd8	XCL2	11	0.831392	0.804352
acute cd8 11	acute	cd8	FCER1G	11	0.830573	0.876203
acute cd8 11	acute	cd8	GNLY	11	0.825781	1.47978
acute cd8 11	acute	cd8	CD7	11	0.818065	0.885854
acute cd8 11	acute	cd8	KLRC1	11	0.80601	0.67111
acute cd8 11	acute	cd8	IFITM3	11	0.783599	0.785894
acute cd8 11	acute	cd8	TYROBP	11	0.782048	0.95907
acute cd8 11	acute	cd8	IFITM2	11	0.769805	0.636247
acute cd8 11	acute	cd8	IL2RB	11	0.766062	0.539204
acute cd8 11	acute	cd8	CTSW	11	0.747463	0.581018
acute cd8 11	acute	cd8	RPLP1	11	0.747322	0.365948
acute cd8 11	acute	cd8	RPS24	11	0.745154	0.358711
acute cd8 11	acute	cd8	MAP3K8	11	0.740906	0.537143
acute cd8 11	acute	cd8	TPT1	11	0.738811	0.413509
acute cd8 11	acute	cd8	SRGN	11	0.731928	0.50751
acute cd8 11	acute	cd8	TRDC	11	0.730046	0.477579
acute cd8 11	acute	cd8	CMC1	11	0.717324	0.537083
acute cd8 11	acute	cd8	NFKBIA	11	0.715819	0.589818
acute cd8 11	acute	cd8	GZMK	11	0.712463	0.543534
acute cd8 11	acute	cd8	CAPG	11	0.707573	0.344008
acute cd8 11	acute	cd8	KLRF1	11	0.704857	0.398525
acute cd8 11	acute	cd8	RPS23	11	0.694887	0.291762
acute cd8 11	acute	cd8	H3F3B	11	0.694583	0.374137
acute cd8 11	acute	cd8	FOS	11	0.690174	0.493608
acute cd8 11	acute	cd8	RPL29	11	0.68932	0.280316
acute cd8 11	acute	cd8	SPTSSB	11	0.688908	0.28799
acute cd8 11	acute	cd8	KIR2DL4	11	0.684528	0.333927
acute cd8 11	acute	cd8	EEF1A1	11	0.682004	0.305299
acute cd8 11	acute	cd8	TNFRSF18	11	0.678612	0.28966
acute cd8 11	acute	cd8	RPL37	11	0.67829	0.27607
acute cd8 11	acute	cd8	IFITM1	11	0.676922	0.403972
acute cd8 11	acute	cd8	IER2	11	0.675234	0.40286
acute cd8 11	acute	cd8	RPS15A	11	0.674324	0.261954
acute cd8 11	acute	cd8	CD44	11	0.673278	0.326396
acute cd8 11	acute	cd8	CD300A	11	0.672968	0.290991
acute cd8 11	acute	cd8	FXYD5	11	0.671889	0.348055
acute cd8 11	acute	cd8	HOPX	11	0.671693	0.39931
acute cd8 11	acute	cd8	RPS3A	11	0.67124	0.284033
acute cd8 11	acute	cd8	RPS5	11	0.669661	0.299255
acute cd8 11	acute	cd8	MATK	11	0.667707	0.302696
acute cd8 11	acute	cd8	DUSP2	11	0.665793	0.442938
acute cd8 11	acute	cd8	JAK1	11	0.663254	0.31966
acute cd8 11	acute	cd8	GSN	11	0.662627	0.230251
acute cd8 11	acute	cd8	RPL13	11	0.660352	0.242248
acute cd8 11	acute	cd8	RPSA	11	0.659229	0.303363
acute cd8 11	acute	cd8	PLAC8	11	0.656661	0.320066
acute cd8 11	acute	cd8	C1orf162	11	0.655614	0.252548
acute cd8 11	acute	cd8	ZFP36L2	11	0.655207	0.387856
acute cd8 11	acute	cd8	RPL10A	11	0.652984	0.292452
acute cd8 11	acute	cd8	RPL15	11	0.651618	0.254048
acute cd8 11	acute	cd8	RPL3	11	0.650884	0.270156
acute cd8 11	acute	cd8	RPL18	11	0.650721	0.235889
acute cd8 11	acute	cd8	RPS19	11	0.65021	0.241926
acute cd8 11	acute	cd8	RPS28	11	0.649504	0.235303
acute cd8 11	acute	cd8	SH2D1B	11	0.647992	0.216394
acute cd8 11	acute	cd8	RPS13	11	0.645008	0.231007
acute cd8 11	acute	cd8	ITGAX	11	0.643223	0.211034
acute cd8 11	acute	cd8	RPL34	11	0.642532	0.229277
acute cd8 11	acute	cd8	RPS18	11	0.642457	0.241237
acute cd8 11	acute	cd8	CD74	11	0.642061	0.369949
acute cd8 11	acute	cd8	CD63	11	0.641994	0.260853
acute cd8 11	acute	cd8	RPL32	11	0.641331	0.202698
acute cd8 11	acute	cd8	EIF3G	11	0.641121	0.272777
acute cd8 11	acute	cd8	NCAM1	11	0.639742	0.200417
acute cd8 11	acute	cd8	RPS9	11	0.639704	0.246103
acute cd8 11	acute	cd8	RPL8	11	0.639624	0.232298
acute cd8 11	acute	cd8	RPS27A	11	0.639143	0.209214
acute cd8 11	acute	cd8	KLRD1	11	0.6382	0.328345
acute cd8 11	acute	cd8	RPS6	11	0.636104	0.230236
acute cd8 11	acute	cd8	ID2	11	0.635416	0.272536
acute cd8 11	acute	cd8	EEF1B2	11	0.633086	0.267458
acute cd8 11	acute	cd8	RPL9	11	0.630718	0.232419
acute cd8 11	acute	cd8	RACK1	11	0.630149	0.230718
acute cd8 11	acute	cd8	HSH2D	11	0.627938	0.19464
acute cd8 11	acute	cd8	NME2	11	0.627359	0.211202
acute cd8 11	acute	cd8	TXK	11	0.625998	0.181002
acute cd8 11	acute	cd8	BHLHE40	11	0.624231	0.20713
acute cd8 11	acute	cd8	RPS7	11	0.62188	0.193284
acute cd8 11	acute	cd8	RPL19	11	0.621624	0.177678
acute cd8 11	acute	cd8	RPS8	11	0.619672	0.198451
acute cd8 11	acute	cd8	MAFF	11	0.619583	0.170853
acute cd8 11	acute	cd8	RAMP1	11	0.619279	0.17614
acute cd8 11	acute	cd8	RPS2	11	0.618858	0.239409
acute cd8 11	acute	cd8	RPL11	11	0.614688	0.16883
acute cd8 11	acute	cd8	RPL37A	11	0.614488	0.2161
acute cd8 11	acute	cd8	RIN3	11	0.612643	0.160179
acute cd8 11	acute	cd8	RPL22	11	0.61259	0.204339
acute cd8 11	acute	cd8	SEC11A	11	0.612042	0.188191
acute cd8 11	acute	cd8	RPL7A	11	0.611578	0.183258
acute cd8 11	acute	cd8	RPL12	11	0.611154	0.174838
acute cd8 11	acute	cd8	IGFBP7	11	0.610638	0.148225
acute cd8 11	acute	cd8	RPL18A	11	0.610229	0.173347
acute cd8 11	acute	cd8	HINT1	11	0.609805	0.217886
acute cd8 11	acute	cd8	DUSP1	11	0.609771	0.278307
acute cd8 11	acute	cd8	TCF7	11	0.60918	0.152951
acute cd8 11	acute	cd8	RPL35	11	0.608145	0.179404
acute cd8 11	acute	cd8	BTG1	11	0.607773	0.244385
acute cd8 11	acute	cd8	IGFBP4	11	0.607457	0.15154
acute cd8 11	acute	cd8	TCIRG1	11	0.60691	0.161905
acute cd8 11	acute	cd8	BST2	11	0.606056	0.221067
acute cd8 11	acute	cd8	STK17A	11	0.606016	0.181693
acute cd8 11	acute	cd8	RPL27	11	0.60571	0.194029
acute cd8 11	acute	cd8	KLRB1	11	0.605277	0.232692
acute cd8 11	acute	cd8	PABPC1	11	0.603829	0.218066
acute cd8 11	acute	cd8	CAPN12	11	0.602976	0.135467
acute cd8 11	acute	cd8	DDIT4	11	0.602478	0.22447
acute cd8 11	acute	cd8	RPS14	11	0.602399	0.178589
acute cd8 11	acute	cd8	TMIGD2	11	0.601836	0.141375
acute cd8 11	acute	cd8	GATA3	11	0.601059	0.153738
acute cd8 11	acute	cd8	RPL5	11	0.601029	0.201424
acute cd8 11	acute	cd8	RPLP0	11	0.600993	0.21316
acute cd8 11	acute	cd8	RPL24	11	0.600619	0.179257
acute cd8 11	acute	cd8	BEX4	11	0.60029	0.133098
acute cd8 11	acute	cd8	RPL41	11	0.599475	0.152917
acute cd8 11	acute	cd8	CXXC5	11	0.598375	0.131669
acute cd8 11	acute	cd8	CD55	11	0.598165	0.145299
acute cd8 11	acute	cd8	TAGLN2	11	0.597734	0.219513
acute cd8 11	acute	cd8	RPLP2	11	0.597055	0.17359
acute cd8 11	acute	cd8	RPL21	11	0.595346	0.175442
acute cd8 11	acute	cd8	RPL36	11	0.593789	0.160129
acute cd8 11	acute	cd8	RPS4X	11	0.593464	0.17494
acute cd8 11	acute	cd8	LTB	11	0.593365	0.188991
acute cd8 11	acute	cd8	CLDND1	11	0.593186	0.133
acute cd8 11	acute	cd8	BTF3	11	0.592944	0.177906
acute cd8 11	acute	cd8	RPL4	11	0.591037	0.186342
acute cd8 11	acute	cd8	MIF	11	0.590973	0.184036
acute cd8 11	acute	cd8	FES	11	0.590556	0.118717
acute cd8 11	acute	cd8	IL18RAP	11	0.590273	0.121083
acute cd8 11	acute	cd8	FOSL2	11	0.590043	0.127374
acute cd8 11	acute	cd8	HVCN1	11	0.58999	0.116879
acute cd8 11	acute	cd8	HNRNPA1	11	0.589742	0.180073
acute cd8 11	acute	cd8	PTGDR	11	0.588006	0.125422
acute cd8 11	acute	cd8	RPL10	11	0.587745	0.144044
acute cd8 11	acute	cd8	RPL35A	11	0.587588	0.154835
acute cd8 11	acute	cd8	TPST2	11	0.586907	0.151168
acute cd8 11	acute	cd8	GPR183	11	0.586358	0.128221
acute cd8 11	acute	cd8	NACA	11	0.58602	0.155109
acute cd8 11	acute	cd8	NCR1	11	0.585356	0.1081
acute cd8 11	acute	cd8	TSPAN4	11	0.585148	0.111935
acute cd8 11	acute	cd8	IL18R1	11	0.58505	0.114281
acute cd8 11	acute	cd8	TPI1	11	0.584543	0.159178
acute cd8 11	acute	cd8	IL7R	11	0.584446	0.167107
acute cd8 11	acute	cd8	IRF1	11	0.584253	0.18581
acute cd8 11	acute	cd8	KLRC3	11	0.583993	0.122437
acute cd8 11	acute	cd8	ITGAM	11	0.583822	0.11223
acute cd8 11	acute	cd8	LY6E	11	0.583162	0.197177
acute cd8 11	acute	cd8	NSMCE1	11	0.583056	0.117857
acute cd8 11	acute	cd8	IFI44L	11	0.582769	0.181982
acute cd8 11	acute	cd8	ERGIC1	11	0.581722	0.101971
acute cd8 11	acute	cd8	GSTP1	11	0.58118	0.170614
acute cd8 11	acute	cd8	SOX4	11	0.580633	0.129756
acute cd8 11	acute	cd8	MRPL14	11	0.580349	0.109685
acute cd8 11	acute	cd8	ABLIM1	11	0.580345	0.109797
acute cd8 11	acute	cd8	ATP8B4	11	0.580313	0.101697
acute cd8 11	acute	cd8	SEC14L1	11	0.580246	0.108261
acute cd8 11	acute	cd8	RAB24	11	0.580232	0.109308
acute cd8 11	acute	cd8	RPL6	11	0.580042	0.139897
acute cd8 11	acute	cd8	GCHFR	11	0.580008	0.116518
acute cd8 11	acute	cd8	SATB1	11	0.579737	0.107428
acute cd8 11	acute	cd8	ARHGAP9	11	0.579204	0.119088
acute cd8 11	acute	cd8	ATP6V0C	11	0.579043	0.140836
acute cd8 11	acute	cd8	MPG	11	0.57819	0.11331
acute cd8 11	acute	cd8	LYST	11	0.578099	0.114966
acute cd8 11	acute	cd8	FLOT1	11	0.577106	0.113016
acute cd8 11	acute	cd8	RPL26	11	0.577103	0.156904
acute cd8 11	acute	cd8	PDE6G	11	0.576926	0.0985314
acute cd8 11	acute	cd8	TMEM123	11	0.576834	0.119555
acute cd8 11	acute	cd8	POLR2L	11	0.576422	0.143328
acute cd8 11	acute	cd8	RPS21	11	0.576349	0.139096
acute cd8 11	acute	cd8	RPL23	11	0.576136	0.146013
acute cd8 11	acute	cd8	EIF3E	11	0.575195	0.128826
acute cd8 11	acute	cd8	AGK	11	0.575159	0.0999021
acute cd8 11	acute	cd8	CXCR3	11	0.575092	0.103611
acute cd8 11	acute	cd8	MMP25-AS1	11	0.574478	0.0994375
acute cd8 11	acute	cd8	BEX2	11	0.573918	0.0945418
acute cd8 11	acute	cd8	TNFSF10	11	0.573626	0.107117
acute cd8 11	acute	cd8	PYROXD2	11	0.572992	0.0969555
acute cd8 11	acute	cd8	RPL13A	11	0.572829	0.14884
acute cd8 11	acute	cd8	NUCB2	11	0.572131	0.104748
acute cd8 11	acute	cd8	SNHG8	11	0.572038	0.109928
acute cd8 11	acute	cd8	RPL23A	11	0.571884	0.138085
acute cd8 11	acute	cd8	TMEM14C	11	0.571525	0.0934873
acute cd8 11	acute	cd8	RPS27	11	0.571096	0.13725
acute cd8 11	acute	cd8	SLC25A39	11	0.571023	0.0987019
acute cd8 11	acute	cd8	RPL22L1	11	0.57015	0.111922
acute cd8 11	acute	cd8	PDCD4	11	0.569746	0.10351
acute cd8 11	acute	cd8	CUTA	11	0.569452	0.121533
acute cd8 11	acute	cd8	CST3	11	0.569386	0.101343
acute cd8 11	acute	cd8	COTL1	11	0.569008	0.0974376
acute cd8 11	acute	cd8	RPL7	11	0.568829	0.138865
acute cd8 11	acute	cd8	TSTD1	11	0.568591	0.108957
acute cd8 11	acute	cd8	RPL30	11	0.568308	0.126868
acute cd8 11	acute	cd8	EEF2	11	0.568177	0.140522
acute cd8 11	acute	cd8	CHD9	11	0.568106	0.0892321
acute cd8 11	acute	cd8	H2AFJ	11	0.567602	0.0986583
acute cd8 11	acute	cd8	ATP5MG	11	0.567456	0.137342
acute cd8 11	acute	cd8	SLC25A36	11	0.567409	0.09008
acute cd8 11	acute	cd8	RPL31	11	0.566646	0.132303
acute cd8 11	acute	cd8	MCUB	11	0.566643	0.0911708
acute cd8 11	acute	cd8	SEPT6	11	0.566168	0.106794
acute cd8 11	acute	cd8	CIRBP	11	0.566043	0.135078
acute cd8 11	acute	cd8	SYPL1	11	0.565739	0.0859373
acute cd8 11	acute	cd8	MT-ND3	11	0.56554	0.163778
acute cd8 11	acute	cd8	SET	11	0.565187	0.0990474
acute cd8 11	acute	cd8	HLA-DRA	11	0.56481	0.106686
acute cd8 11	acute	cd8	RPL17	11	0.564225	0.121546
acute cd8 11	acute	cd8	CMTM6	11	0.564221	0.0924481
acute cd8 11	acute	cd8	IL12RB2	11	0.563958	0.0816112
acute cd8 11	acute	cd8	NOP53	11	0.56385	0.116906
acute cd8 11	acute	cd8	RPS11	11	0.563806	0.124904
acute cd8 11	acute	cd8	SMDT1	11	0.563223	0.101492
acute cd8 11	acute	cd8	MCTP2	11	0.562884	0.0807278
acute cd8 11	acute	cd8	TSPO	11	0.562823	0.108411
acute cd8 11	acute	cd8	ORAI2	11	0.562752	0.0789185
acute cd8 11	acute	cd8	MPST	11	0.562436	0.0799377
acute cd8 11	acute	cd8	RPL39	11	0.562182	0.129222
acute cd8 11	acute	cd8	RPS12	11	0.561479	0.11778
acute cd8 11	acute	cd8	RPL36A	11	0.561366	0.120861
acute cd8 11	acute	cd8	RPS3	11	0.561358	0.112203
acute cd8 11	acute	cd8	FAU	11	0.561263	0.103397
acute cd8 11	acute	cd8	SRSF5	11	0.560786	0.117089
acute cd8 11	acute	cd8	WDR83OS	11	0.560347	0.103948
acute cd8 11	acute	cd8	IL18	11	0.560311	0.0745917
acute cd8 11	acute	cd8	NT5C	11	0.560067	0.0809433
acute cd8 11	acute	cd8	COX5A	11	0.559847	0.100529
acute cd8 11	acute	cd8	ZMAT4	11	0.559506	0.075792
acute cd8 11	acute	cd8	PLCG2	11	0.558867	0.0726277
acute cd8 11	acute	cd8	SELENOH	11	0.558867	0.0952842
acute cd8 11	acute	cd8	LTA4H	11	0.55866	0.0838151
acute cd8 11	acute	cd8	IRF8	11	0.558629	0.0753002
acute cd8 11	acute	cd8	RPS16	11	0.558361	0.121226
acute cd8 11	acute	cd8	C9orf16	11	0.558356	0.101078
acute cd8 11	acute	cd8	XBP1	11	0.55811	0.0974379
acute cd8 11	acute	cd8	TRGC1	11	0.557986	0.071608
acute cd8 11	acute	cd8	FURIN	11	0.55785	0.0741654
acute cd8 11	acute	cd8	HIF1A	11	0.557479	0.0792424
acute cd8 11	acute	cd8	SYK	11	0.557377	0.068902
acute cd8 11	acute	cd8	ICAM3	11	0.557263	0.0976183
acute cd8 11	acute	cd8	MVD	11	0.556738	0.0779467
acute cd8 11	acute	cd8	NDUFS8	11	0.556595	0.0841501
acute cd8 11	acute	cd8	NCR3	11	0.556524	0.0764664
acute cd8 11	acute	cd8	GPR65	11	0.556421	0.0849475
acute cd8 11	acute	cd8	B4GALT1	11	0.556326	0.0714644
acute cd8 11	acute	cd8	SPINK2	11	0.556061	0.0831223
acute cd8 11	acute	cd8	TXNIP	11	0.555967	0.152603
acute cd8 11	acute	cd8	PLSCR1	11	0.555726	0.08405
acute cd8 11	acute	cd8	SLC25A5	11	0.55551	0.0956973
acute cd8 11	acute	cd8	TNFAIP3	11	0.555388	0.103766
acute cd8 11	acute	cd8	COX4I1	11	0.554667	0.108502
acute cd8 11	acute	cd8	EIF3L	11	0.554517	0.0875781
acute cd8 11	acute	cd8	TRAPPC6A	11	0.554461	0.0706532
acute cd8 11	acute	cd8	FAM177A1	11	0.554307	0.0832165
acute cd8 11	acute	cd8	HSP90AB1	11	0.554123	0.116207
acute cd8 11	acute	cd8	SERBP1	11	0.553998	0.0896098
acute cd8 11	acute	cd8	LAT2	11	0.553989	0.0667919
acute cd8 11	acute	cd8	TRABD	11	0.553602	0.0753555
acute cd8 11	acute	cd8	RPS25	11	0.553423	0.108929
acute cd8 11	acute	cd8	CDKN2D	11	0.553242	0.0736589
acute cd8 11	acute	cd8	SLC44A1	11	0.552622	0.0649222
acute cd8 11	acute	cd8	NME3	11	0.55251	0.0692826
acute cd8 11	acute	cd8	FXYD7	11	0.552458	0.073801
acute cd8 11	acute	cd8	SSR4	11	0.552403	0.0996167
acute cd8 11	acute	cd8	CTSA	11	0.55235	0.0718462
acute cd8 11	acute	cd8	UROS	11	0.5523	0.0663222
acute cd8 11	acute	cd8	LINC02256	11	0.551969	0.062516
acute cd8 11	acute	cd8	RABGAP1L	11	0.551964	0.0717764
acute cd8 11	acute	cd8	PRDX5	11	0.551778	0.0846444
acute cd8 11	acute	cd8	ACTN4	11	0.55177	0.0759041
acute cd8 11	acute	cd8	PIK3R1	11	0.551647	0.0866263
acute cd8 11	acute	cd8	TMEM14B	11	0.551477	0.0662599
acute cd8 11	acute	cd8	CD2	11	0.551417	0.106461
acute cd8 11	acute	cd8	NR4A2	11	0.551124	0.090065
acute cd8 11	acute	cd8	TIMM13	11	0.551045	0.0650748
acute cd8 11	acute	cd8	NFKBIZ	11	0.551002	0.0774719
acute cd8 11	acute	cd8	FLNB	11	0.550967	0.0640614
acute cd8 11	acute	cd8	MLC1	11	0.550958	0.0602953
acute cd8 11	acute	cd8	ASAH1	11	0.550954	0.0634682
acute cd8 11	acute	cd8	HOTAIRM1	11	0.550689	0.0639246
acute cd8 11	acute	cd8	ZFP36	11	0.550591	0.14007
acute cd8 11	acute	cd8	FGR	11	0.550365	0.0663852
acute cd8 11	acute	cd8	CLASP1	11	0.550177	0.0639153
acute cd8 11	acute	cd8	RNF130	11	0.54992	0.0597375
acute cd8 11	acute	cd8	RSL1D1	11	0.549766	0.0672852
acute cd8 11	acute	cd8	EIF5A	11	0.549673	0.09405
acute cd8 11	acute	cd8	FAM173A	11	0.549659	0.0618717
acute cd8 11	acute	cd8	IL10RA	11	0.549054	0.0721088
acute cd8 11	acute	cd8	DDT	11	0.549007	0.0687507
acute cd8 11	acute	cd8	SMAP2	11	0.548904	0.0640235
acute cd8 11	acute	cd8	REL	11	0.548856	0.0678693
acute cd8 11	acute	cd8	SLC38A1	11	0.548792	0.0679861
acute cd8 11	acute	cd8	SPTBN1	11	0.548347	0.0605195
acute cd8 11	acute	cd8	B3GNT7	11	0.548005	0.0587753
acute cd8 11	acute	cd8	SEPT11	11	0.547623	0.0611983
acute cd8 11	acute	cd8	SLC39A10	11	0.547559	0.0589275
acute cd8 11	acute	cd8	NPM1	11	0.547459	0.0984255
acute cd8 11	acute	cd8	RUNX2	11	0.547213	0.0605779
acute cd8 11	acute	cd8	ABHD2	11	0.547204	0.058878
acute cd8 11	acute	cd8	TNFRSF11A	11	0.547031	0.0602486
acute cd8 11	acute	cd8	KLRC2	11	0.546888	0.062664
acute cd8 11	acute	cd8	PLA2G6	11	0.546858	0.0587251
acute cd8 11	acute	cd8	LSM2	11	0.546855	0.0621266
acute cd8 11	acute	cd8	OGT	11	0.546807	0.0602721
acute cd8 11	acute	cd8	CFLAR	11	0.546735	0.0711275
acute cd8 11	acute	cd8	PTP4A1	11	0.546324	0.0634081
acute cd8 11	acute	cd8	DDAH2	11	0.546157	0.057691
acute cd8 11	acute	cd8	AC004687.1	11	0.54611	0.0631277
acute cd8 11	acute	cd8	SLC1A5	11	0.545699	0.0639849
acute cd8 11	acute	cd8	C17orf49	11	0.545583	0.0603879
acute cd8 11	acute	cd8	ACAP1	11	0.54553	0.0701799
acute cd8 11	acute	cd8	LIMD2	11	0.545432	0.0937367
acute cd8 11	acute	cd8	CD38	11	0.545373	0.0530215
acute cd8 11	acute	cd8	ARF6	11	0.545361	0.0706595
acute cd8 11	acute	cd8	TLE1	11	0.545203	0.0546915
acute cd8 11	acute	cd8	TNFRSF4	11	0.545169	0.0632473
acute cd8 11	acute	cd8	NAALADL1	11	0.545091	0.0528807
acute cd8 11	acute	cd8	TSPAN32	11	0.545082	0.0558094
acute cd8 11	acute	cd8	DPEP2	11	0.545064	0.0534809
acute cd8 11	acute	cd8	CDC42SE1	11	0.54495	0.0648828
acute cd8 11	acute	cd8	APRT	11	0.544715	0.0809843
acute cd8 11	acute	cd8	PILRB	11	0.544542	0.0531864
acute cd8 11	acute	cd8	COMMD6	11	0.544511	0.0919801
acute cd8 11	acute	cd8	CLEC11A	11	0.544345	0.0582042
acute cd8 11	acute	cd8	CATSPER1	11	0.544258	0.0522618
acute cd8 11	acute	cd8	EPB41L4A-AS1	11	0.544184	0.0553796
acute cd8 11	acute	cd8	HIST1H4C	11	0.544182	0.0600511
acute cd8 11	acute	cd8	CD300C	11	0.544153	0.0518754
acute cd8 11	acute	cd8	CPNE1	11	0.543884	0.0556839
acute cd8 11	acute	cd8	OTULINL	11	0.543557	0.0538238
acute cd8 11	acute	cd8	LSM4	11	0.543553	0.0570344
acute cd8 11	acute	cd8	NXT1	11	0.543527	0.0574178
acute cd8 11	acute	cd8	FKBP1A	11	0.543471	0.0610922
acute cd8 11	acute	cd8	PRMT1	11	0.543403	0.0564507
acute cd8 11	acute	cd8	FBL	11	0.542961	0.057856
acute cd8 11	acute	cd8	IER3	11	0.542926	0.0613182
acute cd8 11	acute	cd8	HIST1H1E	11	0.54291	0.0738044
acute cd8 11	acute	cd8	WHAMM	11	0.54287	0.0562847
acute cd8 11	acute	cd8	ADAM8	11	0.542511	0.0540154
acute cd8 11	acute	cd8	ANKRD10	11	0.542367	0.0536093
acute cd8 11	acute	cd8	G6PD	11	0.542367	0.0527684
acute cd8 11	acute	cd8	MT-ND4L	11	0.542301	0.0988001
acute cd8 11	acute	cd8	TARSL2	11	0.54214	0.0539633
acute cd8 11	acute	cd8	GOLIM4	11	0.541837	0.0484722
acute cd8 11	acute	cd8	DRAP1	11	0.541825	0.0757099
acute cd8 11	acute	cd8	TMEM147	11	0.541646	0.053652
acute cd8 11	acute	cd8	BACH2	11	0.541608	0.0514312
acute cd8 11	acute	cd8	THEM4	11	0.541608	0.0531471
acute cd8 11	acute	cd8	COX7C	11	0.541363	0.0896395
acute cd8 11	acute	cd8	ICAM1	11	0.541148	0.0527769
acute cd8 11	acute	cd8	PLK2	11	0.541141	0.0538304
acute cd8 11	acute	cd8	SSBP2	11	0.541131	0.0508708
acute cd8 11	acute	cd8	GBP4	11	0.541103	0.0529877
acute cd8 11	acute	cd8	LMO4	11	0.541039	0.0517337
acute cd8 11	acute	cd8	STAM	11	0.540998	0.0503696
acute cd8 11	acute	cd8	LDOC1	11	0.540988	0.0492692
acute cd8 11	acute	cd8	EIF3H	11	0.54087	0.0683067
acute cd8 11	acute	cd8	MT-CO3	11	0.54076	0.102672
acute cd8 11	acute	cd8	BTF3L4	11	0.540643	0.0515557
acute cd8 11	acute	cd8	RIPOR2	11	0.540515	0.0638497
acute cd8 11	acute	cd8	CD69	11	0.540474	0.0803701
acute cd8 11	acute	cd8	RUNX3	11	0.540373	0.0581543
acute cd8 11	acute	cd8	CLIC3	11	0.540327	0.0658642
acute cd8 11	acute	cd8	RPS15	11	0.540228	0.074401
acute cd8 11	acute	cd8	CLSTN3	11	0.540117	0.0466414
acute cd8 11	acute	cd8	PIM2	11	0.539868	0.0550809
acute cd8 11	acute	cd8	UBA52	11	0.539827	0.0822287
acute cd8 11	acute	cd8	PGGHG	11	0.539741	0.04816
acute cd8 11	acute	cd8	BANF1	11	0.539722	0.0552444
acute cd8 11	acute	cd8	SDF4	11	0.539708	0.0539066
acute cd8 11	acute	cd8	NEIL1	11	0.539576	0.0494121
acute cd8 11	acute	cd8	PSTPIP1	11	0.53935	0.0519155
acute cd8 11	acute	cd8	UBE2J1	11	0.539308	0.0493446
acute cd8 11	acute	cd8	AL138963.3	11	0.539219	0.070008
acute cd8 11	acute	cd8	IGFLR1	11	0.539206	0.0479286
acute cd8 11	acute	cd8	HAVCR2	11	0.539174	0.0460125
acute cd8 11	acute	cd8	LUC7L3	11	0.539114	0.0535871
acute cd8 11	acute	cd8	GSTM2	11	0.539068	0.0535464
acute cd8 11	acute	cd8	RFTN1	11	0.538736	0.0446137
acute cd8 11	acute	cd8	OCIAD2	11	0.538635	0.0509489
acute cd8 11	acute	cd8	KLF10	11	0.538547	0.051998
acute cd8 11	acute	cd8	NARF	11	0.538496	0.0464216
acute cd8 11	acute	cd8	GAS7	11	0.53842	0.0448593
acute cd8 11	acute	cd8	UBE2I	11	0.538359	0.0591812
acute cd8 11	acute	cd8	VDAC1	11	0.538284	0.0480288
acute cd8 11	acute	cd8	EDF1	11	0.53827	0.0732815
acute cd8 11	acute	cd8	HAPLN3	11	0.538231	0.0510742
acute cd8 11	acute	cd8	NCALD	11	0.538224	0.0432868
acute cd8 11	acute	cd8	AC025164.1	11	0.538159	0.0480882
acute cd8 11	acute	cd8	COL9A2	11	0.538079	0.0485614
acute cd8 11	acute	cd8	GADD45B	11	0.537923	0.0580316
acute cd8 11	acute	cd8	SYNRG	11	0.537672	0.0461645
acute cd8 11	acute	cd8	DMAC1	11	0.537403	0.0465076
acute cd8 11	acute	cd8	CNN2	11	0.537376	0.0596682
acute cd8 11	acute	cd8	SOCS1	11	0.537096	0.04711
acute cd8 11	acute	cd8	PNISR	11	0.537056	0.0627435
acute cd8 11	acute	cd8	PGLS	11	0.536825	0.0501037
acute cd8 11	acute	cd8	ADGRG3	11	0.536732	0.0455665
acute cd8 11	acute	cd8	EIF3F	11	0.536723	0.0689477
acute cd8 11	acute	cd8	A1BG	11	0.536606	0.0447965
acute cd8 11	acute	cd8	C6orf48	11	0.536585	0.0452375
acute cd8 11	acute	cd8	AC007384.1	11	0.536562	0.0431585
acute cd8 11	acute	cd8	NDUFV1	11	0.536557	0.0484306
acute cd8 11	acute	cd8	PPP1R9A	11	0.536527	0.0464183
acute cd8 11	acute	cd8	PTPN12	11	0.536453	0.0396768
acute cd8 11	acute	cd8	PNPLA2	11	0.536448	0.0471811
acute cd8 11	acute	cd8	CSRNP1	11	0.536445	0.0439356
acute cd8 11	acute	cd8	WDSUB1	11	0.536386	0.0423759
acute cd8 11	acute	cd8	UBE2F	11	0.536342	0.0422297
acute cd8 11	acute	cd8	NBDY	11	0.536312	0.045208
acute cd8 11	acute	cd8	TIAM1	11	0.536312	0.0453342
acute cd8 11	acute	cd8	PCMTD1	11	0.536302	0.0423457
acute cd8 11	acute	cd8	AC245014.3	11	0.536244	0.0501513
acute cd8 11	acute	cd8	CBLB	11	0.536232	0.0438383
acute cd8 11	acute	cd8	DNAJC4	11	0.536229	0.0419132
acute cd8 11	acute	cd8	MKRN1	11	0.53612	0.0431842
acute cd8 11	acute	cd8	ASL	11	0.536089	0.0421531
acute cd8 11	acute	cd8	MAML2	11	0.536077	0.0431297
acute cd8 11	acute	cd8	PCBP1	11	0.535933	0.0464824
acute cd8 11	acute	cd8	TRAF5	11	0.535598	0.0433765
acute cd8 11	acute	cd8	PPP1R15A	11	0.535553	0.0589338
acute cd8 11	acute	cd8	PIK3AP1	11	0.535533	0.0401817
acute cd8 11	acute	cd8	SLC16A3	11	0.535514	0.0434759
acute cd8 11	acute	cd8	SPTLC2	11	0.535469	0.0427458
acute cd8 11	acute	cd8	UNC93B1	11	0.535387	0.0420026
acute cd8 11	acute	cd8	GAB1	11	0.535341	0.0428171
acute cd8 11	acute	cd8	PTPN2	11	0.53534	0.044186
acute cd8 11	acute	cd8	OXNAD1	11	0.535264	0.0423809
acute cd8 11	acute	cd8	ATP5MC1	11	0.535223	0.043262
acute cd8 11	acute	cd8	STX17	11	0.535199	0.0423229
acute cd8 11	acute	cd8	SORL1	11	0.535153	0.0396705
acute cd8 11	acute	cd8	UBB	11	0.535149	0.0768641
acute cd8 11	acute	cd8	AGPAT5	11	0.534976	0.0450754
acute cd8 11	acute	cd8	CCR1	11	0.534829	0.0437062
acute cd8 11	acute	cd8	IFRD1	11	0.534808	0.0455036
acute cd8 11	acute	cd8	MIB2	11	0.534661	0.0417481
acute cd8 11	acute	cd8	RIOK3	11	0.534573	0.040453
acute cd8 11	acute	cd8	ATF4	11	0.534573	0.0415911
acute cd8 11	acute	cd8	SNX3	11	0.534524	0.0524478
acute cd8 11	acute	cd8	TEC	11	0.534511	0.0416192
acute cd8 11	acute	cd8	BID	11	0.534505	0.040352
acute cd8 11	acute	cd8	NHLRC3	11	0.534481	0.0395597
acute cd8 11	acute	cd8	CERS4	11	0.534469	0.0381223
acute cd8 11	acute	cd8	ARL4C	11	0.534446	0.0672179
acute cd8 11	acute	cd8	ARAP2	11	0.534441	0.0402818
acute cd8 11	acute	cd8	SKAP2	11	0.534435	0.0397699
acute cd8 11	acute	cd8	LPGAT1	11	0.534342	0.0400785
acute cd8 11	acute	cd8	CEBPD	11	0.534341	0.0413731
acute cd8 11	acute	cd8	SPECC1	11	0.534315	0.0402355
acute cd8 11	acute	cd8	ARID5A	11	0.534289	0.0385962
acute cd8 11	acute	cd8	TENT4B	11	0.534259	0.041486
acute cd8 11	acute	cd8	HECTD1	11	0.534165	0.0405354
acute cd8 11	acute	cd8	STAP1	11	0.534129	0.0394177
acute cd8 11	acute	cd8	LEF1	11	0.534127	0.0379798
acute cd8 11	acute	cd8	CHST2	11	0.533964	0.0348858
acute cd8 11	acute	cd8	AKAP17A	11	0.533958	0.0408746
acute cd8 11	acute	cd8	EIF4A1	11	0.533941	0.0401943
acute cd8 11	acute	cd8	FYTTD1	11	0.533912	0.0392317
acute cd8 11	acute	cd8	MAML3	11	0.533885	0.039772
acute cd8 11	acute	cd8	ZNF836	11	0.533839	0.0405965
acute cd8 11	acute	cd8	STRADB	11	0.53369	0.03888
acute cd8 11	acute	cd8	TRA2B	11	0.533673	0.0500162
acute cd8 11	acute	cd8	KDSR	11	0.533666	0.0404461
acute cd8 11	acute	cd8	FPGS	11	0.533664	0.0391123
acute cd8 11	acute	cd8	HAGHL	11	0.533628	0.0402383
acute cd8 11	acute	cd8	PHB2	11	0.5336	0.0478479
acute cd8 11	acute	cd8	PRKAR1A	11	0.533589	0.0427866
acute cd8 11	acute	cd8	SLC25A6	11	0.533586	0.0706995
acute cd8 11	acute	cd8	GFOD1	11	0.533569	0.0370304
acute cd8 11	acute	cd8	UPF3A	11	0.533548	0.0429301
acute cd8 11	acute	cd8	GALE	11	0.53354	0.0408402
acute cd8 11	acute	cd8	PPP3CA	11	0.533476	0.0387616
acute cd8 11	acute	cd8	CDK9	11	0.533323	0.0396454
acute cd8 11	acute	cd8	UBE2L6	11	0.533185	0.055475
acute cd8 11	acute	cd8	RELB	11	0.533101	0.0409714
acute cd8 11	acute	cd8	ZC3H12A	11	0.533058	0.0405254
acute cd8 11	acute	cd8	NHP2	11	0.533058	0.0421824
acute cd8 11	acute	cd8	BAZ2B	11	0.533026	0.0368998
acute cd8 11	acute	cd8	H2AFY	11	0.533013	0.0382103
acute cd8 11	acute	cd8	FAM136A	11	0.532916	0.0399916
acute cd8 11	acute	cd8	RBMS1	11	0.532755	0.0399409
acute cd8 11	acute	cd8	CABIN1	11	0.532612	0.0387442
acute cd8 11	acute	cd8	RPS29	11	0.532562	0.0798009
acute cd8 11	acute	cd8	RPL27A	11	0.532525	0.070107
acute cd8 11	acute	cd8	SACM1L	11	0.532313	0.0361753
acute cd8 11	acute	cd8	DNM2	11	0.532293	0.0371663
acute cd8 11	acute	cd8	ATM	11	0.532161	0.0394401
acute cd8 11	acute	cd8	FIS1	11	0.532125	0.0476521
acute cd8 11	acute	cd8	ABHD15	11	0.532121	0.0370644
acute cd8 11	acute	cd8	PTDSS1	11	0.532096	0.0381917
acute cd8 11	acute	cd8	DOCK10	11	0.532088	0.0375849
acute cd8 11	acute	cd8	SIGLEC7	11	0.532031	0.0359513
acute cd8 11	acute	cd8	PDCD6	11	0.531943	0.0428492
acute cd8 11	acute	cd8	PIM3	11	0.531875	0.0416153
acute cd8 11	acute	cd8	TOMM22	11	0.53178	0.0403804
acute cd8 11	acute	cd8	METRNL	11	0.531727	0.0374628
acute cd8 11	acute	cd8	C11orf21	11	0.531685	0.0354843
acute cd8 11	acute	cd8	GRINA	11	0.53168	0.0338983
acute cd8 11	acute	cd8	TMED10	11	0.53155	0.0423309
acute cd8 11	acute	cd8	TLN1	11	0.531289	0.0396615
acute cd8 11	acute	cd8	NR3C1	11	0.531206	0.0387304
acute cd8 11	acute	cd8	RRBP1	11	0.531186	0.0379448
acute cd8 11	acute	cd8	NUTF2	11	0.531164	0.03933
acute cd8 11	acute	cd8	ST13	11	0.531144	0.0454323
acute cd8 11	acute	cd8	CYSLTR1	11	0.531143	0.0387285
acute cd8 11	acute	cd8	PDE4B	11	0.531142	0.0384636
acute cd8 11	acute	cd8	PNN	11	0.531133	0.0383175
acute cd8 11	acute	cd8	WSB1	11	0.531004	0.0388986
acute cd8 11	acute	cd8	TMC8	11	0.530916	0.035112
acute cd8 11	acute	cd8	IL16	11	0.530885	0.0399034
acute cd8 11	acute	cd8	HMGB1	11	0.530839	0.0635266
acute cd8 11	acute	cd8	RHOC	11	0.530823	0.0311357
acute cd8 11	acute	cd8	CLPP	11	0.530764	0.0388283
acute cd8 11	acute	cd8	CDIP1	11	0.530758	0.0353728
acute cd8 11	acute	cd8	HM13	11	0.53069	0.0375651
acute cd8 11	acute	cd8	SCPEP1	11	0.530673	0.0343452
acute cd8 11	acute	cd8	SLFN5	11	0.530643	0.0397121
acute cd8 11	acute	cd8	CCR7	11	0.530634	0.0359009
acute cd8 11	acute	cd8	NAP1L4	11	0.530602	0.0365075
acute cd8 11	acute	cd8	CD2AP	11	0.530586	0.0358114
acute cd8 11	acute	cd8	ATP5PB	11	0.530481	0.0457042
acute cd8 11	acute	cd8	HLA-DMB	11	0.530469	0.0367739
acute cd8 11	acute	cd8	ZBTB16	11	0.530346	0.0340005
acute cd8 11	acute	cd8	SINHCAF	11	0.530296	0.0359509
acute cd8 11	acute	cd8	PACSIN1	11	0.53012	0.0375122
acute cd8 11	acute	cd8	HMGN3	11	0.530114	0.0436058
acute cd8 11	acute	cd8	MRPL54	11	0.53011	0.039824
acute cd8 11	acute	cd8	RBM39	11	0.530086	0.0552377
acute cd8 11	acute	cd8	ACOT7	11	0.530077	0.04037
acute cd8 11	acute	cd8	RSRP1	11	0.530064	0.038442
acute cd8 11	acute	cd8	PRELID1	11	0.530052	0.0504078
acute cd8 11	acute	cd8	BZW2	11	0.52971	0.0359483
acute cd8 11	acute	cd8	KDM5B	11	0.529519	0.0324913
acute cd8 11	acute	cd8	HIP1	11	0.529372	0.0348366
acute cd8 11	acute	cd8	NOTCH1	11	0.529356	0.0343028
acute cd8 11	acute	cd8	SQSTM1	11	0.529322	0.0404783
acute cd8 11	acute	cd8	EPHA4	11	0.529268	0.0359121
acute cd8 11	acute	cd8	CSNK1G3	11	0.529251	0.0341119
acute cd8 11	acute	cd8	ANAPC16	11	0.52918	0.0517588
acute cd8 11	acute	cd8	SERPINB1	11	0.529178	0.0420319
acute cd8 11	acute	cd8	ADGRE5	11	0.529163	0.0444266
acute cd8 11	acute	cd8	CALCOCO2	11	0.529117	0.035474
acute cd8 11	acute	cd8	DARS	11	0.529109	0.0352989
acute cd8 11	acute	cd8	JARID2	11	0.529106	0.0342588
acute cd8 11	acute	cd8	RBM38	11	0.529094	0.0320255
acute cd8 11	acute	cd8	GID8	11	0.529	0.0343543
acute cd8 11	acute	cd8	C1QBP	11	0.528939	0.0353901
acute cd8 11	acute	cd8	SLC38A2	11	0.528886	0.0351787
acute cd8 11	acute	cd8	SNHG15	11	0.528847	0.0335706
acute cd8 11	acute	cd8	SNAP29	11	0.528845	0.0344565
acute cd8 11	acute	cd8	FUCA2	11	0.528783	0.0348032
acute cd8 11	acute	cd8	NFE2L2	11	0.528755	0.0332178
acute cd8 11	acute	cd8	SLFN13	11	0.528708	0.0334342
acute cd8 11	acute	cd8	CTNNBIP1	11	0.52859	0.032804
acute cd8 11	acute	cd8	GRASP	11	0.528446	0.034222
acute cd8 11	acute	cd8	SEPT2	11	0.528431	0.0332701
acute cd8 11	acute	cd8	GRK6	11	0.528369	0.0345644
acute cd8 11	acute	cd8	ARL14EP	11	0.528314	0.0339928
acute cd8 11	acute	cd8	SCLT1	11	0.528287	0.0316304
acute cd8 11	acute	cd8	GNAQ	11	0.528274	0.0341717
acute cd8 11	acute	cd8	TAPBP	11	0.528267	0.0443961
acute cd8 11	acute	cd8	LINC00861	11	0.528262	0.0377782
acute cd8 11	acute	cd8	SLC50A1	11	0.528235	0.0334808
acute cd8 11	acute	cd8	CCNL1	11	0.528232	0.0367868
acute cd8 11	acute	cd8	MGST2	11	0.528167	0.0343769
acute cd8 11	acute	cd8	CTBP2	11	0.528159	0.0284765
acute cd8 11	acute	cd8	NCF1	11	0.52815	0.0328706
acute cd8 11	acute	cd8	HSPD1	11	0.528142	0.0301499
acute cd8 11	acute	cd8	TRIM44	11	0.528106	0.0316273
acute cd8 11	acute	cd8	TCTN3	11	0.528081	0.0323995
acute cd8 11	acute	cd8	LDB2	11	0.528033	0.0351664
acute cd8 11	acute	cd8	RARA	11	0.528021	0.0319243
acute cd8 11	acute	cd8	PRMT2	11	0.52798	0.0412807
acute cd8 11	acute	cd8	SYNGR2	11	0.527842	0.0343734
acute cd8 11	acute	cd8	ATP5F1C	11	0.527823	0.0387767
acute cd8 11	acute	cd8	ZNF580	11	0.527818	0.0317614
acute cd8 11	acute	cd8	IMPDH2	11	0.527683	0.0333095
acute cd8 11	acute	cd8	TCEAL8	11	0.527677	0.0330656
acute cd8 11	acute	cd8	ORAI3	11	0.527629	0.0319251
acute cd8 11	acute	cd8	ATP5MC2	11	0.527593	0.0676553
acute cd8 11	acute	cd8	ZEB1	11	0.527586	0.0335724
acute cd8 11	acute	cd8	SERP1	11	0.527526	0.0436471
acute cd8 11	acute	cd8	LAIR1	11	0.527503	0.0282505
acute cd8 11	acute	cd8	IL4R	11	0.527502	0.0321287
acute cd8 11	acute	cd8	DDX3X	11	0.527486	0.0310456
acute cd8 11	acute	cd8	PRPF6	11	0.527476	0.0328853
acute cd8 11	acute	cd8	RCSD1	11	0.527433	0.0344256
acute cd8 11	acute	cd8	LDLRAP1	11	0.52743	0.0319607
acute cd8 11	acute	cd8	DMKN	11	0.527427	0.0359643
acute cd8 11	acute	cd8	MLEC	11	0.527424	0.031205
acute cd8 11	acute	cd8	HOXA10	11	0.527327	0.0334451
acute cd8 11	acute	cd8	LGALS9B	11	0.527319	0.0298911
acute cd8 11	acute	cd8	APEX2	11	0.527307	0.0326536
acute cd8 11	acute	cd8	PLIN3	11	0.527278	0.0308771
acute cd8 11	acute	cd8	FLI1	11	0.527256	0.0332463
acute cd8 11	acute	cd8	ATXN7L3B	11	0.527245	0.0298184
acute cd8 11	acute	cd8	JAK2	11	0.527168	0.0315474
acute cd8 11	acute	cd8	PFDN5	11	0.527151	0.0624557
acute cd8 11	acute	cd8	TMED1	11	0.527114	0.0313484
acute cd8 11	acute	cd8	ERGIC3	11	0.526981	0.0321674
acute cd8 11	acute	cd8	FUT8	11	0.526976	0.0328464
acute cd8 11	acute	cd8	S100A13	11	0.526945	0.0382503
acute cd8 11	acute	cd8	MAPKAPK3	11	0.52694	0.0320055
acute cd8 11	acute	cd8	SNHG7	11	0.526912	0.0332286
acute cd8 11	acute	cd8	BCCIP	11	0.526907	0.0316692
acute cd8 11	acute	cd8	IER5	11	0.526893	0.0338644
acute cd8 11	acute	cd8	RPS10	11	0.526804	0.0320102
acute cd8 11	acute	cd8	AC007952.4	11	0.526798	0.0327481
acute cd8 11	acute	cd8	HSD17B11	11	0.526782	0.031244
acute cd8 11	acute	cd8	IRS2	11	0.52674	0.0323986
acute cd8 11	acute	cd8	ZFHX3	11	0.526673	0.0329808
acute cd8 11	acute	cd8	ECHS1	11	0.526641	0.0304205
acute cd8 11	acute	cd8	IMMP2L	11	0.526626	0.0295198
acute cd8 11	acute	cd8	ZFAS1	11	0.526621	0.040881
acute cd8 11	acute	cd8	SLC25A38	11	0.526528	0.0301154
acute cd8 11	acute	cd8	XAF1	11	0.526514	0.0468246
acute cd8 11	acute	cd8	HDGFL3	11	0.526498	0.0297157
acute cd8 11	acute	cd8	MCL1	11	0.52648	0.034962
acute cd8 11	acute	cd8	HIST3H2A	11	0.526463	0.0311181
acute cd8 11	acute	cd8	QKI	11	0.526445	0.0313801
acute cd8 11	acute	cd8	CIDEB	11	0.526441	0.0331292
acute cd8 11	acute	cd8	KRI1	11	0.526423	0.0300149
acute cd8 11	acute	cd8	NAA16	11	0.526421	0.0301351
acute cd8 11	acute	cd8	ZNF667-AS1	11	0.526383	0.0331867
acute cd8 11	acute	cd8	ODF3B	11	0.526378	0.0328348
acute cd8 11	acute	cd8	N4BP2L1	11	0.526343	0.0294312
acute cd8 11	acute	cd8	DBNL	11	0.52632	0.031093
acute cd8 11	acute	cd8	COA1	11	0.526301	0.0326085
acute cd8 11	acute	cd8	ACAA1	11	0.526144	0.0305537
acute cd8 11	acute	cd8	INPP5D	11	0.526135	0.0274161
acute cd8 11	acute	cd8	CDK6	11	0.526126	0.0301476
acute cd8 11	acute	cd8	AF165147.1	11	0.526107	0.0295739
acute cd8 11	acute	cd8	MFNG	11	0.52608	0.031058
acute cd8 11	acute	cd8	DTNBP1	11	0.52604	0.0276253
acute cd8 11	acute	cd8	APEX1	11	0.526036	0.0299115
acute cd8 11	acute	cd8	MGRN1	11	0.526021	0.0297124
acute cd8 11	acute	cd8	MT-CO2	11	0.525997	0.0463607
acute cd8 11	acute	cd8	EXOSC5	11	0.525957	0.0309713
acute cd8 11	acute	cd8	DUSP4	11	0.525955	0.0353421
acute cd8 11	acute	cd8	RPE	11	0.525941	0.0317254
acute cd8 11	acute	cd8	MOB3A	11	0.525884	0.0288778
acute cd8 11	acute	cd8	SPRY1	11	0.525764	0.0324615
acute cd8 11	acute	cd8	NSA2	11	0.525744	0.0364318
acute cd8 11	acute	cd8	AC136475.5	11	0.525634	0.0313705
acute cd8 11	acute	cd8	PEAK1	11	0.525618	0.0298919
acute cd8 11	acute	cd8	OXLD1	11	0.525572	0.0286486
acute cd8 11	acute	cd8	ESD	11	0.525487	0.029919
acute cd8 11	acute	cd8	RPL28	11	0.525473	0.0577055
acute cd8 11	acute	cd8	PHKG2	11	0.525465	0.0295859
acute cd8 11	acute	cd8	B3GAT3	11	0.525453	0.0291429
acute cd8 11	acute	cd8	ANXA7	11	0.525396	0.0297709
acute cd8 11	acute	cd8	NCL	11	0.525386	0.0497638
acute cd8 11	acute	cd8	PRR7	11	0.525318	0.0308114
acute cd8 11	acute	cd8	TIE1	11	0.525234	0.0291435
acute cd8 11	acute	cd8	RAP1GDS1	11	0.525229	0.0288058
acute cd8 11	acute	cd8	CASP4	11	0.5252	0.0295035
acute cd8 11	acute	cd8	HOOK3	11	0.525165	0.0274361
acute cd8 11	acute	cd8	DCAF11	11	0.525122	0.0269072
acute cd8 11	acute	cd8	CD96	11	0.52506	0.0317607
acute cd8 11	acute	cd8	TNFSF14	11	0.525038	0.0286929
acute cd8 11	acute	cd8	GIMAP6	11	0.525013	0.0313273
acute cd8 11	acute	cd8	LINC00426	11	0.524986	0.0296894
acute cd8 11	acute	cd8	ANP32A	11	0.524977	0.0313996
acute cd8 11	acute	cd8	SIPA1	11	0.524971	0.026181
acute cd8 11	acute	cd8	FIBP	11	0.524927	0.0284666
acute cd8 11	acute	cd8	PLCH2	11	0.524797	0.0292824
acute cd8 11	acute	cd8	CCDC57	11	0.524722	0.0275734
acute cd8 11	acute	cd8	CCDC50	11	0.524717	0.0287846
acute cd8 11	acute	cd8	SAMD3	11	0.524645	0.031055
acute cd8 11	acute	cd8	RBBP6	11	0.524623	0.0266626
acute cd8 11	acute	cd8	RRAS2	11	0.52455	0.028469
acute cd8 11	acute	cd8	SSSCA1	11	0.52455	0.0286822
acute cd8 11	acute	cd8	RMDN3	11	0.524534	0.0269411
acute cd8 11	acute	cd8	RTF2	11	0.524443	0.0280909
acute cd8 11	acute	cd8	ADH5	11	0.524386	0.0269455
acute cd8 11	acute	cd8	MMD	11	0.524384	0.0287092
acute cd8 11	acute	cd8	CHD2	11	0.524328	0.0243839
acute cd8 11	acute	cd8	GMFG	11	0.524326	0.0519967
acute cd8 11	acute	cd8	TCF4	11	0.524323	0.0296419
acute cd8 11	acute	cd8	ANO9	11	0.52432	0.0292747
acute cd8 11	acute	cd8	GMCL1	11	0.52431	0.0278734
acute cd8 11	acute	cd8	IQGAP1	11	0.524142	0.0310738
acute cd8 11	acute	cd8	STARD10	11	0.52414	0.0311638
acute cd8 11	acute	cd8	C15orf39	11	0.524101	0.0279765
acute cd8 11	acute	cd8	MIS18BP1	11	0.524073	0.026771
acute cd8 11	acute	cd8	SH3YL1	11	0.524067	0.0274512
acute cd8 11	acute	cd8	PRKX	11	0.524028	0.0251201
acute cd8 11	acute	cd8	PEX2	11	0.524021	0.0280718
acute cd8 11	acute	cd8	OSBPL8	11	0.523965	0.0265146
acute cd8 11	acute	cd8	SLC7A6	11	0.523924	0.0291451
acute cd8 11	acute	cd8	LIMK1	11	0.523826	0.0255236
acute cd8 11	acute	cd8	CCS	11	0.52377	0.0263784
acute cd8 11	acute	cd8	HNRNPK	11	0.523747	0.0491622
acute cd8 11	acute	cd8	HLA-DMA	11	0.523733	0.0264219
acute cd8 11	acute	cd8	CRTAM	11	0.523727	0.0279737
acute cd8 11	acute	cd8	GPRIN3	11	0.523712	0.024252
acute cd8 11	acute	cd8	CDK17	11	0.523683	0.0240495
acute cd8 11	acute	cd8	MFGE8	11	0.523683	0.0301253
acute cd8 11	acute	cd8	CCT4	11	0.523669	0.0279289
acute cd8 11	acute	cd8	STMP1	11	0.523664	0.0272716
acute cd8 11	acute	cd8	HCG18	11	0.523649	0.0254093
acute cd8 11	acute	cd8	NBPF14	11	0.523623	0.0256673
acute cd8 11	acute	cd8	NFKB1	11	0.523609	0.0289447
acute cd8 11	acute	cd8	BCL3	11	0.523566	0.0281434
acute cd8 11	acute	cd8	EIF5	11	0.523557	0.0323058
acute cd8 11	acute	cd8	PSMB1	11	0.523554	0.0399577
acute cd8 11	acute	cd8	FHL1	11	0.523545	0.0281871
acute cd8 11	acute	cd8	NUDT16L1	11	0.523475	0.0267531
acute cd8 11	acute	cd8	IRF2BPL	11	0.523474	0.0261003
acute cd8 11	acute	cd8	LSR	11	0.523469	0.0274364
acute cd8 11	acute	cd8	MCRS1	11	0.523439	0.0262127
acute cd8 11	acute	cd8	LEPROTL1	11	0.523392	0.0312595
acute cd8 11	acute	cd8	OLA1	11	0.523355	0.0246747
acute cd8 11	acute	cd8	QTRT1	11	0.523346	0.0270046
acute cd8 11	acute	cd8	WDR74	11	0.523346	0.0264581
acute cd8 11	acute	cd8	TMEM141	11	0.523325	0.0254983
acute cd8 11	acute	cd8	MBP	11	0.523308	0.0331361
acute cd8 11	acute	cd8	RTRAF	11	0.523302	0.030914
acute cd8 11	acute	cd8	ILK	11	0.523273	0.0256188
acute cd8 11	acute	cd8	ILF2	11	0.52325	0.0267658
acute cd8 11	acute	cd8	SMYD3	11	0.523246	0.0262821
acute cd8 11	acute	cd8	MTHFD2	11	0.523223	0.0257824
acute cd8 11	acute	cd8	COG3	11	0.523198	0.0260269
acute cd8 11	acute	cd8	RWDD1	11	0.523189	0.0314183
acute cd8 11	acute	cd8	UBASH3B	11	0.523189	0.0275999
acute cd8 11	acute	cd8	NUMA1	11	0.523167	0.0240837
acute cd8 11	acute	cd8	GUSB	11	0.523142	0.025128
acute cd8 11	acute	cd8	CNR2	11	0.523142	0.0271723
acute cd8 11	acute	cd8	PLCL2	11	0.523095	0.024623
acute cd8 11	acute	cd8	RALA	11	0.52302	0.0262169
acute cd8 11	acute	cd8	TCEAL4	11	0.52301	0.0270882
acute cd8 11	acute	cd8	RNPS1	11	0.522999	0.0320128
acute cd8 11	acute	cd8	C19orf66	11	0.522983	0.0300156
acute cd8 11	acute	cd8	ARAP1	11	0.522945	0.0245579
acute cd8 11	acute	cd8	ZNF22	11	0.522919	0.0246904
acute cd8 11	acute	cd8	STYXL1	11	0.522918	0.0270676
acute cd8 11	acute	cd8	MRPS6	11	0.522854	0.0278547
acute cd8 11	acute	cd8	SMAP1	11	0.52285	0.0257005
acute cd8 11	acute	cd8	PVT1	11	0.522837	0.0262682
acute cd8 11	acute	cd8	L3HYPDH	11	0.522819	0.0262848
acute cd8 11	acute	cd8	LGALS9	11	0.522816	0.0238824
acute cd8 11	acute	cd8	DDIT3	11	0.522782	0.024229
acute cd8 11	acute	cd8	NUDT16	11	0.522725	0.0262889
acute cd8 11	acute	cd8	RPIA	11	0.522707	0.0254246
acute cd8 11	acute	cd8	OSTC	11	0.522699	0.0271372
acute cd8 11	acute	cd8	DDX17	11	0.52269	0.0250648
acute cd8 11	acute	cd8	SERPINE2	11	0.522672	0.0285515
acute cd8 11	acute	cd8	UQCRC2	11	0.522659	0.0238126
acute cd8 11	acute	cd8	UCP2	11	0.522599	0.0436215
acute cd8 11	acute	cd8	GLTP	11	0.522593	0.0236223
acute cd8 11	acute	cd8	MZF1	11	0.52259	0.0259962
acute cd8 11	acute	cd8	PRCP	11	0.52258	0.0251963
acute cd8 11	acute	cd8	SRP72	11	0.52257	0.0247891
acute cd8 11	acute	cd8	OCIAD1	11	0.522542	0.0267763
acute cd8 11	acute	cd8	SMIM14	11	0.522541	0.0224296
acute cd8 11	acute	cd8	HSPE1	11	0.522521	0.0319105
acute cd8 11	acute	cd8	ZFAND5	11	0.522446	0.024889
acute cd8 11	acute	cd8	BPTF	11	0.52244	0.0228125
acute cd8 11	acute	cd8	TSTA3	11	0.522434	0.0251981
acute cd8 11	acute	cd8	NFKB2	11	0.522422	0.0266985
acute cd8 11	acute	cd8	AP2A1	11	0.52242	0.0246385
acute cd8 11	acute	cd8	ZSCAN18	11	0.522379	0.0260151
acute cd8 11	acute	cd8	BZW1	11	0.522373	0.0340678
acute cd8 11	acute	cd8	DPYD	11	0.522345	0.0208563
acute cd8 11	acute	cd8	IFI44	11	0.522335	0.0247236
acute cd8 11	acute	cd8	CUX1	11	0.522299	0.0237785
acute cd8 11	acute	cd8	SNHG9	11	0.522296	0.0262285
acute cd8 11	acute	cd8	MEF2C	11	0.522214	0.0274987
acute cd8 11	acute	cd8	MAF1	11	0.522214	0.0266299
acute cd8 11	acute	cd8	PSME2	11	0.52214	0.0497791
acute cd8 11	acute	cd8	APOBR	11	0.522108	0.022512
acute cd8 11	acute	cd8	DUSP12	11	0.522092	0.0235589
acute cd8 11	acute	cd8	PIK3CD	11	0.522084	0.0244984
acute cd8 11	acute	cd8	ANKRD27	11	0.522062	0.0251982
acute cd8 11	acute	cd8	DERA	11	0.522053	0.0275682
acute cd8 11	acute	cd8	TXNL1	11	0.522022	0.0234836
acute cd8 11	acute	cd8	ISG20	11	0.521985	0.0445571
acute cd8 11	acute	cd8	NOSIP	11	0.521977	0.0217814
acute cd8 11	acute	cd8	SDR39U1	11	0.521941	0.023289
acute cd8 11	acute	cd8	GOLGA8B	11	0.521931	0.0238499
acute cd8 11	acute	cd8	TSPOAP1-AS1	11	0.521872	0.0255155
acute cd8 11	acute	cd8	PGK1	11	0.521838	0.0411595
acute cd8 11	acute	cd8	GLIPR2	11	0.521799	0.0242656
acute cd8 11	acute	cd8	PRCD	11	0.521798	0.0267968
acute cd8 11	acute	cd8	TFAM	11	0.52179	0.0241428
acute cd8 11	acute	cd8	ATP5F1A	11	0.521764	0.0292992
acute cd8 11	acute	cd8	DHRS1	11	0.521763	0.0238654
acute cd8 11	acute	cd8	CD83	11	0.521752	0.0305752
acute cd8 11	acute	cd8	THOC7	11	0.521719	0.0236295
acute cd8 11	acute	cd8	ADCY7	11	0.521709	0.0216155
acute cd8 11	acute	cd8	DENND1B	11	0.521647	0.0227756
acute cd8 11	acute	cd8	MT-ND1	11	0.521631	0.0477221
acute cd8 11	acute	cd8	CUEDC2	11	0.521579	0.0229481
acute cd8 11	acute	cd8	MCRIP2	11	0.521506	0.0241895
acute cd8 11	acute	cd8	CCDC69	11	0.521493	0.0218289
acute cd8 11	acute	cd8	LAMTOR1	11	0.521462	0.0288212
acute cd8 11	acute	cd8	LYPLA1	11	0.521458	0.0246661
acute cd8 11	acute	cd8	TIMM8B	11	0.52132	0.0217565
acute cd8 11	acute	cd8	OTUD5	11	0.521272	0.0256419
acute cd8 11	acute	cd8	TNFRSF14-AS1	11	0.521268	0.0247119
acute cd8 11	acute	cd8	OFD1	11	0.521262	0.0215048
acute cd8 11	acute	cd8	WDFY1	11	0.521225	0.0227894
acute cd8 11	acute	cd8	PI16	11	0.521167	0.0282403
acute cd8 11	acute	cd8	WHRN	11	0.521161	0.0269926
acute cd8 11	acute	cd8	ZNF692	11	0.521155	0.0239759
acute cd8 11	acute	cd8	MDN1	11	0.521106	0.0240114
acute cd8 11	acute	cd8	LINC01871	11	0.521045	0.023802
acute cd8 11	acute	cd8	STK16	11	0.521033	0.0232287
acute cd8 11	acute	cd8	CLNS1A	11	0.521029	0.0233574
acute cd8 11	acute	cd8	TWISTNB	11	0.521029	0.0244337
acute cd8 11	acute	cd8	TXN2	11	0.521018	0.0225326
acute cd8 11	acute	cd8	RNF125	11	0.521005	0.0227559
acute cd8 11	acute	cd8	TCEAL3	11	0.520961	0.0234825
acute cd8 11	acute	cd8	KAT6B	11	0.520944	0.020646
acute cd8 11	acute	cd8	AFF3	11	0.520938	0.0251223
acute cd8 11	acute	cd8	TATDN1	11	0.520935	0.0228147
acute cd8 11	acute	cd8	ZFAND1	11	0.520932	0.022604
acute cd8 11	acute	cd8	COMMD5	11	0.520925	0.0237443
acute cd8 11	acute	cd8	FHIT	11	0.52089	0.0247239
acute cd8 11	acute	cd8	PSMA3-AS1	11	0.520881	0.0205172
acute cd8 11	acute	cd8	HNRNPA0	11	0.520808	0.0354858
acute cd8 11	acute	cd8	GRHPR	11	0.520754	0.0228806
acute cd8 11	acute	cd8	BRD3	11	0.520744	0.0235203
acute cd8 11	acute	cd8	DGKZ	11	0.520731	0.0194496
acute cd8 11	acute	cd8	RAB11B	11	0.520726	0.0247936
acute cd8 11	acute	cd8	SERPINB6	11	0.520699	0.0175446
acute cd8 11	acute	cd8	ZBP1	11	0.52069	0.018817
acute cd8 11	acute	cd8	OSBPL5	11	0.520682	0.0185902
acute cd8 11	acute	cd8	BAG1	11	0.520682	0.0230904
acute cd8 11	acute	cd8	CCNJL	11	0.520655	0.0238996
acute cd8 11	acute	cd8	PRKCSH	11	0.520644	0.0220671
acute cd8 11	acute	cd8	TENT5A	11	0.520635	0.0203853
acute cd8 11	acute	cd8	EIF3D	11	0.52063	0.0259717
acute cd8 11	acute	cd8	PPA1	11	0.520608	0.0199659
acute cd8 11	acute	cd8	SCML1	11	0.520571	0.0260147
acute cd8 11	acute	cd8	ABCB1	11	0.520552	0.0209966
acute cd8 11	acute	cd8	JADE1	11	0.520524	0.0228622
acute cd8 11	acute	cd8	AOAH	11	0.520455	0.0161608
acute cd8 11	acute	cd8	CKLF	11	0.520446	0.0232397
acute cd8 11	acute	cd8	LAPTM4A	11	0.520415	0.0257188
acute cd8 11	acute	cd8	STAG2	11	0.520367	0.0216315
acute cd8 11	acute	cd8	STK26	11	0.52035	0.0203049
acute cd8 11	acute	cd8	LGALS9C	11	0.520348	0.0223351
acute cd8 11	acute	cd8	ZBED4	11	0.520342	0.0246679
acute cd8 11	acute	cd8	CNOT2	11	0.520319	0.0208122
acute cd8 11	acute	cd8	TES	11	0.520306	0.0205375
acute cd8 11	acute	cd8	ZNF600	11	0.520304	0.0227375
acute cd8 11	acute	cd8	JUNB	11	0.520286	0.0411571
acute cd8 11	acute	cd8	GOPC	11	0.520276	0.0222699
acute cd8 11	acute	cd8	ELF2	11	0.520274	0.0205548
acute cd8 11	acute	cd8	HSF1	11	0.520256	0.021186
acute cd8 11	acute	cd8	VSIR	11	0.52025	0.0260043
acute cd8 11	acute	cd8	NDUFS4	11	0.520227	0.0238897
acute cd8 11	acute	cd8	ZNF296	11	0.520212	0.0241943
acute cd8 11	acute	cd8	PITPNM2	11	0.520201	0.0229153
acute cd8 11	acute	cd8	GALC	11	0.520187	0.0228085
acute cd8 11	acute	cd8	TRA2A	11	0.520183	0.0201566
acute cd8 11	acute	cd8	USP15	11	0.520176	0.0196626
acute cd8 11	acute	cd8	AGPAT4	11	0.520149	0.0222577
acute cd8 11	acute	cd8	GNAI1	11	0.520114	0.0253947
acute cd8 11	acute	cd8	TRAPPC2B	11	0.520104	0.0235579
acute cd8 11	acute	cd8	NCBP2-AS2	11	0.520081	0.0233206
acute cd8 11	acute	cd8	TLE4	11	0.520069	0.019264
acute cd8 11	acute	cd8	VAPA	11	0.520039	0.0237973
acute cd8 11	acute	cd8	SMS	11	0.520034	0.021809
acute cd8 11	acute	cd8	ATOX1	11	0.520014	0.021954
acute cd8 11	acute	cd8	HIST1H1D	11	0.520005	0.0216573
acute cd8 11	acute	cd8	SRSF2	11	0.520001	0.0288868
acute cd8 11	acute	cd8	FBP1	11	0.519978	0.0224792
acute cd8 11	acute	cd8	MRPS12	11	0.519944	0.0206936
acute cd8 11	acute	cd8	MT-ND4	11	0.519938	0.0504519
acute cd8 11	acute	cd8	GLCCI1	11	0.519933	0.02187
acute cd8 11	acute	cd8	JUND	11	0.519931	0.0212279
acute cd8 11	acute	cd8	GALNT11	11	0.519922	0.0197632
acute cd8 11	acute	cd8	LIMS1	11	0.519919	0.0225942
acute cd8 11	acute	cd8	MTHFD2L	11	0.519898	0.0245994
acute cd8 11	acute	cd8	VMA21	11	0.519856	0.023511
acute cd8 11	acute	cd8	SLC25A11	11	0.519817	0.0212042
acute cd8 11	acute	cd8	ASMTL	11	0.519816	0.0204093
acute cd8 11	acute	cd8	RPAP2	11	0.519809	0.0206409
acute cd8 11	acute	cd8	ATP6V1G1	11	0.519756	0.041174
acute cd8 11	acute	cd8	FBXL12	11	0.519744	0.0210746
acute cd8 11	acute	cd8	VDAC2	11	0.51974	0.0226999
acute cd8 11	acute	cd8	EPSTI1	11	0.519738	0.0211323
acute cd8 11	acute	cd8	S1PR1	11	0.519731	0.0204623
acute cd8 11	acute	cd8	TMEM216	11	0.519727	0.0223872
acute cd8 11	acute	cd8	GMDS	11	0.519723	0.0214877
acute cd8 11	acute	cd8	CYB561	11	0.519681	0.0220787
acute cd8 11	acute	cd8	PA2G4	11	0.519662	0.0234434
acute cd8 11	acute	cd8	RPL7L1	11	0.519634	0.0198072
acute cd8 11	acute	cd8	RAB11FIP1	11	0.519614	0.0205197
acute cd8 11	acute	cd8	AHI1	11	0.519613	0.0240927
acute cd8 11	acute	cd8	MXD1	11	0.519611	0.0211919
acute cd8 11	acute	cd8	NCOA4	11	0.519603	0.0212742
acute cd8 11	acute	cd8	EXOC4	11	0.519525	0.0196206
acute cd8 11	acute	cd8	S100PBP	11	0.519512	0.0208537
acute cd8 11	acute	cd8	GPR82	11	0.519499	0.0228699
acute cd8 11	acute	cd8	ATP5F1D	11	0.519491	0.0227871
acute cd8 11	acute	cd8	WASHC4	11	0.519454	0.021456
acute cd8 11	acute	cd8	RPL14	11	0.519406	0.0557984
acute cd8 11	acute	cd8	TST	11	0.519404	0.0229259
acute cd8 11	acute	cd8	CBX3	11	0.5194	0.0185177
acute cd8 11	acute	cd8	IGBP1	11	0.519382	0.0205847
acute cd8 11	acute	cd8	FBXL15	11	0.519373	0.0205745
acute cd8 11	acute	cd8	CDC40	11	0.519355	0.0196926
acute cd8 11	acute	cd8	ISYNA1	11	0.519344	0.0242665
acute cd8 11	acute	cd8	CPSF6	11	0.519337	0.0228845
acute cd8 11	acute	cd8	C19orf38	11	0.519334	0.022932
acute cd8 11	acute	cd8	RAB7A	11	0.519307	0.023677
acute cd8 11	acute	cd8	DOCK8	11	0.519275	0.0206643
acute cd8 11	acute	cd8	EIF1AX	11	0.519271	0.0200645
acute cd8 11	acute	cd8	GTF3A	11	0.51926	0.0298494
acute cd8 11	acute	cd8	KRT86	11	0.51922	0.0239651
acute cd8 11	acute	cd8	AC009133.3	11	0.51915	0.0229666
acute cd8 11	acute	cd8	PAWR	11	0.519096	0.0232874
acute cd8 11	acute	cd8	YARS	11	0.519085	0.0205659
acute cd8 11	acute	cd8	BRD2	11	0.519079	0.0218695
acute cd8 11	acute	cd8	SPAG1	11	0.519073	0.0225161
acute cd8 11	acute	cd8	PGM1	11	0.519017	0.0196407
acute cd8 11	acute	cd8	ADD1	11	0.519015	0.0184167
acute cd8 11	acute	cd8	USP47	11	0.518954	0.0178067
acute cd8 11	acute	cd8	HPCAL1	11	0.518952	0.0188859
acute cd8 11	acute	cd8	RBM3	11	0.518945	0.0397673
acute cd8 11	acute	cd8	REPIN1	11	0.518935	0.0203039
acute cd8 11	acute	cd8	IRF7	11	0.518931	0.0237724
acute cd8 11	acute	cd8	SYNCRIP	11	0.51893	0.0196521
acute cd8 11	acute	cd8	MT-ND5	11	0.51893	0.0417993
acute cd8 11	acute	cd8	DST	11	0.518892	0.0225906
acute cd8 11	acute	cd8	CDHR1	11	0.518886	0.022776
acute cd8 11	acute	cd8	EAPP	11	0.518876	0.0215353
acute cd8 11	acute	cd8	TMEM134	11	0.518837	0.0190182
acute cd8 11	acute	cd8	INPP1	11	0.518829	0.0215336
acute cd8 11	acute	cd8	ABTB1	11	0.518825	0.0177907
acute cd8 11	acute	cd8	DALRD3	11	0.518804	0.0189426
acute cd8 11	acute	cd8	TRIAP1	11	0.518792	0.0203373
acute cd8 11	acute	cd8	LINC00996	11	0.518782	0.0218352
acute cd8 11	acute	cd8	PHF20	11	0.518756	0.0204203
acute cd8 11	acute	cd8	AHR	11	0.51874	0.0227168
acute cd8 11	acute	cd8	ARF4	11	0.518736	0.0189273
acute cd8 11	acute	cd8	TRIB2	11	0.518724	0.0235663
acute cd8 11	acute	cd8	STX16	11	0.518697	0.0182958
acute cd8 11	acute	cd8	ZRANB2	11	0.518696	0.0179351
acute cd8 11	acute	cd8	TENT5C	11	0.518692	0.0183988
acute cd8 11	acute	cd8	MRPL3	11	0.51869	0.0193289
acute cd8 11	acute	cd8	ARHGEF9	11	0.518688	0.0184826
acute cd8 11	acute	cd8	UBE2R2	11	0.518678	0.019736
acute cd8 11	acute	cd8	RBPJ	11	0.518664	0.0211489
acute cd8 11	acute	cd8	POLR2G	11	0.518642	0.0192862
acute cd8 11	acute	cd8	FAM49A	11	0.518637	0.0186376
acute cd8 11	acute	cd8	STT3B	11	0.518636	0.0211714
acute cd8 11	acute	cd8	AUP1	11	0.518597	0.0219123
acute cd8 11	acute	cd8	ERMP1	11	0.518575	0.0214202
acute cd8 11	acute	cd8	CTBS	11	0.51856	0.0191998
acute cd8 11	acute	cd8	CHMP6	11	0.518555	0.0200112
acute cd8 11	acute	cd8	PDE4A	11	0.518528	0.0201674
acute cd8 11	acute	cd8	SFMBT2	11	0.518507	0.0200386
acute cd8 11	acute	cd8	CD164	11	0.518494	0.0213147
acute cd8 11	acute	cd8	PADI4	11	0.518485	0.0214452
acute cd8 11	acute	cd8	CTSD	11	0.518483	0.0146133
acute cd8 11	acute	cd8	CNDP2	11	0.518469	0.0184425
acute cd8 11	acute	cd8	LYN	11	0.51846	0.0174503
acute cd8 11	acute	cd8	EEF1D	11	0.518459	0.0481574
acute cd8 11	acute	cd8	FNIP1	11	0.518415	0.0185165
acute cd8 11	acute	cd8	EPS8L2	11	0.518382	0.0205929
acute cd8 11	acute	cd8	TECR	11	0.518372	0.0279568
acute cd8 11	acute	cd8	DZIP3	11	0.518363	0.0215392
acute cd8 11	acute	cd8	OXA1L	11	0.518352	0.0188283
acute cd8 11	acute	cd8	IRF5	11	0.518344	0.0209089
acute cd8 11	acute	cd8	RPS4Y1	11	0.518344	0.0483135
acute cd8 11	acute	cd8	STARD7	11	0.518341	0.0197945
acute cd8 11	acute	cd8	VPS28	11	0.518337	0.0252012
acute cd8 11	acute	cd8	SRSF6	11	0.518329	0.0214118
acute cd8 11	acute	cd8	HERC2	11	0.518262	0.0188442
acute cd8 11	acute	cd8	LTBP3	11	0.518208	0.0206529
acute cd8 11	acute	cd8	AC100810.1	11	0.518193	0.0207529
acute cd8 11	acute	cd8	SMIM19	11	0.518186	0.019413
acute cd8 11	acute	cd8	PIM1	11	0.518185	0.0226361
acute cd8 11	acute	cd8	OAS3	11	0.51817	0.0232613
acute cd8 11	acute	cd8	BEX3	11	0.51814	0.021101
acute cd8 11	acute	cd8	CHST12	11	0.518124	0.0192468
acute cd8 11	acute	cd8	C22orf39	11	0.518113	0.0189952
acute cd8 11	acute	cd8	EIF6	11	0.518109	0.0198107
acute cd8 11	acute	cd8	NFKBIB	11	0.518064	0.0190089
acute cd8 11	acute	cd8	TRGV9	11	0.518009	-0.0272824
acute cd8 11	acute	cd8	BIRC2	11	0.517921	0.0185289
acute cd8 11	acute	cd8	NEK6	11	0.517921	0.0199316
acute cd8 11	acute	cd8	AC073332.1	11	0.517866	0.0214198
acute cd8 11	acute	cd8	PNKD	11	0.517833	0.0191593
acute cd8 11	acute	cd8	CTSZ	11	0.51783	0.0197572
acute cd8 11	acute	cd8	ASPH	11	0.517827	0.0214961
acute cd8 11	acute	cd8	NDUFA10	11	0.517818	0.0175007
acute cd8 11	acute	cd8	RBBP4	11	0.517779	0.0170279
acute cd8 11	acute	cd8	WDR41	11	0.517767	0.0214425
acute cd8 11	acute	cd8	SH2D1A	11	0.517763	0.0166695
acute cd8 11	acute	cd8	H2AFX	11	0.517722	0.0168899
acute cd8 11	acute	cd8	PLD3	11	0.517708	0.0172902
acute cd8 11	acute	cd8	GABPB1-AS1	11	0.517694	0.0173646
acute cd8 11	acute	cd8	EHMT1	11	0.517687	0.0174307
acute cd8 11	acute	cd8	ARFIP1	11	0.517671	0.0196051
conva bcell 6	conva	bcell	MALAT1	6	0.874398	2.00091
conva bcell 6	conva	bcell	PTPRC	6	0.818992	2.04303
conva bcell 6	conva	bcell	MT-CO2	6	0.778426	1.55523
conva bcell 6	conva	bcell	MT-CO1	6	0.756008	1.54673
conva bcell 6	conva	bcell	MT-ND4L	6	0.754611	1.47998
conva bcell 6	conva	bcell	MT-ND3	6	0.742175	1.50111
conva bcell 6	conva	bcell	MT-CYB	6	0.730445	1.46284
conva bcell 6	conva	bcell	FAM129C	6	0.722392	2.133
conva bcell 6	conva	bcell	MT-ATP6	6	0.722161	1.50889
conva bcell 6	conva	bcell	LINC00926	6	0.713734	2.00253
conva bcell 6	conva	bcell	MT-CO3	6	0.705673	1.43216
conva bcell 6	conva	bcell	MT-ND5	6	0.702381	1.31711
conva bcell 6	conva	bcell	MT-ATP8	6	0.691599	1.40833
conva bcell 6	conva	bcell	MT-ND1	6	0.686431	1.25997
conva bcell 6	conva	bcell	BACH2	6	0.682266	2.74406
conva bcell 6	conva	bcell	MTRNR2L12	6	0.681639	1.67615
conva bcell 6	conva	bcell	RALGPS2	6	0.681146	1.52729
conva bcell 6	conva	bcell	MT-ND2	6	0.679697	1.37567
conva bcell 6	conva	bcell	HNRNPA2B1	6	0.679424	1.35408
conva bcell 6	conva	bcell	MS4A1	6	0.677887	1.30385
conva bcell 6	conva	bcell	MBNL1	6	0.677511	1.6363
conva bcell 6	conva	bcell	MEF2C	6	0.676528	1.84726
conva bcell 6	conva	bcell	FOXP1	6	0.675264	1.94897
conva bcell 6	conva	bcell	STX7	6	0.673961	2.08207
conva bcell 6	conva	bcell	AFF3	6	0.67232	2.0211
conva bcell 6	conva	bcell	DDX17	6	0.671658	1.64608
conva bcell 6	conva	bcell	RIPOR2	6	0.667556	1.65728
conva bcell 6	conva	bcell	MT-ND4	6	0.66269	1.24205
conva bcell 6	conva	bcell	SMCHD1	6	0.66067	1.65688
conva bcell 6	conva	bcell	VPS13C	6	0.641385	1.83355
conva bcell 6	conva	bcell	TXNIP	6	0.640885	1.54749
conva bcell 6	conva	bcell	DDX5	6	0.639929	1.30429
conva bcell 6	conva	bcell	IL4R	6	0.637631	2.61878
conva bcell 6	conva	bcell	ANKRD44	6	0.636873	1.8102
conva bcell 6	conva	bcell	REL	6	0.636042	1.70112
conva bcell 6	conva	bcell	BTG1	6	0.630772	1.46903
conva bcell 6	conva	bcell	COL19A1	6	0.630327	2.27658
conva bcell 6	conva	bcell	BANK1	6	0.629409	1.1827
conva bcell 6	conva	bcell	SELL	6	0.628968	1.74613
conva bcell 6	conva	bcell	CYBB	6	0.628451	1.65931
conva bcell 6	conva	bcell	ADK	6	0.625938	1.94278
conva bcell 6	conva	bcell	FCRL1	6	0.624166	1.88035
conva bcell 6	conva	bcell	SF1	6	0.620371	1.14417
conva bcell 6	conva	bcell	ITGA4	6	0.611825	1.47891
conva bcell 6	conva	bcell	SSH2	6	0.610174	1.70183
conva bcell 6	conva	bcell	BIRC3	6	0.608447	1.73935
conva bcell 6	conva	bcell	CAMK2D	6	0.608219	1.86333
conva bcell 6	conva	bcell	GABPB1-AS1	6	0.607991	1.92406
conva bcell 6	conva	bcell	MACF1	6	0.607038	1.67325
conva bcell 6	conva	bcell	MARCH1	6	0.606562	1.48818
conva bcell 6	conva	bcell	HLA-E	6	0.606396	1.01336
conva bcell 6	conva	bcell	SLC38A1	6	0.605108	1.46072
conva bcell 6	conva	bcell	HNRNPU	6	0.603119	1.32845
conva bcell 6	conva	bcell	CD55	6	0.60123	1.4204
conva bcell 6	conva	bcell	ATM	6	0.598849	1.37695
conva bcell 6	conva	bcell	APLP2	6	0.59807	2.03581
conva bcell 6	conva	bcell	LNPEP	6	0.596002	1.79609
conva bcell 6	conva	bcell	CLEC2D	6	0.594603	1.5236
conva bcell 6	conva	bcell	RBM39	6	0.594485	1.15802
conva bcell 6	conva	bcell	UTRN	6	0.593956	1.27588
conva bcell 6	conva	bcell	S100A8	6	0.593509	1.31793
conva bcell 6	conva	bcell	MTSS1	6	0.592807	1.49079
conva bcell 6	conva	bcell	LYZ	6	0.592248	1.30368
conva bcell 6	conva	bcell	RSRP1	6	0.592185	1.18874
conva bcell 6	conva	bcell	ITPR1	6	0.591795	1.76453
conva bcell 6	conva	bcell	TMEM131L	6	0.59168	1.69251
conva bcell 6	conva	bcell	CELF2	6	0.5913	1.45262
conva bcell 6	conva	bcell	PARP14	6	0.590286	1.63665
conva bcell 6	conva	bcell	SNX29	6	0.586656	1.68593
conva bcell 6	conva	bcell	CEMIP2	6	0.586603	1.82942
conva bcell 6	conva	bcell	ADAM28	6	0.586287	1.44022
conva bcell 6	conva	bcell	MDM4	6	0.585507	1.48374
conva bcell 6	conva	bcell	BCL11A	6	0.585438	1.39586
conva bcell 6	conva	bcell	MYCBP2	6	0.584987	1.57297
conva bcell 6	conva	bcell	SP100	6	0.584965	1.25207
conva bcell 6	conva	bcell	LCP1	6	0.584955	1.17721
conva bcell 6	conva	bcell	PARP15	6	0.584534	1.28557
conva bcell 6	conva	bcell	STK17B	6	0.584385	1.38335
conva bcell 6	conva	bcell	ZCCHC7	6	0.584275	1.43612
conva bcell 6	conva	bcell	FCHSD2	6	0.584103	1.40972
conva bcell 6	conva	bcell	HLA-DMB	6	0.58376	1.19842
conva bcell 6	conva	bcell	IGHM	6	0.58346	1.42588
conva bcell 6	conva	bcell	CIITA	6	0.582789	1.43694
conva bcell 6	conva	bcell	ADAM19	6	0.582672	1.35913
conva bcell 6	conva	bcell	STK4	6	0.582233	1.20413
conva bcell 6	conva	bcell	ZEB2	6	0.581934	1.35903
conva bcell 6	conva	bcell	ZFP36L2	6	0.581376	1.24285
conva bcell 6	conva	bcell	SF3B1	6	0.581375	1.36618
conva bcell 6	conva	bcell	SRSF11	6	0.579013	1.20071
conva bcell 6	conva	bcell	ZBTB20	6	0.578953	1.31555
conva bcell 6	conva	bcell	SWAP70	6	0.578348	1.36406
conva bcell 6	conva	bcell	HLA-DRB1	6	0.578187	1.05609
conva bcell 6	conva	bcell	OGA	6	0.577943	1.45702
conva bcell 6	conva	bcell	TAPBP	6	0.577242	1.18316
conva bcell 6	conva	bcell	S100A9	6	0.57706	1.20638
conva bcell 6	conva	bcell	ATF7IP	6	0.576289	1.46896
conva bcell 6	conva	bcell	PNISR	6	0.5762	1.06265
conva bcell 6	conva	bcell	WASHC4	6	0.575753	1.47867
conva bcell 6	conva	bcell	NKTR	6	0.575348	1.41942
conva bcell 6	conva	bcell	CD22	6	0.575197	1.51289
conva bcell 6	conva	bcell	PDE4B	6	0.575138	1.34871
conva bcell 6	conva	bcell	PRRC2C	6	0.573865	1.16776
conva bcell 6	conva	bcell	DDX6	6	0.573178	1.37186
conva bcell 6	conva	bcell	TNRC6B	6	0.572169	1.26337
conva bcell 6	conva	bcell	FUS	6	0.571439	1.21864
conva bcell 6	conva	bcell	MT-ND6	6	0.571331	1.22821
conva bcell 6	conva	bcell	KHDRBS2	6	0.570054	1.65399
conva bcell 6	conva	bcell	N4BP2L2	6	0.569464	1.28523
conva bcell 6	conva	bcell	CCNL1	6	0.569116	1.20344
conva bcell 6	conva	bcell	HIF1A	6	0.568537	1.48596
conva bcell 6	conva	bcell	LYST	6	0.567765	1.55575
conva bcell 6	conva	bcell	USP15	6	0.56764	1.11527
conva bcell 6	conva	bcell	JMJD1C	6	0.567339	1.22326
conva bcell 6	conva	bcell	ANKRD12	6	0.567074	0.994107
conva bcell 6	conva	bcell	SCAF11	6	0.566642	1.16499
conva bcell 6	conva	bcell	RAB30	6	0.566504	1.46048
conva bcell 6	conva	bcell	PCDH9	6	0.566312	1.79241
conva bcell 6	conva	bcell	KIAA1551	6	0.566272	1.2506
conva bcell 6	conva	bcell	LUC7L3	6	0.566213	1.27367
conva bcell 6	conva	bcell	USP8	6	0.566185	1.46048
conva bcell 6	conva	bcell	AC007384.1	6	0.565992	1.42493
conva bcell 6	conva	bcell	CTSS	6	0.565426	1.22732
conva bcell 6	conva	bcell	SIPA1L1	6	0.565358	1.62212
conva bcell 6	conva	bcell	ARGLU1	6	0.564672	1.1511
conva bcell 6	conva	bcell	DMXL1	6	0.564595	1.27674
conva bcell 6	conva	bcell	MBNL2	6	0.563922	1.38778
conva bcell 6	conva	bcell	ARHGAP15	6	0.563669	1.11562
conva bcell 6	conva	bcell	TRIM38	6	0.563534	1.37693
conva bcell 6	conva	bcell	AC119396.1	6	0.56324	1.21695
conva bcell 6	conva	bcell	CXCR4	6	0.563133	1.70083
conva bcell 6	conva	bcell	CD47	6	0.562957	1.13131
conva bcell 6	conva	bcell	SARAF	6	0.562869	1.06347
conva bcell 6	conva	bcell	PNN	6	0.56274	1.1464
conva bcell 6	conva	bcell	IKZF3	6	0.562638	1.29467
conva bcell 6	conva	bcell	NCOA3	6	0.562537	1.19545
conva bcell 6	conva	bcell	CHD2	6	0.562026	1.19283
conva bcell 6	conva	bcell	IQGAP1	6	0.561795	1.18736
conva bcell 6	conva	bcell	AKAP13	6	0.56098	1.20031
conva bcell 6	conva	bcell	SSBP2	6	0.560909	1.40221
conva bcell 6	conva	bcell	ASH1L	6	0.560758	1.23669
conva bcell 6	conva	bcell	PPP1R10	6	0.559837	1.31429
conva bcell 6	conva	bcell	ARID1B	6	0.559796	1.36148
conva bcell 6	conva	bcell	MAML2	6	0.559468	1.54271
conva bcell 6	conva	bcell	AC016831.7	6	0.559455	1.28971
conva bcell 6	conva	bcell	EIF4G2	6	0.559445	1.11294
conva bcell 6	conva	bcell	SPTBN1	6	0.559424	1.27131
conva bcell 6	conva	bcell	SON	6	0.559304	1.07131
conva bcell 6	conva	bcell	P2RY8	6	0.558942	1.36604
conva bcell 6	conva	bcell	LBR	6	0.558497	1.30703
conva bcell 6	conva	bcell	DGKD	6	0.558333	1.50586
conva bcell 6	conva	bcell	SMG1	6	0.558175	1.44385
conva bcell 6	conva	bcell	BTLA	6	0.558137	1.34487
conva bcell 6	conva	bcell	ST6GAL1	6	0.557853	1.24176
conva bcell 6	conva	bcell	SETX	6	0.557722	1.17204
conva bcell 6	conva	bcell	HLA-DQA1	6	0.55711	0.852634
conva bcell 6	conva	bcell	PAX5	6	0.557079	1.24963
conva bcell 6	conva	bcell	ZNF292	6	0.556629	1.12027
conva bcell 6	conva	bcell	XIST	6	0.556403	1.13185
conva bcell 6	conva	bcell	CDK13	6	0.556313	1.38897
conva bcell 6	conva	bcell	PHF3	6	0.55558	1.3126
conva bcell 6	conva	bcell	TUT4	6	0.555553	1.36358
conva bcell 6	conva	bcell	ATRX	6	0.55537	1.32113
conva bcell 6	conva	bcell	SENP6	6	0.555188	1.18176
conva bcell 6	conva	bcell	DNAJC10	6	0.555075	1.17447
conva bcell 6	conva	bcell	ATP2B1	6	0.555009	1.04222
conva bcell 6	conva	bcell	USP3	6	0.554357	1.37159
conva bcell 6	conva	bcell	SESN3	6	0.554286	1.31776
conva bcell 6	conva	bcell	PDIA3	6	0.553843	1.00382
conva bcell 6	conva	bcell	ADAM10	6	0.553697	1.22552
conva bcell 6	conva	bcell	TGFBR2	6	0.553043	1.30502
conva bcell 6	conva	bcell	PRDM2	6	0.552936	1.3093
conva bcell 6	conva	bcell	DOCK8	6	0.552555	1.32918
conva bcell 6	conva	bcell	RHOH	6	0.552402	1.32069
conva bcell 6	conva	bcell	FOS	6	0.552165	1.31675
conva bcell 6	conva	bcell	NIPBL	6	0.552019	1.22289
conva bcell 6	conva	bcell	KMT2E	6	0.552017	1.16632
conva bcell 6	conva	bcell	RNF213	6	0.551771	1.07642
conva bcell 6	conva	bcell	PHC3	6	0.551723	1.33052
conva bcell 6	conva	bcell	IQSEC1	6	0.55117	1.15587
conva bcell 6	conva	bcell	TTC14	6	0.551127	1.11837
conva bcell 6	conva	bcell	RBM25	6	0.550969	1.2761
conva bcell 6	conva	bcell	IL32	6	0.55061	0.970095
conva bcell 6	conva	bcell	PLEKHA2	6	0.55049	1.43654
conva bcell 6	conva	bcell	AGPAT5	6	0.550169	1.44609
conva bcell 6	conva	bcell	IKZF1	6	0.549902	1.23048
conva bcell 6	conva	bcell	IGHD	6	0.54988	1.7881
conva bcell 6	conva	bcell	POLR2J3_ENSG00000285437	6	0.54925	1.32409
conva bcell 6	conva	bcell	CD46	6	0.549207	1.18795
conva bcell 6	conva	bcell	NCKAP1L	6	0.548723	1.21439
conva bcell 6	conva	bcell	XRN1	6	0.548381	1.25117
conva bcell 6	conva	bcell	FCRL5	6	0.548313	1.16849
conva bcell 6	conva	bcell	PTBP3	6	0.548273	1.21881
conva bcell 6	conva	bcell	B4GALT1	6	0.548207	0.940195
conva bcell 6	conva	bcell	EML4	6	0.54807	1.03933
conva bcell 6	conva	bcell	TTC17	6	0.548026	0.897523
conva bcell 6	conva	bcell	S100A4	6	0.547969	0.626576
conva bcell 6	conva	bcell	DDHD1	6	0.547817	1.16975
conva bcell 6	conva	bcell	BCLAF1	6	0.547809	1.2079
conva bcell 6	conva	bcell	JUN	6	0.547761	1.42073
conva bcell 6	conva	bcell	KLF6	6	0.547623	0.915699
conva bcell 6	conva	bcell	ZNF207	6	0.547343	0.916743
conva bcell 6	conva	bcell	FCER2	6	0.547285	1.85086
conva bcell 6	conva	bcell	CANX	6	0.547175	1.29496
conva bcell 6	conva	bcell	AFF4	6	0.547135	1.27944
conva bcell 6	conva	bcell	TPD52	6	0.547053	1.12835
conva bcell 6	conva	bcell	BIRC6	6	0.546886	1.18149
conva bcell 6	conva	bcell	AFF1	6	0.546619	1.37605
conva bcell 6	conva	bcell	BTG2	6	0.546371	1.05204
conva bcell 6	conva	bcell	UVRAG	6	0.546342	1.14819
conva bcell 6	conva	bcell	LPP	6	0.546181	1.19044
conva bcell 6	conva	bcell	PKN2	6	0.546174	1.29378
conva bcell 6	conva	bcell	GPCPD1	6	0.54611	1.26379
conva bcell 6	conva	bcell	TUBA1A	6	0.545941	1.16732
conva bcell 6	conva	bcell	MATR3_ENSG00000015479	6	0.545501	1.06657
conva bcell 6	conva	bcell	DMTF1	6	0.545045	1.21514
conva bcell 6	conva	bcell	PSAP	6	0.545041	0.865637
conva bcell 6	conva	bcell	SECISBP2L	6	0.544895	1.15506
conva bcell 6	conva	bcell	LINC02397	6	0.544757	1.09291
conva bcell 6	conva	bcell	BAZ2A	6	0.544717	1.03975
conva bcell 6	conva	bcell	MEF2A	6	0.544602	1.15797
conva bcell 6	conva	bcell	CST3	6	0.544569	0.986104
conva bcell 6	conva	bcell	ATP8A1	6	0.544507	1.31383
conva bcell 6	conva	bcell	AP3B1	6	0.544397	1.22759
conva bcell 6	conva	bcell	FCRL3	6	0.544266	1.37495
conva bcell 6	conva	bcell	ZC3HAV1	6	0.543913	1.21538
conva bcell 6	conva	bcell	AKAP9	6	0.543884	1.098
conva bcell 6	conva	bcell	MCTP2	6	0.543848	1.32677
conva bcell 6	conva	bcell	KDM4C	6	0.543607	1.20182
conva bcell 6	conva	bcell	ARID5B	6	0.543381	1.02214
conva bcell 6	conva	bcell	TRIM22	6	0.543309	1.20379
conva bcell 6	conva	bcell	JAK1	6	0.543302	0.864991
conva bcell 6	conva	bcell	SREK1	6	0.543186	0.95924
conva bcell 6	conva	bcell	SP140L	6	0.542764	1.35422
conva bcell 6	conva	bcell	GNLY	6	0.542464	1.07664
conva bcell 6	conva	bcell	ZNF638	6	0.542139	1.18288
conva bcell 6	conva	bcell	MKLN1	6	0.542075	1.18061
conva bcell 6	conva	bcell	KDM6A	6	0.542024	1.0865
conva bcell 6	conva	bcell	COBLL1	6	0.541916	0.779141
conva bcell 6	conva	bcell	TYROBP	6	0.541576	0.863831
conva bcell 6	conva	bcell	CD83	6	0.541405	1.26213
conva bcell 6	conva	bcell	IL10RA	6	0.54115	1.0511
conva bcell 6	conva	bcell	PHTF2	6	0.540961	1.0907
conva bcell 6	conva	bcell	USP6NL	6	0.540867	1.01332
conva bcell 6	conva	bcell	GTF2I	6	0.540626	1.04517
conva bcell 6	conva	bcell	ETS1	6	0.540576	1.23535
conva bcell 6	conva	bcell	MIA3	6	0.540572	1.08036
conva bcell 6	conva	bcell	TAGAP	6	0.540539	1.29869
conva bcell 6	conva	bcell	PLCG2	6	0.540382	1.1567
conva bcell 6	conva	bcell	ITPR2	6	0.540358	1.05727
conva bcell 6	conva	bcell	SLC12A6	6	0.539939	1.21943
conva bcell 6	conva	bcell	RAB3GAP1	6	0.539892	1.05049
conva bcell 6	conva	bcell	ETNK1	6	0.539877	1.02332
conva bcell 6	conva	bcell	NSD3	6	0.539871	1.25929
conva bcell 6	conva	bcell	CYTH1	6	0.539756	1.17303
conva bcell 6	conva	bcell	KIAA1109	6	0.53956	1.17032
conva bcell 6	conva	bcell	ZNF431	6	0.539506	1.13557
conva bcell 6	conva	bcell	PCM1	6	0.539435	1.01192
conva bcell 6	conva	bcell	ZRANB2	6	0.539336	0.899795
conva bcell 6	conva	bcell	SLC16A7	6	0.539267	1.1445
conva bcell 6	conva	bcell	HIST1H1E	6	0.53911	1.05241
conva bcell 6	conva	bcell	XPO1	6	0.53911	0.999123
conva bcell 6	conva	bcell	TMEM123	6	0.538787	1.23815
conva bcell 6	conva	bcell	SNRNP70	6	0.538741	0.799957
conva bcell 6	conva	bcell	ATP10D	6	0.538736	1.39479
conva bcell 6	conva	bcell	KDM5A	6	0.538692	1.06808
conva bcell 6	conva	bcell	PPP3CA	6	0.538628	0.95428
conva bcell 6	conva	bcell	NSF	6	0.53846	1.12924
conva bcell 6	conva	bcell	RFTN1	6	0.538357	1.13379
conva bcell 6	conva	bcell	INPP5D	6	0.538104	1.01556
conva bcell 6	conva	bcell	RB1	6	0.538094	1.13401
conva bcell 6	conva	bcell	AVL9	6	0.538004	1.05664
conva bcell 6	conva	bcell	TRAF5	6	0.537795	1.19077
conva bcell 6	conva	bcell	KMT2A	6	0.537659	1.02567
conva bcell 6	conva	bcell	GLG1	6	0.537651	1.16078
conva bcell 6	conva	bcell	ZNF644	6	0.537603	1.12846
conva bcell 6	conva	bcell	BPTF	6	0.537243	1.06682
conva bcell 6	conva	bcell	HSPA5	6	0.537223	0.703892
conva bcell 6	conva	bcell	ACTR2	6	0.537126	1.01052
conva bcell 6	conva	bcell	SEL1L3	6	0.537039	0.782501
conva bcell 6	conva	bcell	SKAP1	6	0.536735	1.35363
conva bcell 6	conva	bcell	NFKBIZ	6	0.536662	1.20578
conva bcell 6	conva	bcell	RASA2	6	0.536645	1.03807
conva bcell 6	conva	bcell	MAP3K2	6	0.536586	1.09296
conva bcell 6	conva	bcell	NPEPPS	6	0.536439	1.03118
conva bcell 6	conva	bcell	KMT2C	6	0.536298	1.08011
conva bcell 6	conva	bcell	PDE7A	6	0.536185	1.14181
conva bcell 6	conva	bcell	DIP2B	6	0.536157	1.19331
conva bcell 6	conva	bcell	RPS6KA5	6	0.536073	1.16035
conva bcell 6	conva	bcell	PLEKHG1	6	0.535781	1.08809
conva bcell 6	conva	bcell	SYNE2	6	0.535631	1.13402
conva bcell 6	conva	bcell	MICAL3	6	0.535548	1.09338
conva bcell 6	conva	bcell	GSAP	6	0.535441	1.20878
conva bcell 6	conva	bcell	LMBRD1	6	0.535424	1.02748
conva bcell 6	conva	bcell	SETD2	6	0.535106	0.945073
conva bcell 6	conva	bcell	MGAT5	6	0.535054	1.16426
conva bcell 6	conva	bcell	USP34	6	0.535045	0.931908
conva bcell 6	conva	bcell	SEPT2	6	0.534972	1.0042
conva bcell 6	conva	bcell	SECISBP2	6	0.534969	1.11955
conva bcell 6	conva	bcell	LRBA	6	0.534858	0.928445
conva bcell 6	conva	bcell	RBM5	6	0.53481	0.998819
conva bcell 6	conva	bcell	HERC1	6	0.534716	1.00627
conva bcell 6	conva	bcell	FOSB	6	0.534689	0.883896
conva bcell 6	conva	bcell	CR1	6	0.534686	1.24086
conva bcell 6	conva	bcell	VTI1A	6	0.534466	0.842933
conva bcell 6	conva	bcell	CNOT4	6	0.534434	1.193
conva bcell 6	conva	bcell	PRKDC	6	0.534264	1.07053
conva bcell 6	conva	bcell	NSD1	6	0.534215	0.936143
conva bcell 6	conva	bcell	RANBP2	6	0.534154	0.820121
conva bcell 6	conva	bcell	AC120193.1	6	0.534151	1.08538
conva bcell 6	conva	bcell	SORL1	6	0.534037	1.23336
conva bcell 6	conva	bcell	NOTCH2	6	0.534004	1.15708
conva bcell 6	conva	bcell	MARCH6	6	0.533917	1.02493
conva bcell 6	conva	bcell	CLEC17A	6	0.533895	1.15133
conva bcell 6	conva	bcell	ST3GAL1	6	0.533698	1.20421
conva bcell 6	conva	bcell	SMARCA5	6	0.533683	0.978443
conva bcell 6	conva	bcell	SLC9A7	6	0.533369	1.00595
conva bcell 6	conva	bcell	TRIM73	6	0.533128	0.982074
conva bcell 6	conva	bcell	JARID2	6	0.533126	1.06263
conva bcell 6	conva	bcell	APP	6	0.533018	1.02603
conva bcell 6	conva	bcell	KANSL1	6	0.532968	0.855221
conva bcell 6	conva	bcell	DDX3X	6	0.532955	0.801716
conva bcell 6	conva	bcell	CREBZF	6	0.532949	1.08496
conva bcell 6	conva	bcell	KMO	6	0.532947	1.17028
conva bcell 6	conva	bcell	NKG7	6	0.532881	0.929379
conva bcell 6	conva	bcell	NIN	6	0.53286	0.836123
conva bcell 6	conva	bcell	RERE	6	0.532814	1.1426
conva bcell 6	conva	bcell	CD69	6	0.532769	1.10135
conva bcell 6	conva	bcell	GPBP1	6	0.53276	1.03053
conva bcell 6	conva	bcell	TMPO	6	0.532717	1.15468
conva bcell 6	conva	bcell	PRPF8	6	0.532705	0.856205
conva bcell 6	conva	bcell	ACSM3	6	0.532701	1.2114
conva bcell 6	conva	bcell	PLPP5	6	0.532685	1.60356
conva bcell 6	conva	bcell	FRYL	6	0.532604	1.01012
conva bcell 6	conva	bcell	FTX	6	0.532514	0.789832
conva bcell 6	conva	bcell	FAM126A	6	0.532383	1.17996
conva bcell 6	conva	bcell	AUTS2	6	0.532312	1.09484
conva bcell 6	conva	bcell	SYNE1	6	0.532245	1.04279
conva bcell 6	conva	bcell	PJA2	6	0.532154	0.996882
conva bcell 6	conva	bcell	HNRNPA3	6	0.532113	0.948855
conva bcell 6	conva	bcell	GPATCH8	6	0.532086	0.998795
conva bcell 6	conva	bcell	FAM91A1	6	0.532073	0.851082
conva bcell 6	conva	bcell	CLK1	6	0.532046	0.99519
conva bcell 6	conva	bcell	NR3C1	6	0.532028	0.91078
conva bcell 6	conva	bcell	HIST1H1D	6	0.531937	1.12282
conva bcell 6	conva	bcell	CEP350	6	0.531846	1.11048
conva bcell 6	conva	bcell	ARHGAP24	6	0.531806	1.10473
conva bcell 6	conva	bcell	EXOC4	6	0.531788	1.01025
conva bcell 6	conva	bcell	GRB2	6	0.531748	0.973231
conva bcell 6	conva	bcell	GOLGA4	6	0.531718	0.979106
conva bcell 6	conva	bcell	TMEM131	6	0.531664	0.966365
conva bcell 6	conva	bcell	ELOVL5	6	0.531654	0.951602
conva bcell 6	conva	bcell	BRWD1	6	0.531652	1.03295
conva bcell 6	conva	bcell	ABLIM1	6	0.531602	0.927649
conva bcell 6	conva	bcell	SLC38A11	6	0.531381	1.16215
conva bcell 6	conva	bcell	AIF1	6	0.531308	0.829924
conva bcell 6	conva	bcell	CNST	6	0.531297	0.992975
conva bcell 6	conva	bcell	AHNAK	6	0.531235	0.568029
conva bcell 6	conva	bcell	IL7R	6	0.531234	0.878725
conva bcell 6	conva	bcell	ROCK1	6	0.531205	0.95681
conva bcell 6	conva	bcell	DENND4A	6	0.531165	0.98403
conva bcell 6	conva	bcell	PCSK7	6	0.531026	1.07512
conva bcell 6	conva	bcell	SEC24B	6	0.531009	0.939458
conva bcell 6	conva	bcell	RUNX1	6	0.531004	0.972486
conva bcell 6	conva	bcell	CCL5	6	0.530963	0.90061
conva bcell 6	conva	bcell	UTY	6	0.530952	0.672122
conva bcell 6	conva	bcell	KAT6A	6	0.530856	0.989146
conva bcell 6	conva	bcell	PRKCB	6	0.530712	0.900702
conva bcell 6	conva	bcell	SEC63	6	0.530679	1.02807
conva bcell 6	conva	bcell	WDFY2	6	0.530656	0.993716
conva bcell 6	conva	bcell	ZNF439	6	0.530621	1.14084
conva bcell 6	conva	bcell	PIK3R1	6	0.530537	1.05247
conva bcell 6	conva	bcell	PUM2	6	0.530506	1.08181
conva bcell 6	conva	bcell	RLF	6	0.530462	0.961496
conva bcell 6	conva	bcell	GPR174	6	0.530425	1.083
conva bcell 6	conva	bcell	RNF19A	6	0.530345	0.759253
conva bcell 6	conva	bcell	SPG7	6	0.530333	1.12823
conva bcell 6	conva	bcell	CHD1	6	0.530328	1.07616
conva bcell 6	conva	bcell	COL6A3	6	0.530322	0.68604
conva bcell 6	conva	bcell	SESTD1	6	0.530235	1.08011
conva bcell 6	conva	bcell	ERAP2	6	0.530108	0.793001
conva bcell 6	conva	bcell	EPB41	6	0.530104	0.995592
conva bcell 6	conva	bcell	BRAF	6	0.53005	0.977735
conva bcell 6	conva	bcell	NUFIP2	6	0.529878	0.991333
conva bcell 6	conva	bcell	ARHGAP5	6	0.529841	0.954391
conva bcell 6	conva	bcell	PRKACB	6	0.529786	0.930825
conva bcell 6	conva	bcell	SNX2	6	0.52969	1.07908
conva bcell 6	conva	bcell	TOP2B	6	0.529666	0.854697
conva bcell 6	conva	bcell	ACTR3	6	0.529614	0.638083
conva bcell 6	conva	bcell	MON2	6	0.529601	0.840681
conva bcell 6	conva	bcell	TCF4	6	0.529594	0.985717
conva bcell 6	conva	bcell	IRF1	6	0.529567	1.01226
conva bcell 6	conva	bcell	BTAF1	6	0.529522	1.16644
conva bcell 6	conva	bcell	TBC1D5	6	0.529521	1.08931
conva bcell 6	conva	bcell	SESN1	6	0.529492	1.07169
conva bcell 6	conva	bcell	ZFC3H1	6	0.52948	0.898054
conva bcell 6	conva	bcell	ANXA1	6	0.529463	0.924339
conva bcell 6	conva	bcell	TCF12	6	0.529401	0.958044
conva bcell 6	conva	bcell	PIAS1	6	0.529325	1.00738
conva bcell 6	conva	bcell	YIPF4	6	0.529294	0.989498
conva bcell 6	conva	bcell	EIF2AK3	6	0.529237	1.00335
conva bcell 6	conva	bcell	LCOR	6	0.529162	1.10723
conva bcell 6	conva	bcell	PARP8	6	0.529076	1.016
conva bcell 6	conva	bcell	PRPF38B	6	0.529044	1.01338
conva bcell 6	conva	bcell	PCMTD1	6	0.529014	0.920567
conva bcell 6	conva	bcell	JAZF1	6	0.528899	0.823809
conva bcell 6	conva	bcell	BCL2	6	0.528885	0.923745
conva bcell 6	conva	bcell	SMARCA2	6	0.528801	0.948702
conva bcell 6	conva	bcell	C12orf42	6	0.528746	0.944813
conva bcell 6	conva	bcell	UBR5-AS1	6	0.528719	1.16651
conva bcell 6	conva	bcell	RNF111	6	0.528718	0.996278
conva bcell 6	conva	bcell	RICTOR	6	0.528644	1.02942
conva bcell 6	conva	bcell	BOD1L1	6	0.528621	0.876866
conva bcell 6	conva	bcell	LUC7L	6	0.52861	0.954091
conva bcell 6	conva	bcell	UBAC2	6	0.52858	1.04936
conva bcell 6	conva	bcell	GOLGB1	6	0.528499	1.07469
conva bcell 6	conva	bcell	BACH1	6	0.528491	0.902308
conva bcell 6	conva	bcell	MAP3K1	6	0.528476	0.991157
conva bcell 6	conva	bcell	RIC1	6	0.528474	0.861537
conva bcell 6	conva	bcell	DPYD	6	0.528447	0.886738
conva bcell 6	conva	bcell	MALT1	6	0.528395	0.893
conva bcell 6	conva	bcell	RBM6	6	0.528348	1.09399
conva bcell 6	conva	bcell	ZNF148	6	0.528114	1.00093
conva bcell 6	conva	bcell	CEP95	6	0.528096	0.681483
conva bcell 6	conva	bcell	MBD5	6	0.528087	0.723325
conva bcell 6	conva	bcell	TMBIM6	6	0.527883	0.565256
conva bcell 6	conva	bcell	EPM2AIP1	6	0.527827	1.04066
conva bcell 6	conva	bcell	TPR	6	0.527745	0.928972
conva bcell 6	conva	bcell	YTHDC2	6	0.527652	0.89807
conva bcell 6	conva	bcell	JPX	6	0.527598	1.08236
conva bcell 6	conva	bcell	ZNF318	6	0.52759	1.31715
conva bcell 6	conva	bcell	CBLB	6	0.527551	0.948906
conva bcell 6	conva	bcell	TMEM30A	6	0.527535	0.828748
conva bcell 6	conva	bcell	CD44	6	0.527517	0.695644
conva bcell 6	conva	bcell	HDAC9	6	0.527459	0.810325
conva bcell 6	conva	bcell	INO80D	6	0.527364	1.01802
conva bcell 6	conva	bcell	TRPM7	6	0.527232	1.09484
conva bcell 6	conva	bcell	PAFAH1B1	6	0.527231	0.681758
conva bcell 6	conva	bcell	HS2ST1	6	0.527213	0.870888
conva bcell 6	conva	bcell	HELZ	6	0.527205	1.08785
conva bcell 6	conva	bcell	SNX13	6	0.527093	0.939441
conva bcell 6	conva	bcell	CYLD	6	0.527041	0.991386
conva bcell 6	conva	bcell	SFSWAP	6	0.526886	0.786
conva bcell 6	conva	bcell	MBTPS1	6	0.526874	1.02172
conva bcell 6	conva	bcell	MARF1	6	0.526834	0.892678
conva bcell 6	conva	bcell	ITSN2	6	0.526821	0.863517
conva bcell 6	conva	bcell	SFPQ	6	0.526771	0.843098
conva bcell 6	conva	bcell	RAPGEF6	6	0.52677	0.84253
conva bcell 6	conva	bcell	CSNK1G3	6	0.526757	1.15466
conva bcell 6	conva	bcell	CTDSPL2	6	0.526715	0.933372
conva bcell 6	conva	bcell	HNRNPH1	6	0.526591	0.857124
conva bcell 6	conva	bcell	PGGT1B	6	0.526494	0.787674
conva bcell 6	conva	bcell	AP1G1	6	0.52649	0.854361
conva bcell 6	conva	bcell	PHIP	6	0.526418	1.08893
conva bcell 6	conva	bcell	ZNF506	6	0.526383	0.99406
conva bcell 6	conva	bcell	ZNF708	6	0.526338	0.94957
conva bcell 6	conva	bcell	MYO1E	6	0.526337	0.766951
conva bcell 6	conva	bcell	FAM172A	6	0.526252	0.978831
conva bcell 6	conva	bcell	STX16	6	0.526222	0.79235
conva bcell 6	conva	bcell	AGO3	6	0.526127	0.794783
conva bcell 6	conva	bcell	DICER1	6	0.526101	0.831224
conva bcell 6	conva	bcell	CENPC	6	0.525976	0.84122
conva bcell 6	conva	bcell	SRSF7	6	0.525866	0.803939
conva bcell 6	conva	bcell	GLS	6	0.5258	0.746124
conva bcell 6	conva	bcell	TGOLN2	6	0.525777	0.887018
conva bcell 6	conva	bcell	DSP	6	0.525768	0.985871
conva bcell 6	conva	bcell	CHML	6	0.525762	0.727939
conva bcell 6	conva	bcell	MTMR10	6	0.52572	0.786266
conva bcell 6	conva	bcell	ERBIN	6	0.525719	0.843562
conva bcell 6	conva	bcell	ELMO1	6	0.525678	0.835625
conva bcell 6	conva	bcell	SAFB	6	0.525581	0.832806
conva bcell 6	conva	bcell	CCR7	6	0.525558	1.46927
conva bcell 6	conva	bcell	CEP170	6	0.525536	0.901406
conva bcell 6	conva	bcell	ABCA1	6	0.525523	0.956616
conva bcell 6	conva	bcell	KLF3	6	0.525425	1.10298
conva bcell 6	conva	bcell	SLC38A2	6	0.525356	1.03038
conva bcell 6	conva	bcell	RALGAPA1	6	0.525352	0.771021
conva bcell 6	conva	bcell	NUMB	6	0.525225	0.763839
conva bcell 6	conva	bcell	NLRP1	6	0.525182	0.979801
conva bcell 6	conva	bcell	PTPRK	6	0.525124	0.884856
conva bcell 6	conva	bcell	MFN1	6	0.525079	0.987198
conva bcell 6	conva	bcell	HUWE1	6	0.525017	0.870887
conva bcell 6	conva	bcell	TTN	6	0.524973	0.79821
conva bcell 6	conva	bcell	CCDC6	6	0.524835	0.850263
conva bcell 6	conva	bcell	FAM13B	6	0.524797	0.809749
conva bcell 6	conva	bcell	TBC1D22A	6	0.524776	0.809437
conva bcell 6	conva	bcell	CLTC	6	0.524703	0.849841
conva bcell 6	conva	bcell	HECTD1	6	0.524683	0.679937
conva bcell 6	conva	bcell	ATP6V0A1	6	0.524673	1.08069
conva bcell 6	conva	bcell	ACAP2	6	0.524671	1.03037
conva bcell 6	conva	bcell	SMAP2	6	0.524652	1.17594
conva bcell 6	conva	bcell	USP47	6	0.524645	1.04691
conva bcell 6	conva	bcell	PDE7B	6	0.524572	0.989039
conva bcell 6	conva	bcell	ZNF33A	6	0.52455	1.03616
conva bcell 6	conva	bcell	CR2	6	0.52453	1.05418
conva bcell 6	conva	bcell	ITCH	6	0.524521	0.888148
conva bcell 6	conva	bcell	CDK12	6	0.524476	0.82407
conva bcell 6	conva	bcell	MARCH3	6	0.524426	0.956084
conva bcell 6	conva	bcell	STIM2	6	0.524425	0.875952
conva bcell 6	conva	bcell	ADAR	6	0.524386	0.888621
conva bcell 6	conva	bcell	CHPT1	6	0.524378	0.767547
conva bcell 6	conva	bcell	SATB1	6	0.524346	0.982964
conva bcell 6	conva	bcell	EIF1	6	0.524308	0.813517
conva bcell 6	conva	bcell	CNTRL	6	0.524295	0.863265
conva bcell 6	conva	bcell	PIK3AP1	6	0.524294	0.675521
conva bcell 6	conva	bcell	PTAR1	6	0.524105	0.894441
conva bcell 6	conva	bcell	UBR5	6	0.52405	0.728575
conva bcell 6	conva	bcell	CHD8	6	0.524036	0.874463
conva bcell 6	conva	bcell	FCMR	6	0.524034	1.00659
conva bcell 6	conva	bcell	TAPT1	6	0.52401	1.02771
conva bcell 6	conva	bcell	HEATR5B	6	0.523873	0.951107
conva bcell 6	conva	bcell	KAT6B	6	0.523839	0.772484
conva bcell 6	conva	bcell	RABGAP1L	6	0.523833	0.773119
conva bcell 6	conva	bcell	NUAK2	6	0.523772	0.972723
conva bcell 6	conva	bcell	SCN3A	6	0.523767	0.83802
conva bcell 6	conva	bcell	FAM214A	6	0.523755	0.988255
conva bcell 6	conva	bcell	UBE3A	6	0.523668	0.935369
conva bcell 6	conva	bcell	KAT7	6	0.523666	0.804501
conva bcell 6	conva	bcell	CCNT2	6	0.523576	0.813605
conva bcell 6	conva	bcell	ST8SIA4	6	0.523559	0.674856
conva bcell 6	conva	bcell	MAP4K4	6	0.523531	0.852198
conva bcell 6	conva	bcell	RNPC3	6	0.52348	0.731165
conva bcell 6	conva	bcell	FBXW11	6	0.52342	0.786795
conva bcell 6	conva	bcell	BRWD3	6	0.523389	0.668355
conva bcell 6	conva	bcell	REV3L	6	0.523344	0.93023
conva bcell 6	conva	bcell	EMB	6	0.52333	0.817957
conva bcell 6	conva	bcell	USP11	6	0.523236	0.845127
conva bcell 6	conva	bcell	NGLY1	6	0.52319	1.02721
conva bcell 6	conva	bcell	MTR	6	0.523184	0.84919
conva bcell 6	conva	bcell	MED23	6	0.523164	0.779473
conva bcell 6	conva	bcell	EP300	6	0.523151	0.910391
conva bcell 6	conva	bcell	SPEN	6	0.523151	0.938413
conva bcell 6	conva	bcell	TAOK1	6	0.523081	0.770688
conva bcell 6	conva	bcell	CREBRF	6	0.523072	0.973834
conva bcell 6	conva	bcell	RC3H1	6	0.523004	0.976113
conva bcell 6	conva	bcell	OGT	6	0.52292	0.932549
conva bcell 6	conva	bcell	MSI2	6	0.522896	0.782509
conva bcell 6	conva	bcell	ZNF791	6	0.522866	0.921682
conva bcell 6	conva	bcell	ARL15	6	0.522866	0.679386
conva bcell 6	conva	bcell	KCNH8	6	0.522853	0.712019
conva bcell 6	conva	bcell	RCSD1	6	0.522849	1.18363
conva bcell 6	conva	bcell	NEAT1	6	0.522814	0.429453
conva bcell 6	conva	bcell	ZDHHC21	6	0.522776	0.725246
conva bcell 6	conva	bcell	HERC4	6	0.522775	0.799635
conva bcell 6	conva	bcell	PHF21A	6	0.522731	1.03857
conva bcell 6	conva	bcell	NFATC3	6	0.522656	0.895678
conva bcell 6	conva	bcell	SPTLC2	6	0.522629	0.869908
conva bcell 6	conva	bcell	BAZ2B	6	0.522615	0.69065
conva bcell 6	conva	bcell	SENP7	6	0.522601	0.883435
conva bcell 6	conva	bcell	GMFB	6	0.522596	0.870246
conva bcell 6	conva	bcell	TRIP12	6	0.522551	0.786833
conva bcell 6	conva	bcell	BBX	6	0.522532	0.914367
conva bcell 6	conva	bcell	CYTIP	6	0.522482	0.746605
conva bcell 6	conva	bcell	ARHGEF7	6	0.52244	0.968903
conva bcell 6	conva	bcell	MSN	6	0.522353	0.976113
conva bcell 6	conva	bcell	LRCH1	6	0.522278	0.884096
conva bcell 6	conva	bcell	ATXN7L3B	6	0.522193	0.902579
conva bcell 6	conva	bcell	PLEKHA1	6	0.522161	0.92849
conva bcell 6	conva	bcell	RBM33	6	0.522092	0.939274
conva bcell 6	conva	bcell	SLC39A10	6	0.522083	0.984145
conva bcell 6	conva	bcell	WIPF1	6	0.522073	0.761221
conva bcell 6	conva	bcell	ARID2	6	0.522053	0.705044
conva bcell 6	conva	bcell	PRRC2B	6	0.522041	0.829172
conva bcell 6	conva	bcell	DYRK1A	6	0.522017	0.792872
conva bcell 6	conva	bcell	ANKRD11	6	0.522015	0.913018
conva bcell 6	conva	bcell	PDS5B	6	0.522011	0.913177
conva bcell 6	conva	bcell	PDCD6IP	6	0.522008	0.659375
conva bcell 6	conva	bcell	CRTC3	6	0.521962	0.951847
conva bcell 6	conva	bcell	ZFX	6	0.521947	0.997997
conva bcell 6	conva	bcell	VPS41	6	0.521939	0.835552
conva bcell 6	conva	bcell	HVCN1	6	0.521915	1.35858
conva bcell 6	conva	bcell	AQR	6	0.521831	0.687564
conva bcell 6	conva	bcell	PIK3IP1	6	0.521817	0.938967
conva bcell 6	conva	bcell	RIF1	6	0.521813	0.746288
conva bcell 6	conva	bcell	SCAF8	6	0.521797	0.830567
conva bcell 6	conva	bcell	KLHL14	6	0.521789	1.07821
conva bcell 6	conva	bcell	UBE2E2	6	0.521747	1.12343
conva bcell 6	conva	bcell	AC020911.2	6	0.521706	0.875475
conva bcell 6	conva	bcell	EPC1	6	0.521705	0.987476
conva bcell 6	conva	bcell	RFX3	6	0.521686	0.738487
conva bcell 6	conva	bcell	TAOK3	6	0.521659	0.858561
conva bcell 6	conva	bcell	DYM	6	0.521623	0.780137
conva bcell 6	conva	bcell	PIKFYVE	6	0.521618	0.778072
conva bcell 6	conva	bcell	LONP2	6	0.521606	0.865125
conva bcell 6	conva	bcell	ZNF721	6	0.521598	0.752763
conva bcell 6	conva	bcell	LRRC58	6	0.521593	0.77585
conva bcell 6	conva	bcell	DAPP1	6	0.521552	0.684128
conva bcell 6	conva	bcell	PCNX1	6	0.521546	0.742619
conva bcell 6	conva	bcell	DNAJB14	6	0.521461	0.9447
conva bcell 6	conva	bcell	MAP3K4	6	0.521455	0.730008
conva bcell 6	conva	bcell	NCOR1	6	0.521427	0.730107
conva bcell 6	conva	bcell	SIDT1	6	0.521419	0.747141
conva bcell 6	conva	bcell	MANBA	6	0.521377	0.935065
conva bcell 6	conva	bcell	LRPPRC	6	0.521375	0.834068
conva bcell 6	conva	bcell	LRIG2	6	0.521364	0.732728
conva bcell 6	conva	bcell	HMBOX1	6	0.521345	0.762799
conva bcell 6	conva	bcell	ATAD2B	6	0.521323	0.80559
conva bcell 6	conva	bcell	BDP1	6	0.521284	0.884053
conva bcell 6	conva	bcell	MYH9	6	0.521283	1.04513
conva bcell 6	conva	bcell	MTM1	6	0.521265	0.720643
conva bcell 6	conva	bcell	SAMD9	6	0.521258	0.913585
conva bcell 6	conva	bcell	ATP11B	6	0.521257	0.754534
conva bcell 6	conva	bcell	USP33	6	0.521249	0.74283
conva bcell 6	conva	bcell	FOXJ3	6	0.521242	0.829046
conva bcell 6	conva	bcell	NUP88	6	0.521233	0.893928
conva bcell 6	conva	bcell	SPAG9	6	0.521184	0.820611
conva bcell 6	conva	bcell	PPP4R3A	6	0.521145	0.837101
conva bcell 6	conva	bcell	FCER1G	6	0.521113	0.686299
conva bcell 6	conva	bcell	ARRDC3	6	0.521085	0.799631
conva bcell 6	conva	bcell	EPS15	6	0.521082	0.683759
conva bcell 6	conva	bcell	IFNG-AS1	6	0.521053	0.871711
conva bcell 6	conva	bcell	VPS13A	6	0.52104	0.860521
conva bcell 6	conva	bcell	TRIM56	6	0.521014	0.777597
conva bcell 6	conva	bcell	IFI16	6	0.520939	0.930417
conva bcell 6	conva	bcell	IFNGR1	6	0.520925	1.04721
conva bcell 6	conva	bcell	TLK1	6	0.520913	0.928337
conva bcell 6	conva	bcell	SPTAN1	6	0.520871	0.604887
conva bcell 6	conva	bcell	SEL1L	6	0.520861	0.772828
conva bcell 6	conva	bcell	FNDC3A	6	0.520785	0.765126
conva bcell 6	conva	bcell	RHBDD1	6	0.520785	0.84513
conva bcell 6	conva	bcell	SRPRA	6	0.520754	0.659697
conva bcell 6	conva	bcell	SMC5	6	0.520745	0.735538
conva bcell 6	conva	bcell	LUC7L2	6	0.520742	0.995051
conva bcell 6	conva	bcell	SHPRH	6	0.520726	0.796496
conva bcell 6	conva	bcell	AC025164.1	6	0.520717	1.08983
conva bcell 6	conva	bcell	WDR11	6	0.520685	0.860746
conva bcell 6	conva	bcell	FAM117B	6	0.520635	0.650377
conva bcell 6	conva	bcell	MBP	6	0.520552	0.751461
conva bcell 6	conva	bcell	IFNAR1	6	0.520512	1.03555
conva bcell 6	conva	bcell	IKBKB	6	0.520471	0.886995
conva bcell 6	conva	bcell	RBM26	6	0.520457	0.712359
conva bcell 6	conva	bcell	ELF2	6	0.520418	0.981713
conva bcell 6	conva	bcell	ATG16L2	6	0.520414	0.638427
conva bcell 6	conva	bcell	CAST	6	0.520401	0.832619
conva bcell 6	conva	bcell	ZNF326	6	0.520387	0.883385
conva bcell 6	conva	bcell	CD38	6	0.520386	0.770961
conva bcell 6	conva	bcell	TRAF3IP3	6	0.520323	0.911614
conva bcell 6	conva	bcell	TMEM168	6	0.52025	0.883799
conva bcell 6	conva	bcell	PHKB	6	0.520222	0.695144
conva bcell 6	conva	bcell	USP24	6	0.520193	0.760871
conva bcell 6	conva	bcell	UBXN7	6	0.52018	0.712586
conva bcell 6	conva	bcell	ZBED6	6	0.520133	0.603998
conva bcell 6	conva	bcell	ACIN1	6	0.520064	0.900789
conva bcell 6	conva	bcell	RAB3GAP2	6	0.520034	0.795894
conva bcell 6	conva	bcell	DOCK10	6	0.519976	0.763595
conva bcell 6	conva	bcell	OPA1	6	0.519972	0.870895
conva bcell 6	conva	bcell	ZNF107	6	0.519939	0.841443
conva bcell 6	conva	bcell	STIM1	6	0.519929	0.92689
conva bcell 6	conva	bcell	CD3E	6	0.519876	0.66159
conva bcell 6	conva	bcell	NEDD9	6	0.519871	0.818671
conva bcell 6	conva	bcell	CD79A	6	0.519855	0.768811
conva bcell 6	conva	bcell	GSK3B	6	0.519831	0.613372
conva bcell 6	conva	bcell	TNRC6A	6	0.519806	0.830361
conva bcell 6	conva	bcell	NORAD	6	0.519802	1.01999
conva bcell 6	conva	bcell	CD2AP	6	0.519781	0.736406
conva bcell 6	conva	bcell	TCP11L2	6	0.519765	0.790888
conva bcell 6	conva	bcell	CREB1	6	0.519757	0.89727
conva bcell 6	conva	bcell	YLPM1	6	0.519718	0.64997
conva bcell 6	conva	bcell	MAP4K5	6	0.519687	0.839761
conva bcell 6	conva	bcell	USF3	6	0.519674	0.890713
conva bcell 6	conva	bcell	NEMF	6	0.519645	0.766527
conva bcell 6	conva	bcell	CUL5	6	0.519626	0.741087
conva bcell 6	conva	bcell	FCN1	6	0.51961	0.58696
conva bcell 6	conva	bcell	ARAP2	6	0.519569	0.791856
conva bcell 6	conva	bcell	APC	6	0.519561	0.731215
conva bcell 6	conva	bcell	RASGRP3	6	0.51956	0.8805
conva bcell 6	conva	bcell	ANTXR2	6	0.519505	0.894815
conva bcell 6	conva	bcell	LCORL	6	0.519469	0.650234
conva bcell 6	conva	bcell	RUBCNL	6	0.519464	0.999086
conva bcell 6	conva	bcell	THOC1	6	0.519427	0.728256
conva bcell 6	conva	bcell	ZNF83	6	0.5194	0.796981
conva bcell 6	conva	bcell	PATL2	6	0.519388	0.96094
conva bcell 6	conva	bcell	USP9X	6	0.519272	0.831108
conva bcell 6	conva	bcell	NPIPB5	6	0.519252	0.674892
conva bcell 6	conva	bcell	CAPN7	6	0.519192	0.710248
conva bcell 6	conva	bcell	PPIP5K2	6	0.51917	0.598072
conva bcell 6	conva	bcell	MDM2	6	0.519124	0.836546
conva bcell 6	conva	bcell	CAMK1D	6	0.519122	0.748321
conva bcell 6	conva	bcell	CUX1	6	0.519118	0.661276
conva bcell 6	conva	bcell	ERO1B	6	0.519106	0.861239
conva bcell 6	conva	bcell	MED13	6	0.51907	0.656099
conva bcell 6	conva	bcell	CDKAL1	6	0.519052	0.810696
conva bcell 6	conva	bcell	ATG13	6	0.519033	0.738509
conva bcell 6	conva	bcell	VPS13B	6	0.519031	0.627319
conva bcell 6	conva	bcell	KLF7	6	0.518923	0.752014
conva bcell 6	conva	bcell	SCAPER	6	0.51886	0.708639
conva bcell 6	conva	bcell	HIST1H2AC	6	0.518831	0.818114
conva bcell 6	conva	bcell	TNKS	6	0.518819	0.590844
conva bcell 6	conva	bcell	IQCB1	6	0.518728	0.846629
conva bcell 6	conva	bcell	COPA	6	0.518708	0.848759
conva bcell 6	conva	bcell	VPS8	6	0.518702	0.724786
conva bcell 6	conva	bcell	SERPINB9	6	0.518695	0.657336
conva bcell 6	conva	bcell	STAG1	6	0.518691	0.724825
conva bcell 6	conva	bcell	KPNB1	6	0.518681	0.840324
conva bcell 6	conva	bcell	UBXN4	6	0.518662	0.920459
conva bcell 6	conva	bcell	VRK2	6	0.518633	0.608112
conva bcell 6	conva	bcell	GCNT1	6	0.518614	0.985608
conva bcell 6	conva	bcell	LRRK2	6	0.518564	0.775116
conva bcell 6	conva	bcell	CHD9	6	0.518537	0.867512
conva bcell 6	conva	bcell	XIAP	6	0.518526	0.67984
conva bcell 6	conva	bcell	DDX3Y	6	0.518509	0.468345
conva bcell 6	conva	bcell	RBM34	6	0.518494	0.696194
conva bcell 6	conva	bcell	PRPF4B	6	0.518485	0.938065
conva bcell 6	conva	bcell	WDR43	6	0.518485	0.683703
conva bcell 6	conva	bcell	SACM1L	6	0.51848	0.816
conva bcell 6	conva	bcell	SLC30A6	6	0.518466	0.639542
conva bcell 6	conva	bcell	MORC3	6	0.518455	0.979439
conva bcell 6	conva	bcell	CDK6	6	0.518441	0.723709
conva bcell 6	conva	bcell	SNAPC3	6	0.518435	0.647488
conva bcell 6	conva	bcell	TTC3	6	0.518419	1.05805
conva bcell 6	conva	bcell	SLC4A7	6	0.518409	0.729413
conva bcell 6	conva	bcell	ATAD1	6	0.518403	0.622205
conva bcell 6	conva	bcell	TMF1	6	0.518347	0.651528
conva bcell 6	conva	bcell	CNKSR2	6	0.518343	0.554631
conva bcell 6	conva	bcell	FBXL20	6	0.51834	0.625036
conva bcell 6	conva	bcell	SAMHD1	6	0.518315	0.769765
conva bcell 6	conva	bcell	SLC9A8	6	0.518311	0.681496
conva bcell 6	conva	bcell	EBF1	6	0.518292	0.708773
conva bcell 6	conva	bcell	GAB1	6	0.518282	0.655034
conva bcell 6	conva	bcell	SPIDR	6	0.518257	0.732847
conva bcell 6	conva	bcell	NUP153	6	0.518222	0.813455
conva bcell 6	conva	bcell	PIP5K1A	6	0.518213	0.760348
conva bcell 6	conva	bcell	PRMT2	6	0.518205	0.701862
conva bcell 6	conva	bcell	ZNF160	6	0.518202	0.740688
conva bcell 6	conva	bcell	TP53INP1	6	0.518191	0.715208
conva bcell 6	conva	bcell	ITM2B	6	0.518167	1.0253
conva bcell 6	conva	bcell	NRIP1	6	0.518155	1.02024
conva bcell 6	conva	bcell	NUTM2B-AS1	6	0.51814	0.66684
conva bcell 6	conva	bcell	PRMT3	6	0.518119	0.86085
conva bcell 6	conva	bcell	C1GALT1	6	0.518115	0.76716
conva bcell 6	conva	bcell	PNPLA8	6	0.518096	0.905283
conva bcell 6	conva	bcell	EZR	6	0.518032	0.704804
conva bcell 6	conva	bcell	GRK3	6	0.517965	0.734034
conva bcell 6	conva	bcell	TBCK	6	0.517932	0.756211
conva bcell 6	conva	bcell	GGA2	6	0.517914	0.65323
conva bcell 6	conva	bcell	SNRK	6	0.517904	0.841754
conva bcell 6	conva	bcell	TM9SF4	6	0.517891	0.649397
conva bcell 6	conva	bcell	TMEM62	6	0.517884	0.630916
conva bcell 6	conva	bcell	ASCC3	6	0.517846	0.643462
conva bcell 6	conva	bcell	SP3	6	0.517833	0.654002
conva bcell 6	conva	bcell	ATP2A3	6	0.51779	0.833223
conva bcell 6	conva	bcell	TLE4	6	0.517715	0.745572
conva bcell 6	conva	bcell	NAIP	6	0.517701	0.634103
conva bcell 6	conva	bcell	RNF13	6	0.517649	0.923741
conva bcell 6	conva	bcell	NAA25	6	0.517641	0.820032
conva bcell 6	conva	bcell	YWHAZ	6	0.517632	0.690541
conva bcell 6	conva	bcell	LMBR1	6	0.51763	0.694549
conva bcell 6	conva	bcell	MYO9A	6	0.517601	0.672228
conva bcell 6	conva	bcell	IFRD1	6	0.517595	0.69548
conva bcell 6	conva	bcell	NFAT5	6	0.517578	0.687707
conva bcell 6	conva	bcell	CELF1	6	0.517564	0.800411
conva bcell 6	conva	bcell	IRF4	6	0.517563	0.623664
conva bcell 6	conva	bcell	KIAA1468	6	0.517527	0.766796
conva bcell 6	conva	bcell	WDR26	6	0.517488	0.637693
conva bcell 6	conva	bcell	CCDC14	6	0.517476	0.848066
conva bcell 6	conva	bcell	RCOR3	6	0.517458	0.760581
conva bcell 6	conva	bcell	VAV3	6	0.517396	0.753745
conva bcell 6	conva	bcell	RB1CC1	6	0.517393	0.717652
conva bcell 6	conva	bcell	PCNX4	6	0.517357	0.655023
conva bcell 6	conva	bcell	TM9SF3	6	0.51735	0.574625
conva bcell 6	conva	bcell	BIRC2	6	0.517333	0.59175
conva bcell 6	conva	bcell	HP1BP3	6	0.51733	0.903264
conva bcell 6	conva	bcell	UHMK1	6	0.517305	0.847127
conva bcell 6	conva	bcell	BICD1	6	0.517284	0.596137
conva bcell 6	conva	bcell	NOTCH2NL	6	0.517263	0.494678
conva bcell 6	conva	bcell	DOPEY2	6	0.517255	0.798481
conva bcell 6	conva	bcell	ATP9B	6	0.51723	0.68414
conva bcell 6	conva	bcell	VPS13D	6	0.517214	0.657445
conva bcell 6	conva	bcell	GPATCH2L	6	0.517123	0.697377
conva bcell 6	conva	bcell	CD19	6	0.517098	0.878243
conva bcell 6	conva	bcell	SUCO	6	0.517075	0.711382
conva bcell 6	conva	bcell	BCL7A	6	0.517071	1.18994
conva bcell 6	conva	bcell	RLIM	6	0.517069	0.745428
conva bcell 6	conva	bcell	UBR2	6	0.517004	0.827633
conva bcell 6	conva	bcell	ARIH1	6	0.517	0.787055
conva bcell 6	conva	bcell	GGNBP2	6	0.516995	0.715415
conva bcell 6	conva	bcell	UBR1	6	0.516971	0.879825
conva bcell 6	conva	bcell	MAPRE2	6	0.516963	0.661023
conva bcell 6	conva	bcell	ZNF66	6	0.516926	0.70233
conva bcell 6	conva	bcell	HECTD4	6	0.516923	0.643209
conva bcell 6	conva	bcell	DOCK11	6	0.516901	0.615755
conva bcell 6	conva	bcell	NF1	6	0.516896	0.721989
conva bcell 6	conva	bcell	TMEM41B	6	0.516868	0.707984
conva bcell 6	conva	bcell	ANKAR	6	0.516861	0.959211
conva bcell 6	conva	bcell	SERINC1	6	0.51682	0.778016
conva bcell 6	conva	bcell	TNPO1	6	0.516804	0.762138
conva bcell 6	conva	bcell	EHMT1	6	0.516794	0.740999
conva bcell 6	conva	bcell	SGMS1	6	0.516754	0.699454
conva bcell 6	conva	bcell	POLK	6	0.516753	0.747938
conva bcell 6	conva	bcell	YPEL2	6	0.516744	0.873659
conva bcell 6	conva	bcell	PPP4R3B	6	0.516716	0.686568
conva bcell 6	conva	bcell	HEATR1	6	0.516707	0.644917
conva bcell 6	conva	bcell	EZH1	6	0.516685	0.781878
conva bcell 6	conva	bcell	KLHL24	6	0.516642	1.05005
conva bcell 6	conva	bcell	TCF25	6	0.516572	0.703475
conva bcell 6	conva	bcell	CCDC84	6	0.516565	0.504019
conva bcell 6	conva	bcell	ATP11A	6	0.516543	0.514089
conva bcell 6	conva	bcell	NUMA1	6	0.516487	0.862074
conva bcell 6	conva	bcell	COL4A3BP	6	0.516487	0.614738
conva bcell 6	conva	bcell	MCPH1	6	0.51646	0.675224
conva bcell 6	conva	bcell	STAT1	6	0.51643	0.702344
conva bcell 6	conva	bcell	TMX3	6	0.516421	0.738604
conva bcell 6	conva	bcell	ZDHHC17	6	0.516392	0.6584
conva bcell 6	conva	bcell	NUP214	6	0.516373	0.652358
conva bcell 6	conva	bcell	CRYBG1	6	0.516351	0.657311
conva bcell 6	conva	bcell	ANKRD36	6	0.516349	0.697483
conva bcell 6	conva	bcell	SLC30A7	6	0.51633	0.737404
conva bcell 6	conva	bcell	PPM1K	6	0.516319	0.969793
conva bcell 6	conva	bcell	CD84	6	0.516315	0.641648
conva bcell 6	conva	bcell	CLASP2	6	0.516315	0.754336
conva bcell 6	conva	bcell	JAK2	6	0.51631	0.68012
conva bcell 6	conva	bcell	LAMP2	6	0.5163	0.683032
conva bcell 6	conva	bcell	DDHD2	6	0.516296	0.682854
conva bcell 6	conva	bcell	AC007569.1	6	0.516288	0.567212
conva bcell 6	conva	bcell	PEAK1	6	0.516234	0.767389
conva bcell 6	conva	bcell	PSME4	6	0.516233	0.608863
conva bcell 6	conva	bcell	C18orf25	6	0.516218	0.675059
conva bcell 6	conva	bcell	ZFP36L1	6	0.516211	1.01379
conva bcell 6	conva	bcell	ATR	6	0.516209	0.789854
conva bcell 6	conva	bcell	PHACTR1	6	0.51619	0.825984
conva bcell 6	conva	bcell	ZNF736	6	0.516188	0.516805
conva bcell 6	conva	bcell	RALGAPB	6	0.516167	0.66972
conva bcell 6	conva	bcell	DHX9	6	0.516161	0.684144
conva bcell 6	conva	bcell	ZNF493	6	0.516152	0.666861
conva bcell 6	conva	bcell	KIDINS220	6	0.516131	0.856398
conva bcell 6	conva	bcell	TM9SF2	6	0.516123	0.500251
conva bcell 6	conva	bcell	RRM2B	6	0.516119	0.830005
conva bcell 6	conva	bcell	RNF149	6	0.516099	0.593114
conva bcell 6	conva	bcell	CWF19L2	6	0.516079	0.770254
conva bcell 6	conva	bcell	ANGEL2	6	0.516079	0.731023
conva bcell 6	conva	bcell	ZNF451	6	0.51604	0.63404
conva bcell 6	conva	bcell	UHRF2	6	0.516039	0.543022
conva bcell 6	conva	bcell	POU2F1	6	0.515987	0.520708
conva bcell 6	conva	bcell	PAPOLA	6	0.515976	0.832045
conva bcell 6	conva	bcell	POU2F2	6	0.515947	0.747721
conva bcell 6	conva	bcell	HLA-DQB1	6	0.515905	0.80775
conva bcell 6	conva	bcell	FNIP1	6	0.515904	0.693811
conva bcell 6	conva	bcell	CAPRIN1	6	0.515877	0.462721
conva bcell 6	conva	bcell	KLHL5	6	0.515866	0.590294
conva bcell 6	conva	bcell	MED17	6	0.515857	0.715234
conva bcell 6	conva	bcell	ARHGEF6	6	0.515795	0.871919
conva bcell 6	conva	bcell	GTF3C1	6	0.515715	0.613493
conva bcell 6	conva	bcell	UGGT1	6	0.515697	0.657132
conva bcell 6	conva	bcell	CARMIL1	6	0.515691	0.484248
conva bcell 6	conva	bcell	SMC6	6	0.515679	0.798924
conva bcell 6	conva	bcell	IL6ST	6	0.515669	0.62041
conva bcell 6	conva	bcell	ZDHHC20	6	0.515662	0.570709
conva bcell 6	conva	bcell	RPS6KA3	6	0.515631	0.638828
conva bcell 6	conva	bcell	DYNC1H1	6	0.515613	0.682817
conva bcell 6	conva	bcell	TBL1XR1	6	0.51559	0.685188
conva bcell 6	conva	bcell	TMEM263	6	0.515575	0.791698
conva bcell 6	conva	bcell	SMG7	6	0.51551	0.771731
conva bcell 6	conva	bcell	TNKS2	6	0.515508	0.71834
conva bcell 6	conva	bcell	SRSF4	6	0.515507	0.806998
conva bcell 6	conva	bcell	VPS53	6	0.515466	0.706876
conva bcell 6	conva	bcell	PDE4D	6	0.515443	0.792439
conva bcell 6	conva	bcell	LYN	6	0.515436	0.613013
conva bcell 6	conva	bcell	SAMD8	6	0.515395	0.554579
conva bcell 6	conva	bcell	PPP1R16B	6	0.515394	0.418816
conva bcell 6	conva	bcell	GIMAP4	6	0.515394	0.566794
conva bcell 6	conva	bcell	SCAF4	6	0.515392	0.601607
conva bcell 6	conva	bcell	TENT2	6	0.51536	0.693769
conva bcell 6	conva	bcell	CBL	6	0.515318	0.729373
conva bcell 6	conva	bcell	KDM7A	6	0.515289	0.540416
conva bcell 6	conva	bcell	ATXN2	6	0.515264	0.730291
conva bcell 6	conva	bcell	SENP2	6	0.51526	0.661618
conva bcell 6	conva	bcell	HERC2	6	0.515251	0.598839
conva bcell 6	conva	bcell	CYP20A1	6	0.515226	0.795173
conva bcell 6	conva	bcell	DDX47	6	0.515223	0.534529
conva bcell 6	conva	bcell	STK38	6	0.515221	0.736399
conva bcell 6	conva	bcell	ERP44	6	0.515206	0.74615
conva bcell 6	conva	bcell	PYROXD1	6	0.515177	0.647552
conva bcell 6	conva	bcell	TSC22D2	6	0.515168	0.643893
conva bcell 6	conva	bcell	MTMR3	6	0.515153	0.774052
conva bcell 6	conva	bcell	PPP6R3	6	0.515144	0.767523
conva bcell 6	conva	bcell	DOCK2	6	0.515102	0.591557
conva bcell 6	conva	bcell	ARFGEF2	6	0.515099	0.600542
conva bcell 6	conva	bcell	CNOT2	6	0.515041	0.781682
conva bcell 6	conva	bcell	SIK3	6	0.515022	0.59099
conva bcell 6	conva	bcell	PIK3C3	6	0.51501	0.580653
conva bcell 6	conva	bcell	LEMD3	6	0.514955	0.641157
conva bcell 6	conva	bcell	MAN1A2	6	0.514937	0.74939
conva bcell 6	conva	bcell	CARF	6	0.514913	0.637305
conva bcell 6	conva	bcell	WDR36	6	0.514878	0.663159
conva bcell 6	conva	bcell	TUT7	6	0.514871	0.670572
conva bcell 6	conva	bcell	L3MBTL3	6	0.51486	0.940306
conva bcell 6	conva	bcell	ZBTB10	6	0.514854	0.721422
conva bcell 6	conva	bcell	EIF4G3	6	0.514846	0.604678
conva bcell 6	conva	bcell	DLEU2	6	0.514817	0.686093
conva bcell 6	conva	bcell	SLC9A9	6	0.514802	0.619576
conva bcell 6	conva	bcell	IPO8	6	0.514794	0.669596
conva bcell 6	conva	bcell	ASXL2	6	0.514785	0.665013
conva bcell 6	conva	bcell	FAM208B	6	0.514783	0.662406
conva bcell 6	conva	bcell	ACSL3	6	0.514742	0.513152
conva bcell 6	conva	bcell	ALG13	6	0.51471	0.630314
conva bcell 6	conva	bcell	SLF2	6	0.514706	0.723271
conva bcell 6	conva	bcell	PPP1R12A	6	0.514706	0.827796
conva bcell 6	conva	bcell	SNX1	6	0.514675	0.822779
conva bcell 6	conva	bcell	PIK3CG	6	0.514672	0.655446
conva bcell 6	conva	bcell	IREB2	6	0.514655	0.681447
conva bcell 6	conva	bcell	CHD7	6	0.514598	0.853185
conva bcell 6	conva	bcell	UBE4A	6	0.514571	0.665741
conva bcell 6	conva	bcell	TEP1	6	0.514563	0.573377
conva bcell 6	conva	bcell	CDK17	6	0.514548	0.538447
conva bcell 6	conva	bcell	ANKZF1	6	0.514534	0.863206
conva bcell 6	conva	bcell	MAN2A1	6	0.514523	0.766223
conva bcell 6	conva	bcell	DPEP2	6	0.514515	0.861598
conva bcell 6	conva	bcell	PIK3CA	6	0.514504	0.659381
conva bcell 6	conva	bcell	CD7	6	0.514497	0.661124
conva bcell 6	conva	bcell	PTPN4	6	0.514467	0.526117
conva bcell 6	conva	bcell	GCNT2	6	0.514458	0.612309
conva bcell 6	conva	bcell	MRE11	6	0.514405	0.647908
conva bcell 6	conva	bcell	PELI1	6	0.514387	0.699816
conva bcell 6	conva	bcell	RBL2	6	0.514377	0.937294
conva bcell 6	conva	bcell	SETD5	6	0.514373	0.742714
conva bcell 6	conva	bcell	C3orf58	6	0.514343	0.622265
conva bcell 6	conva	bcell	MAVS	6	0.514327	0.673686
conva bcell 6	conva	bcell	AGFG1	6	0.514323	0.632616
conva bcell 6	conva	bcell	MAP4	6	0.514286	0.658295
conva bcell 6	conva	bcell	LINC00921	6	0.514265	0.629731
conva bcell 6	conva	bcell	PUM1	6	0.514235	0.68685
conva bcell 6	conva	bcell	STAT2	6	0.514214	0.626145
conva bcell 6	conva	bcell	ANO6	6	0.514209	0.645047
conva bcell 6	conva	bcell	PIGB	6	0.514208	0.681867
conva bcell 6	conva	bcell	PECAM1	6	0.514208	0.628408
conva bcell 6	conva	bcell	HIP1R	6	0.514192	0.743028
conva bcell 6	conva	bcell	S100A12	6	0.514177	0.477503
conva bcell 6	conva	bcell	CSNK2A1	6	0.514159	0.656319
conva bcell 6	conva	bcell	WDR33	6	0.514156	0.779865
conva bcell 6	conva	bcell	PDK1	6	0.514156	0.712269
conva bcell 6	conva	bcell	SPPL2B	6	0.51407	0.693887
conva bcell 6	conva	bcell	NCL	6	0.514025	0.937935
conva bcell 6	conva	bcell	RBM28	6	0.514009	0.601107
conva bcell 6	conva	bcell	LIMD1	6	0.514001	0.597508
conva bcell 6	conva	bcell	IL21R	6	0.513997	0.841554
conva bcell 6	conva	bcell	SETDB1	6	0.513994	0.629197
conva bcell 6	conva	bcell	STRBP	6	0.513991	0.809104
conva bcell 6	conva	bcell	CCSER1	6	0.51396	0.5678
conva bcell 6	conva	bcell	ADARB1	6	0.513959	0.659681
conva bcell 6	conva	bcell	PRKCE	6	0.513958	0.642358
conva bcell 6	conva	bcell	MSL2	6	0.513955	0.763841
conva bcell 6	conva	bcell	ZBED5	6	0.513944	0.66875
conva bcell 6	conva	bcell	ERCC6L2	6	0.513938	0.512147
conva bcell 6	conva	bcell	SLC35F5	6	0.51388	0.67976
conva bcell 6	conva	bcell	NCOA2	6	0.513877	0.594985
conva bcell 6	conva	bcell	SRRM2	6	0.513859	0.733916
conva bcell 6	conva	bcell	WDR70	6	0.513851	0.658905
conva bcell 6	conva	bcell	KLF12	6	0.513847	0.678877
conva bcell 6	conva	bcell	RPRD1B	6	0.513818	0.676893
conva bcell 6	conva	bcell	ITFG2	6	0.513803	0.634374
conva bcell 6	conva	bcell	TMEM63A	6	0.513796	0.661386
conva bcell 6	conva	bcell	ATP7A	6	0.513794	0.519149
conva bcell 6	conva	bcell	FBXO3	6	0.513777	0.813026
conva bcell 6	conva	bcell	NPAT	6	0.513772	0.670596
conva bcell 6	conva	bcell	CCDC93	6	0.513739	0.726355
conva bcell 6	conva	bcell	SPG11	6	0.513737	0.62022
conva bcell 6	conva	bcell	PTK2	6	0.513733	0.502927
conva bcell 6	conva	bcell	INVS	6	0.513718	0.639692
conva bcell 6	conva	bcell	FCRL2	6	0.51368	0.700448
conva bcell 6	conva	bcell	RBMS1	6	0.513655	0.656556
conva bcell 6	conva	bcell	SRSF10	6	0.513621	0.769839
conva bcell 6	conva	bcell	SETDB2	6	0.5136	0.720303
conva bcell 6	conva	bcell	ATG7	6	0.513596	0.652072
conva bcell 6	conva	bcell	NNT	6	0.513582	0.582572
conva bcell 6	conva	bcell	PDS5A	6	0.513566	0.625674
conva bcell 6	conva	bcell	PIK3C2B	6	0.513553	0.682277
conva bcell 6	conva	bcell	MBNL3	6	0.513461	0.5124
conva bcell 6	conva	bcell	SCAMP1	6	0.513454	0.676516
conva bcell 6	conva	bcell	LMBRD2	6	0.513431	0.732211
conva bcell 6	conva	bcell	MIGA1	6	0.513407	0.738825
conva bcell 6	conva	bcell	NLRC3	6	0.513405	0.636616
conva bcell 6	conva	bcell	WDFY4	6	0.513404	0.84038
conva bcell 6	conva	bcell	DPP8	6	0.513401	0.709266
conva bcell 6	conva	bcell	ATG14	6	0.513385	0.654992
conva bcell 6	conva	bcell	IPMK	6	0.513377	0.516372
conva bcell 6	conva	bcell	LPGAT1	6	0.513375	0.668176
conva bcell 6	conva	bcell	DGLUCY	6	0.513371	0.639465
conva bcell 6	conva	bcell	GAK	6	0.513363	0.672127
conva bcell 6	conva	bcell	RHOQ	6	0.513341	0.733181
conva bcell 6	conva	bcell	MAGT1	6	0.513317	0.630354
conva bcell 6	conva	bcell	ZNF407	6	0.513304	0.532072
conva bcell 6	conva	bcell	BMP2K	6	0.513301	0.520666
conva bcell 6	conva	bcell	TRAPPC8	6	0.513293	0.623821
conva bcell 6	conva	bcell	RABEP2	6	0.513291	0.663643
conva bcell 6	conva	bcell	TPK1	6	0.51326	0.676091
conva bcell 6	conva	bcell	DCAF8	6	0.513252	0.68701
conva bcell 6	conva	bcell	VCPIP1	6	0.513244	0.682064
conva bcell 6	conva	bcell	FER	6	0.513237	0.676078
conva bcell 6	conva	bcell	SUN1	6	0.51323	0.551964
conva bcell 6	conva	bcell	SGK3	6	0.513223	0.537407
conva bcell 6	conva	bcell	KPNA1	6	0.513181	0.746349
conva bcell 6	conva	bcell	PRPF3	6	0.513175	0.738217
conva bcell 6	conva	bcell	NAA16	6	0.513171	0.618737
conva bcell 6	conva	bcell	IPO7	6	0.513111	0.571895
conva bcell 6	conva	bcell	KHDC4	6	0.513103	0.483267
conva bcell 6	conva	bcell	ZNF274	6	0.51306	0.69801
conva bcell 6	conva	bcell	MPEG1	6	0.513048	0.679121
conva bcell 6	conva	bcell	VCAN	6	0.513042	0.470376
conva bcell 6	conva	bcell	THRAP3	6	0.512973	0.893725
conva bcell 6	conva	bcell	KRIT1	6	0.512972	0.703994
conva bcell 6	conva	bcell	ABCB4	6	0.512964	0.740337
acute mnp 5	acute	mnp	IFITM3	5	0.873674	1.48412
acute mnp 5	acute	mnp	IFITM1	5	0.860429	1.6102
acute mnp 5	acute	mnp	LY6E	5	0.851816	1.10738
acute mnp 5	acute	mnp	ISG15	5	0.847035	1.28992
acute mnp 5	acute	mnp	IFI6	5	0.825925	1.15287
acute mnp 5	acute	mnp	APOBEC3A	5	0.807624	0.893385
acute mnp 5	acute	mnp	B2M	5	0.788005	0.629821
acute mnp 5	acute	mnp	IFITM2	5	0.784912	0.872264
acute mnp 5	acute	mnp	IFI44L	5	0.778143	0.63187
acute mnp 5	acute	mnp	PLAC8	5	0.76618	0.750912
acute mnp 5	acute	mnp	MT2A	5	0.763374	0.9624
acute mnp 5	acute	mnp	MX1	5	0.760821	0.616867
acute mnp 5	acute	mnp	TNFSF10	5	0.756814	0.608772
acute mnp 5	acute	mnp	IFIT3	5	0.74645	0.523659
acute mnp 5	acute	mnp	UBE2L6	5	0.739451	0.500793
acute mnp 5	acute	mnp	PSME2	5	0.738304	0.563653
acute mnp 5	acute	mnp	PSMB9	5	0.736239	0.529734
acute mnp 5	acute	mnp	IFI27	5	0.734393	1.38149
acute mnp 5	acute	mnp	IRF7	5	0.732818	0.498972
acute mnp 5	acute	mnp	HLA-A	5	0.730772	0.451055
acute mnp 5	acute	mnp	TYMP	5	0.730329	0.506445
acute mnp 5	acute	mnp	XAF1	5	0.727175	0.460133
acute mnp 5	acute	mnp	ISG20	5	0.725752	0.487194
acute mnp 5	acute	mnp	VAMP5	5	0.725617	0.553473
acute mnp 5	acute	mnp	GIMAP4	5	0.723432	0.457322
acute mnp 5	acute	mnp	TNFSF13B	5	0.71823	0.464179
acute mnp 5	acute	mnp	SERPING1	5	0.716251	0.386048
acute mnp 5	acute	mnp	S100A11	5	0.711807	0.404698
acute mnp 5	acute	mnp	EPSTI1	5	0.711131	0.389734
acute mnp 5	acute	mnp	LAP3	5	0.709845	0.422287
acute mnp 5	acute	mnp	SIGLEC1	5	0.709775	0.38066
acute mnp 5	acute	mnp	HLA-B	5	0.709237	0.343268
acute mnp 5	acute	mnp	MX2	5	0.708765	0.407992
acute mnp 5	acute	mnp	TYROBP	5	0.706485	0.324921
acute mnp 5	acute	mnp	OAS1	5	0.705696	0.397691
acute mnp 5	acute	mnp	IFI35	5	0.703622	0.385602
acute mnp 5	acute	mnp	IFIT1	5	0.695557	0.377054
acute mnp 5	acute	mnp	BST2	5	0.695004	0.422964
acute mnp 5	acute	mnp	FGL2	5	0.694451	0.417276
acute mnp 5	acute	mnp	GBP1	5	0.692192	0.367166
acute mnp 5	acute	mnp	HLA-C	5	0.690558	0.386751
acute mnp 5	acute	mnp	RNF213	5	0.688476	0.420274
acute mnp 5	acute	mnp	RPL28	5	0.686318	0.239005
acute mnp 5	acute	mnp	RSAD2	5	0.683959	0.336279
acute mnp 5	acute	mnp	GRN	5	0.678268	0.380314
acute mnp 5	acute	mnp	OAS2	5	0.676011	0.29823
acute mnp 5	acute	mnp	STAT1	5	0.675761	0.331073
acute mnp 5	acute	mnp	IFIT2	5	0.675638	0.328508
acute mnp 5	acute	mnp	CST3	5	0.673081	0.312967
acute mnp 5	acute	mnp	SERPINA1	5	0.669653	0.403239
acute mnp 5	acute	mnp	OASL	5	0.668795	0.278812
acute mnp 5	acute	mnp	SRGN	5	0.668696	0.35276
acute mnp 5	acute	mnp	CARD16	5	0.66727	0.348957
acute mnp 5	acute	mnp	MNDA	5	0.665622	0.396241
acute mnp 5	acute	mnp	ITM2B	5	0.66499	0.36068
acute mnp 5	acute	mnp	MARCKS	5	0.664259	0.328464
acute mnp 5	acute	mnp	HERC5	5	0.663968	0.28907
acute mnp 5	acute	mnp	IFI44	5	0.662738	0.271353
acute mnp 5	acute	mnp	NCF1	5	0.662421	0.45585
acute mnp 5	acute	mnp	BLVRA	5	0.661413	0.309098
acute mnp 5	acute	mnp	MYL12A	5	0.659268	0.335167
acute mnp 5	acute	mnp	TMSB10	5	0.659198	0.200425
acute mnp 5	acute	mnp	PLSCR1	5	0.658817	0.301505
acute mnp 5	acute	mnp	FCER1G	5	0.658106	0.348122
acute mnp 5	acute	mnp	RARRES3	5	0.657511	0.291194
acute mnp 5	acute	mnp	CD74	5	0.656792	0.432508
acute mnp 5	acute	mnp	IFI16	5	0.654074	0.282481
acute mnp 5	acute	mnp	SAT1	5	0.652692	0.378633
acute mnp 5	acute	mnp	SP110	5	0.651493	0.275069
acute mnp 5	acute	mnp	C1orf162	5	0.651265	0.322543
acute mnp 5	acute	mnp	TRIM22	5	0.650795	0.263254
acute mnp 5	acute	mnp	FCN1	5	0.648493	0.340702
acute mnp 5	acute	mnp	H3F3B	5	0.647321	0.275282
acute mnp 5	acute	mnp	OAS3	5	0.646565	0.234166
acute mnp 5	acute	mnp	MS4A6A	5	0.646015	0.341124
acute mnp 5	acute	mnp	GIMAP7	5	0.645197	0.254169
acute mnp 5	acute	mnp	LGALS2	5	0.644922	0.36747
acute mnp 5	acute	mnp	DYNLT1	5	0.643776	0.258025
acute mnp 5	acute	mnp	CD300E	5	0.642715	0.270543
acute mnp 5	acute	mnp	PARP14	5	0.642702	0.242689
acute mnp 5	acute	mnp	SAMD9L	5	0.641883	0.225795
acute mnp 5	acute	mnp	TMEM123	5	0.641872	0.242642
acute mnp 5	acute	mnp	LGALS3BP	5	0.639067	0.23492
acute mnp 5	acute	mnp	AIF1	5	0.637734	0.297667
acute mnp 5	acute	mnp	LGALS9	5	0.637176	0.262181
acute mnp 5	acute	mnp	WARS	5	0.637056	0.274613
acute mnp 5	acute	mnp	HLA-DRB1	5	0.636092	0.389495
acute mnp 5	acute	mnp	FYB1	5	0.635909	0.288375
acute mnp 5	acute	mnp	FCGR1A	5	0.635186	0.239266
acute mnp 5	acute	mnp	NAGK	5	0.629876	0.224912
acute mnp 5	acute	mnp	STAT2	5	0.628611	0.214059
acute mnp 5	acute	mnp	HLA-DRA	5	0.627907	0.373684
acute mnp 5	acute	mnp	PSME1	5	0.627453	0.267027
acute mnp 5	acute	mnp	SSB	5	0.627179	0.218544
acute mnp 5	acute	mnp	CCR1	5	0.625899	0.206859
acute mnp 5	acute	mnp	FTH1	5	0.624138	0.313616
acute mnp 5	acute	mnp	FPR1	5	0.623856	0.268361
acute mnp 5	acute	mnp	ATP6V0E1	5	0.623381	0.244903
acute mnp 5	acute	mnp	GLUL	5	0.621723	0.245346
acute mnp 5	acute	mnp	RABGAP1L	5	0.621101	0.193036
acute mnp 5	acute	mnp	CD14	5	0.620711	0.346004
acute mnp 5	acute	mnp	SAMD9	5	0.620421	0.18526
acute mnp 5	acute	mnp	FTL	5	0.619377	0.199307
acute mnp 5	acute	mnp	CFD	5	0.619331	0.291308
acute mnp 5	acute	mnp	IGSF6	5	0.61728	0.227426
acute mnp 5	acute	mnp	CTSS	5	0.616533	0.238644
acute mnp 5	acute	mnp	ADAR	5	0.616517	0.20539
acute mnp 5	acute	mnp	CLIC1	5	0.616071	0.226843
acute mnp 5	acute	mnp	TAP1	5	0.615147	0.183568
acute mnp 5	acute	mnp	PSMB10	5	0.614827	0.220271
acute mnp 5	acute	mnp	ATOX1	5	0.614614	0.217631
acute mnp 5	acute	mnp	LY96	5	0.61326	0.196362
acute mnp 5	acute	mnp	PSMA4	5	0.612902	0.202513
acute mnp 5	acute	mnp	EIF2AK2	5	0.612857	0.173918
acute mnp 5	acute	mnp	MPEG1	5	0.612765	0.212803
acute mnp 5	acute	mnp	IFI30	5	0.612748	0.239828
acute mnp 5	acute	mnp	NT5C3A	5	0.612717	0.177366
acute mnp 5	acute	mnp	ADA2	5	0.612558	0.200868
acute mnp 5	acute	mnp	NMI	5	0.610677	0.170612
acute mnp 5	acute	mnp	SAMD4A	5	0.610549	0.172594
acute mnp 5	acute	mnp	DUSP6	5	0.610203	0.251274
acute mnp 5	acute	mnp	FCGR2A	5	0.609937	0.1879
acute mnp 5	acute	mnp	CALHM6	5	0.609704	0.203683
acute mnp 5	acute	mnp	GLRX	5	0.609043	0.212145
acute mnp 5	acute	mnp	APOL6	5	0.608519	0.16651
acute mnp 5	acute	mnp	TCN2	5	0.608504	0.161019
acute mnp 5	acute	mnp	PARP9	5	0.607862	0.161283
acute mnp 5	acute	mnp	CASP1	5	0.606936	0.195676
acute mnp 5	acute	mnp	HLA-DPA1	5	0.606202	0.249386
acute mnp 5	acute	mnp	DRAP1	5	0.605796	0.205663
acute mnp 5	acute	mnp	GBP5	5	0.605795	0.173959
acute mnp 5	acute	mnp	NPC2	5	0.605006	0.232944
acute mnp 5	acute	mnp	HLA-E	5	0.604807	0.213431
acute mnp 5	acute	mnp	NAPA	5	0.604684	0.179708
acute mnp 5	acute	mnp	GBP4	5	0.603206	0.155548
acute mnp 5	acute	mnp	CHMP5	5	0.603176	0.156674
acute mnp 5	acute	mnp	RBX1	5	0.602471	0.191686
acute mnp 5	acute	mnp	CD48	5	0.601695	0.198908
acute mnp 5	acute	mnp	SMCHD1	5	0.601512	0.177828
acute mnp 5	acute	mnp	DYNLL1	5	0.599079	0.1877
acute mnp 5	acute	mnp	PSAP	5	0.598194	0.199102
acute mnp 5	acute	mnp	PSMB8	5	0.597966	0.179754
acute mnp 5	acute	mnp	HLA-F	5	0.596844	0.162027
acute mnp 5	acute	mnp	MRPS18C	5	0.596572	0.144054
acute mnp 5	acute	mnp	HSP90AA1	5	0.596523	0.229681
acute mnp 5	acute	mnp	HLA-DRB5	5	0.596312	0.241422
acute mnp 5	acute	mnp	SHISA5	5	0.596284	0.156502
acute mnp 5	acute	mnp	HLA-DMA	5	0.596276	0.183818
acute mnp 5	acute	mnp	TXNIP	5	0.595928	0.227925
acute mnp 5	acute	mnp	GBP2	5	0.593312	0.144758
acute mnp 5	acute	mnp	HCST	5	0.593098	0.216136
acute mnp 5	acute	mnp	OTOF	5	0.592701	0.159546
acute mnp 5	acute	mnp	PHF11	5	0.591538	0.138219
acute mnp 5	acute	mnp	CALM2	5	0.591215	0.203753
acute mnp 5	acute	mnp	CMPK2	5	0.590764	0.126134
acute mnp 5	acute	mnp	NEXN	5	0.590536	0.126937
acute mnp 5	acute	mnp	SMCO4	5	0.590025	0.140708
acute mnp 5	acute	mnp	BCL2A1	5	0.589968	0.184587
acute mnp 5	acute	mnp	CLEC4E	5	0.589963	0.144008
acute mnp 5	acute	mnp	LILRB1	5	0.589473	0.150113
acute mnp 5	acute	mnp	CYBA	5	0.588501	0.158462
acute mnp 5	acute	mnp	RNASE2	5	0.58596	0.188873
acute mnp 5	acute	mnp	DNAJA1	5	0.585678	0.140251
acute mnp 5	acute	mnp	DDX60L	5	0.584638	0.122523
acute mnp 5	acute	mnp	RPS27L	5	0.583993	0.174924
acute mnp 5	acute	mnp	CBR1	5	0.583815	0.122344
acute mnp 5	acute	mnp	GPBAR1	5	0.583758	0.12452
acute mnp 5	acute	mnp	IFIH1	5	0.583275	0.116565
acute mnp 5	acute	mnp	IL1RN	5	0.583183	0.137664
acute mnp 5	acute	mnp	CD300A	5	0.583167	0.126024
acute mnp 5	acute	mnp	DTX3L	5	0.582636	0.11645
acute mnp 5	acute	mnp	JUP	5	0.582633	0.11706
acute mnp 5	acute	mnp	RAB8A	5	0.582465	0.123432
acute mnp 5	acute	mnp	SCIMP	5	0.582411	0.118727
acute mnp 5	acute	mnp	ZFP36L1	5	0.582391	0.176541
acute mnp 5	acute	mnp	SPTLC2	5	0.582165	0.126519
acute mnp 5	acute	mnp	CLEC7A	5	0.581916	0.151232
acute mnp 5	acute	mnp	PML	5	0.581667	0.115134
acute mnp 5	acute	mnp	CD53	5	0.581487	0.147755
acute mnp 5	acute	mnp	LEPROTL1	5	0.581407	0.124223
acute mnp 5	acute	mnp	NDUFA12	5	0.581363	0.140021
acute mnp 5	acute	mnp	DOK2	5	0.581166	0.135113
acute mnp 5	acute	mnp	SPATS2L	5	0.581055	0.114315
acute mnp 5	acute	mnp	PPDPF	5	0.580687	0.180348
acute mnp 5	acute	mnp	RNASE6	5	0.580573	0.134939
acute mnp 5	acute	mnp	DDX58	5	0.580137	0.114239
acute mnp 5	acute	mnp	SLC31A2	5	0.579993	0.122279
acute mnp 5	acute	mnp	ICAM2	5	0.579868	0.117849
acute mnp 5	acute	mnp	KLF2	5	0.579766	0.151013
acute mnp 5	acute	mnp	FCGR1B	5	0.579378	0.109841
acute mnp 5	acute	mnp	HLA-DPB1	5	0.579043	0.155025
acute mnp 5	acute	mnp	MARCH1	5	0.579006	0.121588
acute mnp 5	acute	mnp	SNRPG	5	0.579002	0.138855
acute mnp 5	acute	mnp	LILRB2	5	0.578916	0.150782
acute mnp 5	acute	mnp	CD37	5	0.578793	0.171667
acute mnp 5	acute	mnp	PILRA	5	0.577437	0.134854
acute mnp 5	acute	mnp	COX5B	5	0.577355	0.156865
acute mnp 5	acute	mnp	PRR13	5	0.57732	0.155535
acute mnp 5	acute	mnp	VAMP8	5	0.577258	0.161535
acute mnp 5	acute	mnp	C4orf3	5	0.577048	0.140995
acute mnp 5	acute	mnp	PARP12	5	0.576946	0.107622
acute mnp 5	acute	mnp	PRDX1	5	0.576887	0.149084
acute mnp 5	acute	mnp	RIPOR2	5	0.57587	0.131218
acute mnp 5	acute	mnp	EMP3	5	0.575469	0.170214
acute mnp 5	acute	mnp	PSMB3	5	0.574629	0.145825
acute mnp 5	acute	mnp	SELL	5	0.574621	0.151284
acute mnp 5	acute	mnp	PLEKHO1	5	0.574516	0.119552
acute mnp 5	acute	mnp	ZBP1	5	0.574423	0.103849
acute mnp 5	acute	mnp	LILRA5	5	0.574346	0.160252
acute mnp 5	acute	mnp	CD68	5	0.573896	0.160499
acute mnp 5	acute	mnp	TIMP1	5	0.573807	0.17737
acute mnp 5	acute	mnp	RNF181	5	0.573757	0.129277
acute mnp 5	acute	mnp	GABARAP	5	0.573115	0.158368
acute mnp 5	acute	mnp	POMP	5	0.572206	0.139593
acute mnp 5	acute	mnp	ODF3B	5	0.572014	0.115169
acute mnp 5	acute	mnp	ABI3	5	0.571871	0.10393
acute mnp 5	acute	mnp	C3AR1	5	0.571309	0.101041
acute mnp 5	acute	mnp	ATP6V1G1	5	0.571164	0.138482
acute mnp 5	acute	mnp	HELZ2	5	0.571028	0.0969922
acute mnp 5	acute	mnp	SELENOH	5	0.570969	0.133399
acute mnp 5	acute	mnp	SP100	5	0.570732	0.108666
acute mnp 5	acute	mnp	NADK	5	0.569442	0.104967
acute mnp 5	acute	mnp	ZFP36L2	5	0.569254	0.135528
acute mnp 5	acute	mnp	PSMA6	5	0.56922	0.111903
acute mnp 5	acute	mnp	HSBP1	5	0.5692	0.127105
acute mnp 5	acute	mnp	CLU	5	0.568852	0.125571
acute mnp 5	acute	mnp	HSH2D	5	0.568698	0.0955246
acute mnp 5	acute	mnp	CDKN1A	5	0.568696	0.118283
acute mnp 5	acute	mnp	DUSP1	5	0.568663	0.169884
acute mnp 5	acute	mnp	TMEM179B	5	0.568513	0.106349
acute mnp 5	acute	mnp	HSPA6	5	0.568084	0.0992578
acute mnp 5	acute	mnp	NOP10	5	0.568078	0.135563
acute mnp 5	acute	mnp	CASP4	5	0.567969	0.101198
acute mnp 5	acute	mnp	MYL12B	5	0.567928	0.141478
acute mnp 5	acute	mnp	MOB1A	5	0.567899	0.113422
acute mnp 5	acute	mnp	SMAP2	5	0.567581	0.109334
acute mnp 5	acute	mnp	IRF2	5	0.567306	0.0953699
acute mnp 5	acute	mnp	ELF1	5	0.567115	0.10291
acute mnp 5	acute	mnp	TMEM219	5	0.566957	0.121642
acute mnp 5	acute	mnp	RTCB	5	0.566776	0.0931293
acute mnp 5	acute	mnp	SCARB2	5	0.566761	0.0921689
acute mnp 5	acute	mnp	USP18	5	0.566384	0.0861636
acute mnp 5	acute	mnp	RGS10	5	0.5662	0.112477
acute mnp 5	acute	mnp	PIK3AP1	5	0.566183	0.095396
acute mnp 5	acute	mnp	RNASET2	5	0.565959	0.132358
acute mnp 5	acute	mnp	BLVRB	5	0.565608	0.134017
acute mnp 5	acute	mnp	ATF5	5	0.56536	0.0941498
acute mnp 5	acute	mnp	LILRB4	5	0.565353	0.0962824
acute mnp 5	acute	mnp	BACH1	5	0.565179	0.0981814
acute mnp 5	acute	mnp	RAB10	5	0.565142	0.102264
acute mnp 5	acute	mnp	GSDMD	5	0.564936	0.0922939
acute mnp 5	acute	mnp	KLF6	5	0.564932	0.141703
acute mnp 5	acute	mnp	MAFB	5	0.564726	0.140324
acute mnp 5	acute	mnp	RBCK1	5	0.564706	0.0959644
acute mnp 5	acute	mnp	ADGRE5	5	0.564608	0.12821
acute mnp 5	acute	mnp	HLA-DQB1	5	0.5645	0.104021
acute mnp 5	acute	mnp	CNBP	5	0.564285	0.124132
acute mnp 5	acute	mnp	CUL1	5	0.564251	0.0871022
acute mnp 5	acute	mnp	CYBB	5	0.564045	0.129763
acute mnp 5	acute	mnp	HSPA1A	5	0.563853	0.109935
acute mnp 5	acute	mnp	CLEC12A	5	0.563319	0.113008
acute mnp 5	acute	mnp	CCL2	5	0.563229	0.1491
acute mnp 5	acute	mnp	MYD88	5	0.563217	0.0955041
acute mnp 5	acute	mnp	CALM1	5	0.56309	0.137676
acute mnp 5	acute	mnp	SNX6	5	0.563082	0.0999369
acute mnp 5	acute	mnp	CNIH4	5	0.563024	0.0986224
acute mnp 5	acute	mnp	UQCR10	5	0.561982	0.127379
acute mnp 5	acute	mnp	NAIP	5	0.561811	0.0942818
acute mnp 5	acute	mnp	HLA-DMB	5	0.561373	0.0895891
acute mnp 5	acute	mnp	LY86	5	0.561212	0.101966
acute mnp 5	acute	mnp	CTSL	5	0.561126	0.0830908
acute mnp 5	acute	mnp	HPSE	5	0.561074	0.0779162
acute mnp 5	acute	mnp	WAS	5	0.561007	0.106668
acute mnp 5	acute	mnp	IFI27L2	5	0.560573	0.106147
acute mnp 5	acute	mnp	CD163	5	0.559898	0.0935491
acute mnp 5	acute	mnp	IGFLR1	5	0.559097	0.0842083
acute mnp 5	acute	mnp	CPVL	5	0.559026	0.102778
acute mnp 5	acute	mnp	OAZ1	5	0.559025	0.107569
acute mnp 5	acute	mnp	TMEM59	5	0.558995	0.0997601
acute mnp 5	acute	mnp	STAC3	5	0.558966	0.0801845
acute mnp 5	acute	mnp	PRELID1	5	0.558958	0.129751
acute mnp 5	acute	mnp	UCP2	5	0.558922	0.118942
acute mnp 5	acute	mnp	UBB	5	0.558892	0.115047
acute mnp 5	acute	mnp	LCP2	5	0.558816	0.0875721
acute mnp 5	acute	mnp	SNX2	5	0.558549	0.0890095
acute mnp 5	acute	mnp	FGR	5	0.557987	0.115152
acute mnp 5	acute	mnp	SECTM1	5	0.557951	0.0788983
acute mnp 5	acute	mnp	NUDT16	5	0.557932	0.087438
acute mnp 5	acute	mnp	TMBIM6	5	0.557789	0.112977
acute mnp 5	acute	mnp	COA3	5	0.557723	0.0809247
acute mnp 5	acute	mnp	C19orf66	5	0.55768	0.0779477
acute mnp 5	acute	mnp	ZNFX1	5	0.557664	0.078802
acute mnp 5	acute	mnp	IRF1	5	0.557658	0.115202
acute mnp 5	acute	mnp	SLIRP	5	0.557577	0.0903231
acute mnp 5	acute	mnp	CD52	5	0.557365	0.163285
acute mnp 5	acute	mnp	ZFP36	5	0.557337	0.131221
acute mnp 5	acute	mnp	NBPF14	5	0.557306	0.0912599
acute mnp 5	acute	mnp	TNFAIP2	5	0.557258	0.0972328
acute mnp 5	acute	mnp	MARCO	5	0.556969	0.0829114
acute mnp 5	acute	mnp	PYCARD	5	0.556928	0.119912
acute mnp 5	acute	mnp	TAPBP	5	0.556704	0.0950017
acute mnp 5	acute	mnp	BAX	5	0.556073	0.0995138
acute mnp 5	acute	mnp	CNPY3	5	0.55603	0.107305
acute mnp 5	acute	mnp	AKR1A1	5	0.555689	0.0842452
acute mnp 5	acute	mnp	TMEM50A	5	0.555514	0.0929206
acute mnp 5	acute	mnp	PCBP1	5	0.555331	0.0960581
acute mnp 5	acute	mnp	CIR1	5	0.555329	0.0780514
acute mnp 5	acute	mnp	SUPT4H1	5	0.555234	0.0884929
acute mnp 5	acute	mnp	NDUFB3	5	0.555058	0.0889248
acute mnp 5	acute	mnp	ETV7	5	0.55504	0.0693519
acute mnp 5	acute	mnp	CPPED1	5	0.554815	0.0856152
acute mnp 5	acute	mnp	GLIPR2	5	0.554706	0.0964342
acute mnp 5	acute	mnp	JAK2	5	0.554551	0.0755938
acute mnp 5	acute	mnp	SLC7A7	5	0.55425	0.0881334
acute mnp 5	acute	mnp	KCTD12	5	0.554231	0.0808453
acute mnp 5	acute	mnp	JPT1	5	0.554215	0.0873836
acute mnp 5	acute	mnp	GIMAP8	5	0.554215	0.0719598
acute mnp 5	acute	mnp	DDX24	5	0.554119	0.0789865
acute mnp 5	acute	mnp	RNF149	5	0.554088	0.083454
acute mnp 5	acute	mnp	PLEK	5	0.554078	0.101523
acute mnp 5	acute	mnp	FAM96B	5	0.554006	0.0851235
acute mnp 5	acute	mnp	GCH1	5	0.553825	0.0726488
acute mnp 5	acute	mnp	CLEC2B	5	0.553808	0.0831813
acute mnp 5	acute	mnp	SNX10	5	0.553743	0.0824106
acute mnp 5	acute	mnp	GIMAP6	5	0.553504	0.0696752
acute mnp 5	acute	mnp	RPL36AL	5	0.553266	0.113867
acute mnp 5	acute	mnp	MTHFD2	5	0.553153	0.0738729
acute mnp 5	acute	mnp	MRPL27	5	0.553122	0.0700691
acute mnp 5	acute	mnp	DDX60	5	0.553105	0.0697221
acute mnp 5	acute	mnp	TNFAIP3	5	0.552899	0.0840882
acute mnp 5	acute	mnp	PSMA5	5	0.55266	0.0776796
acute mnp 5	acute	mnp	CD86	5	0.55253	0.0744449
acute mnp 5	acute	mnp	WSB1	5	0.5525	0.08279
acute mnp 5	acute	mnp	USP15	5	0.552354	0.0802808
acute mnp 5	acute	mnp	PTPRC	5	0.552293	0.103462
acute mnp 5	acute	mnp	NCOA7	5	0.552187	0.0698975
acute mnp 5	acute	mnp	BAZ1A	5	0.552172	0.0750619
acute mnp 5	acute	mnp	APLP2	5	0.552164	0.108628
acute mnp 5	acute	mnp	CAPG	5	0.552078	0.110741
acute mnp 5	acute	mnp	TNFRSF14	5	0.551934	0.0739324
acute mnp 5	acute	mnp	HSPA8	5	0.551676	0.0951471
acute mnp 5	acute	mnp	SEM1	5	0.551563	0.0921188
acute mnp 5	acute	mnp	RBMS1	5	0.551519	0.0719337
acute mnp 5	acute	mnp	SAP18	5	0.551382	0.0904562
acute mnp 5	acute	mnp	ATG3	5	0.551293	0.0796005
acute mnp 5	acute	mnp	WIPF1	5	0.551292	0.0721747
acute mnp 5	acute	mnp	CNDP2	5	0.55116	0.0719368
acute mnp 5	acute	mnp	SLC27A3	5	0.550957	0.0684952
acute mnp 5	acute	mnp	MGAT1	5	0.550634	0.0804684
acute mnp 5	acute	mnp	BNIP3L	5	0.550551	0.0765662
acute mnp 5	acute	mnp	UBC	5	0.550534	0.106173
acute mnp 5	acute	mnp	UTRN	5	0.55052	0.0707482
acute mnp 5	acute	mnp	ANKRD22	5	0.550437	0.0713539
acute mnp 5	acute	mnp	PPA1	5	0.550424	0.0721007
acute mnp 5	acute	mnp	SERF2	5	0.550405	0.0853245
acute mnp 5	acute	mnp	PARP10	5	0.550365	0.0675998
acute mnp 5	acute	mnp	CTSB	5	0.550328	0.105356
acute mnp 5	acute	mnp	TRMT112	5	0.550153	0.0842249
acute mnp 5	acute	mnp	ARPC5	5	0.549991	0.105064
acute mnp 5	acute	mnp	CD63	5	0.549882	0.112732
acute mnp 5	acute	mnp	AOAH	5	0.549719	0.0707102
acute mnp 5	acute	mnp	DOCK8	5	0.549616	0.072243
acute mnp 5	acute	mnp	COA6	5	0.549579	0.0651622
acute mnp 5	acute	mnp	TREM1	5	0.549572	0.068783
acute mnp 5	acute	mnp	CLTA	5	0.549568	0.0826599
acute mnp 5	acute	mnp	AQP9	5	0.549563	0.0635706
acute mnp 5	acute	mnp	NOSIP	5	0.549509	0.0689638
acute mnp 5	acute	mnp	CBWD2	5	0.549354	0.0650954
acute mnp 5	acute	mnp	ATP6V1B2	5	0.549339	0.0717368
acute mnp 5	acute	mnp	VPS29	5	0.549316	0.0784217
acute mnp 5	acute	mnp	P2RY13	5	0.54903	0.0661208
acute mnp 5	acute	mnp	DEK	5	0.549021	0.0868319
acute mnp 5	acute	mnp	CD4	5	0.548919	0.0707266
acute mnp 5	acute	mnp	JAML	5	0.548858	0.085224
acute mnp 5	acute	mnp	PLD3	5	0.548838	0.0730154
acute mnp 5	acute	mnp	FGD2	5	0.548778	0.0642036
acute mnp 5	acute	mnp	SDCBP	5	0.548701	0.0864496
acute mnp 5	acute	mnp	HCK	5	0.548655	0.0880856
acute mnp 5	acute	mnp	TNFRSF1A	5	0.548547	0.0657227
acute mnp 5	acute	mnp	DYNLRB1	5	0.548536	0.073252
acute mnp 5	acute	mnp	CORO1A	5	0.548394	0.108021
acute mnp 5	acute	mnp	GSTK1	5	0.548393	0.0906066
acute mnp 5	acute	mnp	DEFB1	5	0.548338	0.0829677
acute mnp 5	acute	mnp	MT1X	5	0.548206	0.0871165
acute mnp 5	acute	mnp	H1F0	5	0.548097	0.0780829
acute mnp 5	acute	mnp	SCAF11	5	0.548073	0.0695956
acute mnp 5	acute	mnp	FBXO6	5	0.54805	0.0634075
acute mnp 5	acute	mnp	TFEC	5	0.547935	0.0595148
acute mnp 5	acute	mnp	TLR4	5	0.547882	0.0613882
acute mnp 5	acute	mnp	REEP5	5	0.547835	0.0790015
acute mnp 5	acute	mnp	SNRPB2	5	0.547772	0.0698839
acute mnp 5	acute	mnp	STAB1	5	0.547757	0.0673339
acute mnp 5	acute	mnp	MYOF	5	0.547748	0.064656
acute mnp 5	acute	mnp	OGFR	5	0.547734	0.0698671
acute mnp 5	acute	mnp	FPR2	5	0.547727	0.0597636
acute mnp 5	acute	mnp	BLOC1S1	5	0.547639	0.0899588
acute mnp 5	acute	mnp	CD164	5	0.547625	0.0704654
acute mnp 5	acute	mnp	UBE2D1	5	0.547342	0.0684481
acute mnp 5	acute	mnp	DNAJC15	5	0.547278	0.0760911
acute mnp 5	acute	mnp	CAPN2	5	0.54726	0.0687259
acute mnp 5	acute	mnp	LMAN2	5	0.54683	0.0678029
acute mnp 5	acute	mnp	LILRA2	5	0.546683	0.0708474
acute mnp 5	acute	mnp	CORO1B	5	0.546647	0.0637777
acute mnp 5	acute	mnp	ANXA5	5	0.54664	0.100308
acute mnp 5	acute	mnp	GNG5	5	0.546579	0.105709
acute mnp 5	acute	mnp	NCF4	5	0.54654	0.06494
acute mnp 5	acute	mnp	KLHDC7B	5	0.546404	0.0592934
acute mnp 5	acute	mnp	TRIM69	5	0.546332	0.0587059
acute mnp 5	acute	mnp	SUB1	5	0.546254	0.0962522
acute mnp 5	acute	mnp	RHOG	5	0.546241	0.0969183
acute mnp 5	acute	mnp	DECR1	5	0.546085	0.0640269
acute mnp 5	acute	mnp	RNF114	5	0.545779	0.063206
acute mnp 5	acute	mnp	UBE2L3	5	0.545572	0.0693508
acute mnp 5	acute	mnp	FAM96A	5	0.545553	0.0695477
acute mnp 5	acute	mnp	APOL3	5	0.545341	0.0600666
acute mnp 5	acute	mnp	ITGA4	5	0.54534	0.0643996
acute mnp 5	acute	mnp	EXOC3L1	5	0.545199	0.0626695
acute mnp 5	acute	mnp	CTSA	5	0.545097	0.0728732
acute mnp 5	acute	mnp	EVI2A	5	0.544932	0.0591465
acute mnp 5	acute	mnp	SMIM26	5	0.544927	0.0684884
acute mnp 5	acute	mnp	MAP3K7CL	5	0.544903	0.0610261
acute mnp 5	acute	mnp	ITGB2	5	0.544819	0.0924269
acute mnp 5	acute	mnp	XRN1	5	0.544818	0.0586688
acute mnp 5	acute	mnp	NUB1	5	0.544774	0.0607627
acute mnp 5	acute	mnp	LYSMD2	5	0.544767	0.0580745
acute mnp 5	acute	mnp	GSTO1	5	0.544746	0.0819437
acute mnp 5	acute	mnp	CAMK1	5	0.544629	0.0596784
acute mnp 5	acute	mnp	RHOB	5	0.544556	0.065394
acute mnp 5	acute	mnp	LAMP2	5	0.544532	0.0588781
acute mnp 5	acute	mnp	EGR1	5	0.544295	0.0717964
acute mnp 5	acute	mnp	FKBP5	5	0.54416	0.0597857
acute mnp 5	acute	mnp	GIMAP1	5	0.544123	0.0553246
acute mnp 5	acute	mnp	PPT1	5	0.54411	0.0708991
acute mnp 5	acute	mnp	NCF2	5	0.544058	0.0788605
acute mnp 5	acute	mnp	PSMA3	5	0.543986	0.0591314
acute mnp 5	acute	mnp	ZC3HAV1	5	0.543901	0.0591127
acute mnp 5	acute	mnp	SUMO2	5	0.543861	0.0896843
acute mnp 5	acute	mnp	CSK	5	0.543748	0.0686094
acute mnp 5	acute	mnp	SAT2	5	0.543684	0.0678339
acute mnp 5	acute	mnp	C5AR1	5	0.543449	0.0615126
acute mnp 5	acute	mnp	ANP32A	5	0.543432	0.069625
acute mnp 5	acute	mnp	TRIM38	5	0.543356	0.0556272
acute mnp 5	acute	mnp	PSMB2	5	0.543229	0.0626995
acute mnp 5	acute	mnp	TXNDC17	5	0.543126	0.0677986
acute mnp 5	acute	mnp	CREG1	5	0.5431	0.0587895
acute mnp 5	acute	mnp	TOR1B	5	0.543082	0.0533409
acute mnp 5	acute	mnp	TNFAIP8L2	5	0.543017	0.0556423
acute mnp 5	acute	mnp	ACAP2	5	0.542992	0.069138
acute mnp 5	acute	mnp	LPAR6	5	0.542961	0.0572321
acute mnp 5	acute	mnp	CALCOCO2	5	0.542906	0.0586322
acute mnp 5	acute	mnp	NAAA	5	0.542691	0.061202
acute mnp 5	acute	mnp	ZCCHC2	5	0.542637	0.0534069
acute mnp 5	acute	mnp	DMXL2	5	0.542597	0.0568392
acute mnp 5	acute	mnp	MOV10	5	0.542503	0.0546277
acute mnp 5	acute	mnp	LMO2	5	0.542414	0.05574
acute mnp 5	acute	mnp	PTAFR	5	0.542363	0.0527812
acute mnp 5	acute	mnp	AKAP13	5	0.54225	0.0638185
acute mnp 5	acute	mnp	RNF13	5	0.54214	0.0560829
acute mnp 5	acute	mnp	SELENOK	5	0.54205	0.0571843
acute mnp 5	acute	mnp	TAP2	5	0.541963	0.0533935
acute mnp 5	acute	mnp	RHOA	5	0.54194	0.0986587
acute mnp 5	acute	mnp	PHACTR2	5	0.541922	0.0534205
acute mnp 5	acute	mnp	SH3BGRL	5	0.541916	0.0750934
acute mnp 5	acute	mnp	ST8SIA4	5	0.541904	0.0540004
acute mnp 5	acute	mnp	WDR83OS	5	0.541787	0.0821044
acute mnp 5	acute	mnp	PAK1	5	0.541726	0.0596639
acute mnp 5	acute	mnp	LRRK2	5	0.541675	0.0552063
acute mnp 5	acute	mnp	SF3B6	5	0.541627	0.0623137
acute mnp 5	acute	mnp	TLR7	5	0.541496	0.0528107
acute mnp 5	acute	mnp	GIMAP2	5	0.541403	0.0528192
acute mnp 5	acute	mnp	NINJ1	5	0.541399	0.0678329
acute mnp 5	acute	mnp	TGFB1	5	0.541357	0.0660227
acute mnp 5	acute	mnp	MLKL	5	0.541337	0.0509558
acute mnp 5	acute	mnp	LILRB3	5	0.541296	0.0588388
acute mnp 5	acute	mnp	LYN	5	0.541248	0.06375
acute mnp 5	acute	mnp	SAMHD1	5	0.541157	0.0859575
acute mnp 5	acute	mnp	SARAF	5	0.541117	0.0713648
acute mnp 5	acute	mnp	IFNGR1	5	0.541096	0.0568973
acute mnp 5	acute	mnp	TNFRSF1B	5	0.541064	0.0758812
acute mnp 5	acute	mnp	FFAR2	5	0.541027	0.0559415
acute mnp 5	acute	mnp	RRP7A	5	0.54086	0.0535565
acute mnp 5	acute	mnp	GMPR	5	0.540858	0.0500611
acute mnp 5	acute	mnp	AIM2	5	0.540787	0.0524734
acute mnp 5	acute	mnp	TRIM14	5	0.540759	0.051544
acute mnp 5	acute	mnp	NFKBIA	5	0.540679	0.10337
acute mnp 5	acute	mnp	HNRNPF	5	0.540631	0.0574141
acute mnp 5	acute	mnp	LAIR1	5	0.540575	0.0552897
acute mnp 5	acute	mnp	GCA	5	0.540574	0.0627412
acute mnp 5	acute	mnp	TRMT1	5	0.540442	0.0596744
acute mnp 5	acute	mnp	STX11	5	0.54044	0.0576575
acute mnp 5	acute	mnp	ACTR3	5	0.540357	0.0658561
acute mnp 5	acute	mnp	RAP1A	5	0.540331	0.0589759
acute mnp 5	acute	mnp	PLA2G16	5	0.540312	0.0497294
acute mnp 5	acute	mnp	ATP5PD	5	0.540253	0.0775632
acute mnp 5	acute	mnp	STAT6	5	0.54008	0.0541071
acute mnp 5	acute	mnp	ATP6V0C	5	0.540037	0.0862968
acute mnp 5	acute	mnp	GNS	5	0.540016	0.0536092
acute mnp 5	acute	mnp	CMIP	5	0.539965	0.0509177
acute mnp 5	acute	mnp	FCGR3A	5	0.539842	0.00197016
acute mnp 5	acute	mnp	LCP1	5	0.539821	0.0859288
acute mnp 5	acute	mnp	PTPN6	5	0.539738	0.0707158
acute mnp 5	acute	mnp	KRTCAP2	5	0.539737	0.0691079
acute mnp 5	acute	mnp	CAPZA2	5	0.539621	0.0593991
acute mnp 5	acute	mnp	DNASE2	5	0.539607	0.0492027
acute mnp 5	acute	mnp	ARRB1	5	0.539595	0.0509356
acute mnp 5	acute	mnp	CYBC1	5	0.539582	0.0523919
acute mnp 5	acute	mnp	C14orf119	5	0.539563	0.0482054
acute mnp 5	acute	mnp	ATP13A1	5	0.539524	0.0499234
acute mnp 5	acute	mnp	UBA7	5	0.539348	0.0492607
acute mnp 5	acute	mnp	NFE2	5	0.539082	0.0518442
acute mnp 5	acute	mnp	GPR65	5	0.539068	0.0512934
acute mnp 5	acute	mnp	SRGAP2	5	0.539067	0.0486458
acute mnp 5	acute	mnp	UNC93B1	5	0.539047	0.0524283
acute mnp 5	acute	mnp	SLFN5	5	0.539036	0.0502394
acute mnp 5	acute	mnp	SIGLEC14	5	0.539019	0.0479933
acute mnp 5	acute	mnp	NUCB1	5	0.538993	0.0577382
acute mnp 5	acute	mnp	NOTCH2	5	0.538943	0.0511459
acute mnp 5	acute	mnp	TLR2	5	0.538902	0.0476866
acute mnp 5	acute	mnp	MEFV	5	0.538896	0.0503529
acute mnp 5	acute	mnp	CDC42SE1	5	0.53889	0.0530074
acute mnp 5	acute	mnp	GMFG	5	0.538865	0.0853129
acute mnp 5	acute	mnp	IER2	5	0.53881	0.0866803
acute mnp 5	acute	mnp	TRAFD1	5	0.538465	0.0487252
acute mnp 5	acute	mnp	NDUFA3	5	0.538433	0.0736851
acute mnp 5	acute	mnp	NDUFAF3	5	0.538379	0.0528918
acute mnp 5	acute	mnp	KIAA0040	5	0.538263	0.0480964
acute mnp 5	acute	mnp	CCR2	5	0.538249	0.04692
acute mnp 5	acute	mnp	ADAMTSL4	5	0.538216	0.0478414
acute mnp 5	acute	mnp	STOM	5	0.538201	0.0482544
acute mnp 5	acute	mnp	SEMA4D	5	0.538169	0.0471385
acute mnp 5	acute	mnp	SNU13	5	0.538157	0.05731
acute mnp 5	acute	mnp	ACSL1	5	0.53814	0.0451474
acute mnp 5	acute	mnp	SFT2D1	5	0.538054	0.0508628
acute mnp 5	acute	mnp	DHX58	5	0.538017	0.0470936
acute mnp 5	acute	mnp	TPP1	5	0.53799	0.0547106
acute mnp 5	acute	mnp	COX6A1	5	0.537917	0.0873902
acute mnp 5	acute	mnp	CYTOR	5	0.537901	0.0507589
acute mnp 5	acute	mnp	RSBN1L	5	0.537858	0.0494471
acute mnp 5	acute	mnp	ATP5MD	5	0.537802	0.078213
acute mnp 5	acute	mnp	TRIM21	5	0.537733	0.0470627
acute mnp 5	acute	mnp	ERP44	5	0.537643	0.0503967
acute mnp 5	acute	mnp	FKBP15	5	0.537642	0.0470519
acute mnp 5	acute	mnp	SELENOF	5	0.537534	0.0523539
acute mnp 5	acute	mnp	MAGOH	5	0.537298	0.0510477
acute mnp 5	acute	mnp	TENT5A	5	0.537227	0.0489516
acute mnp 5	acute	mnp	PRKCD	5	0.537189	0.045871
acute mnp 5	acute	mnp	ERH	5	0.537098	0.0566516
acute mnp 5	acute	mnp	MCUB	5	0.536901	0.0495295
acute mnp 5	acute	mnp	CLEC4A	5	0.536838	0.0504376
acute mnp 5	acute	mnp	TAX1BP1	5	0.536793	0.0520241
acute mnp 5	acute	mnp	DAD1	5	0.536791	0.0560977
acute mnp 5	acute	mnp	AP1S2	5	0.536741	0.0723379
acute mnp 5	acute	mnp	EMILIN2	5	0.536674	0.0470139
acute mnp 5	acute	mnp	HSPE1	5	0.536662	0.0562181
acute mnp 5	acute	mnp	UBE2D3	5	0.536539	0.0667825
acute mnp 5	acute	mnp	TGFBI	5	0.536264	0.047081
acute mnp 5	acute	mnp	PAK2	5	0.536154	0.0574762
acute mnp 5	acute	mnp	VMP1	5	0.53615	0.0489763
acute mnp 5	acute	mnp	ERBIN	5	0.536137	0.0443381
acute mnp 5	acute	mnp	NAMPT	5	0.536008	0.0564177
acute mnp 5	acute	mnp	OSCAR	5	0.535935	0.044789
acute mnp 5	acute	mnp	RENBP	5	0.535928	0.044369
acute mnp 5	acute	mnp	MAT2B	5	0.535865	0.0462858
acute mnp 5	acute	mnp	GNB4	5	0.535809	0.045112
acute mnp 5	acute	mnp	CUTA	5	0.535805	0.0521343
acute mnp 5	acute	mnp	SETX	5	0.535735	0.0455086
acute mnp 5	acute	mnp	NCOA4	5	0.53573	0.0486835
acute mnp 5	acute	mnp	CHMP2A	5	0.535715	0.0549698
acute mnp 5	acute	mnp	LAT2	5	0.535609	0.0458348
acute mnp 5	acute	mnp	TOP1	5	0.535591	0.0453374
acute mnp 5	acute	mnp	MPHOSPH8	5	0.535499	0.0479575
acute mnp 5	acute	mnp	H2AFJ	5	0.535418	0.062486
acute mnp 5	acute	mnp	LARP7	5	0.535389	0.0466339
acute mnp 5	acute	mnp	RAB24	5	0.535322	0.0496352
acute mnp 5	acute	mnp	PCMT1	5	0.535269	0.0458521
acute mnp 5	acute	mnp	LMNB1	5	0.535075	0.0437426
acute mnp 5	acute	mnp	C9orf72	5	0.535028	0.044834
acute mnp 5	acute	mnp	CIB1	5	0.535005	0.057035
acute mnp 5	acute	mnp	S100A6	5	0.534992	0.088308
acute mnp 5	acute	mnp	PSTPIP2	5	0.534959	0.0456736
acute mnp 5	acute	mnp	CMTM7	5	0.534919	0.0464272
acute mnp 5	acute	mnp	LILRA6	5	0.534904	0.0428625
acute mnp 5	acute	mnp	LRPAP1	5	0.534861	0.0496659
acute mnp 5	acute	mnp	DDAH2	5	0.53483	0.0488112
acute mnp 5	acute	mnp	ALOX5	5	0.534669	0.0451587
acute mnp 5	acute	mnp	TMOD3	5	0.534656	0.0458838
acute mnp 5	acute	mnp	RAN	5	0.534586	0.0520119
acute mnp 5	acute	mnp	CHD1	5	0.53458	0.0431844
acute mnp 5	acute	mnp	CEBPD	5	0.534566	0.0572456
acute mnp 5	acute	mnp	CALR	5	0.534561	0.0572693
acute mnp 5	acute	mnp	SKP1	5	0.534555	0.059282
acute mnp 5	acute	mnp	SQOR	5	0.534523	0.0434884
acute mnp 5	acute	mnp	ZNF706	5	0.534515	0.0482038
acute mnp 5	acute	mnp	APOBEC3G	5	0.534422	0.0421134
acute mnp 5	acute	mnp	SNRPD3	5	0.534406	0.049782
acute mnp 5	acute	mnp	WDFY1	5	0.534395	0.0431889
acute mnp 5	acute	mnp	AIMP1	5	0.53437	0.0455069
acute mnp 5	acute	mnp	ORMDL2	5	0.534349	0.0429692
acute mnp 5	acute	mnp	LGALS3	5	0.53423	0.0791057
acute mnp 5	acute	mnp	CARS2	5	0.534224	0.0419589
acute mnp 5	acute	mnp	LAPTM4A	5	0.534112	0.0501024
acute mnp 5	acute	mnp	LAMP1	5	0.534046	0.0414959
acute mnp 5	acute	mnp	XPO1	5	0.534031	0.043776
acute mnp 5	acute	mnp	ZNF385A	5	0.533981	0.0468259
acute mnp 5	acute	mnp	VPS35	5	0.533972	0.0446838
acute mnp 5	acute	mnp	CXCL10	5	0.533936	0.0899723
acute mnp 5	acute	mnp	CYTH4	5	0.533935	0.0434366
acute mnp 5	acute	mnp	LAPTM5	5	0.533898	0.0710621
acute mnp 5	acute	mnp	HSP90AB1	5	0.53386	0.0711846
acute mnp 5	acute	mnp	ADAP2	5	0.533824	0.0425916
acute mnp 5	acute	mnp	CTSC	5	0.533814	0.0401596
acute mnp 5	acute	mnp	KIAA0319L	5	0.533798	0.0415749
acute mnp 5	acute	mnp	ENY2	5	0.533759	0.0562416
acute mnp 5	acute	mnp	RBM8A	5	0.533697	0.0493565
acute mnp 5	acute	mnp	PUM1	5	0.533682	0.0406634
acute mnp 5	acute	mnp	SYNGR2	5	0.533612	0.058829
acute mnp 5	acute	mnp	MRPL14	5	0.53356	0.0435505
acute mnp 5	acute	mnp	PTPRE	5	0.533558	0.0466174
acute mnp 5	acute	mnp	TMEM60	5	0.533541	0.0412933
acute mnp 5	acute	mnp	SMIM37	5	0.533513	0.043645
acute mnp 5	acute	mnp	FAM111A	5	0.533509	0.0414857
acute mnp 5	acute	mnp	NT5C2	5	0.533474	0.0399776
acute mnp 5	acute	mnp	BUD31	5	0.533451	0.046542
acute mnp 5	acute	mnp	PTTG1IP	5	0.533309	0.0451624
acute mnp 5	acute	mnp	RNASEH2C	5	0.533292	0.0469314
acute mnp 5	acute	mnp	ATP6V1F	5	0.53328	0.0647665
acute mnp 5	acute	mnp	SMIM29	5	0.533223	0.042379
acute mnp 5	acute	mnp	MAX	5	0.533192	0.0409794
acute mnp 5	acute	mnp	LSM10	5	0.533073	0.0456805
acute mnp 5	acute	mnp	MPLKIP	5	0.53306	0.0421457
acute mnp 5	acute	mnp	APOL1	5	0.533052	0.0413304
acute mnp 5	acute	mnp	TIMP2	5	0.53303	0.0405241
acute mnp 5	acute	mnp	CD93	5	0.533022	0.0377743
acute mnp 5	acute	mnp	NUP62	5	0.532995	0.0410304
acute mnp 5	acute	mnp	N4BP2L2	5	0.532993	0.0412972
acute mnp 5	acute	mnp	RAB5IF	5	0.53288	0.0567094
acute mnp 5	acute	mnp	RAB8B	5	0.532877	0.0393455
acute mnp 5	acute	mnp	TAGAP	5	0.532852	0.0429614
acute mnp 5	acute	mnp	FAM49A	5	0.532801	0.0409533
acute mnp 5	acute	mnp	ATP5MF	5	0.532773	0.0724239
acute mnp 5	acute	mnp	CDC42EP2	5	0.532757	0.0412831
acute mnp 5	acute	mnp	TRIM5	5	0.532756	0.040541
acute mnp 5	acute	mnp	ARHGAP27	5	0.532728	0.0411498
acute mnp 5	acute	mnp	RCBTB2	5	0.532721	0.0397896
acute mnp 5	acute	mnp	SERPINB9	5	0.532687	0.040414
acute mnp 5	acute	mnp	POLR2F	5	0.53256	0.0422715
acute mnp 5	acute	mnp	SLC3A2	5	0.53254	0.0423607
acute mnp 5	acute	mnp	TMEM167A	5	0.532501	0.0487162
acute mnp 5	acute	mnp	GRB2	5	0.53248	0.0618319
acute mnp 5	acute	mnp	SPOP	5	0.532474	0.0412671
acute mnp 5	acute	mnp	STAT3	5	0.532465	0.0407883
acute mnp 5	acute	mnp	LILRA1	5	0.53241	0.0398399
acute mnp 5	acute	mnp	MFSD1	5	0.532401	0.0413964
acute mnp 5	acute	mnp	ITGAL	5	0.532386	0.0405825
acute mnp 5	acute	mnp	SON	5	0.532243	0.0595078
acute mnp 5	acute	mnp	BST1	5	0.532237	0.0390057
acute mnp 5	acute	mnp	MIIP	5	0.532211	0.0408986
acute mnp 5	acute	mnp	TIMM8B	5	0.532161	0.0471411
acute mnp 5	acute	mnp	CD47	5	0.532106	0.0411772
acute mnp 5	acute	mnp	HESX1	5	0.532098	0.0400167
acute mnp 5	acute	mnp	SNX20	5	0.532098	0.0407387
acute mnp 5	acute	mnp	RASSF4	5	0.532056	0.0399445
acute mnp 5	acute	mnp	RNH1	5	0.531955	0.0548554
acute mnp 5	acute	mnp	BTN3A2	5	0.531951	0.0411691
acute mnp 5	acute	mnp	DDT	5	0.531897	0.0533744
acute mnp 5	acute	mnp	PPM1K	5	0.531858	0.0409484
acute mnp 5	acute	mnp	SIGLEC7	5	0.531776	0.0392324
acute mnp 5	acute	mnp	AK2	5	0.531687	0.0404456
acute mnp 5	acute	mnp	CNP	5	0.531657	0.0384817
acute mnp 5	acute	mnp	CALM3	5	0.531623	0.0556252
acute mnp 5	acute	mnp	AC116366.3	5	0.531611	0.0408098
acute mnp 5	acute	mnp	CD40	5	0.531528	0.0389584
acute mnp 5	acute	mnp	NLRP3	5	0.531436	0.0363601
acute mnp 5	acute	mnp	RGS19	5	0.531332	0.0469238
acute mnp 5	acute	mnp	BTF3L4	5	0.531326	0.0397974
acute mnp 5	acute	mnp	EIF2S2	5	0.53126	0.0446685
acute mnp 5	acute	mnp	IRF5	5	0.531255	0.0392624
acute mnp 5	acute	mnp	EMC7	5	0.531231	0.0394111
acute mnp 5	acute	mnp	RAB7A	5	0.531223	0.0463295
acute mnp 5	acute	mnp	NDUFB2	5	0.531217	0.0649087
acute mnp 5	acute	mnp	MSRB1	5	0.531178	0.0412147
acute mnp 5	acute	mnp	SIRPA	5	0.531152	0.0342225
acute mnp 5	acute	mnp	TUT7	5	0.531143	0.0371798
acute mnp 5	acute	mnp	MRPL57	5	0.531113	0.0436622
acute mnp 5	acute	mnp	ATP6V0D1	5	0.530983	0.0532475
acute mnp 5	acute	mnp	JOSD2	5	0.530969	0.0413677
acute mnp 5	acute	mnp	SNX1	5	0.530963	0.0370445
acute mnp 5	acute	mnp	CSF2RB	5	0.530903	0.0375922
acute mnp 5	acute	mnp	CD2AP	5	0.530825	0.0382595
acute mnp 5	acute	mnp	CAPZA1	5	0.530789	0.0424206
acute mnp 5	acute	mnp	RAB20	5	0.530774	0.0365491
acute mnp 5	acute	mnp	TXNDC12	5	0.53052	0.0391592
acute mnp 5	acute	mnp	GPSM3	5	0.530514	0.0648213
acute mnp 5	acute	mnp	TXN	5	0.530408	0.0609663
acute mnp 5	acute	mnp	SH3GLB1	5	0.53039	0.0393128
acute mnp 5	acute	mnp	IL10RA	5	0.530378	0.040019
acute mnp 5	acute	mnp	NSL1	5	0.530355	0.0376788
acute mnp 5	acute	mnp	CEBPZ	5	0.53028	0.0376873
acute mnp 5	acute	mnp	CD1D	5	0.530247	0.0354341
acute mnp 5	acute	mnp	KYNU	5	0.530234	0.0371767
acute mnp 5	acute	mnp	ATP6V1E1	5	0.530197	0.0361279
acute mnp 5	acute	mnp	MT1E	5	0.530138	0.0462019
acute mnp 5	acute	mnp	UBE2Z	5	0.530055	0.038181
acute mnp 5	acute	mnp	ANKFY1	5	0.530025	0.0356978
acute mnp 5	acute	mnp	IFIT5	5	0.529974	0.0372503
acute mnp 5	acute	mnp	TLR5	5	0.529944	0.036101
acute mnp 5	acute	mnp	ARL6IP5	5	0.529919	0.0469405
acute mnp 5	acute	mnp	MCL1	5	0.529848	0.0594718
acute mnp 5	acute	mnp	TRAPPC5	5	0.529841	0.0367554
acute mnp 5	acute	mnp	AP5B1	5	0.529832	0.032822
acute mnp 5	acute	mnp	PPP4C	5	0.52982	0.0458053
acute mnp 5	acute	mnp	DAPP1	5	0.529808	0.0377508
acute mnp 5	acute	mnp	MS4A7	5	0.529763	0.0165949
acute mnp 5	acute	mnp	MESD	5	0.52976	0.0374207
acute mnp 5	acute	mnp	PIN4	5	0.52967	0.0368153
acute mnp 5	acute	mnp	C11orf58	5	0.529599	0.040108
acute mnp 5	acute	mnp	SPI1	5	0.529594	0.0693062
acute mnp 5	acute	mnp	RAB11A	5	0.529497	0.0383046
acute mnp 5	acute	mnp	EPHB2	5	0.529483	0.0341277
acute mnp 5	acute	mnp	DPYSL2	5	0.529422	0.0363691
acute mnp 5	acute	mnp	RGL1	5	0.529417	0.0373851
acute mnp 5	acute	mnp	NBPF10	5	0.529375	0.0371854
acute mnp 5	acute	mnp	CFLAR	5	0.529355	0.0381155
acute mnp 5	acute	mnp	TRAPPC1	5	0.529325	0.0553894
acute mnp 5	acute	mnp	RNASE1	5	0.529317	0.057703
acute mnp 5	acute	mnp	RHBDF2	5	0.529228	0.0332951
acute mnp 5	acute	mnp	PDCD6	5	0.52922	0.0381588
acute mnp 5	acute	mnp	BANF1	5	0.52921	0.0431415
acute mnp 5	acute	mnp	AGTRAP	5	0.529186	0.0574961
acute mnp 5	acute	mnp	TPMT	5	0.529178	0.0358205
acute mnp 5	acute	mnp	MXD1	5	0.529165	0.0341072
acute mnp 5	acute	mnp	ARHGAP30	5	0.529163	0.0406321
acute mnp 5	acute	mnp	ANXA4	5	0.529123	0.0357447
acute mnp 5	acute	mnp	EPB41L3	5	0.529108	0.0357961
acute mnp 5	acute	mnp	COX7A2	5	0.529089	0.0642433
acute mnp 5	acute	mnp	PNPT1	5	0.529073	0.0363655
acute mnp 5	acute	mnp	SDF2	5	0.529042	0.035137
acute mnp 5	acute	mnp	GLB1	5	0.528929	0.0355263
acute mnp 5	acute	mnp	PPP1R11	5	0.528887	0.0350355
acute mnp 5	acute	mnp	DDX17	5	0.528828	0.0365947
acute mnp 5	acute	mnp	CAMK2D	5	0.528827	0.0351492
acute mnp 5	acute	mnp	ATG16L2	5	0.52882	0.0351074
acute mnp 5	acute	mnp	ARID4B	5	0.528744	0.0352915
acute mnp 5	acute	mnp	IER5	5	0.528717	0.0369408
acute mnp 5	acute	mnp	ANXA2	5	0.528664	0.0710805
acute mnp 5	acute	mnp	TIMM17B	5	0.528657	0.0373949
acute mnp 5	acute	mnp	ADCY7	5	0.528626	0.0345163
acute mnp 5	acute	mnp	CSF1R	5	0.52862	0.0328803
acute mnp 5	acute	mnp	IQSEC2	5	0.528578	0.0332106
acute mnp 5	acute	mnp	RTP4	5	0.528564	0.0344263
acute mnp 5	acute	mnp	TAF7	5	0.528527	0.0361444
acute mnp 5	acute	mnp	MSRB2	5	0.528519	0.0352719
acute mnp 5	acute	mnp	ASGR1	5	0.528492	0.0387166
acute mnp 5	acute	mnp	MEF2C	5	0.528398	0.0381234
acute mnp 5	acute	mnp	RUFY4	5	0.528369	0.0361461
acute mnp 5	acute	mnp	SAP30	5	0.52834	0.0368201
acute mnp 5	acute	mnp	HSPB1	5	0.528299	0.0645733
acute mnp 5	acute	mnp	USP30-AS1	5	0.528274	0.0354518
acute mnp 5	acute	mnp	TMEM258	5	0.52826	0.0591743
acute mnp 5	acute	mnp	CYSLTR1	5	0.528131	0.0364812
acute mnp 5	acute	mnp	TRIB1	5	0.528106	0.0348892
acute mnp 5	acute	mnp	DUSP3	5	0.528096	0.0332598
acute mnp 5	acute	mnp	GALK1	5	0.528066	0.0342926
acute mnp 5	acute	mnp	AZI2	5	0.528035	0.0335355
acute mnp 5	acute	mnp	NRROS	5	0.528003	0.0337739
acute mnp 5	acute	mnp	REEP4	5	0.527984	0.0325592
acute mnp 5	acute	mnp	TRIM56	5	0.527977	0.0321466
acute mnp 5	acute	mnp	SIRPB1	5	0.527974	0.0330719
acute mnp 5	acute	mnp	COPS5	5	0.527928	0.0341765
acute mnp 5	acute	mnp	RIN2	5	0.527741	0.0328501
acute mnp 5	acute	mnp	BSG	5	0.527588	0.0393382
acute mnp 5	acute	mnp	ZBTB8OS	5	0.527523	0.0336845
acute mnp 5	acute	mnp	CMC2	5	0.527492	0.0350696
acute mnp 5	acute	mnp	UQCC2	5	0.527491	0.0356497
acute mnp 5	acute	mnp	YME1L1	5	0.527462	0.0333644
acute mnp 5	acute	mnp	SP140	5	0.527406	0.0354797
acute mnp 5	acute	mnp	COA4	5	0.527396	0.0335643
acute mnp 5	acute	mnp	RASGEF1B	5	0.527389	0.0340527
acute mnp 5	acute	mnp	PLXNB2	5	0.527372	0.0349067
acute mnp 5	acute	mnp	TAF1D	5	0.527366	0.0351944
acute mnp 5	acute	mnp	TLR8	5	0.527342	0.0321528
acute mnp 5	acute	mnp	IL15	5	0.527318	0.0323109
acute mnp 5	acute	mnp	CYCS	5	0.52728	0.0350583
acute mnp 5	acute	mnp	APOL2	5	0.527241	0.0331977
acute mnp 5	acute	mnp	TMEM35B	5	0.527239	0.0334594
acute mnp 5	acute	mnp	MCTS1	5	0.527229	0.0349165
acute mnp 5	acute	mnp	DNMT1	5	0.527219	0.0330225
acute mnp 5	acute	mnp	ST3GAL5	5	0.527139	0.0334554
acute mnp 5	acute	mnp	MRPS21	5	0.527131	0.038929
acute mnp 5	acute	mnp	N4BP1	5	0.52709	0.03155
acute mnp 5	acute	mnp	HNMT	5	0.527065	0.0337843
acute mnp 5	acute	mnp	CMTR1	5	0.527051	0.0326918
acute mnp 5	acute	mnp	WASHC4	5	0.527015	0.0313878
acute mnp 5	acute	mnp	SRSF7	5	0.526988	0.0362963
acute mnp 5	acute	mnp	ISCA2	5	0.526945	0.0318643
acute mnp 5	acute	mnp	SCLT1	5	0.526918	0.0324924
acute mnp 5	acute	mnp	KDM1B	5	0.526832	0.0323962
acute mnp 5	acute	mnp	MRPL41	5	0.526809	0.0386281
acute mnp 5	acute	mnp	MRPL20	5	0.526779	0.0364754
acute mnp 5	acute	mnp	COMT	5	0.526716	0.0395171
acute mnp 5	acute	mnp	ACOT9	5	0.526693	0.0325499
acute mnp 5	acute	mnp	KIAA0930	5	0.526617	0.0327608
acute mnp 5	acute	mnp	FUOM	5	0.526558	0.0338722
acute mnp 5	acute	mnp	COMMD1	5	0.526536	0.0314258
acute mnp 5	acute	mnp	SDSL	5	0.526477	0.0331883
acute mnp 5	acute	mnp	ADAM8	5	0.526473	0.0289517
acute mnp 5	acute	mnp	OTUB1	5	0.526439	0.0362404
acute mnp 5	acute	mnp	PDCD10	5	0.526417	0.0311899
acute mnp 5	acute	mnp	PDIA3	5	0.526411	0.034699
acute mnp 5	acute	mnp	DNTTIP1	5	0.526398	0.0314861
acute mnp 5	acute	mnp	SDHD	5	0.526394	0.033224
acute mnp 5	acute	mnp	CD46	5	0.526356	0.0304805
acute mnp 5	acute	mnp	HIST1H2AC	5	0.52635	0.0368262
acute mnp 5	acute	mnp	SRA1	5	0.526341	0.0344482
acute mnp 5	acute	mnp	NFAM1	5	0.526333	0.0291995
acute mnp 5	acute	mnp	HVCN1	5	0.52627	0.031699
acute mnp 5	acute	mnp	VPS4B	5	0.526267	0.0299315
acute mnp 5	acute	mnp	THEMIS2	5	0.526263	0.0388646
acute mnp 5	acute	mnp	SDHB	5	0.526252	0.0330717
acute mnp 5	acute	mnp	IMP3	5	0.526243	0.0330889
acute mnp 5	acute	mnp	SCAMP2	5	0.526185	0.0313928
acute mnp 5	acute	mnp	CYSTM1	5	0.526169	0.0328693
acute mnp 5	acute	mnp	NRIP1	5	0.526085	0.0318105
acute mnp 5	acute	mnp	STXBP2	5	0.526082	0.0702243
acute mnp 5	acute	mnp	C6orf62	5	0.526079	0.0301768
acute mnp 5	acute	mnp	SHOC2	5	0.52603	0.0313053
acute mnp 5	acute	mnp	POLR2K	5	0.526023	0.032621
acute mnp 5	acute	mnp	CHST15	5	0.526015	0.0292465
acute mnp 5	acute	mnp	CMKLR1	5	0.525986	0.0327439
acute mnp 5	acute	mnp	NDUFV3	5	0.525973	0.0324692
acute mnp 5	acute	mnp	AGRN	5	0.525955	0.032024
acute mnp 5	acute	mnp	FERMT3	5	0.525931	0.0389557
acute mnp 5	acute	mnp	PSMA7	5	0.525878	0.0566158
acute mnp 5	acute	mnp	SELENOT	5	0.525873	0.0325503
acute mnp 5	acute	mnp	GBP3	5	0.525835	0.0318207
acute mnp 5	acute	mnp	TMEM173	5	0.525827	0.0293471
acute mnp 5	acute	mnp	APBB1IP	5	0.525782	0.0333849
acute mnp 5	acute	mnp	TRAPPC3	5	0.525778	0.0312556
acute mnp 5	acute	mnp	RHEB	5	0.525729	0.0313579
acute mnp 5	acute	mnp	PSMB6	5	0.525707	0.0414085
acute mnp 5	acute	mnp	AIP	5	0.52569	0.0316662
acute mnp 5	acute	mnp	AKAP9	5	0.525661	0.0303249
acute mnp 5	acute	mnp	ARF6	5	0.525655	0.0386684
acute mnp 5	acute	mnp	TGM1	5	0.52565	0.0339657
acute mnp 5	acute	mnp	PPIG	5	0.525626	0.0331435
acute mnp 5	acute	mnp	LINC01506	5	0.525595	0.0317956
acute mnp 5	acute	mnp	SNRPD1	5	0.525568	0.0323561
acute mnp 5	acute	mnp	NUDC	5	0.525554	0.0318327
acute mnp 5	acute	mnp	PFDN2	5	0.525551	0.0309931
acute mnp 5	acute	mnp	NEU1	5	0.525529	0.0289641
acute mnp 5	acute	mnp	EZR	5	0.525515	0.0358918
acute mnp 5	acute	mnp	PLEKHA2	5	0.525504	0.0308737
acute mnp 5	acute	mnp	RRAS	5	0.525491	0.0302257
acute mnp 5	acute	mnp	IL1B	5	0.525482	0.0365827
acute mnp 5	acute	mnp	IFNGR2	5	0.525467	0.037321
acute mnp 5	acute	mnp	DHRS4	5	0.525431	0.030603
acute mnp 5	acute	mnp	SERINC1	5	0.525418	0.0302895
acute mnp 5	acute	mnp	TMEM208	5	0.525378	0.0315662
acute mnp 5	acute	mnp	HERC6	5	0.525372	0.0318868
acute mnp 5	acute	mnp	RALB	5	0.525361	0.0308234
acute mnp 5	acute	mnp	DPH3	5	0.525332	0.0294827
acute mnp 5	acute	mnp	AHR	5	0.525311	0.0279809
acute mnp 5	acute	mnp	JUNB	5	0.525257	0.0625253
acute mnp 5	acute	mnp	NDUFB4	5	0.52524	0.0392787
acute mnp 5	acute	mnp	PPIB	5	0.525234	0.0557456
acute mnp 5	acute	mnp	SUMO1	5	0.525228	0.0337233
acute mnp 5	acute	mnp	DGUOK	5	0.525219	0.0326368
acute mnp 5	acute	mnp	FGD4	5	0.525211	0.0296281
acute mnp 5	acute	mnp	PATL1	5	0.525196	0.0297665
acute mnp 5	acute	mnp	ARSA	5	0.525156	0.029332
acute mnp 5	acute	mnp	NCSTN	5	0.525138	0.0285936
acute mnp 5	acute	mnp	EIF6	5	0.525138	0.0334417
acute mnp 5	acute	mnp	CD36	5	0.525108	0.0370942
acute mnp 5	acute	mnp	DESI1	5	0.525002	0.0290764
acute mnp 5	acute	mnp	RRBP1	5	0.52498	0.028651
acute mnp 5	acute	mnp	PCGF5	5	0.52498	0.0312637
acute mnp 5	acute	mnp	APOBR	5	0.524976	0.0273227
acute mnp 5	acute	mnp	PTP4A1	5	0.524956	0.0306568
acute mnp 5	acute	mnp	COMMD5	5	0.524948	0.0296029
acute mnp 5	acute	mnp	GPBP1	5	0.524938	0.0290919
acute mnp 5	acute	mnp	QKI	5	0.524895	0.0278433
acute mnp 5	acute	mnp	SH2B2	5	0.52489	0.0288427
acute mnp 5	acute	mnp	KRAS	5	0.52486	0.0301064
acute mnp 5	acute	mnp	ILK	5	0.524855	0.0305793
acute mnp 5	acute	mnp	AGPAT3	5	0.524854	0.028895
acute mnp 5	acute	mnp	GRINA	5	0.524844	0.0426803
acute mnp 5	acute	mnp	IL27RA	5	0.524799	0.0277411
acute mnp 5	acute	mnp	IRF8	5	0.52479	0.0242543
acute mnp 5	acute	mnp	TMCO1	5	0.524727	0.0299347
acute mnp 5	acute	mnp	GNGT2	5	0.524676	0.0317526
acute mnp 5	acute	mnp	TTC9C	5	0.524662	0.0293629
acute mnp 5	acute	mnp	ATP5F1C	5	0.524632	0.0368584
acute mnp 5	acute	mnp	EID1	5	0.524602	0.0401291
acute mnp 5	acute	mnp	TCF7L2	5	0.524586	0.0237662
acute mnp 5	acute	mnp	TPM4	5	0.52458	0.0319037
acute mnp 5	acute	mnp	COPZ1	5	0.524575	0.0300709
acute mnp 5	acute	mnp	TRADD	5	0.524573	0.030118
acute mnp 5	acute	mnp	YWHAH	5	0.524561	0.0307953
acute mnp 5	acute	mnp	WASHC2C	5	0.524534	0.0287877
acute mnp 5	acute	mnp	FKBP1A	5	0.52449	0.0534473
acute mnp 5	acute	mnp	RRAGA	5	0.52448	0.0287296
acute mnp 5	acute	mnp	IK	5	0.524444	0.0303685
acute mnp 5	acute	mnp	EIF3G	5	0.52443	0.0441027
acute mnp 5	acute	mnp	STX7	5	0.524429	0.0292058
acute mnp 5	acute	mnp	NASP	5	0.524406	0.0305661
acute mnp 5	acute	mnp	MRPL17	5	0.524402	0.0301317
acute mnp 5	acute	mnp	ZC3H15	5	0.524373	0.0307146
acute mnp 5	acute	mnp	TINF2	5	0.524341	0.0290678
acute mnp 5	acute	mnp	CHCHD1	5	0.52431	0.0286241
acute mnp 5	acute	mnp	CUEDC2	5	0.524276	0.0281809
acute mnp 5	acute	mnp	KDM5A	5	0.524273	0.0284519
acute mnp 5	acute	mnp	TFEB	5	0.524254	0.027324
acute mnp 5	acute	mnp	NDUFB1	5	0.524248	0.0421258
acute mnp 5	acute	mnp	LTBR	5	0.524237	0.0271314
acute mnp 5	acute	mnp	LRRC25	5	0.524222	0.0274012
acute mnp 5	acute	mnp	CD81	5	0.524194	0.0292547
acute mnp 5	acute	mnp	LARP1	5	0.524169	0.0280047
acute mnp 5	acute	mnp	TUBA1A	5	0.52416	0.0497818
acute mnp 5	acute	mnp	TRIM25	5	0.524147	0.0241698
acute mnp 5	acute	mnp	NDUFS7	5	0.524107	0.0376196
acute mnp 5	acute	mnp	MRPL54	5	0.524102	0.0324269
acute mnp 5	acute	mnp	SMU1	5	0.52408	0.0291689
acute mnp 5	acute	mnp	NFE2L2	5	0.524022	0.0290689
acute mnp 5	acute	mnp	TMEM30A	5	0.524021	0.0300239
acute mnp 5	acute	mnp	PTGER2	5	0.524018	0.0284119
acute mnp 5	acute	mnp	GLMP	5	0.524008	0.0283114
acute mnp 5	acute	mnp	EVI2B	5	0.52391	0.0314636
acute mnp 5	acute	mnp	NECAP2	5	0.523909	0.0293914
acute mnp 5	acute	mnp	SNX27	5	0.523871	0.0263717
acute mnp 5	acute	mnp	NPL	5	0.523869	0.0246495
acute mnp 5	acute	mnp	LACTB	5	0.523836	0.027385
acute mnp 5	acute	mnp	EIF4E2	5	0.523816	0.0296914
acute mnp 5	acute	mnp	ASAH1	5	0.523706	0.0444573
acute mnp 5	acute	mnp	RNF135	5	0.523697	0.0268481
acute mnp 5	acute	mnp	OSTF1	5	0.523685	0.0321491
acute mnp 5	acute	mnp	COX17	5	0.523658	0.0330224
acute mnp 5	acute	mnp	MOB3A	5	0.523644	0.0258821
acute mnp 5	acute	mnp	PNPLA6	5	0.523642	0.0267179
acute mnp 5	acute	mnp	OS9	5	0.523635	0.0294054
acute mnp 5	acute	mnp	OPTN	5	0.523615	0.030189
acute mnp 5	acute	mnp	TTC1	5	0.5236	0.0277549
acute mnp 5	acute	mnp	ZNRD1	5	0.523491	0.0278896
acute mnp 5	acute	mnp	C7orf50	5	0.523429	0.0302908
acute mnp 5	acute	mnp	ATP6AP1	5	0.523415	0.0279552
acute mnp 5	acute	mnp	C8orf59	5	0.523415	0.0346076
acute mnp 5	acute	mnp	NRBF2	5	0.52341	0.0281097
acute mnp 5	acute	mnp	NECTIN2	5	0.523355	0.0249639
acute mnp 5	acute	mnp	CXorf21	5	0.523312	0.0282289
acute mnp 5	acute	mnp	UVRAG	5	0.52331	0.0276753
acute mnp 5	acute	mnp	SPPL2A	5	0.523302	0.0263529
acute mnp 5	acute	mnp	PSMB1	5	0.523287	0.0393291
acute mnp 5	acute	mnp	AKNA	5	0.523284	0.0251771
acute mnp 5	acute	mnp	ARAP1	5	0.523242	0.0264068
acute mnp 5	acute	mnp	ETV6	5	0.523212	0.0254828
acute mnp 5	acute	mnp	CHURC1	5	0.523168	0.0272526
acute mnp 5	acute	mnp	SLC16A3	5	0.523143	0.026629
acute mnp 5	acute	mnp	KARS	5	0.523137	0.0278606
acute mnp 5	acute	mnp	VRK2	5	0.523135	0.0290679
acute mnp 5	acute	mnp	THOC7	5	0.523122	0.0278741
acute mnp 5	acute	mnp	MRPL42	5	0.523099	0.0286708
acute mnp 5	acute	mnp	LFNG	5	0.523099	0.0276106
acute mnp 5	acute	mnp	MAP1LC3B	5	0.523098	0.0318139
acute mnp 5	acute	mnp	CX3CR1	5	0.523082	0.0250834
acute mnp 5	acute	mnp	MTIF3	5	0.523077	0.0274988
acute mnp 5	acute	mnp	TTYH3	5	0.523039	0.0250456
acute mnp 5	acute	mnp	ATP5IF1	5	0.523015	0.037513
acute mnp 5	acute	mnp	YBX3	5	0.523013	0.0245773
acute mnp 5	acute	mnp	HEXDC	5	0.523009	0.0272866
acute mnp 5	acute	mnp	TNFSF13	5	0.522969	0.0301662
acute mnp 5	acute	mnp	KIAA1551	5	0.522968	0.0261257
acute mnp 5	acute	mnp	YWHAG	5	0.522947	0.0263103
acute mnp 5	acute	mnp	COX7B	5	0.522931	0.0494931
acute mnp 5	acute	mnp	IKBKE	5	0.522874	0.0237714
acute mnp 5	acute	mnp	IL27	5	0.522868	0.0269586
acute mnp 5	acute	mnp	COA1	5	0.522851	0.027468
acute mnp 5	acute	mnp	SGK1	5	0.522826	0.0256697
acute mnp 5	acute	mnp	RAP1B	5	0.52282	0.0307422
acute mnp 5	acute	mnp	KIAA1109	5	0.522798	0.0269605
acute mnp 5	acute	mnp	DDX21	5	0.522794	0.0306882
acute mnp 5	acute	mnp	PRCP	5	0.52278	0.0277961
acute mnp 5	acute	mnp	MED8	5	0.522776	0.026939
acute mnp 5	acute	mnp	ANKRD44	5	0.522769	0.0252832
acute mnp 5	acute	mnp	CXCL16	5	0.522769	0.0250589
acute mnp 5	acute	mnp	EIF5B	5	0.522759	0.0291093
acute mnp 5	acute	mnp	TRIM26	5	0.522749	0.0271595
acute mnp 5	acute	mnp	RTN4	5	0.522749	0.0340577
acute mnp 5	acute	mnp	MRFAP1	5	0.522725	0.0271893
acute mnp 5	acute	mnp	HMGN2	5	0.522725	0.0461155
acute mnp 5	acute	mnp	BTN3A3	5	0.522706	0.0285359
acute mnp 5	acute	mnp	PSMG2	5	0.52268	0.0272843
acute mnp 5	acute	mnp	XPO6	5	0.522671	0.02515
acute mnp 5	acute	mnp	TNNT1	5	0.522671	0.0299473
acute mnp 5	acute	mnp	SZRD1	5	0.522641	0.0261773
acute mnp 5	acute	mnp	PTGES3	5	0.522635	0.0291388
acute mnp 5	acute	mnp	ST14	5	0.52263	0.0240129
acute mnp 5	acute	mnp	SNAP23	5	0.522618	0.0280185
acute mnp 5	acute	mnp	CGAS	5	0.522609	0.0264425
acute mnp 5	acute	mnp	TLR1	5	0.522607	0.0261189
acute mnp 5	acute	mnp	RAB14	5	0.522605	0.0265639
acute mnp 5	acute	mnp	IL15RA	5	0.522571	0.0252188
toci mnp 8	toci	mnp	GBP1	8	0.870837	1.9964
toci mnp 8	toci	mnp	ISG15	8	0.823582	1.66127
toci mnp 8	toci	mnp	CXCL10	8	0.822871	3.79391
toci mnp 8	toci	mnp	TNFSF10	8	0.795371	1.41098
toci mnp 8	toci	mnp	APOBEC3A	8	0.793989	1.48221
toci mnp 8	toci	mnp	MT2A	8	0.788555	1.27569
toci mnp 8	toci	mnp	WARS	8	0.78547	1.16863
toci mnp 8	toci	mnp	VAMP5	8	0.763316	1.02235
toci mnp 8	toci	mnp	SAT1	8	0.757087	0.739386
toci mnp 8	toci	mnp	ISG20	8	0.747484	1.55681
toci mnp 8	toci	mnp	LAP3	8	0.746507	1.01886
toci mnp 8	toci	mnp	MX1	8	0.742285	1.1429
toci mnp 8	toci	mnp	GBP5	8	0.741748	1.95741
toci mnp 8	toci	mnp	TNFSF13B	8	0.738988	0.999128
toci mnp 8	toci	mnp	TYMP	8	0.737158	0.71373
toci mnp 8	toci	mnp	MARCKS	8	0.732092	0.965875
toci mnp 8	toci	mnp	PSMB9	8	0.727692	0.549214
toci mnp 8	toci	mnp	IFITM1	8	0.727636	1.17374
toci mnp 8	toci	mnp	IFI35	8	0.717985	0.951357
toci mnp 8	toci	mnp	EPSTI1	8	0.713186	1.05789
toci mnp 8	toci	mnp	LY6E	8	0.712083	0.553968
toci mnp 8	toci	mnp	UBE2L6	8	0.710999	0.909346
toci mnp 8	toci	mnp	FCGR1A	8	0.710103	1.37256
toci mnp 8	toci	mnp	HERC5	8	0.706527	1.4602
toci mnp 8	toci	mnp	PSME2	8	0.706234	0.360774
toci mnp 8	toci	mnp	IFIT3	8	0.705318	1.41813
toci mnp 8	toci	mnp	IRF7	8	0.703419	0.383273
toci mnp 8	toci	mnp	IFIT2	8	0.701078	1.54758
toci mnp 8	toci	mnp	IL1RN	8	0.700098	1.58443
toci mnp 8	toci	mnp	RSAD2	8	0.698886	1.41254
toci mnp 8	toci	mnp	GBP4	8	0.697646	1.51976
toci mnp 8	toci	mnp	IFITM3	8	0.695861	0.786248
toci mnp 8	toci	mnp	TAP1	8	0.694056	0.930133
toci mnp 8	toci	mnp	RNF213	8	0.692388	0.881199
toci mnp 8	toci	mnp	IFI44L	8	0.691598	0.889158
toci mnp 8	toci	mnp	STAT1	8	0.69065	0.847489
toci mnp 8	toci	mnp	IFI6	8	0.687942	0.677947
toci mnp 8	toci	mnp	SSB	8	0.681996	0.505103
toci mnp 8	toci	mnp	GBP2	8	0.679987	1.14077
toci mnp 8	toci	mnp	IFIT1	8	0.675068	1.26922
toci mnp 8	toci	mnp	SP110	8	0.673563	0.77988
toci mnp 8	toci	mnp	PLSCR1	8	0.672458	0.800337
toci mnp 8	toci	mnp	DYNLT1	8	0.671915	1.04117
toci mnp 8	toci	mnp	SAMD9L	8	0.670923	0.940825
toci mnp 8	toci	mnp	PARP14	8	0.670829	1.13079
toci mnp 8	toci	mnp	MX2	8	0.668657	0.788888
toci mnp 8	toci	mnp	POMP	8	0.665431	0.41921
toci mnp 8	toci	mnp	RARRES3	8	0.664763	0.789287
toci mnp 8	toci	mnp	IFI16	8	0.662054	0.587113
toci mnp 8	toci	mnp	PSMA4	8	0.66128	0.468201
toci mnp 8	toci	mnp	OASL	8	0.658494	0.928966
toci mnp 8	toci	mnp	H3F3B	8	0.658447	0.173934
toci mnp 8	toci	mnp	SOD2	8	0.65799	1.17944
toci mnp 8	toci	mnp	GCH1	8	0.657688	0.918155
toci mnp 8	toci	mnp	FYB1	8	0.653135	0.744368
toci mnp 8	toci	mnp	PSMB8	8	0.653121	0.406977
toci mnp 8	toci	mnp	TMSB10	8	0.652431	0.0440686
toci mnp 8	toci	mnp	TPM4	8	0.652009	0.368724
toci mnp 8	toci	mnp	XAF1	8	0.649867	0.619078
toci mnp 8	toci	mnp	PLAC8	8	0.649853	0.502313
toci mnp 8	toci	mnp	APOL6	8	0.64706	0.832852
toci mnp 8	toci	mnp	NCF1	8	0.646339	0.892542
toci mnp 8	toci	mnp	NT5C3A	8	0.645944	0.480972
toci mnp 8	toci	mnp	IFI44	8	0.64484	0.542316
toci mnp 8	toci	mnp	SERPING1	8	0.643409	0.887126
toci mnp 8	toci	mnp	DEK	8	0.643122	0.30975
toci mnp 8	toci	mnp	DNAJA1	8	0.641015	0.560849
toci mnp 8	toci	mnp	STAT2	8	0.639917	0.860986
toci mnp 8	toci	mnp	SAMD9	8	0.638771	0.628388
toci mnp 8	toci	mnp	CARD16	8	0.63715	0.443396
toci mnp 8	toci	mnp	FGL2	8	0.636344	0.549632
toci mnp 8	toci	mnp	IGSF6	8	0.634371	0.787613
toci mnp 8	toci	mnp	BST2	8	0.634243	0.398319
toci mnp 8	toci	mnp	BLVRA	8	0.633616	0.893111
toci mnp 8	toci	mnp	DDX58	8	0.633241	0.955245
toci mnp 8	toci	mnp	PLEK	8	0.632035	0.452607
toci mnp 8	toci	mnp	XRN1	8	0.631901	0.870875
toci mnp 8	toci	mnp	TRIM22	8	0.631408	0.494284
toci mnp 8	toci	mnp	ACSL1	8	0.63086	1.04866
toci mnp 8	toci	mnp	SMCHD1	8	0.630666	0.497595
toci mnp 8	toci	mnp	IFITM2	8	0.628662	0.0194973
toci mnp 8	toci	mnp	NAMPT	8	0.62725	0.72503
toci mnp 8	toci	mnp	DDX60L	8	0.627143	0.856316
toci mnp 8	toci	mnp	MYL12A	8	0.625695	-0.0309801
toci mnp 8	toci	mnp	IFIH1	8	0.62424	0.840231
toci mnp 8	toci	mnp	LGALS9	8	0.624074	0.248947
toci mnp 8	toci	mnp	NAPA	8	0.623998	0.312263
toci mnp 8	toci	mnp	FCGR1B	8	0.623593	0.836006
toci mnp 8	toci	mnp	SRGN	8	0.623452	0.221929
toci mnp 8	toci	mnp	B2M	8	0.623122	-0.182775
toci mnp 8	toci	mnp	CLIC1	8	0.622782	0.253797
toci mnp 8	toci	mnp	HLA-A	8	0.621808	0.129912
toci mnp 8	toci	mnp	HLA-E	8	0.621604	0.115561
toci mnp 8	toci	mnp	FPR1	8	0.619116	1.12788
toci mnp 8	toci	mnp	CMPK2	8	0.618704	0.98891
toci mnp 8	toci	mnp	DUSP6	8	0.61844	0.90395
toci mnp 8	toci	mnp	OAS1	8	0.617238	0.664251
toci mnp 8	toci	mnp	HLA-B	8	0.61671	0.0389216
toci mnp 8	toci	mnp	GK	8	0.616459	0.87706
toci mnp 8	toci	mnp	SAMD4A	8	0.616362	0.670323
toci mnp 8	toci	mnp	CASP1	8	0.615754	0.657693
toci mnp 8	toci	mnp	DEFB1	8	0.615465	1.21447
toci mnp 8	toci	mnp	SMCO4	8	0.615187	0.719633
toci mnp 8	toci	mnp	GLUL	8	0.614476	0.614324
toci mnp 8	toci	mnp	SIGLEC1	8	0.614124	0.685591
toci mnp 8	toci	mnp	NMI	8	0.613334	0.456801
toci mnp 8	toci	mnp	PSMB10	8	0.613263	0.189314
toci mnp 8	toci	mnp	PARP9	8	0.613172	0.839448
toci mnp 8	toci	mnp	RABGAP1L	8	0.612676	0.45538
toci mnp 8	toci	mnp	LILRA5	8	0.61222	0.647701
toci mnp 8	toci	mnp	ANKRD22	8	0.611467	1.10989
toci mnp 8	toci	mnp	LYN	8	0.610806	0.658464
toci mnp 8	toci	mnp	ATG3	8	0.610043	0.232222
toci mnp 8	toci	mnp	PSTPIP2	8	0.60963	0.839023
toci mnp 8	toci	mnp	ATF5	8	0.60928	0.809501
toci mnp 8	toci	mnp	OAS3	8	0.608623	0.698591
toci mnp 8	toci	mnp	OAS2	8	0.608515	0.535312
toci mnp 8	toci	mnp	SERPINB9	8	0.608413	0.689324
toci mnp 8	toci	mnp	PML	8	0.608363	0.683612
toci mnp 8	toci	mnp	JAK2	8	0.608246	0.607227
toci mnp 8	toci	mnp	BAZ1A	8	0.608112	0.749147
toci mnp 8	toci	mnp	PLEKHO1	8	0.607714	0.464283
toci mnp 8	toci	mnp	ETV7	8	0.606422	0.934662
toci mnp 8	toci	mnp	SNX10	8	0.606201	0.509502
toci mnp 8	toci	mnp	S100A11	8	0.606024	0.313361
toci mnp 8	toci	mnp	RBMS1	8	0.605913	0.549804
toci mnp 8	toci	mnp	HSPA8	8	0.605543	0.192203
toci mnp 8	toci	mnp	RBCK1	8	0.60376	0.723921
toci mnp 8	toci	mnp	HSP90AA1	8	0.603706	0.337217
toci mnp 8	toci	mnp	PSMB3	8	0.603155	0.346478
toci mnp 8	toci	mnp	NUB1	8	0.602529	0.542633
toci mnp 8	toci	mnp	CBR1	8	0.601896	0.7271
toci mnp 8	toci	mnp	C19orf66	8	0.601754	0.481641
toci mnp 8	toci	mnp	CCL2	8	0.601373	1.43429
toci mnp 8	toci	mnp	ACTB	8	0.600668	-0.216788
toci mnp 8	toci	mnp	IFI27	8	0.600068	0.373111
toci mnp 8	toci	mnp	ADAR	8	0.599385	0.406902
toci mnp 8	toci	mnp	RTCB	8	0.59849	0.502336
toci mnp 8	toci	mnp	CXCL11	8	0.597542	1.3834
toci mnp 8	toci	mnp	CALHM6	8	0.596962	0.224755
toci mnp 8	toci	mnp	CEBPD	8	0.595972	0.62009
toci mnp 8	toci	mnp	SPTLC2	8	0.594482	0.478818
toci mnp 8	toci	mnp	SH3BGRL3	8	0.594011	0.137273
toci mnp 8	toci	mnp	PIK3AP1	8	0.593516	0.426149
toci mnp 8	toci	mnp	EIF2AK2	8	0.593461	0.401447
toci mnp 8	toci	mnp	KLF6	8	0.593423	0.313457
toci mnp 8	toci	mnp	PPA1	8	0.59309	0.536447
toci mnp 8	toci	mnp	TIMP1	8	0.593026	0.311433
toci mnp 8	toci	mnp	CSF2RB	8	0.592537	0.848365
toci mnp 8	toci	mnp	HLA-C	8	0.591487	0.0532105
toci mnp 8	toci	mnp	NFKBIA	8	0.59054	0.257914
toci mnp 8	toci	mnp	USP18	8	0.590469	0.493168
toci mnp 8	toci	mnp	GSTO1	8	0.589632	0.537297
toci mnp 8	toci	mnp	LYSMD2	8	0.589371	0.514817
toci mnp 8	toci	mnp	NINJ1	8	0.588052	0.862953
toci mnp 8	toci	mnp	SQOR	8	0.588008	0.521546
toci mnp 8	toci	mnp	TAPBP	8	0.587303	0.290814
toci mnp 8	toci	mnp	GIMAP4	8	0.58642	0.796368
toci mnp 8	toci	mnp	PRELID1	8	0.586106	0.210026
toci mnp 8	toci	mnp	TYROBP	8	0.586049	0.36988
toci mnp 8	toci	mnp	BCL2A1	8	0.58586	0.472894
toci mnp 8	toci	mnp	CTSL	8	0.585665	0.485936
toci mnp 8	toci	mnp	SMAP2	8	0.585353	0.490489
toci mnp 8	toci	mnp	APOL3	8	0.585188	0.894611
toci mnp 8	toci	mnp	CASP4	8	0.584201	0.546148
toci mnp 8	toci	mnp	SDCBP	8	0.584156	0.505702
toci mnp 8	toci	mnp	ATP6V1B2	8	0.582776	0.441667
toci mnp 8	toci	mnp	OPTN	8	0.582711	0.682207
toci mnp 8	toci	mnp	FCER1G	8	0.5822	0.057441
toci mnp 8	toci	mnp	UBE2L3	8	0.58211	0.353939
toci mnp 8	toci	mnp	MYOF	8	0.581712	0.656492
toci mnp 8	toci	mnp	PARP12	8	0.581702	0.509847
toci mnp 8	toci	mnp	SNRPG	8	0.581225	-0.0890256
toci mnp 8	toci	mnp	GRINA	8	0.580914	0.298114
toci mnp 8	toci	mnp	IFNGR2	8	0.580735	0.508251
toci mnp 8	toci	mnp	SNX6	8	0.580688	0.287922
toci mnp 8	toci	mnp	TNFAIP2	8	0.580498	0.760048
toci mnp 8	toci	mnp	USP15	8	0.580396	0.401401
toci mnp 8	toci	mnp	CNDP2	8	0.580304	0.185218
toci mnp 8	toci	mnp	MOB1A	8	0.580147	0.313051
toci mnp 8	toci	mnp	DRAP1	8	0.580137	0.140172
toci mnp 8	toci	mnp	FBXO6	8	0.578902	0.546151
toci mnp 8	toci	mnp	KYNU	8	0.578777	0.472163
toci mnp 8	toci	mnp	LITAF	8	0.578223	0.570194
toci mnp 8	toci	mnp	PSMA6	8	0.578164	0.247921
toci mnp 8	toci	mnp	DDX60	8	0.577846	0.515394
toci mnp 8	toci	mnp	LY96	8	0.57756	0.268567
toci mnp 8	toci	mnp	SP100	8	0.577387	0.0973341
toci mnp 8	toci	mnp	HESX1	8	0.577229	0.549687
toci mnp 8	toci	mnp	C4orf3	8	0.576794	0.0512699
toci mnp 8	toci	mnp	ACTR3	8	0.576747	0.204606
toci mnp 8	toci	mnp	EMILIN2	8	0.576667	0.569936
toci mnp 8	toci	mnp	PSMA3	8	0.576628	0.063305
toci mnp 8	toci	mnp	CCR1	8	0.576604	0.785239
toci mnp 8	toci	mnp	UBE2D3	8	0.576569	0.00566978
toci mnp 8	toci	mnp	ELOC	8	0.576492	0.129583
toci mnp 8	toci	mnp	LEPROTL1	8	0.57645	0.366147
toci mnp 8	toci	mnp	SUB1	8	0.576304	-0.109519
toci mnp 8	toci	mnp	SAP18	8	0.576272	0.0349751
toci mnp 8	toci	mnp	TRAFD1	8	0.576134	0.558433
toci mnp 8	toci	mnp	SH3GLB1	8	0.576128	0.182765
toci mnp 8	toci	mnp	MAFB	8	0.575935	0.586863
toci mnp 8	toci	mnp	TFEC	8	0.575803	0.844507
toci mnp 8	toci	mnp	SCIMP	8	0.575521	0.468959
toci mnp 8	toci	mnp	CFLAR	8	0.575475	0.359375
toci mnp 8	toci	mnp	CD300E	8	0.574945	0.476586
toci mnp 8	toci	mnp	STX11	8	0.574427	0.343882
toci mnp 8	toci	mnp	SCARB2	8	0.574213	0.411166
toci mnp 8	toci	mnp	CHMP5	8	0.573777	0.282473
toci mnp 8	toci	mnp	MT1E	8	0.573771	0.502485
toci mnp 8	toci	mnp	CTSB	8	0.573574	0.206616
toci mnp 8	toci	mnp	SECTM1	8	0.573377	0.874895
toci mnp 8	toci	mnp	CD47	8	0.572959	0.267922
toci mnp 8	toci	mnp	PSME1	8	0.572361	0.168173
toci mnp 8	toci	mnp	NEXN	8	0.571569	0.62727
toci mnp 8	toci	mnp	UBE2D1	8	0.571337	0.731129
toci mnp 8	toci	mnp	DNAJC15	8	0.571029	0.242495
toci mnp 8	toci	mnp	RNF114	8	0.570693	0.530283
toci mnp 8	toci	mnp	BAG1	8	0.570554	0.430041
toci mnp 8	toci	mnp	SFT2D2	8	0.569885	0.229
toci mnp 8	toci	mnp	RGL1	8	0.569517	0.604775
toci mnp 8	toci	mnp	CD163	8	0.569511	0.816574
toci mnp 8	toci	mnp	GNG5	8	0.568949	0.0798853
toci mnp 8	toci	mnp	CD53	8	0.568891	0.218369
toci mnp 8	toci	mnp	TCF4	8	0.568858	0.317218
toci mnp 8	toci	mnp	RNF19B	8	0.568603	0.658841
toci mnp 8	toci	mnp	LILRB4	8	0.568194	0.351091
toci mnp 8	toci	mnp	FTH1	8	0.568172	0.00675926
toci mnp 8	toci	mnp	CD40	8	0.568165	0.537771
toci mnp 8	toci	mnp	BACH1	8	0.568149	0.523016
toci mnp 8	toci	mnp	TMEM123	8	0.568135	0.169865
toci mnp 8	toci	mnp	VPS29	8	0.567988	0.352438
toci mnp 8	toci	mnp	TAP2	8	0.567646	0.510464
toci mnp 8	toci	mnp	MCL1	8	0.567595	0.265334
toci mnp 8	toci	mnp	HELZ2	8	0.567363	0.621133
toci mnp 8	toci	mnp	PTPRC	8	0.566795	0.307701
toci mnp 8	toci	mnp	GABARAP	8	0.566572	0.03316
toci mnp 8	toci	mnp	NAGK	8	0.56652	0.356164
toci mnp 8	toci	mnp	ADGRE5	8	0.566345	0.534022
toci mnp 8	toci	mnp	IGFLR1	8	0.566277	0.0953787
toci mnp 8	toci	mnp	OGFR	8	0.565853	0.664152
toci mnp 8	toci	mnp	MVP	8	0.565749	0.452578
toci mnp 8	toci	mnp	GNG10	8	0.565704	0.625611
toci mnp 8	toci	mnp	DTX3L	8	0.565644	0.539818
toci mnp 8	toci	mnp	GIMAP7	8	0.565428	0.461558
toci mnp 8	toci	mnp	ST8SIA4	8	0.565188	0.3689
toci mnp 8	toci	mnp	ITM2B	8	0.565157	0.110852
toci mnp 8	toci	mnp	MYD88	8	0.565119	0.194657
toci mnp 8	toci	mnp	SLC31A2	8	0.565069	0.35563
toci mnp 8	toci	mnp	LILRB2	8	0.565028	0.271412
toci mnp 8	toci	mnp	EFHD2	8	0.564963	0.314857
toci mnp 8	toci	mnp	LCP2	8	0.564959	0.426205
toci mnp 8	toci	mnp	CD48	8	0.564884	0.180621
toci mnp 8	toci	mnp	AKR1A1	8	0.564725	0.383159
toci mnp 8	toci	mnp	PAK2	8	0.564714	0.313655
toci mnp 8	toci	mnp	GMPR	8	0.564691	0.458599
toci mnp 8	toci	mnp	CD38	8	0.564589	0.315538
toci mnp 8	toci	mnp	PHF11	8	0.56428	0.557781
toci mnp 8	toci	mnp	ZNFX1	8	0.56423	0.522355
toci mnp 8	toci	mnp	TGFB1	8	0.564069	0.496524
toci mnp 8	toci	mnp	LRRK2	8	0.564043	0.469265
toci mnp 8	toci	mnp	SLAMF7	8	0.563895	0.297807
toci mnp 8	toci	mnp	CDKN1A	8	0.563363	0.484232
toci mnp 8	toci	mnp	GCA	8	0.563094	0.581128
toci mnp 8	toci	mnp	HLA-DMA	8	0.563042	-0.0785688
toci mnp 8	toci	mnp	GSDMD	8	0.562866	0.325307
toci mnp 8	toci	mnp	HLA-F	8	0.562756	0.471737
toci mnp 8	toci	mnp	RAB5IF	8	0.562665	0.236444
toci mnp 8	toci	mnp	FAM129A	8	0.562076	0.721219
toci mnp 8	toci	mnp	IDO1	8	0.561611	0.724861
toci mnp 8	toci	mnp	CD63	8	0.561017	0.315084
toci mnp 8	toci	mnp	ATP6V1G1	8	0.560994	0.131973
toci mnp 8	toci	mnp	CLEC4D	8	0.560552	0.684591
toci mnp 8	toci	mnp	IL10RA	8	0.560244	0.262067
toci mnp 8	toci	mnp	PPM1K	8	0.560222	0.102379
toci mnp 8	toci	mnp	LPCAT2	8	0.560156	0.426908
toci mnp 8	toci	mnp	CLEC2B	8	0.560153	0.0492565
toci mnp 8	toci	mnp	SON	8	0.560125	0.11223
toci mnp 8	toci	mnp	RHOQ	8	0.559933	0.45276
toci mnp 8	toci	mnp	ENY2	8	0.559829	0.200151
toci mnp 8	toci	mnp	CLEC4E	8	0.55981	0.68057
toci mnp 8	toci	mnp	IRF2	8	0.559764	0.537952
toci mnp 8	toci	mnp	KARS	8	0.559742	0.533077
toci mnp 8	toci	mnp	EIF5A	8	0.55953	0.113306
toci mnp 8	toci	mnp	ELF1	8	0.559418	0.236429
toci mnp 8	toci	mnp	IFI30	8	0.559138	0.418783
toci mnp 8	toci	mnp	RAB10	8	0.559088	0.328197
toci mnp 8	toci	mnp	GCNT1	8	0.559075	0.425047
toci mnp 8	toci	mnp	DRAM1	8	0.559025	0.742722
toci mnp 8	toci	mnp	FCGR2A	8	0.558979	0.434718
toci mnp 8	toci	mnp	PSMB2	8	0.558902	0.201682
toci mnp 8	toci	mnp	GPBP1	8	0.558899	0.269636
toci mnp 8	toci	mnp	UBC	8	0.558829	-0.0380345
toci mnp 8	toci	mnp	SELL	8	0.558801	0.41181
toci mnp 8	toci	mnp	CYBB	8	0.558736	0.260257
toci mnp 8	toci	mnp	TOP1	8	0.558588	0.326983
toci mnp 8	toci	mnp	RGS10	8	0.558567	-0.126738
toci mnp 8	toci	mnp	SRI	8	0.558481	0.169649
toci mnp 8	toci	mnp	SPPL2A	8	0.558417	0.311403
toci mnp 8	toci	mnp	STOM	8	0.558412	0.354319
toci mnp 8	toci	mnp	RRBP1	8	0.558347	0.306388
toci mnp 8	toci	mnp	ADPRHL2	8	0.558341	0.587875
toci mnp 8	toci	mnp	GLIPR2	8	0.558247	0.396191
toci mnp 8	toci	mnp	HSH2D	8	0.557843	0.303114
toci mnp 8	toci	mnp	DUSP1	8	0.557555	0.533157
toci mnp 8	toci	mnp	CNP	8	0.5575	0.437454
toci mnp 8	toci	mnp	MTHFD2	8	0.557277	0.243098
toci mnp 8	toci	mnp	IL4I1	8	0.557151	0.59108
toci mnp 8	toci	mnp	SERPINA1	8	0.556662	0.703203
toci mnp 8	toci	mnp	STAT3	8	0.556444	0.553821
toci mnp 8	toci	mnp	TPM3	8	0.556421	0.0734121
toci mnp 8	toci	mnp	CFL1	8	0.556218	-0.106316
toci mnp 8	toci	mnp	CBWD2	8	0.556048	0.411717
toci mnp 8	toci	mnp	TMEM219	8	0.556013	0.0510167
toci mnp 8	toci	mnp	NLRC5	8	0.55584	0.55987
toci mnp 8	toci	mnp	ATOX1	8	0.555817	-0.0325096
toci mnp 8	toci	mnp	AQP9	8	0.555485	0.537263
toci mnp 8	toci	mnp	RAB24	8	0.555089	0.313214
toci mnp 8	toci	mnp	TNFAIP3	8	0.554954	0.286302
toci mnp 8	toci	mnp	TOR1B	8	0.554521	0.450672
toci mnp 8	toci	mnp	NDUFV2	8	0.554364	-0.0848231
toci mnp 8	toci	mnp	APOL2	8	0.554268	0.44748
toci mnp 8	toci	mnp	SAT2	8	0.554196	0.324257
toci mnp 8	toci	mnp	AC116366.3	8	0.554105	0.352541
toci mnp 8	toci	mnp	ZFP36L1	8	0.554057	0.312553
toci mnp 8	toci	mnp	MRPL21	8	0.554014	0.255159
toci mnp 8	toci	mnp	MNDA	8	0.553996	0.620634
toci mnp 8	toci	mnp	UNC93B1	8	0.553957	0.11036
toci mnp 8	toci	mnp	LMNB1	8	0.553866	0.538016
toci mnp 8	toci	mnp	BBX	8	0.553758	0.558053
toci mnp 8	toci	mnp	CYBA	8	0.553656	0.0344871
toci mnp 8	toci	mnp	IKBKE	8	0.553645	0.424557
toci mnp 8	toci	mnp	MCUB	8	0.553531	0.110453
toci mnp 8	toci	mnp	CD86	8	0.553382	0.173187
toci mnp 8	toci	mnp	DOCK8	8	0.553372	0.464579
toci mnp 8	toci	mnp	HPSE	8	0.553206	0.381042
toci mnp 8	toci	mnp	N4BP1	8	0.553199	0.598034
toci mnp 8	toci	mnp	PARP10	8	0.55308	0.30994
toci mnp 8	toci	mnp	CCL8	8	0.553073	1.17061
toci mnp 8	toci	mnp	RBM8A	8	0.553007	0.201393
toci mnp 8	toci	mnp	FLOT1	8	0.552892	0.603106
toci mnp 8	toci	mnp	CTSA	8	0.55287	0.496397
toci mnp 8	toci	mnp	CAPG	8	0.552852	0.41012
toci mnp 8	toci	mnp	HIF1A	8	0.552829	0.723878
toci mnp 8	toci	mnp	LNPEP	8	0.552719	0.204415
toci mnp 8	toci	mnp	DAPP1	8	0.552623	0.207839
toci mnp 8	toci	mnp	PLA2G16	8	0.552409	0.387972
toci mnp 8	toci	mnp	LILRB1	8	0.552284	0.180101
toci mnp 8	toci	mnp	CKAP4	8	0.552194	0.491383
toci mnp 8	toci	mnp	NADK	8	0.552151	0.26284
toci mnp 8	toci	mnp	MYL6	8	0.552027	-0.0759066
toci mnp 8	toci	mnp	ARF6	8	0.552007	0.130381
toci mnp 8	toci	mnp	COX17	8	0.552005	0.095824
toci mnp 8	toci	mnp	CAPZA2	8	0.55179	-0.0996797
toci mnp 8	toci	mnp	BID	8	0.551702	0.26385
toci mnp 8	toci	mnp	PCGF5	8	0.551532	0.244346
toci mnp 8	toci	mnp	GRN	8	0.551476	0.11204
toci mnp 8	toci	mnp	KIAA0040	8	0.5514	0.566931
toci mnp 8	toci	mnp	ASCL2	8	0.550681	0.354328
toci mnp 8	toci	mnp	SEC61B	8	0.550578	0.109304
toci mnp 8	toci	mnp	NBPF14	8	0.55044	0.0196321
toci mnp 8	toci	mnp	IL15	8	0.550432	0.47795
toci mnp 8	toci	mnp	NECTIN2	8	0.550363	0.437443
toci mnp 8	toci	mnp	CIR1	8	0.550164	0.152641
toci mnp 8	toci	mnp	NR3C1	8	0.550061	0.0289604
toci mnp 8	toci	mnp	PHACTR4	8	0.550053	0.305508
toci mnp 8	toci	mnp	PSMA5	8	0.55003	0.335996
toci mnp 8	toci	mnp	EMP3	8	0.549987	0.108195
toci mnp 8	toci	mnp	ZBP1	8	0.549901	0.511705
toci mnp 8	toci	mnp	PSMB7	8	0.549666	0.211259
toci mnp 8	toci	mnp	SRGAP2	8	0.549629	0.388826
toci mnp 8	toci	mnp	ICAM2	8	0.549597	0.0926816
toci mnp 8	toci	mnp	TAGLN2	8	0.549588	-0.0726697
toci mnp 8	toci	mnp	DYSF	8	0.549189	0.669577
toci mnp 8	toci	mnp	MAP3K8	8	0.549137	0.305932
toci mnp 8	toci	mnp	KPNB1	8	0.548998	0.234632
toci mnp 8	toci	mnp	RAB1A	8	0.548993	0.373754
toci mnp 8	toci	mnp	CALM1	8	0.548959	-7.38469e-05
toci mnp 8	toci	mnp	GTF3C6	8	0.548906	0.0243761
toci mnp 8	toci	mnp	UBE2Z	8	0.548861	0.257345
toci mnp 8	toci	mnp	RNF181	8	0.548721	0.401484
toci mnp 8	toci	mnp	UPP1	8	0.548637	0.397274
toci mnp 8	toci	mnp	IRF1	8	0.548617	0.444548
toci mnp 8	toci	mnp	RNASE2	8	0.548611	0.640874
toci mnp 8	toci	mnp	DENND5A	8	0.54842	0.330294
toci mnp 8	toci	mnp	WSB1	8	0.548361	0.137787
toci mnp 8	toci	mnp	ANXA2	8	0.548077	0.264099
toci mnp 8	toci	mnp	SETX	8	0.547912	0.256634
toci mnp 8	toci	mnp	ETV6	8	0.547819	0.342436
toci mnp 8	toci	mnp	TMBIM6	8	0.547787	0.0876218
toci mnp 8	toci	mnp	ARPC5	8	0.54778	0.0362611
toci mnp 8	toci	mnp	IRF8	8	0.547686	-0.296883
toci mnp 8	toci	mnp	MTPN	8	0.547619	-0.0180947
toci mnp 8	toci	mnp	TCN2	8	0.547435	0.49145
toci mnp 8	toci	mnp	APOBEC3G	8	0.546881	0.222852
toci mnp 8	toci	mnp	RNF149	8	0.546773	0.190164
toci mnp 8	toci	mnp	RPL36AL	8	0.546696	-0.0158066
toci mnp 8	toci	mnp	B4GALT5	8	0.546644	0.409204
toci mnp 8	toci	mnp	PCBP1	8	0.54661	0.206859
toci mnp 8	toci	mnp	PKM	8	0.546421	0.344959
toci mnp 8	toci	mnp	FPR2	8	0.546353	0.484037
toci mnp 8	toci	mnp	SLFN5	8	0.546291	0.239882
toci mnp 8	toci	mnp	CTSC	8	0.546281	-0.164277
toci mnp 8	toci	mnp	AIM2	8	0.546173	0.373466
toci mnp 8	toci	mnp	PSMD8	8	0.545762	0.0435344
toci mnp 8	toci	mnp	TLR2	8	0.545686	0.602439
toci mnp 8	toci	mnp	RBX1	8	0.545673	0.0782072
toci mnp 8	toci	mnp	LMO2	8	0.545629	0.261862
toci mnp 8	toci	mnp	CLIC4	8	0.545417	0.297414
toci mnp 8	toci	mnp	HLA-DRB1	8	0.545307	-0.457134
toci mnp 8	toci	mnp	TRAM1	8	0.545298	-0.116434
toci mnp 8	toci	mnp	DDX21	8	0.545255	0.0851547
toci mnp 8	toci	mnp	CUL1	8	0.545175	0.276858
toci mnp 8	toci	mnp	C3AR1	8	0.545075	0.229633
toci mnp 8	toci	mnp	HCK	8	0.544991	0.368246
toci mnp 8	toci	mnp	ST3GAL5	8	0.544882	0.376165
toci mnp 8	toci	mnp	CALCOCO2	8	0.544771	0.211274
toci mnp 8	toci	mnp	ARPC3	8	0.544631	0.0292424
toci mnp 8	toci	mnp	NPC2	8	0.544567	-0.00342964
toci mnp 8	toci	mnp	NFKB1	8	0.544556	0.608912
toci mnp 8	toci	mnp	CAMK2D	8	0.54439	0.46038
toci mnp 8	toci	mnp	BSG	8	0.544364	0.28128
toci mnp 8	toci	mnp	RIPK2	8	0.544362	0.311703
toci mnp 8	toci	mnp	SLC25A28	8	0.544349	0.45408
toci mnp 8	toci	mnp	RAB31	8	0.544276	0.21662
toci mnp 8	toci	mnp	LAPTM5	8	0.54416	-0.101839
toci mnp 8	toci	mnp	MSRB1	8	0.543984	0.574037
toci mnp 8	toci	mnp	P2RX7	8	0.543967	0.427256
toci mnp 8	toci	mnp	CD164	8	0.54382	0.099035
toci mnp 8	toci	mnp	IRF2BP2	8	0.543734	0.291333
toci mnp 8	toci	mnp	CNIH4	8	0.54372	0.297861
toci mnp 8	toci	mnp	TMEM167A	8	0.543641	0.311813
toci mnp 8	toci	mnp	SPCS3	8	0.543621	0.0366656
toci mnp 8	toci	mnp	TPMT	8	0.54362	0.248947
toci mnp 8	toci	mnp	APOL1	8	0.543503	0.430882
toci mnp 8	toci	mnp	C1orf162	8	0.54327	0.0896798
toci mnp 8	toci	mnp	IL2RG	8	0.543267	0.193117
toci mnp 8	toci	mnp	ANXA5	8	0.543208	0.160294
toci mnp 8	toci	mnp	IL27	8	0.542894	0.466098
toci mnp 8	toci	mnp	PNPT1	8	0.542894	0.371507
toci mnp 8	toci	mnp	GNB4	8	0.542865	0.365007
toci mnp 8	toci	mnp	AGPAT3	8	0.542826	0.190968
toci mnp 8	toci	mnp	PTPRE	8	0.542634	0.105432
toci mnp 8	toci	mnp	SERPINB1	8	0.542632	0.170458
toci mnp 8	toci	mnp	MT1X	8	0.54233	0.332211
toci mnp 8	toci	mnp	EMD	8	0.542203	0.278471
toci mnp 8	toci	mnp	PTPN2	8	0.542023	0.266859
toci mnp 8	toci	mnp	RAB8B	8	0.541992	0.517411
toci mnp 8	toci	mnp	RASSF4	8	0.541843	0.332666
toci mnp 8	toci	mnp	GRIPAP1	8	0.54184	0.302961
toci mnp 8	toci	mnp	HLA-DRA	8	0.541762	-0.500258
toci mnp 8	toci	mnp	SLC27A3	8	0.541628	0.241514
toci mnp 8	toci	mnp	PPP4C	8	0.54157	0.278269
toci mnp 8	toci	mnp	RALB	8	0.541516	0.482193
toci mnp 8	toci	mnp	LGALS3BP	8	0.541466	0.417927
toci mnp 8	toci	mnp	EXOC3L1	8	0.541457	0.418509
toci mnp 8	toci	mnp	CYB5A	8	0.541358	0.1387
toci mnp 8	toci	mnp	CHCHD7	8	0.541315	0.381461
toci mnp 8	toci	mnp	PSMB1	8	0.54131	-0.0266388
toci mnp 8	toci	mnp	FAM241A	8	0.54129	0.284598
toci mnp 8	toci	mnp	YWHAZ	8	0.541214	-0.0905757
toci mnp 8	toci	mnp	HERC6	8	0.541212	0.310378
toci mnp 8	toci	mnp	MAP3K7CL	8	0.541183	0.339546
toci mnp 8	toci	mnp	ERBIN	8	0.541152	0.249545
toci mnp 8	toci	mnp	GLRX	8	0.54111	0.453165
toci mnp 8	toci	mnp	TMEM131	8	0.54094	0.285724
toci mnp 8	toci	mnp	LACTB	8	0.540876	0.352082
toci mnp 8	toci	mnp	TRAPPC5	8	0.540772	0.215248
toci mnp 8	toci	mnp	IQGAP1	8	0.540714	0.250583
toci mnp 8	toci	mnp	ZFP36	8	0.540615	0.168494
toci mnp 8	toci	mnp	GSTK1	8	0.540533	0.122126
toci mnp 8	toci	mnp	RIPOR2	8	0.540371	0.0592407
toci mnp 8	toci	mnp	SSBP1	8	0.540352	0.106424
toci mnp 8	toci	mnp	SMIM14	8	0.540196	0.0327718
toci mnp 8	toci	mnp	CHMP4B	8	0.540195	0.0347446
toci mnp 8	toci	mnp	FAS	8	0.540084	0.4224
toci mnp 8	toci	mnp	UCP2	8	0.539982	-0.329117
toci mnp 8	toci	mnp	LILRB3	8	0.539952	0.490666
toci mnp 8	toci	mnp	SAMSN1	8	0.539821	0.376998
toci mnp 8	toci	mnp	TUT7	8	0.539792	0.368156
toci mnp 8	toci	mnp	USP25	8	0.539735	0.365173
toci mnp 8	toci	mnp	RTP4	8	0.539707	0.400085
toci mnp 8	toci	mnp	ILK	8	0.539698	-0.0242074
toci mnp 8	toci	mnp	TMEM50A	8	0.539592	0.0245611
toci mnp 8	toci	mnp	COPZ1	8	0.539524	-0.0294054
toci mnp 8	toci	mnp	YY1	8	0.539365	0.162456
toci mnp 8	toci	mnp	CGAS	8	0.539341	0.261604
toci mnp 8	toci	mnp	BANF1	8	0.539212	0.288395
toci mnp 8	toci	mnp	ZCCHC2	8	0.539144	0.418674
toci mnp 8	toci	mnp	MS4A6A	8	0.539052	0.512605
toci mnp 8	toci	mnp	UBE2S	8	0.53896	0.433566
toci mnp 8	toci	mnp	HSBP1	8	0.538898	0.0957154
toci mnp 8	toci	mnp	MS4A4A	8	0.53887	-0.0111482
toci mnp 8	toci	mnp	TRIM69	8	0.538774	0.250922
toci mnp 8	toci	mnp	BNIP3L	8	0.538545	0.193558
toci mnp 8	toci	mnp	ANXA2R	8	0.538465	0.478142
toci mnp 8	toci	mnp	VCPIP1	8	0.538256	0.421536
toci mnp 8	toci	mnp	MAGOH	8	0.538194	0.00138055
toci mnp 8	toci	mnp	OGDH	8	0.538141	0.190959
toci mnp 8	toci	mnp	CREM	8	0.538136	0.44912
toci mnp 8	toci	mnp	CYTOR	8	0.537953	0.304962
toci mnp 8	toci	mnp	S100A12	8	0.53792	1.64428
toci mnp 8	toci	mnp	C3orf38	8	0.537896	0.317268
toci mnp 8	toci	mnp	AURKAIP1	8	0.537895	0.145822
toci mnp 8	toci	mnp	QKI	8	0.537886	0.337942
toci mnp 8	toci	mnp	SFT2D1	8	0.537868	0.14632
toci mnp 8	toci	mnp	RELB	8	0.537847	0.377315
toci mnp 8	toci	mnp	SLC15A3	8	0.53782	0.204404
toci mnp 8	toci	mnp	CHD1	8	0.537784	0.298673
toci mnp 8	toci	mnp	SLC39A8	8	0.537684	0.296896
toci mnp 8	toci	mnp	UBE2B	8	0.537666	0.279044
toci mnp 8	toci	mnp	C9orf72	8	0.537656	0.178142
toci mnp 8	toci	mnp	RNF13	8	0.537646	-0.0833391
toci mnp 8	toci	mnp	TAX1BP1	8	0.537618	0.133466
toci mnp 8	toci	mnp	MLKL	8	0.537422	0.472171
toci mnp 8	toci	mnp	P2RY13	8	0.537391	0.39459
toci mnp 8	toci	mnp	ISCA2	8	0.537364	0.113307
toci mnp 8	toci	mnp	WDR1	8	0.537319	0.0264724
toci mnp 8	toci	mnp	MGAT1	8	0.537284	0.15623
toci mnp 8	toci	mnp	STK40	8	0.537276	0.398943
toci mnp 8	toci	mnp	CD99	8	0.537192	0.258758
toci mnp 8	toci	mnp	TENT5A	8	0.537028	0.479791
toci mnp 8	toci	mnp	STEAP4	8	0.536934	0.617186
toci mnp 8	toci	mnp	FMNL1	8	0.536926	0.274043
toci mnp 8	toci	mnp	AKIRIN2	8	0.536924	-0.0383456
toci mnp 8	toci	mnp	SPI1	8	0.536894	0.315826
toci mnp 8	toci	mnp	CD74	8	0.536847	-0.638293
toci mnp 8	toci	mnp	RAB20	8	0.536607	0.439236
toci mnp 8	toci	mnp	EXOC6	8	0.536553	0.34009
toci mnp 8	toci	mnp	SMU1	8	0.536537	0.248526
toci mnp 8	toci	mnp	CXCL9	8	0.53652	1.17794
toci mnp 8	toci	mnp	NUCB1	8	0.536518	0.0543908
toci mnp 8	toci	mnp	RAB5C	8	0.536506	0.180357
toci mnp 8	toci	mnp	ACSL4	8	0.536479	0.271512
toci mnp 8	toci	mnp	CLU	8	0.536475	0.381976
toci mnp 8	toci	mnp	DPYSL2	8	0.536471	0.155144
toci mnp 8	toci	mnp	EIF6	8	0.536419	-0.0351261
toci mnp 8	toci	mnp	CTNNA1	8	0.53638	0.307599
toci mnp 8	toci	mnp	ATP5MF	8	0.536374	0.107669
toci mnp 8	toci	mnp	PRRC2C	8	0.536332	0.145924
toci mnp 8	toci	mnp	CYBC1	8	0.536299	0.11368
toci mnp 8	toci	mnp	IL15RA	8	0.536211	0.332003
toci mnp 8	toci	mnp	PSENEN	8	0.536178	0.0819716
toci mnp 8	toci	mnp	ARF3	8	0.536114	0.0160714
toci mnp 8	toci	mnp	TANK	8	0.536079	0.160873
toci mnp 8	toci	mnp	TCF7L2	8	0.536032	0.175104
toci mnp 8	toci	mnp	NCOA7	8	0.535938	0.00996408
toci mnp 8	toci	mnp	APPL1	8	0.535926	-0.0154788
toci mnp 8	toci	mnp	DPH3	8	0.535892	0.274376
toci mnp 8	toci	mnp	PILRA	8	0.535854	0.318727
toci mnp 8	toci	mnp	PSMD11	8	0.535853	0.141984
toci mnp 8	toci	mnp	PDCD10	8	0.535821	-0.047561
toci mnp 8	toci	mnp	CASP7	8	0.535762	0.326173
toci mnp 8	toci	mnp	TRIM5	8	0.535729	0.343534
toci mnp 8	toci	mnp	LILRA6	8	0.5357	0.449284
toci mnp 8	toci	mnp	ARL8B	8	0.535693	0.247664
toci mnp 8	toci	mnp	NRIP1	8	0.535662	0.197372
toci mnp 8	toci	mnp	HAPLN3	8	0.535632	0.471334
toci mnp 8	toci	mnp	APOL4	8	0.53562	0.377555
toci mnp 8	toci	mnp	PPP2R2A	8	0.535458	0.215098
toci mnp 8	toci	mnp	SNRPB2	8	0.53544	0.0902903
toci mnp 8	toci	mnp	HM13	8	0.53543	-0.00484954
toci mnp 8	toci	mnp	UFM1	8	0.535402	0.0319221
toci mnp 8	toci	mnp	MRPL14	8	0.535391	0.114026
toci mnp 8	toci	mnp	GBP3	8	0.535344	0.31153
toci mnp 8	toci	mnp	MAX	8	0.53521	0.0421511
toci mnp 8	toci	mnp	HNRNPA2B1	8	0.535208	-0.219501
toci mnp 8	toci	mnp	VOPP1	8	0.535201	0.117796
toci mnp 8	toci	mnp	RUBCN	8	0.53517	0.173371
toci mnp 8	toci	mnp	ATF6	8	0.535132	0.480697
toci mnp 8	toci	mnp	ARAP2	8	0.535119	0.142784
toci mnp 8	toci	mnp	MRPL54	8	0.535088	0.0287084
toci mnp 8	toci	mnp	UBE2A	8	0.535029	-0.0160629
toci mnp 8	toci	mnp	FYTTD1	8	0.535013	0.220061
toci mnp 8	toci	mnp	MORF4L1	8	0.535013	0.0425506
toci mnp 8	toci	mnp	RNF19A	8	0.535005	0.418484
toci mnp 8	toci	mnp	CIITA	8	0.534993	0.407444
toci mnp 8	toci	mnp	ATF3	8	0.534989	0.418472
toci mnp 8	toci	mnp	PLEKHF2	8	0.534974	0.17088
toci mnp 8	toci	mnp	BUD31	8	0.534965	0.116371
toci mnp 8	toci	mnp	SNX20	8	0.534943	0.148243
toci mnp 8	toci	mnp	SRP14	8	0.53494	-0.138483
toci mnp 8	toci	mnp	SP140	8	0.534893	0.256735
toci mnp 8	toci	mnp	ATP13A1	8	0.534892	0.119187
toci mnp 8	toci	mnp	JAK3	8	0.534867	0.262891
toci mnp 8	toci	mnp	DYNLL1	8	0.534802	0.0449047
toci mnp 8	toci	mnp	THEMIS2	8	0.534794	0.140099
toci mnp 8	toci	mnp	TMEM140	8	0.534727	0.452326
toci mnp 8	toci	mnp	CREG1	8	0.534654	0.450371
toci mnp 8	toci	mnp	MARCKSL1	8	0.53461	0.0402693
toci mnp 8	toci	mnp	RB1	8	0.534607	0.127353
toci mnp 8	toci	mnp	RAP1A	8	0.534594	0.185375
toci mnp 8	toci	mnp	DHX58	8	0.534585	0.272033
toci mnp 8	toci	mnp	ELF4	8	0.534485	0.367699
toci mnp 8	toci	mnp	ATP6V0D1	8	0.534314	0.112522
toci mnp 8	toci	mnp	DSE	8	0.53429	0.146643
toci mnp 8	toci	mnp	ADRM1	8	0.534193	-0.162734
toci mnp 8	toci	mnp	SH2B2	8	0.534179	0.234058
toci mnp 8	toci	mnp	KRTCAP2	8	0.534157	-0.115243
toci mnp 8	toci	mnp	PIM3	8	0.534102	0.139934
toci mnp 8	toci	mnp	HNRNPH2	8	0.534052	0.198452
toci mnp 8	toci	mnp	HERPUD1	8	0.534044	-0.0590845
toci mnp 8	toci	mnp	SLC43A2	8	0.533894	0.30821
toci mnp 8	toci	mnp	FBXO7	8	0.533782	0.0472391
toci mnp 8	toci	mnp	TENT2	8	0.533767	0.0561532
toci mnp 8	toci	mnp	ARHGDIA	8	0.533728	0.254895
toci mnp 8	toci	mnp	TMEM126B	8	0.533606	0.163539
toci mnp 8	toci	mnp	SNRPA	8	0.533606	-0.114716
toci mnp 8	toci	mnp	OVCA2	8	0.533532	0.178866
toci mnp 8	toci	mnp	TNFAIP6	8	0.533484	0.551061
toci mnp 8	toci	mnp	DESI1	8	0.533467	0.200879
toci mnp 8	toci	mnp	IFIT5	8	0.533393	0.285955
toci mnp 8	toci	mnp	VPS26A	8	0.533366	0.129379
toci mnp 8	toci	mnp	KIAA1109	8	0.533281	0.44969
toci mnp 8	toci	mnp	UBXN4	8	0.533266	-0.139347
toci mnp 8	toci	mnp	TBCB	8	0.533229	0.166562
toci mnp 8	toci	mnp	PSMA1	8	0.533146	0.133692
toci mnp 8	toci	mnp	AIDA	8	0.533131	0.215282
toci mnp 8	toci	mnp	TRA2B	8	0.533037	0.029994
toci mnp 8	toci	mnp	HCST	8	0.533028	0.158789
toci mnp 8	toci	mnp	EIF4E2	8	0.533007	0.291275
toci mnp 8	toci	mnp	TREM1	8	0.532909	0.492935
toci mnp 8	toci	mnp	PRDX1	8	0.532893	-0.0903308
toci mnp 8	toci	mnp	MITD1	8	0.532814	0.131077
toci mnp 8	toci	mnp	MRPS18C	8	0.532695	0.0161477
toci mnp 8	toci	mnp	ATG13	8	0.532693	0.239981
toci mnp 8	toci	mnp	TLR1	8	0.532619	0.0883888
toci mnp 8	toci	mnp	TMX1	8	0.532581	-0.114275
toci mnp 8	toci	mnp	SERTAD1	8	0.532411	0.241284
toci mnp 8	toci	mnp	ATP6V1F	8	0.532297	0.0632446
toci mnp 8	toci	mnp	EMC7	8	0.532163	-0.0249301
toci mnp 8	toci	mnp	TUBA1A	8	0.532149	-0.0335065
toci mnp 8	toci	mnp	ERP44	8	0.532112	0.0142199
toci mnp 8	toci	mnp	KCTD12	8	0.532092	0.343168
toci mnp 8	toci	mnp	PELI1	8	0.532073	0.254339
toci mnp 8	toci	mnp	DYNLRB1	8	0.532013	0.167946
toci mnp 8	toci	mnp	PTTG1IP	8	0.53201	0.373679
toci mnp 8	toci	mnp	LCP1	8	0.531981	-0.00285773
toci mnp 8	toci	mnp	EWSR1	8	0.531957	0.0720663
toci mnp 8	toci	mnp	SPATS2L	8	0.531934	0.163851
toci mnp 8	toci	mnp	PCMT1	8	0.531884	-0.0267105
toci mnp 8	toci	mnp	PHACTR2	8	0.531831	0.327313
toci mnp 8	toci	mnp	SEM1	8	0.531796	0.103766
toci mnp 8	toci	mnp	CYTH4	8	0.531786	0.2112
toci mnp 8	toci	mnp	UBP1	8	0.53178	0.260553
toci mnp 8	toci	mnp	ZNF267	8	0.531757	0.323067
toci mnp 8	toci	mnp	PHLDA2	8	0.531735	0.294418
toci mnp 8	toci	mnp	IGF2BP3	8	0.531734	0.291147
toci mnp 8	toci	mnp	SP140L	8	0.531676	0.226297
toci mnp 8	toci	mnp	PSMB6	8	0.531669	0.21703
toci mnp 8	toci	mnp	NDUFV3	8	0.531639	0.086902
toci mnp 8	toci	mnp	LAMP2	8	0.531539	0.139979
toci mnp 8	toci	mnp	MPEG1	8	0.531533	0.0917437
toci mnp 8	toci	mnp	SELENOK	8	0.531532	0.244341
toci mnp 8	toci	mnp	HAVCR2	8	0.531368	0.222515
toci mnp 8	toci	mnp	NDUFAF8	8	0.531368	0.156101
toci mnp 8	toci	mnp	ZC3HAV1	8	0.531367	0.0654648
toci mnp 8	toci	mnp	SF3B5	8	0.531359	0.0919968
toci mnp 8	toci	mnp	VRK2	8	0.531344	0.0977919
toci mnp 8	toci	mnp	SELENOT	8	0.531324	0.269808
toci mnp 8	toci	mnp	MICU1	8	0.53132	0.361147
toci mnp 8	toci	mnp	TRIM21	8	0.531235	0.329582
toci mnp 8	toci	mnp	ANXA1	8	0.531148	0.267889
toci mnp 8	toci	mnp	DDA1	8	0.531145	0.229345
toci mnp 8	toci	mnp	TMEM179B	8	0.531137	0.0362951
toci mnp 8	toci	mnp	CAPN2	8	0.531125	0.309482
toci mnp 8	toci	mnp	ACOT9	8	0.531016	0.230723
toci mnp 8	toci	mnp	RNASEK	8	0.53101	0.260968
toci mnp 8	toci	mnp	ALOX5	8	0.531009	0.335244
toci mnp 8	toci	mnp	NRDC	8	0.530932	0.111454
toci mnp 8	toci	mnp	CLCN7	8	0.530904	0.142332
toci mnp 8	toci	mnp	TMED9	8	0.530891	-0.0691147
toci mnp 8	toci	mnp	TMOD3	8	0.530815	0.281506
toci mnp 8	toci	mnp	AP2B1	8	0.530777	0.135112
toci mnp 8	toci	mnp	FUS	8	0.530763	-0.00952234
toci mnp 8	toci	mnp	MARCH1	8	0.530756	0.324359
toci mnp 8	toci	mnp	PAPOLA	8	0.530735	-0.132192
toci mnp 8	toci	mnp	NFE2L2	8	0.53057	0.378485
toci mnp 8	toci	mnp	DUSP3	8	0.530532	0.0685996
toci mnp 8	toci	mnp	IFI27L2	8	0.530528	0.229825
toci mnp 8	toci	mnp	NR1H2	8	0.530525	0.142384
toci mnp 8	toci	mnp	NOL7	8	0.530482	0.0870816
toci mnp 8	toci	mnp	USP30-AS1	8	0.530432	0.259781
toci mnp 8	toci	mnp	NCF4	8	0.53041	0.225768
toci mnp 8	toci	mnp	ATP6V0E1	8	0.530387	0.0421883
toci mnp 8	toci	mnp	ACTR2	8	0.530367	0.218259
toci mnp 8	toci	mnp	LGALS2	8	0.53035	0.589902
toci mnp 8	toci	mnp	RAB14	8	0.530344	0.294958
toci mnp 8	toci	mnp	RNF138	8	0.53026	0.241058
toci mnp 8	toci	mnp	WIPF1	8	0.530257	0.0567906
toci mnp 8	toci	mnp	DTNBP1	8	0.530189	0.167333
toci mnp 8	toci	mnp	LMAN2	8	0.530169	0.000311631
toci mnp 8	toci	mnp	ZMAT2	8	0.530168	0.0994724
toci mnp 8	toci	mnp	SAR1B	8	0.530167	0.327319
toci mnp 8	toci	mnp	SLC20A1	8	0.530139	0.282464
toci mnp 8	toci	mnp	FFAR2	8	0.530113	0.283532
toci mnp 8	toci	mnp	CDC42EP2	8	0.530075	0.225029
toci mnp 8	toci	mnp	PPP1R12A	8	0.53006	-0.0785231
toci mnp 8	toci	mnp	GIMAP2	8	0.530045	0.322134
toci mnp 8	toci	mnp	TRIM26	8	0.53	0.286193
toci mnp 8	toci	mnp	CDKN1B	8	0.529978	0.228573
toci mnp 8	toci	mnp	YBX3	8	0.529977	0.422997
toci mnp 8	toci	mnp	WDFY1	8	0.529963	0.313704
toci mnp 8	toci	mnp	AP3D1	8	0.529956	0.188585
toci mnp 8	toci	mnp	TIPRL	8	0.529954	0.0602264
toci mnp 8	toci	mnp	CD14	8	0.52993	0.744796
toci mnp 8	toci	mnp	CYLD	8	0.529915	0.15581
toci mnp 8	toci	mnp	PPP1R15A	8	0.529867	-0.0111474
toci mnp 8	toci	mnp	BAZ2A	8	0.529865	0.137571
toci mnp 8	toci	mnp	N4BP2L1	8	0.529794	0.174821
toci mnp 8	toci	mnp	PRPF40A	8	0.529759	0.311131
toci mnp 8	toci	mnp	MYL12B	8	0.529687	-0.24063
toci mnp 8	toci	mnp	NDUFC1	8	0.529662	0.118971
toci mnp 8	toci	mnp	RAPGEF2	8	0.529608	0.198941
toci mnp 8	toci	mnp	NLRP3	8	0.529523	0.375685
toci mnp 8	toci	mnp	TNFRSF14	8	0.52952	0.161524
toci mnp 8	toci	mnp	LGALS8	8	0.529465	0.453522
toci mnp 8	toci	mnp	RIN2	8	0.529461	0.350745
toci mnp 8	toci	mnp	ATP2A2	8	0.52944	0.437529
toci mnp 8	toci	mnp	ETFA	8	0.5294	-0.0242478
toci mnp 8	toci	mnp	DYNC1H1	8	0.529329	0.181368
toci mnp 8	toci	mnp	NAIP	8	0.529307	0.474216
toci mnp 8	toci	mnp	MCMBP	8	0.529287	0.234101
toci mnp 8	toci	mnp	CDC26	8	0.529278	0.116592
toci mnp 8	toci	mnp	DECR1	8	0.529236	-0.0196811
toci mnp 8	toci	mnp	DUSP5	8	0.529202	0.289982
toci mnp 8	toci	mnp	GRB2	8	0.529149	0.262578
toci mnp 8	toci	mnp	KLHDC7B	8	0.529097	0.230223
toci mnp 8	toci	mnp	ANO6	8	0.529017	0.286794
toci mnp 8	toci	mnp	CLEC7A	8	0.529009	0.482224
toci mnp 8	toci	mnp	CD82	8	0.528974	0.236269
toci mnp 8	toci	mnp	JUP	8	0.528973	0.232977
toci mnp 8	toci	mnp	TMEM131L	8	0.528966	0.426105
toci mnp 8	toci	mnp	RAB8A	8	0.528895	0.123061
toci mnp 8	toci	mnp	DMXL2	8	0.528888	0.454777
toci mnp 8	toci	mnp	GNS	8	0.528821	0.240042
toci mnp 8	toci	mnp	SRSF4	8	0.528797	0.245899
toci mnp 8	toci	mnp	CCT8	8	0.528769	0.0509493
toci mnp 8	toci	mnp	LIMK2	8	0.528758	0.348068
toci mnp 8	toci	mnp	RBM47	8	0.528668	0.351388
toci mnp 8	toci	mnp	XIAP	8	0.52862	0.322384
toci mnp 8	toci	mnp	STK17B	8	0.528603	0.048793
toci mnp 8	toci	mnp	IER2	8	0.528582	0.154623
toci mnp 8	toci	mnp	ZNF706	8	0.528544	0.0690058
toci mnp 8	toci	mnp	CD46	8	0.528501	0.170509
toci mnp 8	toci	mnp	MORF4L2	8	0.528484	0.00721832
toci mnp 8	toci	mnp	EXOSC9	8	0.528483	0.170761
toci mnp 8	toci	mnp	SLC2A6	8	0.528483	0.169345
toci mnp 8	toci	mnp	DNAJC25-GNG10	8	0.528464	0.181922
toci mnp 8	toci	mnp	BCL2L13	8	0.528462	0.167031
toci mnp 8	toci	mnp	CHST12	8	0.52844	0.103983
toci mnp 8	toci	mnp	COPE	8	0.528436	0.122612
toci mnp 8	toci	mnp	CISD2	8	0.528424	0.24715
toci mnp 8	toci	mnp	HMOX1	8	0.528387	0.318326
toci mnp 8	toci	mnp	ERO1A	8	0.528329	0.25843
toci mnp 8	toci	mnp	BCLAF1	8	0.528309	0.235201
toci mnp 8	toci	mnp	U2SURP	8	0.528299	0.252295
toci mnp 8	toci	mnp	NT5C2	8	0.528299	0.165529
toci mnp 8	toci	mnp	CMC2	8	0.528298	0.115961
toci mnp 8	toci	mnp	TMEM208	8	0.528272	0.0381304
toci mnp 8	toci	mnp	SNX2	8	0.528236	0.219797
toci mnp 8	toci	mnp	RABAC1	8	0.52822	0.0654337
toci mnp 8	toci	mnp	SRA1	8	0.52813	0.191139
toci mnp 8	toci	mnp	C3orf58	8	0.52807	0.264044
toci mnp 8	toci	mnp	NDUFA9	8	0.528056	0.0363087
toci mnp 8	toci	mnp	SKP1	8	0.528045	-0.0504639
toci mnp 8	toci	mnp	C6orf62	8	0.528043	0.055363
toci mnp 8	toci	mnp	CD44	8	0.527993	0.383872
toci mnp 8	toci	mnp	PPP3CA	8	0.527983	0.331598
toci mnp 8	toci	mnp	LAMP1	8	0.527952	0.176442
toci mnp 8	toci	mnp	ZNF207	8	0.527918	0.198973
toci mnp 8	toci	mnp	PGK1	8	0.527873	-0.0388552
toci mnp 8	toci	mnp	PLA2G7	8	0.52786	0.332558
toci mnp 8	toci	mnp	GTF2B	8	0.527839	0.175529
toci mnp 8	toci	mnp	UBQLN1	8	0.527772	0.14698
toci mnp 8	toci	mnp	TRIM38	8	0.527755	0.431666
toci mnp 8	toci	mnp	TXN	8	0.52775	0.0135634
toci mnp 8	toci	mnp	TRA2A	8	0.52774	0.213448
toci mnp 8	toci	mnp	CXCL16	8	0.527723	0.204271
toci mnp 8	toci	mnp	FAM78A	8	0.527715	0.207138
toci mnp 8	toci	mnp	UBALD2	8	0.527709	0.313582
toci mnp 8	toci	mnp	DENND1B	8	0.527679	0.0791654
toci mnp 8	toci	mnp	PRR13	8	0.527678	0.0914086
toci mnp 8	toci	mnp	CCNL1	8	0.527626	-0.00372179
toci mnp 8	toci	mnp	ATP1B3	8	0.527563	-0.0508631
toci mnp 8	toci	mnp	MIR4435-2HG	8	0.52748	0.167849
toci mnp 8	toci	mnp	SNX1	8	0.52748	0.0713016
toci mnp 8	toci	mnp	MARCH5	8	0.527469	0.275394
toci mnp 8	toci	mnp	LMO4	8	0.52739	0.0871394
toci mnp 8	toci	mnp	FAM49A	8	0.52739	0.1183
toci mnp 8	toci	mnp	HIST1H1C	8	0.527375	0.0988024
toci mnp 8	toci	mnp	MBOAT7	8	0.527364	0.259137
toci mnp 8	toci	mnp	PAK1	8	0.527353	-0.00690531
toci mnp 8	toci	mnp	EFR3A	8	0.527346	0.150619
toci mnp 8	toci	mnp	HNRNPK	8	0.527316	-0.0215446
toci mnp 8	toci	mnp	TRPC4AP	8	0.52731	0.192543
toci mnp 8	toci	mnp	NANS	8	0.527306	0.0790407
toci mnp 8	toci	mnp	COPA	8	0.527298	0.18153
toci mnp 8	toci	mnp	ITGB2	8	0.527294	0.269745
toci mnp 8	toci	mnp	STX17	8	0.527282	0.157761
toci mnp 8	toci	mnp	S100A9	8	0.527241	1.35865
toci mnp 8	toci	mnp	OS9	8	0.527197	0.0347533
toci mnp 8	toci	mnp	HNRNPUL1	8	0.527188	0.108501
toci mnp 8	toci	mnp	CHUK	8	0.527183	0.540524
toci mnp 8	toci	mnp	LARP4B	8	0.527157	0.224165
toci mnp 8	toci	mnp	DLGAP4	8	0.527152	0.124732
toci mnp 8	toci	mnp	CLTB	8	0.527141	0.127184
toci mnp 8	toci	mnp	SAR1A	8	0.527137	0.204647
toci mnp 8	toci	mnp	DIP2B	8	0.52704	0.250444
toci mnp 8	toci	mnp	PPP2R3C	8	0.526993	0.419084
toci mnp 8	toci	mnp	GAK	8	0.526987	0.243278
toci mnp 8	toci	mnp	CCNY	8	0.526968	0.258158
toci mnp 8	toci	mnp	REEP5	8	0.526955	-0.059415
toci mnp 8	toci	mnp	ACIN1	8	0.526949	-0.0613664
toci mnp 8	toci	mnp	UTRN	8	0.526916	0.313617
toci mnp 8	toci	mnp	GTPBP2	8	0.526904	0.143728
toci mnp 8	toci	mnp	PANK2	8	0.526901	0.412271
toci mnp 8	toci	mnp	NKG7	8	0.526864	0.217185
toci mnp 8	toci	mnp	PSMB4	8	0.526848	0.15202
toci mnp 8	toci	mnp	RNF10	8	0.526846	0.0438477
toci mnp 8	toci	mnp	CHURC1	8	0.526842	0.0515972
toci mnp 8	toci	mnp	SEPT4	8	0.526833	0.366433
toci mnp 8	toci	mnp	SLC8A1	8	0.526795	0.196919
toci mnp 8	toci	mnp	RTN4	8	0.526782	-0.00316526
toci mnp 8	toci	mnp	MYCBP2	8	0.526673	0.335172
toci mnp 8	toci	mnp	NDUFB3	8	0.526648	-0.0284996
toci mnp 8	toci	mnp	CTSZ	8	0.526645	0.00629499
toci mnp 8	toci	mnp	FAM20A	8	0.526644	0.367582
toci mnp 8	toci	mnp	VASP	8	0.526611	0.146872
toci mnp 8	toci	mnp	PSMA7	8	0.526603	-0.0666395
toci mnp 8	toci	mnp	SLC25A37	8	0.526577	0.410357
toci mnp 8	toci	mnp	TMEM106A	8	0.526572	0.253176
toci mnp 8	toci	mnp	RASGEF1B	8	0.526561	0.407665
toci mnp 8	toci	mnp	ACTR10	8	0.526548	0.0546327
toci mnp 8	toci	mnp	POLDIP3	8	0.526452	0.285734
toci mnp 8	toci	mnp	CANT1	8	0.526441	0.256323
toci mnp 8	toci	mnp	KIAA0930	8	0.526433	0.314383
toci mnp 8	toci	mnp	GM2A	8	0.526416	0.193356
toci mnp 8	toci	mnp	PUM1	8	0.526376	0.334098
toci mnp 8	toci	mnp	COMMD2	8	0.526373	0.159116
toci mnp 8	toci	mnp	TMEM176A	8	0.526356	0.361089
toci mnp 8	toci	mnp	RAC1	8	0.52635	0.0595189
toci mnp 8	toci	mnp	COPB1	8	0.526258	-0.0443826
toci mnp 8	toci	mnp	ADGRE1	8	0.526205	0.230181
toci mnp 8	toci	mnp	AIF1	8	0.526202	0.265387
toci mnp 8	toci	mnp	SEC22B	8	0.52618	0.00776956
toci mnp 8	toci	mnp	MS4A7	8	0.526117	0.0443524
toci mnp 8	toci	mnp	ARID4B	8	0.5261	0.0956903
toci mnp 8	toci	mnp	HBP1	8	0.526051	0.290742
toci mnp 8	toci	mnp	FNDC3A	8	0.526022	0.259709
toci mnp 8	toci	mnp	PLAUR	8	0.525995	0.192882
toci mnp 8	toci	mnp	FAM177A1	8	0.52599	0.126744
toci mnp 8	toci	mnp	ARHGAP26	8	0.525969	0.355083
toci mnp 8	toci	mnp	LPAR6	8	0.52596	0.361589
toci mnp 8	toci	mnp	SH2B3	8	0.525952	0.17309
toci mnp 8	toci	mnp	ZNF655	8	0.525934	0.148618
toci mnp 8	toci	mnp	DNAJC13	8	0.525904	0.296924
toci mnp 8	toci	mnp	KDM5A	8	0.525895	0.0838254
toci mnp 8	toci	mnp	BZW1	8	0.525888	-0.0293529
toci mnp 8	toci	mnp	CSF1R	8	0.525887	0.373638
toci mnp 8	toci	mnp	RAB13	8	0.525868	0.148157
toci mnp 8	toci	mnp	BISPR	8	0.525865	0.307023
toci mnp 8	toci	mnp	RBM26	8	0.525865	0.332236
toci mnp 8	toci	mnp	PSMC3	8	0.52586	-0.0339589
toci mnp 8	toci	mnp	WDR45	8	0.525828	0.193485
toci mnp 8	toci	mnp	DOCK2	8	0.525809	0.0908785
toci mnp 8	toci	mnp	CSNK1G2	8	0.525769	0.196938
toci mnp 8	toci	mnp	EXT1	8	0.525735	0.244571
toci mnp 8	toci	mnp	LINC00937	8	0.525728	0.485807
toci mnp 8	toci	mnp	FIG4	8	0.525727	0.290367
toci mnp 8	toci	mnp	CSNK1A1	8	0.525727	0.281409
toci mnp 8	toci	mnp	MR1	8	0.52566	0.291745
toci mnp 8	toci	mnp	CD58	8	0.525657	0.1398
toci mnp 8	toci	mnp	TROVE2	8	0.525656	0.223666
toci mnp 8	toci	mnp	GLS	8	0.525648	0.160807
toci mnp 8	toci	mnp	CCL7	8	0.52561	0.364987
toci mnp 8	toci	mnp	HNRNPD	8	0.525599	-0.0494373
toci mnp 8	toci	mnp	PSMG2	8	0.525585	-0.0453036
toci mnp 8	toci	mnp	DNAJC1	8	0.525557	0.202506
toci mnp 8	toci	mnp	TNS3	8	0.52555	0.31038
toci mnp 8	toci	mnp	PNRC2	8	0.525547	0.05182
toci mnp 8	toci	mnp	C5orf15	8	0.525545	-0.00462484
toci mnp 8	toci	mnp	HNRNPA3	8	0.525543	-0.111303
toci mnp 8	toci	mnp	ESD	8	0.52553	0.140949
toci mnp 8	toci	mnp	SORT1	8	0.525501	0.421096
toci mnp 8	toci	mnp	RSBN1L	8	0.525498	0.0720643
toci mnp 8	toci	mnp	CREB5	8	0.52543	0.446262
toci mnp 8	toci	mnp	FAM96B	8	0.525384	-0.0826851
toci mnp 8	toci	mnp	RRAGC	8	0.525369	0.240971
toci mnp 8	toci	mnp	PSMD7	8	0.52533	-0.0733441
toci mnp 8	toci	mnp	CDS2	8	0.525303	0.418066
toci mnp 8	toci	mnp	AP5B1	8	0.525295	0.427868
toci mnp 8	toci	mnp	ZCCHC10	8	0.525295	0.306007
toci mnp 8	toci	mnp	MMP24OS	8	0.525278	0.114814
toci mnp 8	toci	mnp	PSMA2	8	0.525272	0.277139
toci mnp 8	toci	mnp	P2RY6	8	0.525251	0.182156
toci mnp 8	toci	mnp	EIF2S2	8	0.525212	-0.224422
toci mnp 8	toci	mnp	GTF2E2	8	0.525188	0.0193708
toci mnp 8	toci	mnp	EIF4G3	8	0.525138	0.142463
toci mnp 8	toci	mnp	PDLIM5	8	0.525113	0.159406
toci mnp 8	toci	mnp	CD274	8	0.525105	0.363591
toci mnp 8	toci	mnp	SHISA5	8	0.525101	0.131186
toci mnp 8	toci	mnp	CYTH1	8	0.525101	0.0584388
toci mnp 8	toci	mnp	DPYD	8	0.525082	0.518071
toci mnp 8	toci	mnp	ACSL3	8	0.525053	0.294354
toci mnp 8	toci	mnp	ACP1	8	0.525052	-0.137792
toci mnp 8	toci	mnp	UBA6	8	0.525026	0.201679
toci mnp 8	toci	mnp	NOTCH2	8	0.525003	0.199692
toci mnp 8	toci	mnp	TRIP12	8	0.524985	0.338168
toci mnp 8	toci	mnp	RBM25	8	0.524971	0.0902714
toci mnp 8	toci	mnp	C15orf48	8	0.524959	0.461991
toci mnp 8	toci	mnp	CYCS	8	0.524951	-0.157093
toci mnp 8	toci	mnp	ZC3H15	8	0.524935	0.0314189
toci mnp 8	toci	mnp	ADCY7	8	0.524894	0.0195315
toci mnp 8	toci	mnp	FERMT3	8	0.524885	-0.121083
toci mnp 8	toci	mnp	C1GALT1C1	8	0.524885	-0.0344681
toci mnp 8	toci	mnp	ADAMTSL4	8	0.524884	0.16538
toci mnp 8	toci	mnp	TRANK1	8	0.524878	0.237762
toci mnp 8	toci	mnp	GNB1	8	0.52485	0.0802162
toci mnp 8	toci	mnp	EIF4E3	8	0.524829	0.389408
toci mnp 8	toci	mnp	TMEM229B	8	0.524813	0.141633
toci mnp 8	toci	mnp	TMEM59	8	0.524736	-0.151833
toci mnp 8	toci	mnp	SRP19	8	0.524695	-0.00453887
toci mnp 8	toci	mnp	BAK1	8	0.524676	0.230903
toci mnp 8	toci	mnp	VPS9D1	8	0.524658	0.286885
toci mnp 8	toci	mnp	SREBF2	8	0.524638	0.20604
toci mnp 8	toci	mnp	KLF2	8	0.524595	0.100328
toci mnp 8	toci	mnp	CMIP	8	0.52457	0.200352
toci mnp 8	toci	mnp	RUFY3	8	0.524566	0.0949544
toci mnp 8	toci	mnp	STAC3	8	0.524516	0.0483333
toci mnp 8	toci	mnp	CBWD1	8	0.524504	0.173779
toci mnp 8	toci	mnp	C1GALT1	8	0.524499	0.0036835
toci mnp 8	toci	mnp	WAC	8	0.524493	0.0759411
toci mnp 8	toci	mnp	CITED2	8	0.524474	0.205285
toci mnp 8	toci	mnp	COX7A2	8	0.524459	-0.0295305
toci mnp 8	toci	mnp	GMFB	8	0.524392	0.182374
toci mnp 8	toci	mnp	NOP10	8	0.524391	-0.0951796
toci mnp 8	toci	mnp	THOC7	8	0.524372	0.129954
toci mnp 8	toci	mnp	LRRFIP1	8	0.524355	-0.0430558
toci mnp 8	toci	mnp	MAP2K2	8	0.524233	0.258721
toci mnp 8	toci	mnp	CYSTM1	8	0.52421	0.076912
toci mnp 8	toci	mnp	RPAP3	8	0.524166	0.111633
toci mnp 8	toci	mnp	HTATIP2	8	0.524158	0.203014
toci mnp 8	toci	mnp	MAT2B	8	0.52411	-0.0998759
toci mnp 8	toci	mnp	KPNA1	8	0.52411	0.181904
toci mnp 8	toci	mnp	SRPRA	8	0.524103	0.112107
toci mnp 8	toci	mnp	TLR4	8	0.524099	0.257834
toci mnp 8	toci	mnp	AFTPH	8	0.524078	0.177807
toci mnp 8	toci	mnp	CREBRF	8	0.524039	0.147306
toci mnp 8	toci	mnp	COG3	8	0.524031	0.0926499
toci mnp 8	toci	mnp	PDK4	8	0.524012	0.32854
toci mnp 8	toci	mnp	PAQR8	8	0.52401	0.271243
toci mnp 8	toci	mnp	GIMAP6	8	0.523997	0.272344
toci mnp 8	toci	mnp	SASH3	8	0.523995	-0.0139781
toci mnp 8	toci	mnp	TM9SF2	8	0.523868	0.148872
toci mnp 8	toci	mnp	HES4	8	0.523845	0.111238
toci mnp 8	toci	mnp	BST1	8	0.523839	0.517643
toci mnp 8	toci	mnp	SHOC2	8	0.523828	0.0724942
toci mnp 8	toci	mnp	SNRNP27	8	0.523816	0.168667
toci mnp 8	toci	mnp	COA6	8	0.52381	0.0222757
toci mnp 8	toci	mnp	SPCS2	8	0.523666	-0.13809
toci mnp 8	toci	mnp	STK17A	8	0.523633	0.12512
toci mnp 8	toci	mnp	C11orf58	8	0.523631	-0.198309
toci mnp 8	toci	mnp	NDUFS6	8	0.523631	0.258325
toci mnp 8	toci	mnp	STK24	8	0.523619	0.254794
toci mnp 8	toci	mnp	RNF145	8	0.523608	0.162294
toci mnp 8	toci	mnp	SYK	8	0.523589	0.070333
toci mnp 8	toci	mnp	JAK1	8	0.523589	0.224003
toci mnp 8	toci	mnp	PEF1	8	0.523575	-0.04431
toci mnp 8	toci	mnp	NAA20	8	0.523549	-0.116177
toci mnp 8	toci	mnp	HLA-DRB5	8	0.523531	-0.425001
toci mnp 8	toci	mnp	TOR1A	8	0.523496	0.134979
toci mnp 8	toci	mnp	YWHAG	8	0.523457	0.289601
toci mnp 8	toci	mnp	JOSD2	8	0.523453	0.112427
toci mnp 8	toci	mnp	MEF2C	8	0.523442	-0.141012
toci mnp 8	toci	mnp	CSK	8	0.523426	-0.111723
toci mnp 8	toci	mnp	ERICH1	8	0.523413	0.00453653
toci mnp 8	toci	mnp	RHOB	8	0.523392	0.07137
toci mnp 8	toci	mnp	PPP1CB	8	0.523384	0.212158
toci mnp 8	toci	mnp	DERL1	8	0.523361	-0.142808
toci mnp 8	toci	mnp	CAPZA1	8	0.523326	0.143834
toci mnp 8	toci	mnp	COMMD5	8	0.523325	0.170467
toci mnp 8	toci	mnp	SIGLEC14	8	0.523273	0.171705
toci mnp 8	toci	mnp	LRRC59	8	0.523265	0.187248
toci mnp 8	toci	mnp	EML4	8	0.523261	0.0809781
toci mnp 8	toci	mnp	RILPL2	8	0.52324	0.00148043
toci mnp 8	toci	mnp	MPP1	8	0.523225	0.303395
toci mnp 8	toci	mnp	AOAH	8	0.523214	0.433224
toci mnp 8	toci	mnp	GNAQ	8	0.52316	0.355644
toci mnp 8	toci	mnp	NRBP1	8	0.523149	0.120856
toci mnp 8	toci	mnp	MAP1LC3B	8	0.523145	-0.0081708
toci mnp 8	toci	mnp	IRF3	8	0.523136	0.157011
toci mnp 8	toci	mnp	MAD2L2	8	0.523127	0.0786782
toci mnp 8	toci	mnp	IKBKG	8	0.523114	0.0492872
toci mnp 8	toci	mnp	JMJD6	8	0.523087	0.200579
toci mnp 8	toci	mnp	FCN1	8	0.523082	0.739555
toci mnp 8	toci	mnp	ITGA4	8	0.523071	-0.0439759
toci mnp 8	toci	mnp	JUND	8	0.523067	0.233227
toci mnp 8	toci	mnp	G3BP2	8	0.523054	0.0272697
toci mnp 8	toci	mnp	GART	8	0.523046	0.107253
conva mnp 4	conva	mnp	NEAT1	4	0.866989	2.52073
conva mnp 4	conva	mnp	MALAT1	4	0.855893	1.47309
conva mnp 4	conva	mnp	MT-CO1	4	0.828024	1.18126
conva mnp 4	conva	mnp	MT-ND3	4	0.811561	1.24308
conva mnp 4	conva	mnp	MT-CO2	4	0.80965	1.05498
conva mnp 4	conva	mnp	MT-CO3	4	0.807945	1.20188
conva mnp 4	conva	mnp	MT-ATP6	4	0.799559	1.10094
conva mnp 4	conva	mnp	MT-ND1	4	0.790615	1.27465
conva mnp 4	conva	mnp	VCAN	4	0.786116	3.58662
conva mnp 4	conva	mnp	MT-CYB	4	0.782808	1.17486
conva mnp 4	conva	mnp	MT-ND4	4	0.774346	1.1985
conva mnp 4	conva	mnp	MT-ND2	4	0.758808	1.18519
conva mnp 4	conva	mnp	ZEB2	4	0.757707	2.13979
conva mnp 4	conva	mnp	MT-ND4L	4	0.75209	1.09214
conva mnp 4	conva	mnp	MT-ND5	4	0.738724	1.12919
conva mnp 4	conva	mnp	PTPRC	4	0.723635	1.12101
conva mnp 4	conva	mnp	CSF3R	4	0.713854	2.93131
conva mnp 4	conva	mnp	MTRNR2L12	4	0.713076	1.32183
conva mnp 4	conva	mnp	FOS	4	0.708875	1.75794
conva mnp 4	conva	mnp	MT-ATP8	4	0.697518	1.20488
conva mnp 4	conva	mnp	KLF6	4	0.66936	1.31631
conva mnp 4	conva	mnp	AHNAK	4	0.667785	1.43421
conva mnp 4	conva	mnp	USP15	4	0.665526	1.79075
conva mnp 4	conva	mnp	CYBB	4	0.654087	1.63677
conva mnp 4	conva	mnp	MYO1F	4	0.649653	1.67686
conva mnp 4	conva	mnp	CD36	4	0.645352	2.23419
conva mnp 4	conva	mnp	DMXL2	4	0.637316	2.32759
conva mnp 4	conva	mnp	HNRNPA2B1	4	0.633624	0.611668
conva mnp 4	conva	mnp	DPYD	4	0.627408	2.16924
conva mnp 4	conva	mnp	DDX17	4	0.624598	1.27672
conva mnp 4	conva	mnp	CCNL1	4	0.623152	1.62107
conva mnp 4	conva	mnp	VMP1	4	0.620924	1.83135
conva mnp 4	conva	mnp	HNRNPU	4	0.619723	1.1207
conva mnp 4	conva	mnp	MBNL1	4	0.617798	1.06298
conva mnp 4	conva	mnp	NAIP	4	0.617429	2.52914
conva mnp 4	conva	mnp	FOSB	4	0.617009	2.04749
conva mnp 4	conva	mnp	CLEC7A	4	0.611647	1.53214
conva mnp 4	conva	mnp	SAMHD1	4	0.610781	0.826409
conva mnp 4	conva	mnp	XIST	4	0.604972	1.5753
conva mnp 4	conva	mnp	APLP2	4	0.604645	1.81669
conva mnp 4	conva	mnp	RBM39	4	0.604473	1.06363
conva mnp 4	conva	mnp	RNF213	4	0.604404	1.41997
conva mnp 4	conva	mnp	CTSS	4	0.603798	1.15395
conva mnp 4	conva	mnp	LRRK2	4	0.603296	1.96005
conva mnp 4	conva	mnp	LYST	4	0.602341	1.59836
conva mnp 4	conva	mnp	PLXDC2	4	0.600939	2.02579
conva mnp 4	conva	mnp	DDX5	4	0.598959	0.624739
conva mnp 4	conva	mnp	CELF2	4	0.597335	1.26809
conva mnp 4	conva	mnp	PTPRE	4	0.596711	1.28807
conva mnp 4	conva	mnp	JUN	4	0.596558	1.72962
conva mnp 4	conva	mnp	IL17RA	4	0.59529	1.88858
conva mnp 4	conva	mnp	GPCPD1	4	0.59483	1.99706
conva mnp 4	conva	mnp	JMJD1C	4	0.589863	1.38549
conva mnp 4	conva	mnp	AKAP13	4	0.587743	1.26475
conva mnp 4	conva	mnp	ZNF207	4	0.587525	1.31683
conva mnp 4	conva	mnp	FCN1	4	0.587223	1.76232
conva mnp 4	conva	mnp	RSRP1	4	0.585302	1.24026
conva mnp 4	conva	mnp	DOCK8	4	0.584861	1.17652
conva mnp 4	conva	mnp	N4BP2L2	4	0.583463	1.17304
conva mnp 4	conva	mnp	CLEC12A	4	0.582421	1.53265
conva mnp 4	conva	mnp	LRP1	4	0.581926	2.19738
conva mnp 4	conva	mnp	SLC11A1	4	0.5814	1.98963
conva mnp 4	conva	mnp	ATP2B1	4	0.581155	1.46758
conva mnp 4	conva	mnp	VPS13C	4	0.580681	1.32962
conva mnp 4	conva	mnp	IQGAP1	4	0.579286	1.1485
conva mnp 4	conva	mnp	ATG16L2	4	0.578764	1.63013
conva mnp 4	conva	mnp	BAZ2B	4	0.577507	1.94028
conva mnp 4	conva	mnp	ACAP2	4	0.577449	1.15618
conva mnp 4	conva	mnp	SMCHD1	4	0.576438	1.30763
conva mnp 4	conva	mnp	MT-ND6	4	0.576423	1.36016
conva mnp 4	conva	mnp	SMG1	4	0.575955	1.54379
conva mnp 4	conva	mnp	RBM25	4	0.575328	1.15754
conva mnp 4	conva	mnp	IL10RA	4	0.57413	1.32827
conva mnp 4	conva	mnp	KMT2C	4	0.57361	1.4627
conva mnp 4	conva	mnp	MARCH1	4	0.57345	1.36531
conva mnp 4	conva	mnp	MCL1	4	0.571683	1.45102
conva mnp 4	conva	mnp	PARP14	4	0.571371	1.89043
conva mnp 4	conva	mnp	C9orf72	4	0.569485	1.59471
conva mnp 4	conva	mnp	LRRFIP1	4	0.569254	0.822354
conva mnp 4	conva	mnp	NKTR	4	0.569201	1.2388
conva mnp 4	conva	mnp	CCDC88A	4	0.569126	1.18292
conva mnp 4	conva	mnp	AOAH	4	0.56836	1.60261
conva mnp 4	conva	mnp	BACH1	4	0.568233	1.69477
conva mnp 4	conva	mnp	TNFAIP2	4	0.568093	1.88834
conva mnp 4	conva	mnp	POLR2J3_ENSG00000285437	4	0.568085	1.93351
conva mnp 4	conva	mnp	HIF1A	4	0.567336	1.64939
conva mnp 4	conva	mnp	FUS	4	0.567151	0.915125
conva mnp 4	conva	mnp	STK17B	4	0.566858	1.05496
conva mnp 4	conva	mnp	USP3	4	0.566056	1.56005
conva mnp 4	conva	mnp	TRIM38	4	0.565932	1.38045
conva mnp 4	conva	mnp	CD44	4	0.565888	1.1961
conva mnp 4	conva	mnp	CFLAR	4	0.565663	1.30408
conva mnp 4	conva	mnp	CAST	4	0.565631	1.13842
conva mnp 4	conva	mnp	SLC2A3	4	0.565623	2.32792
conva mnp 4	conva	mnp	NOTCH2	4	0.565501	1.4082
conva mnp 4	conva	mnp	IER2	4	0.565212	1.22529
conva mnp 4	conva	mnp	NUMB	4	0.565176	1.59475
conva mnp 4	conva	mnp	ANKRD44	4	0.565103	1.30577
conva mnp 4	conva	mnp	MDM4	4	0.564626	1.64827
conva mnp 4	conva	mnp	UTRN	4	0.564312	1.31663
conva mnp 4	conva	mnp	SSH2	4	0.564036	1.35054
conva mnp 4	conva	mnp	STK4	4	0.563796	1.07007
conva mnp 4	conva	mnp	QKI	4	0.563554	1.65285
conva mnp 4	conva	mnp	LUC7L3	4	0.563552	1.25359
conva mnp 4	conva	mnp	DDX3X	4	0.563359	1.35463
conva mnp 4	conva	mnp	AC007952.4	4	0.562687	1.25449
conva mnp 4	conva	mnp	CREB5	4	0.562653	2.36406
conva mnp 4	conva	mnp	ASH1L	4	0.562053	1.50915
conva mnp 4	conva	mnp	REL	4	0.561875	1.16056
conva mnp 4	conva	mnp	CD14	4	0.560481	2.60862
conva mnp 4	conva	mnp	NUFIP2	4	0.559527	1.6246
conva mnp 4	conva	mnp	ARHGAP26	4	0.559238	2.03171
conva mnp 4	conva	mnp	TXNIP	4	0.5587	0.599013
conva mnp 4	conva	mnp	COL6A3	4	0.558361	1.18305
conva mnp 4	conva	mnp	FTX	4	0.558325	1.98424
conva mnp 4	conva	mnp	SFPQ	4	0.558187	1.37116
conva mnp 4	conva	mnp	SORL1	4	0.557904	1.84657
conva mnp 4	conva	mnp	TET2	4	0.557107	1.64603
conva mnp 4	conva	mnp	SLC8A1	4	0.556769	1.58663
conva mnp 4	conva	mnp	SCAF11	4	0.556436	1.0552
conva mnp 4	conva	mnp	RIPOR2	4	0.556321	0.817052
conva mnp 4	conva	mnp	PNISR	4	0.555951	0.92811
conva mnp 4	conva	mnp	MAP3K2	4	0.555874	1.54217
conva mnp 4	conva	mnp	CDC42EP3	4	0.555861	1.7679
conva mnp 4	conva	mnp	PKN2	4	0.555233	1.57502
conva mnp 4	conva	mnp	NOTCH2NL	4	0.554768	1.67272
conva mnp 4	conva	mnp	SF3B1	4	0.554653	1.09435
conva mnp 4	conva	mnp	MED13L	4	0.553655	1.5073
conva mnp 4	conva	mnp	AGTPBP1	4	0.553555	1.7071
conva mnp 4	conva	mnp	HNRNPH1	4	0.553154	1.2514
conva mnp 4	conva	mnp	IRAK3	4	0.553052	1.65817
conva mnp 4	conva	mnp	MYCBP2	4	0.552468	1.16309
conva mnp 4	conva	mnp	WDFY2	4	0.552188	1.41484
conva mnp 4	conva	mnp	PELI1	4	0.551929	1.9824
conva mnp 4	conva	mnp	AC245014.3	4	0.551901	1.27503
conva mnp 4	conva	mnp	CD46	4	0.551817	1.2157
conva mnp 4	conva	mnp	MAML2	4	0.55157	1.81895
conva mnp 4	conva	mnp	FGL2	4	0.551217	1.09061
conva mnp 4	conva	mnp	PPP1R15A	4	0.550839	0.96004
conva mnp 4	conva	mnp	FAR1	4	0.550804	1.72419
conva mnp 4	conva	mnp	MAP3K1	4	0.550756	1.42625
conva mnp 4	conva	mnp	SREK1	4	0.550528	1.49379
conva mnp 4	conva	mnp	IFNGR1	4	0.550392	1.23291
conva mnp 4	conva	mnp	KDM7A	4	0.550113	1.87683
conva mnp 4	conva	mnp	TNRC6B	4	0.549525	1.25166
conva mnp 4	conva	mnp	RNF149	4	0.549392	1.02305
conva mnp 4	conva	mnp	FYB1	4	0.549274	0.932974
conva mnp 4	conva	mnp	NLRP1	4	0.549184	1.75336
conva mnp 4	conva	mnp	SETX	4	0.549167	1.29413
conva mnp 4	conva	mnp	ARID1B	4	0.548889	1.45477
conva mnp 4	conva	mnp	FAM91A1	4	0.548863	1.55378
conva mnp 4	conva	mnp	MKLN1	4	0.5488	1.58176
conva mnp 4	conva	mnp	ADAM10	4	0.548555	1.35908
conva mnp 4	conva	mnp	JAK2	4	0.547924	1.25813
conva mnp 4	conva	mnp	JAML	4	0.547873	1.12107
conva mnp 4	conva	mnp	GNLY	4	0.547654	1.0449
conva mnp 4	conva	mnp	MACF1	4	0.547482	1.29802
conva mnp 4	conva	mnp	ZFP36L2	4	0.547441	1.09704
conva mnp 4	conva	mnp	DUSP1	4	0.54739	1.00115
conva mnp 4	conva	mnp	LCP1	4	0.547299	0.635847
conva mnp 4	conva	mnp	TLR2	4	0.54711	1.83419
conva mnp 4	conva	mnp	SF1	4	0.547013	0.955874
conva mnp 4	conva	mnp	NPIPB5	4	0.54693	1.81412
conva mnp 4	conva	mnp	PARP8	4	0.546497	1.76127
conva mnp 4	conva	mnp	OGT	4	0.545929	1.31256
conva mnp 4	conva	mnp	MCTP1	4	0.545821	1.31813
conva mnp 4	conva	mnp	CD300E	4	0.545597	1.88281
conva mnp 4	conva	mnp	PIAS1	4	0.54522	1.31208
conva mnp 4	conva	mnp	OGA	4	0.544675	1.38704
conva mnp 4	conva	mnp	GRB2	4	0.544412	0.861042
conva mnp 4	conva	mnp	FAM133B	4	0.544405	1.25684
conva mnp 4	conva	mnp	SERINC5	4	0.544304	1.98811
conva mnp 4	conva	mnp	RBM5	4	0.544303	1.60015
conva mnp 4	conva	mnp	LPP	4	0.544024	1.37196
conva mnp 4	conva	mnp	KANSL1	4	0.543752	1.37058
conva mnp 4	conva	mnp	IPMK	4	0.543223	1.45209
conva mnp 4	conva	mnp	MEF2A	4	0.543089	1.1601
conva mnp 4	conva	mnp	TFEC	4	0.543018	1.98361
conva mnp 4	conva	mnp	SBF2	4	0.542835	1.7056
conva mnp 4	conva	mnp	NABP1	4	0.54282	1.65284
conva mnp 4	conva	mnp	PLCB1	4	0.542765	1.99479
conva mnp 4	conva	mnp	PHIP	4	0.542378	1.36223
conva mnp 4	conva	mnp	MANBA	4	0.542354	1.34005
conva mnp 4	conva	mnp	AKAP9	4	0.542315	1.15471
conva mnp 4	conva	mnp	SRSF11	4	0.541936	0.858162
conva mnp 4	conva	mnp	ROCK1	4	0.541892	1.13517
conva mnp 4	conva	mnp	WASHC4	4	0.541524	1.21313
conva mnp 4	conva	mnp	FNDC3B	4	0.540988	1.80316
conva mnp 4	conva	mnp	SLC38A2	4	0.540804	1.29786
conva mnp 4	conva	mnp	GAS7	4	0.540785	1.92885
conva mnp 4	conva	mnp	CHD1	4	0.540437	1.4134
conva mnp 4	conva	mnp	ASAH1	4	0.540284	0.916283
conva mnp 4	conva	mnp	TLE4	4	0.540056	1.47661
conva mnp 4	conva	mnp	CHD2	4	0.539929	1.21431
conva mnp 4	conva	mnp	STAT1	4	0.539925	1.28376
conva mnp 4	conva	mnp	ATM	4	0.539655	1.07664
conva mnp 4	conva	mnp	AVL9	4	0.539521	1.3926
conva mnp 4	conva	mnp	KIAA1109	4	0.539446	1.30995
conva mnp 4	conva	mnp	SRRM2	4	0.539376	1.17834
conva mnp 4	conva	mnp	ENTPD1	4	0.539361	1.74516
conva mnp 4	conva	mnp	TRPS1	4	0.539189	1.71164
conva mnp 4	conva	mnp	STX16	4	0.538953	1.37458
conva mnp 4	conva	mnp	AC004687.1	4	0.538923	0.777766
conva mnp 4	conva	mnp	MON2	4	0.538897	1.38283
conva mnp 4	conva	mnp	PICALM	4	0.538803	1.46971
conva mnp 4	conva	mnp	NIN	4	0.538704	1.36853
conva mnp 4	conva	mnp	USP8	4	0.538678	1.25377
conva mnp 4	conva	mnp	NFKBIZ	4	0.538385	1.24395
conva mnp 4	conva	mnp	HELZ	4	0.53822	1.41566
conva mnp 4	conva	mnp	RBM47	4	0.538124	1.48081
conva mnp 4	conva	mnp	DICER1	4	0.538123	1.50828
conva mnp 4	conva	mnp	BIRC6	4	0.537767	1.24906
conva mnp 4	conva	mnp	PSAP	4	0.53738	0.54024
conva mnp 4	conva	mnp	CELF1	4	0.537362	1.44264
conva mnp 4	conva	mnp	ZNF292	4	0.537035	1.2195
conva mnp 4	conva	mnp	TAOK1	4	0.537021	1.41108
conva mnp 4	conva	mnp	ARHGEF40	4	0.536887	2.12888
conva mnp 4	conva	mnp	IL6ST	4	0.536657	1.58483
conva mnp 4	conva	mnp	NBPF19	4	0.536575	1.56675
conva mnp 4	conva	mnp	DUSP6	4	0.536547	1.75003
conva mnp 4	conva	mnp	IL6R	4	0.536243	1.5035
conva mnp 4	conva	mnp	STX7	4	0.536219	0.979469
conva mnp 4	conva	mnp	ATF7IP	4	0.536181	1.24559
conva mnp 4	conva	mnp	NPEPPS	4	0.536161	1.26724
conva mnp 4	conva	mnp	NCKAP1L	4	0.535887	1.02554
conva mnp 4	conva	mnp	ATG7	4	0.535803	1.69221
conva mnp 4	conva	mnp	IVNS1ABP	4	0.535558	1.56357
conva mnp 4	conva	mnp	GOLGA4	4	0.535335	1.27905
conva mnp 4	conva	mnp	ITGA4	4	0.53527	0.848407
conva mnp 4	conva	mnp	CDK13	4	0.535088	1.38126
conva mnp 4	conva	mnp	PNN	4	0.534901	1.03342
conva mnp 4	conva	mnp	ANKRD12	4	0.534661	0.857453
conva mnp 4	conva	mnp	YIPF4	4	0.534322	1.22501
conva mnp 4	conva	mnp	TMEM170B	4	0.534313	1.71946
conva mnp 4	conva	mnp	PHF21A	4	0.534282	1.48371
conva mnp 4	conva	mnp	SNX13	4	0.534247	1.3376
conva mnp 4	conva	mnp	FRYL	4	0.53415	1.32037
conva mnp 4	conva	mnp	MEGF9	4	0.534107	1.93406
conva mnp 4	conva	mnp	SPAG9	4	0.533897	1.53928
conva mnp 4	conva	mnp	NIPBL	4	0.533882	1.19363
conva mnp 4	conva	mnp	IL32	4	0.533741	0.982297
conva mnp 4	conva	mnp	CASP8	4	0.533674	1.37977
conva mnp 4	conva	mnp	PCNX1	4	0.533488	1.59
conva mnp 4	conva	mnp	POU2F2	4	0.533148	1.08165
conva mnp 4	conva	mnp	ZMYM2	4	0.533145	1.28385
conva mnp 4	conva	mnp	ZFC3H1	4	0.533086	1.10305
conva mnp 4	conva	mnp	DDHD1	4	0.533058	1.46694
conva mnp 4	conva	mnp	SP3	4	0.533058	1.45305
conva mnp 4	conva	mnp	AHR	4	0.53303	1.75375
conva mnp 4	conva	mnp	CD93	4	0.532923	1.85786
conva mnp 4	conva	mnp	TTC17	4	0.532727	1.18554
conva mnp 4	conva	mnp	RICTOR	4	0.532375	1.2409
conva mnp 4	conva	mnp	ITGAX	4	0.532232	1.31281
conva mnp 4	conva	mnp	RUNX1	4	0.532109	1.48715
conva mnp 4	conva	mnp	FRY	4	0.532016	1.47512
conva mnp 4	conva	mnp	CCL5	4	0.531932	0.791853
conva mnp 4	conva	mnp	CAMK2D	4	0.531892	1.65024
conva mnp 4	conva	mnp	PHC3	4	0.53186	1.10281
conva mnp 4	conva	mnp	DYNC1H1	4	0.53139	1.10555
conva mnp 4	conva	mnp	POLK	4	0.531356	1.18925
conva mnp 4	conva	mnp	ATAD2B	4	0.531349	1.37817
conva mnp 4	conva	mnp	WDR26	4	0.531024	1.37152
conva mnp 4	conva	mnp	STAB1	4	0.530854	2.37279
conva mnp 4	conva	mnp	BRAF	4	0.53081	1.42016
conva mnp 4	conva	mnp	TTC14	4	0.530696	1.26707
conva mnp 4	conva	mnp	GOLGB1	4	0.53047	1.29806
conva mnp 4	conva	mnp	SPTLC2	4	0.530268	1.14915
conva mnp 4	conva	mnp	AGFG1	4	0.530231	1.55739
conva mnp 4	conva	mnp	MBP	4	0.530138	0.880037
conva mnp 4	conva	mnp	TUT7	4	0.530129	1.31204
conva mnp 4	conva	mnp	ZBTB20	4	0.530122	1.30642
conva mnp 4	conva	mnp	IGF2R	4	0.530113	1.48948
conva mnp 4	conva	mnp	PRKAG2	4	0.530001	1.56363
conva mnp 4	conva	mnp	ARGLU1	4	0.52984	0.853658
conva mnp 4	conva	mnp	SLCO3A1	4	0.529585	1.56544
conva mnp 4	conva	mnp	LCORL	4	0.529585	1.50549
conva mnp 4	conva	mnp	UBR2	4	0.529504	1.3736
conva mnp 4	conva	mnp	RC3H1	4	0.529443	1.40235
conva mnp 4	conva	mnp	CEP170	4	0.529382	1.30797
conva mnp 4	conva	mnp	IRF1	4	0.529248	0.964247
conva mnp 4	conva	mnp	TRIM56	4	0.529214	1.3678
conva mnp 4	conva	mnp	ITPR2	4	0.529079	1.40366
conva mnp 4	conva	mnp	RAB11FIP1	4	0.528874	1.32965
conva mnp 4	conva	mnp	WNK1	4	0.528716	1.24291
conva mnp 4	conva	mnp	GABPB1-AS1	4	0.528629	1.37354
conva mnp 4	conva	mnp	MTMR3	4	0.528598	1.522
conva mnp 4	conva	mnp	CLK1	4	0.528224	1.22002
conva mnp 4	conva	mnp	ANKRD11	4	0.528126	1.0413
conva mnp 4	conva	mnp	GPATCH2L	4	0.528084	1.20925
conva mnp 4	conva	mnp	AAK1	4	0.528073	1.49988
conva mnp 4	conva	mnp	SON	4	0.528022	0.648468
conva mnp 4	conva	mnp	WDFY3	4	0.527927	1.78488
conva mnp 4	conva	mnp	KDM6A	4	0.527717	1.23213
conva mnp 4	conva	mnp	DENND4A	4	0.527691	1.46768
conva mnp 4	conva	mnp	UBR5	4	0.52758	1.318
conva mnp 4	conva	mnp	SECISBP2	4	0.527453	1.03702
conva mnp 4	conva	mnp	BRWD1	4	0.527227	1.24429
conva mnp 4	conva	mnp	CIITA	4	0.527214	1.47069
conva mnp 4	conva	mnp	USP34	4	0.527213	1.2848
conva mnp 4	conva	mnp	CCNT2	4	0.527168	1.17045
conva mnp 4	conva	mnp	CREBRF	4	0.527152	1.33933
conva mnp 4	conva	mnp	WSB1	4	0.527121	0.813083
conva mnp 4	conva	mnp	ARHGAP24	4	0.527114	1.55692
conva mnp 4	conva	mnp	KIDINS220	4	0.526986	1.20726
conva mnp 4	conva	mnp	SLC12A6	4	0.526978	1.55005
conva mnp 4	conva	mnp	C16orf72	4	0.526949	1.49494
conva mnp 4	conva	mnp	ST8SIA4	4	0.526892	1.14161
conva mnp 4	conva	mnp	ADGRE2	4	0.526864	1.56598
conva mnp 4	conva	mnp	HIPK3	4	0.52685	1.40391
conva mnp 4	conva	mnp	CLMN	4	0.52684	1.80218
conva mnp 4	conva	mnp	AGO3	4	0.526729	1.29389
conva mnp 4	conva	mnp	ARIH1	4	0.526707	1.47761
conva mnp 4	conva	mnp	ZSWIM6	4	0.526685	1.39403
conva mnp 4	conva	mnp	NUTM2B-AS1	4	0.526553	1.14921
conva mnp 4	conva	mnp	MPP7	4	0.526444	1.73044
conva mnp 4	conva	mnp	ZFYVE16	4	0.526395	1.43651
conva mnp 4	conva	mnp	FOXP1	4	0.526391	0.985495
conva mnp 4	conva	mnp	ATP6V0A1	4	0.526336	1.67355
conva mnp 4	conva	mnp	TLR4	4	0.52633	1.63398
conva mnp 4	conva	mnp	VPS13B	4	0.526248	1.34324
conva mnp 4	conva	mnp	ACSL1	4	0.526061	1.60917
conva mnp 4	conva	mnp	NLRP12	4	0.526056	1.84107
conva mnp 4	conva	mnp	FBXL5	4	0.526	1.38644
conva mnp 4	conva	mnp	RPS6KA5	4	0.525903	1.44044
conva mnp 4	conva	mnp	SPIDR	4	0.525898	1.46815
conva mnp 4	conva	mnp	HLA-A	4	0.525882	0.398836
conva mnp 4	conva	mnp	FAM198B	4	0.525881	1.7962
conva mnp 4	conva	mnp	FNIP1	4	0.525842	1.41418
conva mnp 4	conva	mnp	CEP350	4	0.525767	1.23659
conva mnp 4	conva	mnp	BOD1L1	4	0.525633	1.15725
conva mnp 4	conva	mnp	DNAJB14	4	0.525601	1.09836
conva mnp 4	conva	mnp	DMTF1	4	0.525575	1.28525
conva mnp 4	conva	mnp	SRGAP2C	4	0.525523	1.36859
conva mnp 4	conva	mnp	DOCK5	4	0.525411	1.47056
conva mnp 4	conva	mnp	AGO4	4	0.525334	1.71743
conva mnp 4	conva	mnp	MAPK14	4	0.524921	1.32632
conva mnp 4	conva	mnp	ATXN1	4	0.524921	1.5634
conva mnp 4	conva	mnp	NECAP1	4	0.524866	1.35346
conva mnp 4	conva	mnp	BTG1	4	0.524865	0.81175
conva mnp 4	conva	mnp	KIAA1551	4	0.524857	1.14103
conva mnp 4	conva	mnp	FAM198B-AS1	4	0.524486	1.49744
conva mnp 4	conva	mnp	TET3	4	0.524383	1.60446
conva mnp 4	conva	mnp	DENND1A	4	0.524379	1.40682
conva mnp 4	conva	mnp	SLC20A1	4	0.524322	1.10657
conva mnp 4	conva	mnp	KLF4	4	0.524271	1.0864
conva mnp 4	conva	mnp	LPGAT1	4	0.524268	1.3703
conva mnp 4	conva	mnp	AC020911.2	4	0.524264	1.3586
conva mnp 4	conva	mnp	SLC24A4	4	0.524151	1.35208
conva mnp 4	conva	mnp	AP3B1	4	0.524149	1.09472
conva mnp 4	conva	mnp	ATP9B	4	0.524118	1.31521
conva mnp 4	conva	mnp	PHF3	4	0.524109	0.991895
conva mnp 4	conva	mnp	BTG2	4	0.524063	1.18582
conva mnp 4	conva	mnp	ATP13A3	4	0.523977	1.38553
conva mnp 4	conva	mnp	ADAM17	4	0.523968	1.38776
conva mnp 4	conva	mnp	PCSK7	4	0.523864	1.36846
conva mnp 4	conva	mnp	MS4A6A	4	0.523839	1.39989
conva mnp 4	conva	mnp	SLC25A37	4	0.523691	1.61115
conva mnp 4	conva	mnp	DIP2B	4	0.523627	1.35095
conva mnp 4	conva	mnp	OGFRL1	4	0.523626	1.55819
conva mnp 4	conva	mnp	MICAL2	4	0.523575	1.76467
conva mnp 4	conva	mnp	GLG1	4	0.523493	1.2326
conva mnp 4	conva	mnp	CPEB4	4	0.523388	1.40987
conva mnp 4	conva	mnp	SPG7	4	0.523317	1.13784
conva mnp 4	conva	mnp	KIAA1468	4	0.523272	1.25006
conva mnp 4	conva	mnp	EP300	4	0.523245	1.19758
conva mnp 4	conva	mnp	RELL1	4	0.523176	1.48229
conva mnp 4	conva	mnp	ADGRE5	4	0.52316	1.02206
conva mnp 4	conva	mnp	CYLD	4	0.523083	1.0475
conva mnp 4	conva	mnp	SPEN	4	0.523052	1.24796
conva mnp 4	conva	mnp	WDR74	4	0.523004	1.0553
conva mnp 4	conva	mnp	SESTD1	4	0.522889	1.41818
conva mnp 4	conva	mnp	NSD1	4	0.522875	1.12417
conva mnp 4	conva	mnp	RLIM	4	0.522863	1.34195
conva mnp 4	conva	mnp	SLC36A4	4	0.52282	1.39504
conva mnp 4	conva	mnp	SLC6A6	4	0.522818	1.29493
conva mnp 4	conva	mnp	NFAT5	4	0.52277	0.995631
conva mnp 4	conva	mnp	ERBIN	4	0.522766	1.18432
conva mnp 4	conva	mnp	SNX29	4	0.522753	1.4337
conva mnp 4	conva	mnp	DYRK1A	4	0.522715	1.34248
conva mnp 4	conva	mnp	CR1	4	0.522713	1.61634
conva mnp 4	conva	mnp	MED13	4	0.522644	1.34642
conva mnp 4	conva	mnp	PIKFYVE	4	0.522636	1.26213
conva mnp 4	conva	mnp	XRN1	4	0.52259	1.00534
conva mnp 4	conva	mnp	RIC1	4	0.522583	1.17529
conva mnp 4	conva	mnp	CLTC	4	0.522575	1.16612
conva mnp 4	conva	mnp	PHF20L1	4	0.522512	1.07638
conva mnp 4	conva	mnp	RIF1	4	0.522399	1.39775
conva mnp 4	conva	mnp	RBM33	4	0.522386	1.15267
conva mnp 4	conva	mnp	AP1G1	4	0.52235	1.3905
conva mnp 4	conva	mnp	CLASP2	4	0.522323	1.13113
conva mnp 4	conva	mnp	SRSF4	4	0.522256	1.02622
conva mnp 4	conva	mnp	ZRANB2	4	0.522219	0.909031
conva mnp 4	conva	mnp	BMP2K	4	0.522124	1.46304
conva mnp 4	conva	mnp	ARID2	4	0.522066	1.30585
conva mnp 4	conva	mnp	TRIM33	4	0.522058	1.42436
conva mnp 4	conva	mnp	PTAR1	4	0.522056	1.14063
conva mnp 4	conva	mnp	SOAT1	4	0.522025	1.40339
conva mnp 4	conva	mnp	CD163	4	0.521953	2.152
conva mnp 4	conva	mnp	LGALS8	4	0.521953	1.30851
conva mnp 4	conva	mnp	UBXN11	4	0.521921	1.59042
conva mnp 4	conva	mnp	LCOR	4	0.521891	1.11862
conva mnp 4	conva	mnp	HOOK3	4	0.521872	1.07407
conva mnp 4	conva	mnp	IL7R	4	0.521832	0.838409
conva mnp 4	conva	mnp	BTAF1	4	0.521758	1.23858
conva mnp 4	conva	mnp	BCLAF1	4	0.521726	0.943922
conva mnp 4	conva	mnp	SIPA1L1	4	0.521677	1.4033
conva mnp 4	conva	mnp	SEL1L	4	0.521462	1.10119
conva mnp 4	conva	mnp	FBXL20	4	0.521341	1.29111
conva mnp 4	conva	mnp	USP25	4	0.521299	1.24322
conva mnp 4	conva	mnp	TRIP12	4	0.521263	1.09091
conva mnp 4	conva	mnp	GTF2I	4	0.521232	1.11737
conva mnp 4	conva	mnp	UTY	4	0.52119	0.907931
conva mnp 4	conva	mnp	MBNL2	4	0.521085	1.24972
conva mnp 4	conva	mnp	ACER3	4	0.521069	1.19754
conva mnp 4	conva	mnp	DDX39B	4	0.521041	1.36784
conva mnp 4	conva	mnp	LRRFIP2	4	0.52102	1.17821
conva mnp 4	conva	mnp	COL4A3BP	4	0.520806	1.14986
conva mnp 4	conva	mnp	KLF7	4	0.520789	1.34515
conva mnp 4	conva	mnp	PELI2	4	0.520765	1.23438
conva mnp 4	conva	mnp	ZDHHC20	4	0.520687	1.21447
conva mnp 4	conva	mnp	FGD4	4	0.520671	1.43114
conva mnp 4	conva	mnp	RREB1	4	0.520652	1.27587
conva mnp 4	conva	mnp	SRGAP2B	4	0.520648	1.17871
conva mnp 4	conva	mnp	GNAQ	4	0.520601	1.17793
conva mnp 4	conva	mnp	NCOA2	4	0.520597	1.19518
conva mnp 4	conva	mnp	ZZEF1	4	0.520593	1.3129
conva mnp 4	conva	mnp	MED23	4	0.520521	1.33932
conva mnp 4	conva	mnp	PLXNC1	4	0.520447	1.23908
conva mnp 4	conva	mnp	CREBZF	4	0.520412	1.18494
conva mnp 4	conva	mnp	HERC1	4	0.520371	1.15525
conva mnp 4	conva	mnp	TNFAIP3	4	0.520362	1.45214
conva mnp 4	conva	mnp	PID1	4	0.520348	1.89401
conva mnp 4	conva	mnp	GRK3	4	0.520341	1.37732
conva mnp 4	conva	mnp	EFCAB2	4	0.520321	1.13119
conva mnp 4	conva	mnp	TRIM25	4	0.520317	1.32067
conva mnp 4	conva	mnp	C9orf139	4	0.520314	1.44259
conva mnp 4	conva	mnp	NAMPT	4	0.520298	1.25765
conva mnp 4	conva	mnp	CYTH1	4	0.520279	1.01379
conva mnp 4	conva	mnp	DENND3	4	0.520251	1.40228
conva mnp 4	conva	mnp	ARFGEF1	4	0.52019	1.10031
conva mnp 4	conva	mnp	TMEM131L	4	0.520105	1.15427
conva mnp 4	conva	mnp	TLR8	4	0.519966	1.45577
conva mnp 4	conva	mnp	STAT3	4	0.519909	1.07903
conva mnp 4	conva	mnp	IPCEF1	4	0.519815	1.41184
conva mnp 4	conva	mnp	CCDC84	4	0.519814	1.18569
conva mnp 4	conva	mnp	RNF19A	4	0.519787	1.22196
conva mnp 4	conva	mnp	SPG11	4	0.519779	1.11839
conva mnp 4	conva	mnp	PAXBP1	4	0.519759	1.30128
conva mnp 4	conva	mnp	FAM126B	4	0.519756	1.18638
conva mnp 4	conva	mnp	AFF4	4	0.519746	1.06649
conva mnp 4	conva	mnp	UBXN7	4	0.519707	1.27273
conva mnp 4	conva	mnp	SGK1	4	0.519688	1.85098
conva mnp 4	conva	mnp	LINC00937	4	0.519649	2.13824
conva mnp 4	conva	mnp	CD84	4	0.519621	1.24554
conva mnp 4	conva	mnp	DYNC1LI2	4	0.519547	1.25935
conva mnp 4	conva	mnp	ATRX	4	0.519535	0.88343
conva mnp 4	conva	mnp	ZFHX3	4	0.519526	1.38585
conva mnp 4	conva	mnp	SOS2	4	0.519526	1.2806
conva mnp 4	conva	mnp	SHPRH	4	0.519457	1.13658
conva mnp 4	conva	mnp	HNRNPA3	4	0.519448	0.615108
conva mnp 4	conva	mnp	SAMD8	4	0.519442	1.21495
conva mnp 4	conva	mnp	JARID2	4	0.519441	1.42891
conva mnp 4	conva	mnp	NEMF	4	0.519184	1.04721
conva mnp 4	conva	mnp	CPD	4	0.51916	1.43667
conva mnp 4	conva	mnp	PRPF4B	4	0.518807	0.929253
conva mnp 4	conva	mnp	ABHD5	4	0.518793	1.43381
conva mnp 4	conva	mnp	DDX60L	4	0.518786	1.43401
conva mnp 4	conva	mnp	MFSD14C	4	0.518764	1.10262
conva mnp 4	conva	mnp	GSAP	4	0.518756	1.27034
conva mnp 4	conva	mnp	CAPN7	4	0.518725	1.1911
conva mnp 4	conva	mnp	MTHFR	4	0.518702	1.33887
conva mnp 4	conva	mnp	PRRC2C	4	0.518656	0.774757
conva mnp 4	conva	mnp	SYNE3	4	0.518578	1.24003
conva mnp 4	conva	mnp	MYO5A	4	0.518508	1.1242
conva mnp 4	conva	mnp	RNF111	4	0.518455	1.00905
conva mnp 4	conva	mnp	MSL1	4	0.518282	1.36801
conva mnp 4	conva	mnp	RANBP2	4	0.518222	1.13198
conva mnp 4	conva	mnp	TGOLN2	4	0.518137	0.996637
conva mnp 4	conva	mnp	PHKB	4	0.5181	1.1567
conva mnp 4	conva	mnp	NHSL2	4	0.518052	1.51314
conva mnp 4	conva	mnp	NCOR1	4	0.518049	0.921943
conva mnp 4	conva	mnp	SGMS2	4	0.517993	1.4121
conva mnp 4	conva	mnp	ATP11A	4	0.517904	1.48276
conva mnp 4	conva	mnp	CLEC2D	4	0.517878	1.01124
conva mnp 4	conva	mnp	RB1CC1	4	0.517865	1.07645
conva mnp 4	conva	mnp	RCOR3	4	0.517816	1.02999
conva mnp 4	conva	mnp	ANO6	4	0.517764	1.25915
conva mnp 4	conva	mnp	AC009093.2	4	0.517736	1.246
conva mnp 4	conva	mnp	GLS	4	0.51772	1.05539
conva mnp 4	conva	mnp	RAF1	4	0.517698	1.33534
conva mnp 4	conva	mnp	MS4A4E	4	0.517678	1.38095
conva mnp 4	conva	mnp	RLF	4	0.517651	1.15552
conva mnp 4	conva	mnp	BAZ2A	4	0.517631	1.15843
conva mnp 4	conva	mnp	ANTXR2	4	0.51759	1.08944
conva mnp 4	conva	mnp	VPS8	4	0.517584	1.3408
conva mnp 4	conva	mnp	MEF2C	4	0.517569	0.734047
conva mnp 4	conva	mnp	MARCH6	4	0.517565	1.09448
conva mnp 4	conva	mnp	USP9X	4	0.517511	1.19631
conva mnp 4	conva	mnp	BRWD3	4	0.517506	1.19312
conva mnp 4	conva	mnp	MXD1	4	0.517478	1.30636
conva mnp 4	conva	mnp	SUGP2	4	0.517457	1.23925
conva mnp 4	conva	mnp	MBTPS1	4	0.517345	1.102
conva mnp 4	conva	mnp	KIF13A	4	0.517336	1.53306
conva mnp 4	conva	mnp	NFKBID	4	0.51731	1.45853
conva mnp 4	conva	mnp	KMT2A	4	0.517174	1.17021
conva mnp 4	conva	mnp	NCF1	4	0.517172	1.25664
conva mnp 4	conva	mnp	SLC43A2	4	0.517163	1.31072
conva mnp 4	conva	mnp	TMEM33	4	0.51716	1.13055
conva mnp 4	conva	mnp	ATP11B	4	0.517145	1.1079
conva mnp 4	conva	mnp	MUC20-OT1	4	0.517104	1.10773
conva mnp 4	conva	mnp	GDAP2	4	0.517077	1.19669
conva mnp 4	conva	mnp	PRRC2B	4	0.517065	1.26108
conva mnp 4	conva	mnp	FAM157C	4	0.517053	1.16512
conva mnp 4	conva	mnp	APAF1	4	0.517034	1.34111
conva mnp 4	conva	mnp	RNPC3	4	0.517009	1.18959
conva mnp 4	conva	mnp	ITGAM	4	0.516994	2.04499
conva mnp 4	conva	mnp	SPOPL	4	0.516986	1.1673
conva mnp 4	conva	mnp	TRPM7	4	0.516972	1.25388
conva mnp 4	conva	mnp	STEAP4	4	0.516961	1.35785
conva mnp 4	conva	mnp	SRGAP2	4	0.516959	1.3352
conva mnp 4	conva	mnp	RASGEF1B	4	0.516938	1.31009
conva mnp 4	conva	mnp	DGKD	4	0.516918	1.27678
conva mnp 4	conva	mnp	AGO1	4	0.516901	1.24002
conva mnp 4	conva	mnp	MYSM1	4	0.516894	1.03047
conva mnp 4	conva	mnp	NF1	4	0.516882	1.31595
conva mnp 4	conva	mnp	TMOD2	4	0.516862	1.27125
conva mnp 4	conva	mnp	NPIPB4	4	0.516818	1.11853
conva mnp 4	conva	mnp	PRDM2	4	0.516758	1.17551
conva mnp 4	conva	mnp	EPM2AIP1	4	0.516706	1.01667
conva mnp 4	conva	mnp	TNRC18	4	0.5167	1.40757
conva mnp 4	conva	mnp	PDS5B	4	0.516699	1.18509
conva mnp 4	conva	mnp	APOL6	4	0.516652	1.37919
conva mnp 4	conva	mnp	KDM2A	4	0.516633	1.19502
conva mnp 4	conva	mnp	NUP58	4	0.51663	1.13694
conva mnp 4	conva	mnp	PLEKHM1	4	0.516608	1.12897
conva mnp 4	conva	mnp	GGA1	4	0.516584	1.35531
conva mnp 4	conva	mnp	ZNF644	4	0.516535	1.1267
conva mnp 4	conva	mnp	SIK3	4	0.516525	1.54997
conva mnp 4	conva	mnp	STK38	4	0.516518	1.03172
conva mnp 4	conva	mnp	MAP4K4	4	0.516367	1.31557
conva mnp 4	conva	mnp	UBN2	4	0.516318	1.17388
conva mnp 4	conva	mnp	PRPF3	4	0.516313	1.24331
conva mnp 4	conva	mnp	EDEM3	4	0.516299	1.26764
conva mnp 4	conva	mnp	MOB1B	4	0.516289	1.11559
conva mnp 4	conva	mnp	TIAM1	4	0.516275	1.47391
conva mnp 4	conva	mnp	TMEM30A	4	0.516237	1.04837
conva mnp 4	conva	mnp	CCDC88B	4	0.516222	1.27058
conva mnp 4	conva	mnp	FCHSD2	4	0.516222	1.00337
conva mnp 4	conva	mnp	KLHL24	4	0.516214	1.1632
conva mnp 4	conva	mnp	CPNE8	4	0.516166	1.37941
conva mnp 4	conva	mnp	UGGT1	4	0.516114	1.10728
conva mnp 4	conva	mnp	ERC1	4	0.516108	1.09178
conva mnp 4	conva	mnp	GPATCH8	4	0.51608	0.93873
conva mnp 4	conva	mnp	IL15	4	0.516062	1.14972
conva mnp 4	conva	mnp	RASSF4	4	0.516045	1.36189
conva mnp 4	conva	mnp	SACM1L	4	0.516029	1.03187
conva mnp 4	conva	mnp	CSGALNACT2	4	0.515971	1.18349
conva mnp 4	conva	mnp	PCM1	4	0.515956	0.914291
conva mnp 4	conva	mnp	CEP95	4	0.515907	1.18501
conva mnp 4	conva	mnp	UBE2W	4	0.515895	1.14442
conva mnp 4	conva	mnp	ATXN2	4	0.515892	1.26786
conva mnp 4	conva	mnp	NBPF14	4	0.515891	0.827061
conva mnp 4	conva	mnp	PLAGL1	4	0.515886	1.25955
conva mnp 4	conva	mnp	PPP1R10	4	0.515838	0.964511
conva mnp 4	conva	mnp	CREBBP	4	0.515769	1.24854
conva mnp 4	conva	mnp	LINC00278	4	0.515759	0.702783
conva mnp 4	conva	mnp	RALGAPA1	4	0.51574	0.860081
conva mnp 4	conva	mnp	SLC11A2	4	0.515738	1.1817
conva mnp 4	conva	mnp	MAN2A1	4	0.515643	1.24009
conva mnp 4	conva	mnp	LYZ	4	0.515637	1.40132
conva mnp 4	conva	mnp	VTI1A	4	0.515614	1.08059
conva mnp 4	conva	mnp	FAM13A	4	0.515576	1.32689
conva mnp 4	conva	mnp	GPD2	4	0.515544	1.07382
conva mnp 4	conva	mnp	RALGAPA2	4	0.515424	1.22108
conva mnp 4	conva	mnp	ADAR	4	0.51541	1.01616
conva mnp 4	conva	mnp	CYP27A1	4	0.515406	2.07086
conva mnp 4	conva	mnp	ITCH	4	0.515397	0.840685
conva mnp 4	conva	mnp	PDE3B	4	0.515337	1.13953
conva mnp 4	conva	mnp	DDX6	4	0.515331	0.963009
conva mnp 4	conva	mnp	PCF11	4	0.51532	0.970435
conva mnp 4	conva	mnp	FMNL1	4	0.515297	1.3317
conva mnp 4	conva	mnp	INPP5D	4	0.515247	0.900708
conva mnp 4	conva	mnp	KAT6A	4	0.515203	1.04653
conva mnp 4	conva	mnp	APOBR	4	0.515197	1.56835
conva mnp 4	conva	mnp	FGD6	4	0.515189	1.11805
conva mnp 4	conva	mnp	EZH1	4	0.515066	1.26746
conva mnp 4	conva	mnp	SMG7	4	0.51505	1.17662
conva mnp 4	conva	mnp	ADPGK	4	0.514945	1.06423
conva mnp 4	conva	mnp	USP48	4	0.514937	1.096
conva mnp 4	conva	mnp	PSMA3-AS1	4	0.514928	1.19355
conva mnp 4	conva	mnp	MYO9B	4	0.514928	1.29215
conva mnp 4	conva	mnp	ABCA1	4	0.514923	1.25394
conva mnp 4	conva	mnp	CBL	4	0.51492	1.03217
conva mnp 4	conva	mnp	ITPRIP	4	0.51491	1.15399
conva mnp 4	conva	mnp	VPS13D	4	0.514895	1.09539
conva mnp 4	conva	mnp	CUL5	4	0.514876	1.06367
conva mnp 4	conva	mnp	ZNF451	4	0.51487	1.01514
conva mnp 4	conva	mnp	RBMS1	4	0.514855	1.2429
conva mnp 4	conva	mnp	INO80D	4	0.514654	1.03916
conva mnp 4	conva	mnp	USP32	4	0.514621	1.14436
conva mnp 4	conva	mnp	FNDC3A	4	0.514595	1.11483
conva mnp 4	conva	mnp	ZBTB37	4	0.514584	1.04821
conva mnp 4	conva	mnp	ZNF638	4	0.514579	1.05342
conva mnp 4	conva	mnp	CCDC144A	4	0.514546	1.03746
conva mnp 4	conva	mnp	ABHD2	4	0.514541	1.30129
conva mnp 4	conva	mnp	CREB1	4	0.514517	1.06768
conva mnp 4	conva	mnp	CEMIP2	4	0.514481	1.17766
conva mnp 4	conva	mnp	PDE7B	4	0.514426	1.26294
conva mnp 4	conva	mnp	SETD2	4	0.514415	1.0229
conva mnp 4	conva	mnp	NAA25	4	0.514405	1.13633
conva mnp 4	conva	mnp	NCOA3	4	0.514355	1.02917
conva mnp 4	conva	mnp	CHD8	4	0.514329	1.22242
conva mnp 4	conva	mnp	MLXIP	4	0.514316	1.40118
conva mnp 4	conva	mnp	TLR6	4	0.5143	1.14488
conva mnp 4	conva	mnp	TUT4	4	0.514285	1.05765
conva mnp 4	conva	mnp	SLC22A15	4	0.51427	1.32094
conva mnp 4	conva	mnp	ATP2B1-AS1	4	0.514252	1.32726
conva mnp 4	conva	mnp	MIR222HG	4	0.514203	1.16783
conva mnp 4	conva	mnp	MTRNR2L8	4	0.514199	1.34451
conva mnp 4	conva	mnp	SENP7	4	0.51419	1.24436
conva mnp 4	conva	mnp	SMAD4	4	0.514098	1.20892
conva mnp 4	conva	mnp	RBM26	4	0.514057	1.17817
conva mnp 4	conva	mnp	NR4A2	4	0.514051	1.23626
conva mnp 4	conva	mnp	ALPK1	4	0.514014	1.02549
conva mnp 4	conva	mnp	DHX57	4	0.513981	1.26057
conva mnp 4	conva	mnp	ZMYM6	4	0.513976	1.02448
conva mnp 4	conva	mnp	HDAC4	4	0.513967	1.18253
conva mnp 4	conva	mnp	HCG18	4	0.513965	0.932084
conva mnp 4	conva	mnp	C18orf25	4	0.513929	1.11411
conva mnp 4	conva	mnp	LBR	4	0.513913	1.106
conva mnp 4	conva	mnp	MAVS	4	0.51388	0.974084
conva mnp 4	conva	mnp	SLMAP	4	0.513868	0.988602
conva mnp 4	conva	mnp	ELF2	4	0.513825	0.895382
conva mnp 4	conva	mnp	MDM2	4	0.513822	1.11869
conva mnp 4	conva	mnp	KCNE1	4	0.513782	1.04606
conva mnp 4	conva	mnp	NBPF9	4	0.513775	1.26529
conva mnp 4	conva	mnp	ATP8B4	4	0.513689	1.25298
conva mnp 4	conva	mnp	PIK3CB	4	0.513657	1.04922
conva mnp 4	conva	mnp	EXOC4	4	0.513615	1.07947
conva mnp 4	conva	mnp	CD55	4	0.513592	0.786123
conva mnp 4	conva	mnp	CNOT4	4	0.51358	0.99976
conva mnp 4	conva	mnp	ZNF708	4	0.513574	0.718092
conva mnp 4	conva	mnp	FAM208B	4	0.51356	1.11788
conva mnp 4	conva	mnp	ASXL2	4	0.51352	1.01055
conva mnp 4	conva	mnp	WASHC2C	4	0.513517	1.16399
conva mnp 4	conva	mnp	MIR181A1HG	4	0.513514	0.949339
conva mnp 4	conva	mnp	KMT2E	4	0.513484	0.771872
conva mnp 4	conva	mnp	AC116366.1	4	0.513481	0.98663
conva mnp 4	conva	mnp	GAB2	4	0.513426	1.29588
conva mnp 4	conva	mnp	RPGR	4	0.513377	1.28976
conva mnp 4	conva	mnp	PIK3C3	4	0.513369	1.01161
conva mnp 4	conva	mnp	ZNF267	4	0.513329	1.15067
conva mnp 4	conva	mnp	GCNT2	4	0.513299	1.02378
conva mnp 4	conva	mnp	ATP2A2	4	0.513293	1.293
conva mnp 4	conva	mnp	AFF1	4	0.513293	1.02951
conva mnp 4	conva	mnp	DIAPH2	4	0.51329	1.29131
conva mnp 4	conva	mnp	AC020916.1	4	0.513284	1.43193
conva mnp 4	conva	mnp	NSD3	4	0.513235	1.06829
conva mnp 4	conva	mnp	PSME4	4	0.513219	1.26443
conva mnp 4	conva	mnp	CLCN6	4	0.513176	1.03429
conva mnp 4	conva	mnp	C20orf194	4	0.513176	1.19538
conva mnp 4	conva	mnp	FRMD4B	4	0.513153	1.29145
conva mnp 4	conva	mnp	UVSSA	4	0.513142	1.08501
conva mnp 4	conva	mnp	CCPG1	4	0.513128	1.13604
conva mnp 4	conva	mnp	HIPK1	4	0.513075	1.36622
conva mnp 4	conva	mnp	EGR1	4	0.513065	1.56752
conva mnp 4	conva	mnp	SLC30A7	4	0.513044	1.13171
conva mnp 4	conva	mnp	ITSN2	4	0.513043	0.753444
conva mnp 4	conva	mnp	ERO1B	4	0.513036	1.123
conva mnp 4	conva	mnp	SLC23A2	4	0.512962	1.10713
conva mnp 4	conva	mnp	ELMO1	4	0.512948	1.03174
conva mnp 4	conva	mnp	AGO2	4	0.512931	1.1771
conva mnp 4	conva	mnp	ENTPD4	4	0.512917	0.870857
conva mnp 4	conva	mnp	EIF4E3	4	0.512912	1.33135
conva mnp 4	conva	mnp	TMEM144	4	0.512905	1.11177
conva mnp 4	conva	mnp	UBR3	4	0.512883	1.04752
conva mnp 4	conva	mnp	MTMR6	4	0.512838	1.05529
conva mnp 4	conva	mnp	MBD5	4	0.512834	0.885669
conva mnp 4	conva	mnp	AQP9	4	0.512815	1.39076
conva mnp 4	conva	mnp	PAN3	4	0.512786	1.18961
conva mnp 4	conva	mnp	PIP5K1A	4	0.512748	1.01465
conva mnp 4	conva	mnp	SLC5A3	4	0.512742	1.20785
conva mnp 4	conva	mnp	CRYBG3	4	0.512731	1.15252
conva mnp 4	conva	mnp	TBC1D2B	4	0.5127	1.19081
conva mnp 4	conva	mnp	DOCK10	4	0.512677	0.935661
conva mnp 4	conva	mnp	PRLR	4	0.512619	1.2102
conva mnp 4	conva	mnp	TMTC2	4	0.512548	1.19174
conva mnp 4	conva	mnp	PTEN	4	0.512534	1.2757
conva mnp 4	conva	mnp	SFXN5	4	0.512532	1.21501
conva mnp 4	conva	mnp	PPTC7	4	0.51253	1.21285
conva mnp 4	conva	mnp	SNIP1	4	0.512483	1.13788
conva mnp 4	conva	mnp	RNF217	4	0.512459	1.05241
conva mnp 4	conva	mnp	DGKG	4	0.512408	0.986527
conva mnp 4	conva	mnp	ELK4	4	0.512386	0.972668
conva mnp 4	conva	mnp	IER3	4	0.512345	1.92219
conva mnp 4	conva	mnp	KDM3B	4	0.512256	1.16192
conva mnp 4	conva	mnp	RUFY3	4	0.512229	1.10989
conva mnp 4	conva	mnp	CDK12	4	0.512221	1.0898
conva mnp 4	conva	mnp	AC004951.1	4	0.512172	1.07834
conva mnp 4	conva	mnp	SNX27	4	0.512149	1.30642
conva mnp 4	conva	mnp	DENND4C	4	0.512146	0.942821
conva mnp 4	conva	mnp	HECTD1	4	0.512136	0.853884
conva mnp 4	conva	mnp	GIT2	4	0.512108	1.11369
conva mnp 4	conva	mnp	AL669831.5	4	0.512081	0.788545
conva mnp 4	conva	mnp	KMT2D	4	0.512073	1.26289
conva mnp 4	conva	mnp	AQR	4	0.512071	0.98199
conva mnp 4	conva	mnp	ZNF106	4	0.512055	1.00795
conva mnp 4	conva	mnp	YTHDC2	4	0.512033	0.943179
conva mnp 4	conva	mnp	ETNK1	4	0.511977	0.863808
conva mnp 4	conva	mnp	ANKFY1	4	0.511973	1.06878
conva mnp 4	conva	mnp	TPP2	4	0.511964	1.07638
conva mnp 4	conva	mnp	KDM5A	4	0.511935	0.799405
conva mnp 4	conva	mnp	TENT2	4	0.511931	0.967426
conva mnp 4	conva	mnp	RPS6KC1	4	0.511913	1.04877
conva mnp 4	conva	mnp	FOXJ3	4	0.511908	0.952385
conva mnp 4	conva	mnp	PGGT1B	4	0.511898	0.870328
conva mnp 4	conva	mnp	USP47	4	0.51186	0.968532
conva mnp 4	conva	mnp	PRPF38B	4	0.511851	0.835267
conva mnp 4	conva	mnp	SYNJ1	4	0.511824	1.03384
conva mnp 4	conva	mnp	PRKD3	4	0.51179	1.13064
conva mnp 4	conva	mnp	PCNX4	4	0.511786	1.11748
conva mnp 4	conva	mnp	ZMYM4	4	0.511783	1.24767
conva mnp 4	conva	mnp	MBOAT1	4	0.511782	1.006
conva mnp 4	conva	mnp	MLKL	4	0.511775	1.4929
conva mnp 4	conva	mnp	ZNF33A	4	0.511774	1.03492
conva mnp 4	conva	mnp	CDC14A	4	0.51177	0.955929
conva mnp 4	conva	mnp	AKNA	4	0.511752	1.0601
conva mnp 4	conva	mnp	GIGYF2	4	0.511744	1.04793
conva mnp 4	conva	mnp	FAM160B1	4	0.511699	1.11258
conva mnp 4	conva	mnp	SCLT1	4	0.511695	1.14332
conva mnp 4	conva	mnp	HUWE1	4	0.511663	0.998426
conva mnp 4	conva	mnp	GAPVD1	4	0.511662	1.07314
conva mnp 4	conva	mnp	NHLRC3	4	0.51165	1.04718
conva mnp 4	conva	mnp	FAM13B	4	0.511623	0.875252
conva mnp 4	conva	mnp	MPEG1	4	0.511574	0.889411
conva mnp 4	conva	mnp	PUM2	4	0.511562	0.987478
conva mnp 4	conva	mnp	PTAFR	4	0.511559	1.8559
conva mnp 4	conva	mnp	HERC4	4	0.511533	0.949945
conva mnp 4	conva	mnp	CLIP1	4	0.511498	1.10344
conva mnp 4	conva	mnp	HSPBAP1	4	0.511497	1.07128
conva mnp 4	conva	mnp	IKBKB	4	0.511497	1.11736
conva mnp 4	conva	mnp	TBC1D9	4	0.511484	1.21854
conva mnp 4	conva	mnp	KAT7	4	0.511465	1.01654
conva mnp 4	conva	mnp	UBE3A	4	0.511456	0.922571
conva mnp 4	conva	mnp	PPP4R3B	4	0.511363	0.904079
conva mnp 4	conva	mnp	DSE	4	0.511348	1.09552
conva mnp 4	conva	mnp	EPG5	4	0.511343	1.0642
conva mnp 4	conva	mnp	SGMS1	4	0.51134	1.03464
conva mnp 4	conva	mnp	CRISPLD2	4	0.511338	1.54968
conva mnp 4	conva	mnp	EAF1	4	0.511315	1.01472
conva mnp 4	conva	mnp	RBM12B	4	0.511303	0.911881
conva mnp 4	conva	mnp	PIAS2	4	0.511281	1.07483
conva mnp 4	conva	mnp	CNOT2	4	0.511243	0.757248
conva mnp 4	conva	mnp	SCAF8	4	0.511222	0.920464
conva mnp 4	conva	mnp	MINDY2	4	0.511214	0.988098
conva mnp 4	conva	mnp	ZNF37A	4	0.511212	0.944343
conva mnp 4	conva	mnp	LUC7L	4	0.511206	1.06881
conva mnp 4	conva	mnp	TRIO	4	0.511164	1.14852
conva mnp 4	conva	mnp	AKAP10	4	0.511159	1.27947
conva mnp 4	conva	mnp	PEX26	4	0.511133	0.938907
conva mnp 4	conva	mnp	BPTF	4	0.511119	0.957563
conva mnp 4	conva	mnp	JPX	4	0.511118	0.957072
conva mnp 4	conva	mnp	YTHDF3	4	0.511054	1.01647
conva mnp 4	conva	mnp	DNAJC13	4	0.511053	1.08446
conva mnp 4	conva	mnp	PANK3	4	0.511052	1.05839
conva mnp 4	conva	mnp	USP4	4	0.511036	0.95514
conva mnp 4	conva	mnp	PPP1R12A	4	0.511014	0.792558
conva mnp 4	conva	mnp	ADAM9	4	0.510996	1.12621
conva mnp 4	conva	mnp	DIAPH1	4	0.510986	0.979339
conva mnp 4	conva	mnp	FNBP4	4	0.510964	0.904711
conva mnp 4	conva	mnp	ZNF518A	4	0.510962	1.06612
conva mnp 4	conva	mnp	TTBK2	4	0.510939	1.13957
conva mnp 4	conva	mnp	SLC16A6	4	0.510932	1.25318
conva mnp 4	conva	mnp	ACOX1	4	0.510913	1.33098
conva mnp 4	conva	mnp	CRTC3	4	0.510888	1.23516
conva mnp 4	conva	mnp	REV3L	4	0.510876	1.14348
conva mnp 4	conva	mnp	STAT6	4	0.510862	1.04516
conva mnp 4	conva	mnp	USP24	4	0.510853	0.872887
conva mnp 4	conva	mnp	HMBOX1	4	0.510831	0.963536
conva mnp 4	conva	mnp	SLC4A7	4	0.510831	0.991492
conva mnp 4	conva	mnp	ZBED6	4	0.510809	0.890911
conva mnp 4	conva	mnp	BAG4	4	0.510722	1.17101
conva mnp 4	conva	mnp	CTNND1	4	0.510721	1.17945
conva mnp 4	conva	mnp	DST	4	0.510676	0.887081
conva mnp 4	conva	mnp	THOC1	4	0.510674	0.909878
conva mnp 4	conva	mnp	ARL15	4	0.51066	1.00154
conva mnp 4	conva	mnp	MAT2A	4	0.510657	1.13411
conva mnp 4	conva	mnp	KDM6B	4	0.51064	1.26172
conva mnp 4	conva	mnp	RPRD1B	4	0.510635	0.969845
conva mnp 4	conva	mnp	DNAJC10	4	0.510614	1.23858
conva mnp 4	conva	mnp	U2AF1	4	0.510613	0.833967
conva mnp 4	conva	mnp	S1PR3	4	0.510587	1.0568
conva mnp 4	conva	mnp	NUP50	4	0.510579	1.14196
conva mnp 4	conva	mnp	MIA3	4	0.510541	0.957984
conva mnp 4	conva	mnp	ARFGEF2	4	0.510525	0.982843
conva mnp 4	conva	mnp	TMEM168	4	0.510518	0.941786
conva mnp 4	conva	mnp	GPR141	4	0.510496	1.11301
conva mnp 4	conva	mnp	ZFP36L1	4	0.510476	1.11393
conva mnp 4	conva	mnp	SETD5	4	0.510453	1.11909
conva mnp 4	conva	mnp	ZNF326	4	0.510433	0.865739
conva mnp 4	conva	mnp	POU2F1	4	0.510425	0.896735
conva mnp 4	conva	mnp	YOD1	4	0.510411	0.925784
conva mnp 4	conva	mnp	COPA	4	0.510399	1.08984
conva mnp 4	conva	mnp	DLG1	4	0.510397	0.918064
conva mnp 4	conva	mnp	AP3S2	4	0.510368	0.9537
conva mnp 4	conva	mnp	TMEM63A	4	0.510356	0.928282
conva mnp 4	conva	mnp	CHML	4	0.510336	0.832937
conva mnp 4	conva	mnp	FBXO42	4	0.510324	0.941233
conva mnp 4	conva	mnp	RAB3GAP1	4	0.51028	0.909115
conva mnp 4	conva	mnp	NCOA1	4	0.510253	1.27073
conva mnp 4	conva	mnp	CSNK1G1	4	0.51025	1.03016
conva mnp 4	conva	mnp	IRF9	4	0.51025	1.01789
conva mnp 4	conva	mnp	MIR29B2CHG	4	0.510237	0.854336
conva mnp 4	conva	mnp	ST3GAL1	4	0.510236	0.985559
conva mnp 4	conva	mnp	CACUL1	4	0.510234	1.06906
conva mnp 4	conva	mnp	TNKS	4	0.510229	1.0519
conva mnp 4	conva	mnp	CCR1	4	0.510224	1.55362
conva mnp 4	conva	mnp	EWSR1	4	0.510196	0.723635
conva mnp 4	conva	mnp	CEP85L	4	0.510168	1.10913
conva mnp 4	conva	mnp	STK3	4	0.510159	0.791396
conva mnp 4	conva	mnp	CLASP1	4	0.510135	0.868945
conva mnp 4	conva	mnp	ZNF804A	4	0.51013	0.98739
conva mnp 4	conva	mnp	FBXW7	4	0.510127	1.12753
conva mnp 4	conva	mnp	HGF	4	0.510119	1.13811
conva mnp 4	conva	mnp	SENP6	4	0.510106	0.903782
conva mnp 4	conva	mnp	WDR49	4	0.510064	0.954903
conva mnp 4	conva	mnp	PPP1R12B	4	0.510052	0.889343
conva mnp 4	conva	mnp	AC012368.1	4	0.510031	1.34349
conva mnp 4	conva	mnp	ANGEL2	4	0.510029	0.799092
conva mnp 4	conva	mnp	PTBP2	4	0.510026	0.853272
conva mnp 4	conva	mnp	RUFY2	4	0.510011	1.00216
conva mnp 4	conva	mnp	FAM135A	4	0.51	1.13497
conva mnp 4	conva	mnp	ETV6	4	0.50999	1.074
conva mnp 4	conva	mnp	P2RY8	4	0.509946	1.16461
conva mnp 4	conva	mnp	DHX15	4	0.509938	1.04851
conva mnp 4	conva	mnp	HECTD4	4	0.509925	0.92545
conva mnp 4	conva	mnp	PPP3CA	4	0.509924	1.07632
conva mnp 4	conva	mnp	LRRC8C	4	0.509916	1.11945
conva mnp 4	conva	mnp	TSC1	4	0.50991	1.02011
conva mnp 4	conva	mnp	ITPR1	4	0.509901	1.04441
conva mnp 4	conva	mnp	RAB3GAP2	4	0.509893	0.923265
conva mnp 4	conva	mnp	TRIM44	4	0.509892	1.19837
conva mnp 4	conva	mnp	AC087741.1	4	0.509881	1.19879
conva mnp 4	conva	mnp	DGKZ	4	0.509879	1.23495
conva mnp 4	conva	mnp	MAU2	4	0.509876	1.19374
conva mnp 4	conva	mnp	EIF4G3	4	0.509875	1.08792
conva mnp 4	conva	mnp	ACPP	4	0.509849	0.983884
conva mnp 4	conva	mnp	TAF1	4	0.509837	1.11315
conva mnp 4	conva	mnp	INTS6	4	0.509823	1.08945
conva mnp 4	conva	mnp	ZNF746	4	0.509812	0.977188
conva mnp 4	conva	mnp	RAPGEF2	4	0.509806	0.92626
conva mnp 4	conva	mnp	ARNT	4	0.509791	1.04743
conva mnp 4	conva	mnp	TOP3A	4	0.509788	1.234
conva mnp 4	conva	mnp	SMARCA2	4	0.50978	0.883378
conva mnp 4	conva	mnp	CHD3	4	0.509762	1.19495
conva mnp 4	conva	mnp	LINC02035	4	0.509738	1.06909
conva mnp 4	conva	mnp	DCTN4	4	0.509729	1.08967
conva mnp 4	conva	mnp	MTMR10	4	0.509711	0.65424
conva mnp 4	conva	mnp	SNX30	4	0.5097	1.20884
conva mnp 4	conva	mnp	RALGAPB	4	0.509681	0.97664
conva mnp 4	conva	mnp	CHD4	4	0.509654	1.13949
conva mnp 4	conva	mnp	TMEM131	4	0.50965	0.921238
conva mnp 4	conva	mnp	ZNF148	4	0.509635	1.13093
conva mnp 4	conva	mnp	SMAD2	4	0.50963	0.836212
conva mnp 4	conva	mnp	ANKHD1	4	0.509608	0.844554
conva mnp 4	conva	mnp	TCP11L2	4	0.509595	1.14239
conva mnp 4	conva	mnp	FBXO3	4	0.50959	0.819111
conva mnp 4	conva	mnp	E2F3	4	0.509571	1.08464
conva mnp 4	conva	mnp	ASPH	4	0.50957	0.90785
conva mnp 4	conva	mnp	SPECC1	4	0.50956	1.24946
conva mnp 4	conva	mnp	PIK3C2A	4	0.509499	1.02625
conva mnp 4	conva	mnp	DENND6A	4	0.509492	0.99049
conva mnp 4	conva	mnp	MAP3K4	4	0.509465	1.12941
conva mnp 4	conva	mnp	NSUN3	4	0.509462	0.773842
conva mnp 4	conva	mnp	GABBR1	4	0.509453	1.25364
conva mnp 4	conva	mnp	UHRF2	4	0.509452	0.948848
conva mnp 4	conva	mnp	SIK2	4	0.509429	0.934081
conva mnp 4	conva	mnp	KIF1B	4	0.509426	1.01032
conva mnp 4	conva	mnp	RFX3	4	0.509413	0.766842
conva mnp 4	conva	mnp	PDK1	4	0.509391	0.845514
conva mnp 4	conva	mnp	LIN7A	4	0.509384	1.18721
conva mnp 4	conva	mnp	ZNF407	4	0.509361	0.896118
conva mnp 4	conva	mnp	OSBPL9	4	0.509351	0.87387
conva mnp 4	conva	mnp	ZNF516	4	0.509347	1.12922
conva mnp 4	conva	mnp	SLC35E2B	4	0.509343	0.860935
conva mnp 4	conva	mnp	TMEM39A	4	0.509343	0.974256
conva mnp 4	conva	mnp	P2RY13	4	0.509332	1.4623
conva mnp 4	conva	mnp	SLC38A9	4	0.509329	0.890413
conva mnp 4	conva	mnp	LRRC58	4	0.50931	1.05404
conva mnp 4	conva	mnp	HIPK2	4	0.509275	1.14945
conva mnp 4	conva	mnp	MALT1	4	0.509268	0.981838
conva mnp 4	conva	mnp	BCL6	4	0.509243	1.12836
conva mnp 4	conva	mnp	MARK3	4	0.509226	1.00698
conva mnp 4	conva	mnp	PRKX	4	0.509221	1.07143
conva mnp 4	conva	mnp	TMEM71	4	0.509216	1.31724
conva mnp 4	conva	mnp	DMXL1	4	0.509191	0.86213
conva mnp 4	conva	mnp	FBXO11	4	0.509181	1.20861
conva mnp 4	conva	mnp	HERC3	4	0.509177	1.03562
conva mnp 4	conva	mnp	ZNF609	4	0.50916	0.921249
conva mnp 4	conva	mnp	SP100	4	0.509132	0.808218
conva mnp 4	conva	mnp	TACC1	4	0.509112	1.05074
conva mnp 4	conva	mnp	PPP1R15B	4	0.509104	1.19821
conva mnp 4	conva	mnp	ARL17A	4	0.509102	1.04931
conva mnp 4	conva	mnp	SP1	4	0.509099	1.21508
conva mnp 4	conva	mnp	CBWD3	4	0.509058	0.693246
conva mnp 4	conva	mnp	TNRC6A	4	0.509054	0.972101
conva mnp 4	conva	mnp	FKBP5	4	0.509045	1.03072
conva mnp 4	conva	mnp	GGNBP2	4	0.50904	0.821536
conva mnp 4	conva	mnp	CTDSPL2	4	0.509032	1.09548
conva mnp 4	conva	mnp	PPFIA1	4	0.509031	1.32543
conva mnp 4	conva	mnp	GSK3B	4	0.509029	1.0152
conva mnp 4	conva	mnp	FER	4	0.508996	0.798639
conva mnp 4	conva	mnp	STRADA	4	0.508992	0.854743
conva mnp 4	conva	mnp	AL390036.1	4	0.508975	1.21319
conva mnp 4	conva	mnp	MATR3_ENSG00000015479	4	0.508959	0.823492
conva mnp 4	conva	mnp	KHDC4	4	0.508949	0.760386
conva mnp 4	conva	mnp	SULF2	4	0.508899	0.965219
conva mnp 4	conva	mnp	LENG8	4	0.508883	1.17627
conva mnp 4	conva	mnp	EHMT1	4	0.508875	1.05447
conva mnp 4	conva	mnp	PLEC	4	0.508871	1.34856
conva mnp 4	conva	mnp	TCF12	4	0.508851	0.977143
conva mnp 4	conva	mnp	ANKRD17	4	0.508822	0.97717
conva mnp 4	conva	mnp	HTT	4	0.508751	0.847701
conva mnp 4	conva	mnp	ANKLE2	4	0.508746	0.983388
conva mnp 4	conva	mnp	TTC21B	4	0.508743	0.874579
conva mnp 4	conva	mnp	KYNU	4	0.508742	1.02868
conva mnp 4	conva	mnp	LUC7L2	4	0.508718	0.901216
conva mnp 4	conva	mnp	TNK2	4	0.5087	1.26227
conva mnp 4	conva	mnp	CLN3	4	0.508674	1.19652
conva mnp 4	conva	mnp	SGK3	4	0.508653	1.22289
conva mnp 4	conva	mnp	DOPEY2	4	0.508646	1.06045
conva mnp 4	conva	mnp	KLHL5	4	0.508637	0.976778
conva mnp 4	conva	mnp	SZT2	4	0.508636	0.899302
conva mnp 4	conva	mnp	ARL5B	4	0.508628	0.971964
conva mnp 4	conva	mnp	DDX3Y	4	0.508616	0.671651
conva mnp 4	conva	mnp	MAP3K5	4	0.508583	1.14124
conva mnp 4	conva	mnp	PSEN1	4	0.508576	1.08966
conva mnp 4	conva	mnp	NLRP3	4	0.508538	1.46427
conva mnp 4	conva	mnp	GK	4	0.508536	1.21405
conva mnp 4	conva	mnp	NUP98	4	0.508531	1.09595
conva mnp 4	conva	mnp	GZMA	4	0.508524	0.619958
conva mnp 4	conva	mnp	LRIG2	4	0.508522	0.784803
conva mnp 4	conva	mnp	RCOR1	4	0.508513	1.06734
conva mnp 4	conva	mnp	MIB1	4	0.508509	0.940791
conva mnp 4	conva	mnp	NEK7	4	0.508504	0.894649
conva mnp 4	conva	mnp	F5	4	0.508479	1.35202
conva mnp 4	conva	mnp	STXBP5	4	0.508474	1.02046
conva mnp 4	conva	mnp	TMEM150B	4	0.508466	0.995942
conva mnp 4	conva	mnp	IPO9	4	0.508464	0.968007
conva mnp 4	conva	mnp	KIAA0232	4	0.50845	1.01768
conva mnp 4	conva	mnp	DOCK11	4	0.508443	1.05083
conva mnp 4	conva	mnp	EIF3A	4	0.50844	0.885321
conva mnp 4	conva	mnp	UIMC1	4	0.508436	0.944482
conva mnp 4	conva	mnp	STAG1	4	0.508411	0.923929
conva mnp 4	conva	mnp	SLC36A1	4	0.508398	1.11416
conva mnp 4	conva	mnp	VPS37A	4	0.508392	0.979977
conva mnp 4	conva	mnp	LUCAT1	4	0.50839	0.812923
conva mnp 4	conva	mnp	SSFA2	4	0.508385	1.0226
conva mnp 4	conva	mnp	PIK3CA	4	0.508355	0.958849
conva mnp 4	conva	mnp	PCSK5	4	0.508345	1.02349
conva mnp 4	conva	mnp	FBN2	4	0.508336	1.08256
conva mnp 4	conva	mnp	PDE4D	4	0.508308	0.64516
conva mnp 4	conva	mnp	NAA15	4	0.508261	0.957704
conva mnp 4	conva	mnp	SMAD5	4	0.50826	1.05869
conva mnp 4	conva	mnp	KANSL3	4	0.508256	1.09802
conva mnp 4	conva	mnp	CBWD5	4	0.508247	0.877448
conva mnp 4	conva	mnp	ZC3H7A	4	0.508236	0.992661
conva mnp 4	conva	mnp	ARNTL	4	0.508229	0.906073
conva mnp 4	conva	mnp	CD3E	4	0.508209	0.740041
conva mnp 4	conva	mnp	AL021368.2	4	0.508204	0.685776
conva mnp 4	conva	mnp	MAML3	4	0.508193	0.978567
conva mnp 4	conva	mnp	WDFY1	4	0.508191	1.10429
conva mnp 4	conva	mnp	AL355073.2	4	0.508179	0.624203
conva mnp 4	conva	mnp	HLA-DMB	4	0.508169	0.950065
conva mnp 4	conva	mnp	IL1B	4	0.508157	1.27679
conva mnp 4	conva	mnp	SRSF10	4	0.508145	0.794875
conva mnp 4	conva	mnp	THBS1	4	0.50813	0.794422
conva mnp 4	conva	mnp	TRBC2	4	0.508129	0.730956
conva mnp 4	conva	mnp	TBC1D23	4	0.508129	0.781281
conva mnp 4	conva	mnp	DIRC2	4	0.508111	0.820944
conva mnp 4	conva	mnp	TNPO3	4	0.508087	0.940986
conva mnp 4	conva	mnp	TIGD1	4	0.508085	0.724283
conva mnp 4	conva	mnp	UBA6	4	0.508083	0.916345
conva mnp 4	conva	mnp	EDRF1	4	0.50806	0.828384
conva mnp 4	conva	mnp	DEPDC5	4	0.508059	0.862382
conva mnp 4	conva	mnp	ZDHHC17	4	0.508052	0.843278
conva mnp 4	conva	mnp	SEC24B	4	0.508051	0.855346
conva mnp 4	conva	mnp	BHLHE40	4	0.508046	1.30502
conva mnp 4	conva	mnp	AL121761.1	4	0.508034	0.98598
conva mnp 4	conva	mnp	TMEM65	4	0.508002	0.825208
conva mnp 4	conva	mnp	ZNF791	4	0.508	1.02603
conva mnp 4	conva	mnp	AC005261.1	4	0.507996	0.875045
conva mnp 4	conva	mnp	FAM13A-AS1	4	0.507987	0.840542
conva mnp 4	conva	mnp	DAGLB	4	0.507977	1.18584
conva mnp 4	conva	mnp	CD3D	4	0.507963	0.770972
conva mnp 4	conva	mnp	NDE1	4	0.507953	1.13941
conva mnp 4	conva	mnp	ZBTB11	4	0.507952	0.763416
conva mnp 4	conva	mnp	KIF13B	4	0.507948	0.833145
conva mnp 4	conva	mnp	DISC1	4	0.507941	0.805026
conva mnp 4	conva	mnp	IL1RAP	4	0.507938	0.909701
acute cd4 1	acute	cd4	RPS13	1	0.864736	0.56151
acute cd4 1	acute	cd4	RPS3A	1	0.84426	0.564412
acute cd4 1	acute	cd4	RPL32	1	0.843682	0.459441
acute cd4 1	acute	cd4	RPL30	1	0.843271	0.417412
acute cd4 1	acute	cd4	RPS5	1	0.831385	0.589643
acute cd4 1	acute	cd4	RPS12	1	0.831241	0.460938
acute cd4 1	acute	cd4	RPS23	1	0.823646	0.435212
acute cd4 1	acute	cd4	RPL13	1	0.806811	0.434823
acute cd4 1	acute	cd4	RPL11	1	0.804036	0.388796
acute cd4 1	acute	cd4	RPS8	1	0.801404	0.463619
acute cd4 1	acute	cd4	RPL19	1	0.797128	0.372303
acute cd4 1	acute	cd4	EEF1B2	1	0.788709	0.578282
acute cd4 1	acute	cd4	RPS27A	1	0.783546	0.386729
acute cd4 1	acute	cd4	RPL18	1	0.775986	0.394419
acute cd4 1	acute	cd4	RPL9	1	0.770715	0.443088
acute cd4 1	acute	cd4	RPL22	1	0.7698	0.452561
acute cd4 1	acute	cd4	RPL35A	1	0.769601	0.362976
acute cd4 1	acute	cd4	RPL10	1	0.769231	0.355122
acute cd4 1	acute	cd4	EEF1A1	1	0.768607	0.399459
acute cd4 1	acute	cd4	RPL5	1	0.768364	0.460471
acute cd4 1	acute	cd4	RPL29	1	0.761779	0.366113
acute cd4 1	acute	cd4	RPL34	1	0.761317	0.367921
acute cd4 1	acute	cd4	RPS14	1	0.760107	0.372401
acute cd4 1	acute	cd4	RPS15A	1	0.757634	0.320151
acute cd4 1	acute	cd4	RPL18A	1	0.753414	0.343004
acute cd4 1	acute	cd4	RPS28	1	0.747568	0.317457
acute cd4 1	acute	cd4	RPL39	1	0.736671	0.33916
acute cd4 1	acute	cd4	RPL21	1	0.731474	0.420942
acute cd4 1	acute	cd4	RPS25	1	0.729613	0.317456
acute cd4 1	acute	cd4	CCR7	1	0.724028	0.436303
acute cd4 1	acute	cd4	RPL12	1	0.723819	0.325705
acute cd4 1	acute	cd4	RPLP1	1	0.723584	0.328294
acute cd4 1	acute	cd4	RPS27	1	0.721316	0.314703
acute cd4 1	acute	cd4	RPS21	1	0.720516	0.319451
acute cd4 1	acute	cd4	RPL37	1	0.719436	0.322486
acute cd4 1	acute	cd4	RPS4X	1	0.718059	0.349478
acute cd4 1	acute	cd4	RPS6	1	0.717183	0.354029
acute cd4 1	acute	cd4	RPL8	1	0.714386	0.326012
acute cd4 1	acute	cd4	NACA	1	0.713225	0.328153
acute cd4 1	acute	cd4	RPS3	1	0.706712	0.275604
acute cd4 1	acute	cd4	PABPC1	1	0.700933	0.409839
acute cd4 1	acute	cd4	RPS9	1	0.699348	0.322169
acute cd4 1	acute	cd4	RPL24	1	0.698713	0.299677
acute cd4 1	acute	cd4	SELL	1	0.696636	0.457077
acute cd4 1	acute	cd4	RPLP2	1	0.695896	0.302316
acute cd4 1	acute	cd4	SARAF	1	0.692471	0.395911
acute cd4 1	acute	cd4	RPS15	1	0.691761	0.223045
acute cd4 1	acute	cd4	RPL3	1	0.688709	0.323116
acute cd4 1	acute	cd4	RPL7A	1	0.687041	0.253478
acute cd4 1	acute	cd4	RACK1	1	0.686817	0.300127
acute cd4 1	acute	cd4	CD7	1	0.686686	0.413425
acute cd4 1	acute	cd4	RPL10A	1	0.686686	0.333099
acute cd4 1	acute	cd4	RPS18	1	0.682434	0.284432
acute cd4 1	acute	cd4	RPL36	1	0.68134	0.264054
acute cd4 1	acute	cd4	RPL14	1	0.676701	0.233373
acute cd4 1	acute	cd4	RPLP0	1	0.676026	0.327997
acute cd4 1	acute	cd4	RPS24	1	0.675574	0.237074
acute cd4 1	acute	cd4	TPT1	1	0.67049	0.286675
acute cd4 1	acute	cd4	RPL41	1	0.668885	0.1926
acute cd4 1	acute	cd4	FAU	1	0.667358	0.204636
acute cd4 1	acute	cd4	NPM1	1	0.666999	0.314353
acute cd4 1	acute	cd4	LEF1	1	0.666216	0.311727
acute cd4 1	acute	cd4	TCF7	1	0.664913	0.323077
acute cd4 1	acute	cd4	NOSIP	1	0.664518	0.367941
acute cd4 1	acute	cd4	RPL7	1	0.658011	0.297764
acute cd4 1	acute	cd4	EEF1D	1	0.65663	0.261919
acute cd4 1	acute	cd4	EIF3E	1	0.653199	0.302679
acute cd4 1	acute	cd4	LDHB	1	0.643666	0.309757
acute cd4 1	acute	cd4	RPSA	1	0.643371	0.257717
acute cd4 1	acute	cd4	RPL28	1	0.641105	0.177011
acute cd4 1	acute	cd4	RPS16	1	0.639799	0.242059
acute cd4 1	acute	cd4	MAL	1	0.638118	0.263525
acute cd4 1	acute	cd4	RPL15	1	0.629223	0.206684
acute cd4 1	acute	cd4	RPL4	1	0.626378	0.258065
acute cd4 1	acute	cd4	LINC00861	1	0.626234	0.246742
acute cd4 1	acute	cd4	C12orf57	1	0.624476	0.258605
acute cd4 1	acute	cd4	RGS10	1	0.624287	0.230599
acute cd4 1	acute	cd4	TSHZ2	1	0.624174	0.215486
acute cd4 1	acute	cd4	NOP53	1	0.622898	0.237129
acute cd4 1	acute	cd4	TOMM7	1	0.622731	0.225857
acute cd4 1	acute	cd4	MYC	1	0.621485	0.241165
acute cd4 1	acute	cd4	RPS2	1	0.621336	0.227646
acute cd4 1	acute	cd4	COX4I1	1	0.620728	0.210345
acute cd4 1	acute	cd4	FHIT	1	0.619872	0.195255
acute cd4 1	acute	cd4	RPS19	1	0.618723	0.17878
acute cd4 1	acute	cd4	PIK3IP1	1	0.617352	0.219299
acute cd4 1	acute	cd4	LEPROTL1	1	0.611324	0.230561
acute cd4 1	acute	cd4	SNHG8	1	0.611308	0.214323
acute cd4 1	acute	cd4	EEF2	1	0.609969	0.221197
acute cd4 1	acute	cd4	RPL38	1	0.609043	0.197997
acute cd4 1	acute	cd4	PFDN5	1	0.608396	0.180678
acute cd4 1	acute	cd4	GYPC	1	0.604715	0.203072
acute cd4 1	acute	cd4	SATB1	1	0.604544	0.180212
acute cd4 1	acute	cd4	TMIGD2	1	0.604385	0.156813
acute cd4 1	acute	cd4	UBA52	1	0.604322	0.171549
acute cd4 1	acute	cd4	RPS7	1	0.601939	0.143954
acute cd4 1	acute	cd4	RPL37A	1	0.601767	0.184383
acute cd4 1	acute	cd4	RPL31	1	0.601481	0.181737
acute cd4 1	acute	cd4	ADTRP	1	0.601294	0.166126
acute cd4 1	acute	cd4	CD27	1	0.599796	0.171911
acute cd4 1	acute	cd4	RPL26	1	0.597618	0.179668
acute cd4 1	acute	cd4	PCED1B	1	0.597165	0.169385
acute cd4 1	acute	cd4	PIM1	1	0.59553	0.198499
acute cd4 1	acute	cd4	RPL27	1	0.594575	0.170303
acute cd4 1	acute	cd4	RPL6	1	0.594333	0.143304
acute cd4 1	acute	cd4	EIF3L	1	0.592469	0.172431
acute cd4 1	acute	cd4	EIF3H	1	0.592014	0.171229
acute cd4 1	acute	cd4	AIF1	1	0.591483	0.153201
acute cd4 1	acute	cd4	FOXP1	1	0.589128	0.16284
acute cd4 1	acute	cd4	NDFIP1	1	0.587584	0.164029
acute cd4 1	acute	cd4	ST13	1	0.587361	0.159429
acute cd4 1	acute	cd4	NUCB2	1	0.586114	0.148224
acute cd4 1	acute	cd4	NFKBIZ	1	0.585365	0.148448
acute cd4 1	acute	cd4	RPL23	1	0.58461	0.164789
acute cd4 1	acute	cd4	ALKBH7	1	0.58441	0.149491
acute cd4 1	acute	cd4	AC243960.1	1	0.581587	0.143601
acute cd4 1	acute	cd4	ACTN1	1	0.58083	0.123891
acute cd4 1	acute	cd4	TRABD2A	1	0.58083	0.132591
acute cd4 1	acute	cd4	PRMT2	1	0.580332	0.145782
acute cd4 1	acute	cd4	MGAT4A	1	0.579853	0.150159
acute cd4 1	acute	cd4	BTF3	1	0.579795	0.138426
acute cd4 1	acute	cd4	RPS11	1	0.579553	0.153913
acute cd4 1	acute	cd4	UXT	1	0.579492	0.146968
acute cd4 1	acute	cd4	OXNAD1	1	0.578346	0.1351
acute cd4 1	acute	cd4	HNRNPA1	1	0.576482	0.144774
acute cd4 1	acute	cd4	TXK	1	0.575836	0.119586
acute cd4 1	acute	cd4	RPL13A	1	0.575675	0.151346
acute cd4 1	acute	cd4	CD55	1	0.575666	0.133165
acute cd4 1	acute	cd4	ABLIM1	1	0.575104	0.126621
acute cd4 1	acute	cd4	EIF2S3	1	0.574298	0.132896
acute cd4 1	acute	cd4	LTB	1	0.572749	0.302992
acute cd4 1	acute	cd4	UQCRB	1	0.570777	0.129482
acute cd4 1	acute	cd4	CAMK4	1	0.570767	0.121674
acute cd4 1	acute	cd4	PCBP2	1	0.570767	0.128049
acute cd4 1	acute	cd4	IL6ST	1	0.569901	0.114434
acute cd4 1	acute	cd4	SOCS3	1	0.568383	0.131912
acute cd4 1	acute	cd4	COMMD6	1	0.567949	0.127947
acute cd4 1	acute	cd4	ZFAS1	1	0.567814	0.12958
acute cd4 1	acute	cd4	SERP1	1	0.567289	0.128471
acute cd4 1	acute	cd4	COX7C	1	0.565976	0.120824
acute cd4 1	acute	cd4	CHRM3-AS2	1	0.563358	0.0980503
acute cd4 1	acute	cd4	NSA2	1	0.563014	0.117879
acute cd4 1	acute	cd4	PDK1	1	0.562826	0.096467
acute cd4 1	acute	cd4	MBNL1	1	0.56282	0.119764
acute cd4 1	acute	cd4	ITGA6	1	0.561909	0.100521
acute cd4 1	acute	cd4	TGFBR2	1	0.561837	0.103275
acute cd4 1	acute	cd4	BEX3	1	0.559882	0.0936366
acute cd4 1	acute	cd4	FCMR	1	0.559714	0.107224
acute cd4 1	acute	cd4	RPL23A	1	0.559664	0.10723
acute cd4 1	acute	cd4	RSL1D1	1	0.559325	0.106588
acute cd4 1	acute	cd4	ARMH1	1	0.559257	0.098525
acute cd4 1	acute	cd4	TCEA3	1	0.559239	0.0901684
acute cd4 1	acute	cd4	SH3YL1	1	0.558876	0.0967123
acute cd4 1	acute	cd4	RPL35	1	0.558097	0.0943163
acute cd4 1	acute	cd4	RPL17	1	0.557946	0.113977
acute cd4 1	acute	cd4	ANP32B	1	0.557575	0.10713
acute cd4 1	acute	cd4	CCNI	1	0.557147	0.10946
acute cd4 1	acute	cd4	SPINT2	1	0.556745	0.0882352
acute cd4 1	acute	cd4	TMEM243	1	0.55648	0.0984256
acute cd4 1	acute	cd4	EPHX2	1	0.555918	0.0853852
acute cd4 1	acute	cd4	RPL36A	1	0.554891	0.111818
acute cd4 1	acute	cd4	C6orf48	1	0.554854	0.0904096
acute cd4 1	acute	cd4	PNRC1	1	0.553382	0.104808
acute cd4 1	acute	cd4	HSPB1	1	0.553172	0.099305
acute cd4 1	acute	cd4	IMPDH2	1	0.552959	0.0861925
acute cd4 1	acute	cd4	LINC01550	1	0.552659	0.0839943
acute cd4 1	acute	cd4	AK5	1	0.552416	0.0762188
acute cd4 1	acute	cd4	RCAN3	1	0.551485	0.0863603
acute cd4 1	acute	cd4	MALAT1	1	0.551479	0.143536
acute cd4 1	acute	cd4	MAML2	1	0.550852	0.0834498
acute cd4 1	acute	cd4	EIF3K	1	0.550321	0.0941432
acute cd4 1	acute	cd4	NELL2	1	0.549225	0.0773233
acute cd4 1	acute	cd4	LDLRAP1	1	0.549075	0.0803733
acute cd4 1	acute	cd4	EPB41L4A-AS1	1	0.548919	0.0832793
acute cd4 1	acute	cd4	PTMA	1	0.548625	0.0811836
acute cd4 1	acute	cd4	MLLT3	1	0.548621	0.0774311
acute cd4 1	acute	cd4	ATM	1	0.547903	0.0849318
acute cd4 1	acute	cd4	CIRBP	1	0.547424	0.0909754
acute cd4 1	acute	cd4	ANKRD55	1	0.547064	0.0729099
acute cd4 1	acute	cd4	SNHG7	1	0.546884	0.0830039
acute cd4 1	acute	cd4	RPS29	1	0.546582	0.0979702
acute cd4 1	acute	cd4	FLT3LG	1	0.54651	0.0900988
acute cd4 1	acute	cd4	EIF4B	1	0.545282	0.0835306
acute cd4 1	acute	cd4	EIF3F	1	0.545041	0.0840742
acute cd4 1	acute	cd4	IKZF1	1	0.544811	0.0839816
acute cd4 1	acute	cd4	SLC25A6	1	0.544788	0.0880609
acute cd4 1	acute	cd4	MCUB	1	0.543754	0.0787502
acute cd4 1	acute	cd4	PPA1	1	0.543679	0.0755871
acute cd4 1	acute	cd4	ATP5MC2	1	0.54194	0.0793086
acute cd4 1	acute	cd4	FBL	1	0.541906	0.07337
acute cd4 1	acute	cd4	SELENOH	1	0.541817	0.0756859
acute cd4 1	acute	cd4	SMDT1	1	0.541235	0.0806694
acute cd4 1	acute	cd4	BACH2	1	0.540298	0.0608273
acute cd4 1	acute	cd4	APEX1	1	0.540251	0.0692299
acute cd4 1	acute	cd4	HIF1A	1	0.540205	0.0675212
acute cd4 1	acute	cd4	HSP90AB1	1	0.539947	0.0822144
acute cd4 1	acute	cd4	TOMM20	1	0.539835	0.0728401
acute cd4 1	acute	cd4	LINC01089	1	0.53898	0.0628694
acute cd4 1	acute	cd4	LSM5	1	0.538853	0.0683932
acute cd4 1	acute	cd4	EDA	1	0.538063	0.0604345
acute cd4 1	acute	cd4	SESN3	1	0.5377	0.060858
acute cd4 1	acute	cd4	DGKA	1	0.53722	0.0634925
acute cd4 1	acute	cd4	PNISR	1	0.537039	0.068125
acute cd4 1	acute	cd4	GIMAP7	1	0.536405	0.0687401
acute cd4 1	acute	cd4	PIM2	1	0.535753	0.0630312
acute cd4 1	acute	cd4	SEPT6	1	0.53568	0.0649801
acute cd4 1	acute	cd4	BEX2	1	0.535598	0.0568424
acute cd4 1	acute	cd4	RIC3	1	0.535555	0.0574437
acute cd4 1	acute	cd4	NCF1	1	0.535471	0.0587229
acute cd4 1	acute	cd4	SNX9	1	0.535053	0.053986
acute cd4 1	acute	cd4	RPS20	1	0.534328	0.0652536
acute cd4 1	acute	cd4	FYB1	1	0.534244	0.0688859
acute cd4 1	acute	cd4	BEX4	1	0.533766	0.0530697
acute cd4 1	acute	cd4	ILF3-DT	1	0.533489	0.056206
acute cd4 1	acute	cd4	EIF3G	1	0.533461	0.0612237
acute cd4 1	acute	cd4	BTG1	1	0.533074	0.0683366
acute cd4 1	acute	cd4	PLEKHB1	1	0.533073	0.0499263
acute cd4 1	acute	cd4	NAP1L1	1	0.532964	0.0627369
acute cd4 1	acute	cd4	MDS2	1	0.532963	0.0501149
acute cd4 1	acute	cd4	RPS10	1	0.532836	0.0646998
acute cd4 1	acute	cd4	LUC7L3	1	0.532642	0.0585518
acute cd4 1	acute	cd4	LIMD2	1	0.532411	0.0657105
acute cd4 1	acute	cd4	HSBP1L1	1	0.531925	0.0478856
acute cd4 1	acute	cd4	GABPB1-AS1	1	0.531305	0.0498883
acute cd4 1	acute	cd4	GSTM2	1	0.531247	0.0480213
acute cd4 1	acute	cd4	PITPNA-AS1	1	0.531044	0.0484614
acute cd4 1	acute	cd4	SERINC5	1	0.530583	0.04839
acute cd4 1	acute	cd4	CALM3	1	0.530178	0.0538048
acute cd4 1	acute	cd4	FAM13A	1	0.530136	0.0500701
acute cd4 1	acute	cd4	FTL	1	0.529526	0.056849
acute cd4 1	acute	cd4	APBA2	1	0.52942	0.0422997
acute cd4 1	acute	cd4	APBB1	1	0.52876	0.04446
acute cd4 1	acute	cd4	C1QBP	1	0.528609	0.050914
acute cd4 1	acute	cd4	SCML1	1	0.528499	0.0416059
acute cd4 1	acute	cd4	TTC3	1	0.528336	0.0491722
acute cd4 1	acute	cd4	IPCEF1	1	0.528304	0.0445624
acute cd4 1	acute	cd4	BTG2	1	0.528271	0.050135
acute cd4 1	acute	cd4	AC100810.1	1	0.528271	0.0435058
acute cd4 1	acute	cd4	GCC2	1	0.528214	0.0499262
acute cd4 1	acute	cd4	ADPRM	1	0.528179	0.043276
acute cd4 1	acute	cd4	TATDN1	1	0.528121	0.0460585
acute cd4 1	acute	cd4	SNRPD2	1	0.52773	0.0495495
acute cd4 1	acute	cd4	RPS4Y1	1	0.52769	0.0888877
acute cd4 1	acute	cd4	GPX4	1	0.527546	0.0502767
acute cd4 1	acute	cd4	CHMP7	1	0.527042	0.043897
acute cd4 1	acute	cd4	EEF1G	1	0.527028	0.0448766
acute cd4 1	acute	cd4	MMP28	1	0.527005	0.0396858
acute cd4 1	acute	cd4	HSPD1	1	0.526975	0.0492641
acute cd4 1	acute	cd4	SLC40A1	1	0.526973	0.0429642
acute cd4 1	acute	cd4	ZFAND1	1	0.526771	0.0450879
acute cd4 1	acute	cd4	CYTIP	1	0.526761	0.0493558
acute cd4 1	acute	cd4	UBQLN2	1	0.526514	0.0445239
acute cd4 1	acute	cd4	TTN	1	0.526435	0.0390405
acute cd4 1	acute	cd4	EIF4EBP3	1	0.526419	0.0378288
acute cd4 1	acute	cd4	MARCKSL1	1	0.526396	0.0443298
acute cd4 1	acute	cd4	IFNGR2	1	0.526361	0.0405515
acute cd4 1	acute	cd4	AC025164.1	1	0.525647	0.0400845
acute cd4 1	acute	cd4	LINS1	1	0.52537	0.0405261
acute cd4 1	acute	cd4	STMN1	1	0.525153	0.0398281
acute cd4 1	acute	cd4	PDE3B	1	0.525031	0.0388832
acute cd4 1	acute	cd4	UBXN1	1	0.524943	0.0449
acute cd4 1	acute	cd4	FCGRT	1	0.524934	0.0403083
acute cd4 1	acute	cd4	SULT1B1	1	0.524759	0.0366765
acute cd4 1	acute	cd4	LETMD1	1	0.524536	0.043046
acute cd4 1	acute	cd4	EIF3M	1	0.524416	0.0448219
acute cd4 1	acute	cd4	LRRN3	1	0.52439	0.037649
acute cd4 1	acute	cd4	SELENOM	1	0.524275	0.0411779
acute cd4 1	acute	cd4	AC026979.2	1	0.524225	0.0426848
acute cd4 1	acute	cd4	AL450998.2	1	0.524129	0.0391164
acute cd4 1	acute	cd4	ZNF302	1	0.524077	0.0375237
acute cd4 1	acute	cd4	NME4	1	0.52393	0.0376443
acute cd4 1	acute	cd4	SEC62	1	0.523717	0.044316
acute cd4 1	acute	cd4	ZNF101	1	0.523408	0.0382075
acute cd4 1	acute	cd4	LINC00402	1	0.523017	0.0343973
acute cd4 1	acute	cd4	ANXA2R	1	0.522806	0.0395768
acute cd4 1	acute	cd4	SF1	1	0.522523	0.0397429
acute cd4 1	acute	cd4	MAPKAPK5-AS1	1	0.522498	0.0405492
acute cd4 1	acute	cd4	BNIP3L	1	0.522453	0.0382121
acute cd4 1	acute	cd4	TMEM123	1	0.522431	0.0409107
acute cd4 1	acute	cd4	CRLF3	1	0.522413	0.0369277
acute cd4 1	acute	cd4	MHENCR	1	0.522388	0.0380114
acute cd4 1	acute	cd4	RSL24D1	1	0.52228	0.0412546
acute cd4 1	acute	cd4	C11orf1	1	0.521978	0.0347262
acute cd4 1	acute	cd4	PDCD4-AS1	1	0.521613	0.0322578
acute cd4 1	acute	cd4	CCNG1	1	0.521266	0.0377192
acute cd4 1	acute	cd4	RPL27A	1	0.52121	0.0403488
acute cd4 1	acute	cd4	ATF7IP2	1	0.521097	0.0400722
acute cd4 1	acute	cd4	PRKAR1B	1	0.521052	0.0315168
acute cd4 1	acute	cd4	RPS26	1	0.521042	0.0191817
acute cd4 1	acute	cd4	PABPC4	1	0.520992	0.0350301
acute cd4 1	acute	cd4	SVIP	1	0.52099	0.0357521
acute cd4 1	acute	cd4	SSH2	1	0.520845	0.0352029
acute cd4 1	acute	cd4	IL4R	1	0.520773	0.0350134
acute cd4 1	acute	cd4	RETREG1	1	0.520669	0.0308289
acute cd4 1	acute	cd4	PLAC8	1	0.520663	0.0289891
acute cd4 1	acute	cd4	BCL11B	1	0.520353	0.035724
acute cd4 1	acute	cd4	CRTC3	1	0.520343	0.032966
acute cd4 1	acute	cd4	STK17B	1	0.520309	0.0383376
acute cd4 1	acute	cd4	COL18A1	1	0.520285	0.0297553
acute cd4 1	acute	cd4	TAF4B	1	0.520212	0.0289282
acute cd4 1	acute	cd4	RASGRP2	1	0.520189	0.0380135
acute cd4 1	acute	cd4	DNPH1	1	0.520057	0.0341595
acute cd4 1	acute	cd4	BCAS4	1	0.519869	0.0304858
acute cd4 1	acute	cd4	CELA1	1	0.519708	0.0288216
acute cd4 1	acute	cd4	ABRAXAS1	1	0.519661	0.0307459
acute cd4 1	acute	cd4	TPR	1	0.519647	0.0430961
acute cd4 1	acute	cd4	CLNS1A	1	0.519475	0.0363311
acute cd4 1	acute	cd4	JAK3	1	0.519429	0.0323931
acute cd4 1	acute	cd4	LTA4H	1	0.519356	0.0321613
acute cd4 1	acute	cd4	ANAPC16	1	0.519183	0.0351358
acute cd4 1	acute	cd4	AC005842.1	1	0.519082	0.0294137
acute cd4 1	acute	cd4	ITK	1	0.519052	0.0340085
acute cd4 1	acute	cd4	REXO2	1	0.518938	0.0385898
acute cd4 1	acute	cd4	PNN	1	0.518921	0.0345733
acute cd4 1	acute	cd4	BZW2	1	0.518911	0.0310831
acute cd4 1	acute	cd4	CLEC11A	1	0.518846	0.0286543
acute cd4 1	acute	cd4	STRADB	1	0.518716	0.028996
acute cd4 1	acute	cd4	CDCA7L	1	0.518693	0.0268835
acute cd4 1	acute	cd4	AL138963.3	1	0.518614	0.0598805
acute cd4 1	acute	cd4	RHOH	1	0.518431	0.0343847
acute cd4 1	acute	cd4	CITED4	1	0.518367	0.0260734
acute cd4 1	acute	cd4	U2AF1L4	1	0.51815	0.0307352
acute cd4 1	acute	cd4	TMEM204	1	0.518133	0.030974
acute cd4 1	acute	cd4	TAF1D	1	0.518026	0.0344239
acute cd4 1	acute	cd4	HINT1	1	0.518018	0.0432495
acute cd4 1	acute	cd4	AC119396.1	1	0.517963	0.0296414
acute cd4 1	acute	cd4	APP	1	0.517832	0.0277718
acute cd4 1	acute	cd4	ATP6V1G1	1	0.517812	0.0310633
acute cd4 1	acute	cd4	GSTM3	1	0.517718	0.0257907
acute cd4 1	acute	cd4	TFAP4	1	0.517652	0.0262962
acute cd4 1	acute	cd4	SYPL1	1	0.517387	0.0322174
acute cd4 1	acute	cd4	OXA1L	1	0.517356	0.0319404
acute cd4 1	acute	cd4	SGTB	1	0.517078	0.0278798
acute cd4 1	acute	cd4	FAM153B	1	0.516979	0.0260925
acute cd4 1	acute	cd4	TACC3	1	0.516952	0.0279869
acute cd4 1	acute	cd4	KAT8	1	0.516936	0.0285915
acute cd4 1	acute	cd4	TRAT1	1	0.516888	0.0324291
acute cd4 1	acute	cd4	SGK1	1	0.516793	0.0276536
acute cd4 1	acute	cd4	PCSK5	1	0.516752	0.0241802
acute cd4 1	acute	cd4	SRSF8	1	0.516508	0.0305901
acute cd4 1	acute	cd4	PRDX6	1	0.516499	0.0309781
acute cd4 1	acute	cd4	PSMA1	1	0.516452	0.0297836
acute cd4 1	acute	cd4	PLPP1	1	0.516397	0.0257028
acute cd4 1	acute	cd4	SDR39U1	1	0.516374	0.0295035
acute cd4 1	acute	cd4	LMO7	1	0.516233	0.0246982
acute cd4 1	acute	cd4	EIF2A	1	0.516214	0.029984
acute cd4 1	acute	cd4	BNIP3	1	0.516163	0.0276304
acute cd4 1	acute	cd4	KLHL36	1	0.516139	0.025868
acute cd4 1	acute	cd4	ZBTB20	1	0.516073	0.0252624
acute cd4 1	acute	cd4	RIPOR2	1	0.516041	0.0291603
acute cd4 1	acute	cd4	CMTM8	1	0.516036	0.0257896
acute cd4 1	acute	cd4	ARID5A	1	0.516023	0.0305692
acute cd4 1	acute	cd4	CHD7	1	0.515933	0.0242082
acute cd4 1	acute	cd4	RNF157	1	0.515895	0.0238453
acute cd4 1	acute	cd4	CHI3L2	1	0.515876	0.0245489
acute cd4 1	acute	cd4	UQCRH	1	0.515803	0.0287577
acute cd4 1	acute	cd4	GIMAP5	1	0.515759	0.0244
acute cd4 1	acute	cd4	TMEM106B	1	0.515717	0.026085
acute cd4 1	acute	cd4	NOG	1	0.515659	0.0228235
acute cd4 1	acute	cd4	MT-ND3	1	0.515577	0.0305864
acute cd4 1	acute	cd4	NBPF15	1	0.515443	0.024809
acute cd4 1	acute	cd4	PASK	1	0.515431	0.0297192
acute cd4 1	acute	cd4	UBE2B	1	0.515353	0.0294538
acute cd4 1	acute	cd4	SLC8B1	1	0.515227	0.022231
acute cd4 1	acute	cd4	GTSCR1	1	0.515025	0.022655
acute cd4 1	acute	cd4	GGT7	1	0.514946	0.0218626
acute cd4 1	acute	cd4	SECISBP2	1	0.514887	0.0262133
acute cd4 1	acute	cd4	SMIM26	1	0.514877	0.0304128
acute cd4 1	acute	cd4	FAM153A	1	0.514873	0.0227227
acute cd4 1	acute	cd4	EIF3D	1	0.514869	0.028608
acute cd4 1	acute	cd4	SLC22A17	1	0.514705	0.0210865
acute cd4 1	acute	cd4	PPT1	1	0.514696	0.0265811
acute cd4 1	acute	cd4	DHRS3	1	0.514603	0.0224875
acute cd4 1	acute	cd4	EPHA1-AS1	1	0.51459	0.021965
acute cd4 1	acute	cd4	NET1	1	0.514576	0.0217589
acute cd4 1	acute	cd4	C12orf65	1	0.514307	0.0233745
acute cd4 1	acute	cd4	MAGEF1	1	0.51426	0.0220447
acute cd4 1	acute	cd4	SLC2A11	1	0.514203	0.0211591
acute cd4 1	acute	cd4	CHCHD10	1	0.514163	0.025443
acute cd4 1	acute	cd4	SOD1	1	0.514131	0.0246894
acute cd4 1	acute	cd4	FLOT1	1	0.514115	0.024483
acute cd4 1	acute	cd4	MPHOSPH8	1	0.514063	0.0259548
acute cd4 1	acute	cd4	STAT3	1	0.51405	0.0254185
acute cd4 1	acute	cd4	FAM213A	1	0.514016	0.0204015
acute cd4 1	acute	cd4	R3HDM4	1	0.514002	0.0270054
acute cd4 1	acute	cd4	UBAC2	1	0.513987	0.0249068
acute cd4 1	acute	cd4	COX7A2L	1	0.513936	0.0271154
acute cd4 1	acute	cd4	MOAP1	1	0.513932	0.0244113
acute cd4 1	acute	cd4	MCRIP2	1	0.513913	0.0229891
acute cd4 1	acute	cd4	AL118516.1	1	0.513902	0.0237376
acute cd4 1	acute	cd4	IGF1R	1	0.513883	0.0204021
acute cd4 1	acute	cd4	EPHB6	1	0.513842	0.0226968
acute cd4 1	acute	cd4	MPI	1	0.513764	0.0226056
acute cd4 1	acute	cd4	AC078883.1	1	0.513744	0.0209027
acute cd4 1	acute	cd4	LINC01891	1	0.513703	0.0202299
acute cd4 1	acute	cd4	ATP5F1A	1	0.513697	0.0259606
acute cd4 1	acute	cd4	SMIM27	1	0.513691	0.0245285
acute cd4 1	acute	cd4	THUMPD3-AS1	1	0.513689	0.0245136
acute cd4 1	acute	cd4	TMEM38B	1	0.513636	0.0203628
acute cd4 1	acute	cd4	MINCR	1	0.513593	0.0206683
acute cd4 1	acute	cd4	TMEM161B-AS1	1	0.513587	0.0205527
acute cd4 1	acute	cd4	SMPD1	1	0.513558	0.023209
acute cd4 1	acute	cd4	TTC32	1	0.513429	0.0233703
acute cd4 1	acute	cd4	PRKAG2-AS1	1	0.513422	0.0194403
acute cd4 1	acute	cd4	TSPAN3	1	0.513379	0.0204901
acute cd4 1	acute	cd4	MSL3	1	0.513335	0.0234972
acute cd4 1	acute	cd4	CEBPZOS	1	0.513111	0.0239563
acute cd4 1	acute	cd4	RIN3	1	0.513001	0.0208611
acute cd4 1	acute	cd4	VPS51	1	0.512971	0.0245673
acute cd4 1	acute	cd4	SNHG10	1	0.51296	0.0202607
acute cd4 1	acute	cd4	ZSCAN18	1	0.512952	0.0190347
acute cd4 1	acute	cd4	SUCLG2	1	0.512936	0.0224974
acute cd4 1	acute	cd4	TMEM220	1	0.512934	0.0183391
acute cd4 1	acute	cd4	AHCY	1	0.51289	0.0212482
acute cd4 1	acute	cd4	ZRANB2	1	0.512835	0.0230847
acute cd4 1	acute	cd4	BCL2	1	0.51274	0.0211682
acute cd4 1	acute	cd4	TAF9	1	0.512719	0.0243181
acute cd4 1	acute	cd4	EIF2D	1	0.512714	0.0211805
acute cd4 1	acute	cd4	FBLN5	1	0.512698	0.0205162
acute cd4 1	acute	cd4	NT5C3B	1	0.512691	0.0197226
acute cd4 1	acute	cd4	HOOK1	1	0.512645	0.0178262
acute cd4 1	acute	cd4	ETFRF1	1	0.512625	0.0210607
acute cd4 1	acute	cd4	ATP6V0E2	1	0.512589	0.0247854
acute cd4 1	acute	cd4	LINC01215	1	0.512563	0.0208064
acute cd4 1	acute	cd4	SLC9A3	1	0.512561	0.0192363
acute cd4 1	acute	cd4	HAUS4	1	0.512533	0.0209712
acute cd4 1	acute	cd4	PECAM1	1	0.512478	0.0193121
acute cd4 1	acute	cd4	GNPDA1	1	0.512375	0.0188931
acute cd4 1	acute	cd4	HEBP1	1	0.512348	0.0190825
acute cd4 1	acute	cd4	DCXR	1	0.512306	0.0253078
acute cd4 1	acute	cd4	LINC02256	1	0.512301	0.0195631
acute cd4 1	acute	cd4	KRT73-AS1	1	0.512282	0.0178204
acute cd4 1	acute	cd4	RAB3GAP1	1	0.51223	0.0197373
acute cd4 1	acute	cd4	KLF7	1	0.512214	0.0186405
acute cd4 1	acute	cd4	PGGHG	1	0.512163	0.0213307
acute cd4 1	acute	cd4	AC087239.1	1	0.512103	0.0191271
acute cd4 1	acute	cd4	STMN3	1	0.512083	0.0222522
acute cd4 1	acute	cd4	AC138150.1	1	0.51204	0.019075
acute cd4 1	acute	cd4	CYHR1	1	0.512023	0.0208253
acute cd4 1	acute	cd4	SLC7A6	1	0.512021	0.0194774
acute cd4 1	acute	cd4	GPA33	1	0.512011	0.0177933
acute cd4 1	acute	cd4	TOP1MT	1	0.512009	0.0174859
acute cd4 1	acute	cd4	MRPS25	1	0.511939	0.0207301
acute cd4 1	acute	cd4	FAM200B	1	0.511875	0.0224398
acute cd4 1	acute	cd4	DPEP2	1	0.511804	0.0200076
acute cd4 1	acute	cd4	INTS6-AS1	1	0.511791	0.0186747
acute cd4 1	acute	cd4	EBLN3P	1	0.511705	0.0206681
acute cd4 1	acute	cd4	METAP1D	1	0.511671	0.017697
acute cd4 1	acute	cd4	TMEM131L	1	0.511659	0.0193247
acute cd4 1	acute	cd4	SESN1	1	0.511633	0.018465
acute cd4 1	acute	cd4	SRSF1	1	0.511609	0.0208757
acute cd4 1	acute	cd4	HMGA1	1	0.511538	0.021892
acute cd4 1	acute	cd4	TCP11L2	1	0.511474	0.018948
acute cd4 1	acute	cd4	TESPA1	1	0.511457	0.0228062
acute cd4 1	acute	cd4	MPP7	1	0.511442	0.0168531
acute cd4 1	acute	cd4	C1orf162	1	0.51143	0.0155496
acute cd4 1	acute	cd4	GAMT	1	0.511428	0.018062
acute cd4 1	acute	cd4	AC136475.1	1	0.511424	0.0178977
acute cd4 1	acute	cd4	ADD3	1	0.511403	0.0221618
acute cd4 1	acute	cd4	SDCBP	1	0.5114	0.0231901
acute cd4 1	acute	cd4	KLF9	1	0.511378	0.018584
acute cd4 1	acute	cd4	SNHG12	1	0.511344	0.0210858
acute cd4 1	acute	cd4	SFXN4	1	0.511333	0.0171061
acute cd4 1	acute	cd4	PAICS	1	0.5113	0.0183316
acute cd4 1	acute	cd4	DNAJC4	1	0.511279	0.0223245
acute cd4 1	acute	cd4	CFP	1	0.511234	0.0175967
acute cd4 1	acute	cd4	TMEM25	1	0.511213	0.0167749
acute cd4 1	acute	cd4	TTC14	1	0.511191	0.0193455
acute cd4 1	acute	cd4	FAM153C	1	0.51117	0.0164846
acute cd4 1	acute	cd4	AES	1	0.511079	0.0200936
acute cd4 1	acute	cd4	TRA2B	1	0.511077	0.0228267
acute cd4 1	acute	cd4	PQBP1	1	0.511023	0.0220001
acute cd4 1	acute	cd4	SLC25A37	1	0.511002	0.0173901
acute cd4 1	acute	cd4	AC136475.5	1	0.510937	0.0165838
acute cd4 1	acute	cd4	RNF138	1	0.510923	0.0204038
acute cd4 1	acute	cd4	RALGPS2	1	0.510882	0.0155107
acute cd4 1	acute	cd4	AL035563.1	1	0.510879	0.0159281
acute cd4 1	acute	cd4	LAGE3	1	0.510875	0.0200459
acute cd4 1	acute	cd4	SNHG9	1	0.510846	0.0189504
acute cd4 1	acute	cd4	BDH1	1	0.510731	0.0163852
acute cd4 1	acute	cd4	FBP1	1	0.510722	0.0151636
acute cd4 1	acute	cd4	KNOP1	1	0.510712	0.0173492
acute cd4 1	acute	cd4	NSMCE1	1	0.510676	0.0226377
acute cd4 1	acute	cd4	NBDY	1	0.510662	0.0214908
acute cd4 1	acute	cd4	SNHG21	1	0.510651	0.0159355
acute cd4 1	acute	cd4	ACSS2	1	0.510647	0.0151783
acute cd4 1	acute	cd4	POLD2	1	0.510624	0.0184842
acute cd4 1	acute	cd4	AC022182.2	1	0.510577	0.0162801
acute cd4 1	acute	cd4	UGCG	1	0.510488	0.0191718
acute cd4 1	acute	cd4	NAA16	1	0.510469	0.0174234
acute cd4 1	acute	cd4	METTL21A	1	0.510454	0.0169601
acute cd4 1	acute	cd4	AC083798.2	1	0.510448	0.0169738
acute cd4 1	acute	cd4	UXS1	1	0.51043	0.0183754
acute cd4 1	acute	cd4	SSBP2	1	0.510429	0.0165574
acute cd4 1	acute	cd4	PADI4	1	0.510406	0.0149021
acute cd4 1	acute	cd4	SDCCAG8	1	0.510398	0.0172449
acute cd4 1	acute	cd4	AC090204.1	1	0.510373	0.0147013
acute cd4 1	acute	cd4	EEA1	1	0.510348	0.0169375
acute cd4 1	acute	cd4	CIAPIN1	1	0.510314	0.0187009
acute cd4 1	acute	cd4	ZNF880	1	0.51031	0.0175997
acute cd4 1	acute	cd4	LGALS3BP	1	0.510308	0.0164979
acute cd4 1	acute	cd4	FBXO32	1	0.510298	0.0177421
acute cd4 1	acute	cd4	PAXIP1-AS1	1	0.510243	0.0160193
acute cd4 1	acute	cd4	LINC00957	1	0.510237	0.0154702
acute cd4 1	acute	cd4	SLC12A6	1	0.510227	0.0156376
acute cd4 1	acute	cd4	ZBED5-AS1	1	0.510226	0.016468
acute cd4 1	acute	cd4	NUAK2	1	0.510178	0.0146573
acute cd4 1	acute	cd4	AP002387.2	1	0.51016	0.0191878
acute cd4 1	acute	cd4	EIF4A2	1	0.510139	0.0196298
acute cd4 1	acute	cd4	SCGB3A1	1	0.510126	0.0163252
acute cd4 1	acute	cd4	RGMB	1	0.510125	0.015073
acute cd4 1	acute	cd4	PMPCB	1	0.510125	0.0201867
acute cd4 1	acute	cd4	ATP5MG	1	0.510109	0.0202358
acute cd4 1	acute	cd4	LAPTM5	1	0.510006	0.0184757
acute cd4 1	acute	cd4	AC009041.2	1	0.510001	0.0149988
acute cd4 1	acute	cd4	BET1L	1	0.509992	0.0169259
acute cd4 1	acute	cd4	SPATC1L	1	0.509981	0.0152828
acute cd4 1	acute	cd4	HIVEP1	1	0.509925	0.0149777
acute cd4 1	acute	cd4	DPH5	1	0.509903	0.0158555
acute cd4 1	acute	cd4	PSMG4	1	0.509856	0.0181471
acute cd4 1	acute	cd4	MPP1	1	0.509853	0.0139852
acute cd4 1	acute	cd4	RNF175	1	0.509815	0.0139783
acute cd4 1	acute	cd4	AC087645.2	1	0.509798	0.014599
acute cd4 1	acute	cd4	IL6R	1	0.509751	0.0169454
acute cd4 1	acute	cd4	INTS10	1	0.509732	0.0181418
acute cd4 1	acute	cd4	UBA2	1	0.509689	0.0188503
acute cd4 1	acute	cd4	CSTF2T	1	0.509648	0.0149198
acute cd4 1	acute	cd4	RPIA	1	0.509629	0.0194594
acute cd4 1	acute	cd4	CCDC141	1	0.509628	0.0135812
acute cd4 1	acute	cd4	DPP4	1	0.509604	0.0155441
acute cd4 1	acute	cd4	NAT9	1	0.509602	0.0160611
acute cd4 1	acute	cd4	CYB561D2-1	1	0.50959	0.0158819
acute cd4 1	acute	cd4	PGAP2	1	0.509581	0.0156636
acute cd4 1	acute	cd4	AL662844.4	1	0.50955	0.0158997
acute cd4 1	acute	cd4	SAE1	1	0.509514	0.0180559
acute cd4 1	acute	cd4	TARBP1	1	0.509448	0.0148284
acute cd4 1	acute	cd4	LYRM9	1	0.509447	0.0148988
acute cd4 1	acute	cd4	TSGA10	1	0.509434	0.0139996
acute cd4 1	acute	cd4	ANKRD49	1	0.509409	0.0183893
acute cd4 1	acute	cd4	SLC25A3	1	0.509407	0.0170308
acute cd4 1	acute	cd4	CENPV	1	0.50939	0.0136958
acute cd4 1	acute	cd4	SNRPN	1	0.509389	0.019378
acute cd4 1	acute	cd4	C8orf59	1	0.509384	0.0193192
acute cd4 1	acute	cd4	SMIM20	1	0.509363	0.0175653
acute cd4 1	acute	cd4	HSF2	1	0.509336	0.014707
acute cd4 1	acute	cd4	HNRNPA0	1	0.509303	0.0158524
acute cd4 1	acute	cd4	RPS17	1	0.509272	0.0184532
acute cd4 1	acute	cd4	WDR74	1	0.509262	0.0172837
acute cd4 1	acute	cd4	TMEM256	1	0.509256	0.0202737
acute cd4 1	acute	cd4	HMGN1	1	0.509246	0.0164648
acute cd4 1	acute	cd4	QTRT1	1	0.509205	0.0169333
acute cd4 1	acute	cd4	ESF1	1	0.509155	0.0177026
acute cd4 1	acute	cd4	THAP2	1	0.509149	0.0150624
acute cd4 1	acute	cd4	DACT1	1	0.509144	0.0129883
acute cd4 1	acute	cd4	TNK1	1	0.509012	0.0131045
acute cd4 1	acute	cd4	KRAS	1	0.508996	0.0182836
acute cd4 1	acute	cd4	LINC02295	1	0.508988	0.0131741
acute cd4 1	acute	cd4	MARCH3	1	0.508953	0.013135
acute cd4 1	acute	cd4	HYKK	1	0.508941	0.01285
acute cd4 1	acute	cd4	SYNGAP1	1	0.508907	0.0134747
acute cd4 1	acute	cd4	LINC00476	1	0.508892	0.0147766
acute cd4 1	acute	cd4	YPEL2	1	0.508886	0.0141651
acute cd4 1	acute	cd4	AC021028.1	1	0.508876	0.0126846
acute cd4 1	acute	cd4	LGMN	1	0.508867	0.0129676
acute cd4 1	acute	cd4	CCT4	1	0.508862	0.0182143
acute cd4 1	acute	cd4	LINC01678	1	0.508862	0.0129992
acute cd4 1	acute	cd4	PDE7A	1	0.508861	0.0151435
acute cd4 1	acute	cd4	C20orf204	1	0.50886	0.0141944
acute cd4 1	acute	cd4	FAM118A	1	0.508839	0.0164217
acute cd4 1	acute	cd4	RAB30	1	0.508838	0.0127646
acute cd4 1	acute	cd4	ZNF493	1	0.508813	0.0154689
acute cd4 1	acute	cd4	FBLN7	1	0.508753	0.0144673
acute cd4 1	acute	cd4	OXLD1	1	0.508731	0.0176089
acute cd4 1	acute	cd4	EBPL	1	0.508725	0.0160135
acute cd4 1	acute	cd4	NPAT	1	0.508721	0.0147088
acute cd4 1	acute	cd4	KCNA3	1	0.508713	0.0155219
acute cd4 1	acute	cd4	CLUAP1	1	0.508691	0.0135374
acute cd4 1	acute	cd4	MRPL45	1	0.508667	0.0157149
acute cd4 1	acute	cd4	ORMDL3	1	0.508666	0.0149057
acute cd4 1	acute	cd4	TRMT10C	1	0.508658	0.016188
acute cd4 1	acute	cd4	ENOSF1	1	0.508645	0.0142538
acute cd4 1	acute	cd4	ZNF274	1	0.508635	0.013749
acute cd4 1	acute	cd4	PCMTD2	1	0.508623	0.0146669
acute cd4 1	acute	cd4	UBASH3B	1	0.508618	0.0136752
acute cd4 1	acute	cd4	KANK1	1	0.50861	0.0130417
acute cd4 1	acute	cd4	AC015982.1	1	0.508583	0.013597
acute cd4 1	acute	cd4	PSMB5	1	0.508579	0.0150169
acute cd4 1	acute	cd4	LINC00243	1	0.508554	0.0131254
acute cd4 1	acute	cd4	PLAG1	1	0.508529	0.0124475
acute cd4 1	acute	cd4	CNOT7	1	0.508508	0.0181666
acute cd4 1	acute	cd4	ALKBH2	1	0.508494	0.0132256
acute cd4 1	acute	cd4	PPP1R3E	1	0.508489	0.0136298
acute cd4 1	acute	cd4	CLDN5	1	0.50848	0.0143968
acute cd4 1	acute	cd4	CCDC66	1	0.508428	0.0141954
acute cd4 1	acute	cd4	AL117332.1	1	0.508418	0.0126172
acute cd4 1	acute	cd4	RNF144A	1	0.508414	0.0120218
acute cd4 1	acute	cd4	AGMAT	1	0.5084	0.0134995
acute cd4 1	acute	cd4	TRMT1	1	0.508398	0.0156504
acute cd4 1	acute	cd4	UBE2E2	1	0.508367	0.0117927
acute cd4 1	acute	cd4	CDKN2AIP	1	0.508331	0.0142529
acute cd4 1	acute	cd4	SLC25A45	1	0.508322	0.0143123
acute cd4 1	acute	cd4	CCS	1	0.508296	0.0171093
acute cd4 1	acute	cd4	MRFAP1	1	0.508281	0.0173347
acute cd4 1	acute	cd4	PPP1R2	1	0.508278	0.0163689
acute cd4 1	acute	cd4	GPRASP1	1	0.508263	0.0122124
acute cd4 1	acute	cd4	OBSCN	1	0.508258	0.011945
acute cd4 1	acute	cd4	SUSD3	1	0.508193	0.0164074
acute cd4 1	acute	cd4	CNIH1	1	0.50819	0.0189816
acute cd4 1	acute	cd4	AC022916.1	1	0.508169	0.0124063
acute cd4 1	acute	cd4	SPTBN1	1	0.508151	0.0161167
acute cd4 1	acute	cd4	TRBV5-1	1	0.508143	0.0321021
acute cd4 1	acute	cd4	POP5	1	0.50813	0.0163373
acute cd4 1	acute	cd4	LACTB2-AS1	1	0.508111	0.0124181
acute cd4 1	acute	cd4	DDX18	1	0.508109	0.0162689
acute cd4 1	acute	cd4	MZF1	1	0.5081	0.0132317
acute cd4 1	acute	cd4	ZNF141	1	0.508092	0.0123516
acute cd4 1	acute	cd4	FAM117B	1	0.508057	0.0116539
acute cd4 1	acute	cd4	LINC01259	1	0.508055	0.0113599
acute cd4 1	acute	cd4	CUTA	1	0.508013	0.0159211
acute cd4 1	acute	cd4	KRT18	1	0.507999	0.0112308
acute cd4 1	acute	cd4	CTSL	1	0.507938	0.0124251
acute cd4 1	acute	cd4	RBM43	1	0.507922	0.0126586
acute cd4 1	acute	cd4	SLC25A36	1	0.507921	0.0154219
acute cd4 1	acute	cd4	GRAP	1	0.507905	0.0126388
acute cd4 1	acute	cd4	NDUFV2-AS1	1	0.507886	0.0126581
acute cd4 1	acute	cd4	SREBF1	1	0.507746	0.0115675
acute cd4 1	acute	cd4	DNMT3A	1	0.507717	0.0125522
acute cd4 1	acute	cd4	MFNG	1	0.507695	0.0165963
acute cd4 1	acute	cd4	OXR1	1	0.507617	0.0132721
acute cd4 1	acute	cd4	ABCA1	1	0.507606	0.0108654
acute cd4 1	acute	cd4	ABHD14B	1	0.507546	0.016071
acute cd4 1	acute	cd4	ZNF667-AS1	1	0.507543	0.0106068
acute cd4 1	acute	cd4	OSER1-DT	1	0.507488	0.0112712
acute cd4 1	acute	cd4	GIMAP1	1	0.507484	0.0140029
acute cd4 1	acute	cd4	LHPP	1	0.507476	0.0134214
acute cd4 1	acute	cd4	AKAP7	1	0.507471	0.012529
acute cd4 1	acute	cd4	STX16	1	0.507457	0.014488
acute cd4 1	acute	cd4	TIMM9	1	0.507447	0.0144533
acute cd4 1	acute	cd4	CEP68	1	0.507392	0.011713
acute cd4 1	acute	cd4	NSUN5	1	0.507367	0.014668
acute cd4 1	acute	cd4	AREG	1	0.50736	0.0108009
acute cd4 1	acute	cd4	TCAF2	1	0.507349	0.0140411
acute cd4 1	acute	cd4	PRPS2	1	0.507337	0.0126354
acute cd4 1	acute	cd4	ZMAT1	1	0.50733	0.0120967
acute cd4 1	acute	cd4	SERPINE2	1	0.507308	0.0109167
acute cd4 1	acute	cd4	BOD1	1	0.507303	0.0114169
acute cd4 1	acute	cd4	CTSF	1	0.507274	0.0114797
acute cd4 1	acute	cd4	TMEM45B	1	0.507268	0.0106356
acute cd4 1	acute	cd4	KRT72	1	0.507266	0.0108917
acute cd4 1	acute	cd4	AC008892.1	1	0.507251	0.0104493
acute cd4 1	acute	cd4	CDC37L1	1	0.507244	0.0124226
acute cd4 1	acute	cd4	BEND5	1	0.507235	0.0101733
acute cd4 1	acute	cd4	RDH14	1	0.507216	0.0132865
acute cd4 1	acute	cd4	TIGD1	1	0.507199	0.0107317
acute cd4 1	acute	cd4	ATXN7-1	1	0.507175	0.0109388
acute cd4 1	acute	cd4	AC139720.1	1	0.507159	0.0107694
acute cd4 1	acute	cd4	DNAJA3	1	0.507145	0.0124831
acute cd4 1	acute	cd4	SCRN2	1	0.507131	0.0132953
acute cd4 1	acute	cd4	DDT	1	0.507129	0.0160501
acute cd4 1	acute	cd4	EPHA1	1	0.507106	0.0106992
acute cd4 1	acute	cd4	SOCS2	1	0.507095	0.0140442
acute cd4 1	acute	cd4	JAGN1	1	0.507071	0.0155384
acute cd4 1	acute	cd4	PTDSS1	1	0.507065	0.0155883
acute cd4 1	acute	cd4	SC5D	1	0.507046	0.0118456
acute cd4 1	acute	cd4	AL355472.1	1	0.507039	0.0127614
acute cd4 1	acute	cd4	GCA	1	0.507023	0.0109121
acute cd4 1	acute	cd4	CD69	1	0.506982	0.0120757
acute cd4 1	acute	cd4	LINC00954	1	0.506982	0.0107966
acute cd4 1	acute	cd4	COQ8A	1	0.50698	0.0118238
acute cd4 1	acute	cd4	ZNF844	1	0.50698	0.00964286
acute cd4 1	acute	cd4	IFRD2	1	0.506974	0.0125995
acute cd4 1	acute	cd4	SRSF10	1	0.506971	0.0142392
acute cd4 1	acute	cd4	BSCL2	1	0.506959	0.0117078
acute cd4 1	acute	cd4	ZNF529	1	0.506952	0.0110815
acute cd4 1	acute	cd4	PRKCA	1	0.50693	0.0112761
acute cd4 1	acute	cd4	LYRM7	1	0.506911	0.0119639
acute cd4 1	acute	cd4	ZFP62	1	0.506902	0.0108862
acute cd4 1	acute	cd4	RBM11	1	0.506877	0.0098975
acute cd4 1	acute	cd4	BAG3	1	0.50686	0.0126699
acute cd4 1	acute	cd4	IMMP2L	1	0.506846	0.0105933
acute cd4 1	acute	cd4	PRAG1	1	0.506841	0.00960737
acute cd4 1	acute	cd4	ZNF75A	1	0.506821	0.011276
acute cd4 1	acute	cd4	MAGEH1	1	0.506817	0.012548
acute cd4 1	acute	cd4	ATP5MC1	1	0.506817	0.0148276
acute cd4 1	acute	cd4	NIFK	1	0.506816	0.0148341
acute cd4 1	acute	cd4	CCDC106	1	0.506812	0.0096284
acute cd4 1	acute	cd4	CSGALNACT1	1	0.506806	0.0107668
acute cd4 1	acute	cd4	AL050341.2	1	0.50679	0.010389
acute cd4 1	acute	cd4	RENBP	1	0.50676	0.0103899
acute cd4 1	acute	cd4	TECPR1	1	0.50675	0.0123613
acute cd4 1	acute	cd4	ZNF483	1	0.506746	0.0103528
acute cd4 1	acute	cd4	EXOSC5	1	0.506743	0.0127095
acute cd4 1	acute	cd4	SRSF2	1	0.506737	0.0149956
acute cd4 1	acute	cd4	VNN2	1	0.506707	0.010663
acute cd4 1	acute	cd4	AC012368.1	1	0.506701	0.00975479
acute cd4 1	acute	cd4	HMGN2	1	0.506697	0.0101812
acute cd4 1	acute	cd4	HSD17B8	1	0.506685	0.0117527
acute cd4 1	acute	cd4	HRH2	1	0.506678	0.0107972
acute cd4 1	acute	cd4	UGP2	1	0.506672	0.0138663
acute cd4 1	acute	cd4	ZNF213-AS1	1	0.506663	0.0111434
acute cd4 1	acute	cd4	ROBO3	1	0.506662	0.00965613
acute cd4 1	acute	cd4	HBP1	1	0.506658	0.0136231
acute cd4 1	acute	cd4	CHCHD7	1	0.506657	0.0143697
acute cd4 1	acute	cd4	MAP3K14-AS1	1	0.506655	0.00991389
acute cd4 1	acute	cd4	SCAI	1	0.506653	0.0111663
acute cd4 1	acute	cd4	EIF1AX	1	0.506622	0.0147452
acute cd4 1	acute	cd4	LTBP3	1	0.506609	0.0124219
acute cd4 1	acute	cd4	ULK2	1	0.506581	0.00975779
acute cd4 1	acute	cd4	RBM3	1	0.506573	0.0125658
acute cd4 1	acute	cd4	NOL11	1	0.506572	0.0124432
acute cd4 1	acute	cd4	NBPF9	1	0.506569	0.0103663
acute cd4 1	acute	cd4	AEBP1	1	0.506559	0.00945063
acute cd4 1	acute	cd4	RAPGEF6	1	0.506522	0.0114836
acute cd4 1	acute	cd4	ZNF439	1	0.506453	0.00964557
acute cd4 1	acute	cd4	AP002360.1	1	0.506448	0.00965201
acute cd4 1	acute	cd4	DNAH6	1	0.506428	0.00935288
acute cd4 1	acute	cd4	AP002748.3	1	0.5064	0.010141
acute cd4 1	acute	cd4	CENPK	1	0.506399	0.014514
acute cd4 1	acute	cd4	FIRRE	1	0.50639	0.00862381
acute cd4 1	acute	cd4	TMEM41B	1	0.506386	0.0104466
acute cd4 1	acute	cd4	ZNF169	1	0.506366	0.00972455
acute cd4 1	acute	cd4	NDUFC1	1	0.506365	0.0139812
acute cd4 1	acute	cd4	TRDMT1	1	0.506364	0.0103397
acute cd4 1	acute	cd4	LIPT2	1	0.506346	0.00962134
acute cd4 1	acute	cd4	GNL3	1	0.506335	0.0110119
acute cd4 1	acute	cd4	RORA-AS1	1	0.506321	0.00913157
acute cd4 1	acute	cd4	NEK9	1	0.506303	0.0107692
acute cd4 1	acute	cd4	PGS1	1	0.5063	0.0120463
acute cd4 1	acute	cd4	FAM184A	1	0.506296	0.00849221
acute cd4 1	acute	cd4	HADHA	1	0.50628	0.0142583
acute cd4 1	acute	cd4	CERS6	1	0.506267	0.00960937
acute cd4 1	acute	cd4	NXT1	1	0.506262	0.0133678
acute cd4 1	acute	cd4	ZBED5	1	0.506252	0.0105932
acute cd4 1	acute	cd4	AMN1	1	0.5062	0.0096664
acute cd4 1	acute	cd4	TRAP1	1	0.506199	0.012134
acute cd4 1	acute	cd4	YEATS4	1	0.506176	0.0117625
acute cd4 1	acute	cd4	SPINK2	1	0.506173	0.00943426
acute cd4 1	acute	cd4	TMEM91	1	0.506143	0.00964013
acute cd4 1	acute	cd4	TMEM18	1	0.506129	0.0141053
acute cd4 1	acute	cd4	MRPS21	1	0.506112	0.013523
acute cd4 1	acute	cd4	ZFP14	1	0.506106	0.0099036
acute cd4 1	acute	cd4	DIP2B	1	0.506061	0.00968161
acute cd4 1	acute	cd4	C12orf76	1	0.506046	0.011764
acute cd4 1	acute	cd4	ZNF606	1	0.50603	0.00892945
acute cd4 1	acute	cd4	ZNF789	1	0.506023	0.00946848
acute cd4 1	acute	cd4	AC009126.1	1	0.506021	0.00937331
acute cd4 1	acute	cd4	SFXN1	1	0.506017	0.0130058
acute cd4 1	acute	cd4	ZNF460	1	0.506005	0.0101959
acute cd4 1	acute	cd4	ZNF677	1	0.505998	0.00909037
acute cd4 1	acute	cd4	OCIAD2	1	0.505985	0.0138405
acute cd4 1	acute	cd4	ZNF609	1	0.505974	0.00916079
acute cd4 1	acute	cd4	IRF4	1	0.505972	0.00900103
acute cd4 1	acute	cd4	SLC39A4	1	0.505942	0.0107956
acute cd4 1	acute	cd4	ITPKB	1	0.505941	0.0111336
acute cd4 1	acute	cd4	EDAR	1	0.505898	0.00819619
acute cd4 1	acute	cd4	LIMS2	1	0.505892	0.0108957
acute cd4 1	acute	cd4	PSIP1	1	0.505864	0.0139588
acute cd4 1	acute	cd4	C16orf74	1	0.505823	0.00920429
acute cd4 1	acute	cd4	AC145124.1	1	0.50582	0.0084688
acute cd4 1	acute	cd4	CNKSR2	1	0.505791	0.00826411
acute cd4 1	acute	cd4	FN3K	1	0.505786	0.00822236
acute cd4 1	acute	cd4	MDM4	1	0.505772	0.0111391
acute cd4 1	acute	cd4	SOX4	1	0.505739	0.0131425
acute cd4 1	acute	cd4	AC012306.2	1	0.50573	0.00865441
acute cd4 1	acute	cd4	TBC1D4	1	0.505709	0.00966955
acute cd4 1	acute	cd4	ZNF506	1	0.505708	0.00981575
acute cd4 1	acute	cd4	TRIM73	1	0.505705	0.00889829
acute cd4 1	acute	cd4	MMAB	1	0.505704	0.00973113
acute cd4 1	acute	cd4	AC008267.5	1	0.505699	0.00878797
acute cd4 1	acute	cd4	TACO1	1	0.50568	0.0109701
acute cd4 1	acute	cd4	SARDH	1	0.50567	0.00824737
acute cd4 1	acute	cd4	AC025159.1	1	0.50565	0.011365
acute cd4 1	acute	cd4	C15orf40	1	0.505649	0.0120399
acute cd4 1	acute	cd4	AC079922.2	1	0.505646	0.00915071
acute cd4 1	acute	cd4	ZNF397	1	0.505632	0.00878209
acute cd4 1	acute	cd4	GRAMD2B	1	0.50563	0.00918332
acute cd4 1	acute	cd4	CEP170	1	0.505609	0.00887056
acute cd4 1	acute	cd4	TBC1D15	1	0.505605	0.0100699
acute cd4 1	acute	cd4	CTBS	1	0.505595	0.0120074
acute cd4 1	acute	cd4	GPR160	1	0.505578	0.00786633
acute cd4 1	acute	cd4	TNFRSF10D	1	0.505577	0.0081924
acute cd4 1	acute	cd4	TNFAIP8	1	0.505568	0.0118873
acute cd4 1	acute	cd4	ESD	1	0.505538	0.0136678
acute cd4 1	acute	cd4	SFMBT2	1	0.505525	0.00821963
acute cd4 1	acute	cd4	LINC00667	1	0.505523	0.0114216
acute cd4 1	acute	cd4	LRRC8C-DT	1	0.505521	0.00850015
acute cd4 1	acute	cd4	STAP1	1	0.505519	0.00778244
acute cd4 1	acute	cd4	LIG1	1	0.505492	0.00916602
acute cd4 1	acute	cd4	SUMF2	1	0.505483	0.0126038
acute cd4 1	acute	cd4	LCLAT1	1	0.505476	0.00897839
acute cd4 1	acute	cd4	CNN3	1	0.505473	0.00763093
acute cd4 1	acute	cd4	SUPT3H	1	0.505469	0.0123536
acute cd4 1	acute	cd4	TMEM42	1	0.505452	0.00996349
acute cd4 1	acute	cd4	ZNF563	1	0.50544	0.00791728
acute cd4 1	acute	cd4	SNN	1	0.505433	0.00786908
acute cd4 1	acute	cd4	DENND5A	1	0.505424	0.00964647
acute cd4 1	acute	cd4	KRT73	1	0.505416	0.00758696
acute cd4 1	acute	cd4	TPCN1	1	0.505413	0.00825437
acute cd4 1	acute	cd4	PITPNM2	1	0.505395	0.00826777
acute cd4 1	acute	cd4	FAM216A	1	0.50538	0.00783702
acute cd4 1	acute	cd4	ACSM3	1	0.505363	0.0074607
acute cd4 1	acute	cd4	TMEM177	1	0.505344	0.0081846
acute cd4 1	acute	cd4	NUDCD3	1	0.505333	0.0106417
acute cd4 1	acute	cd4	AC124016.1	1	0.505316	0.00904867
acute cd4 1	acute	cd4	GRINA	1	0.505299	0.00970016
acute cd4 1	acute	cd4	SINHCAF	1	0.505294	0.0114191
acute cd4 1	acute	cd4	LINC02210-CRHR1	1	0.505292	0.00919442
acute cd4 1	acute	cd4	GPR18	1	0.505268	0.00842354
acute cd4 1	acute	cd4	AC016596.1	1	0.505254	0.00785712
acute cd4 1	acute	cd4	RAB3A	1	0.505212	0.00802929
acute cd4 1	acute	cd4	PHGDH	1	0.505198	0.00779062
acute cd4 1	acute	cd4	RGL4	1	0.505194	0.01101
acute cd4 1	acute	cd4	PLD6	1	0.505182	0.00742508
acute cd4 1	acute	cd4	VSIG1	1	0.505154	0.0082647
acute cd4 1	acute	cd4	AC025171.2	1	0.50515	0.00784475
acute cd4 1	acute	cd4	SULT1A1	1	0.505146	0.00856388
acute cd4 1	acute	cd4	PLCL1	1	0.505142	0.00755401
acute cd4 1	acute	cd4	SERTAD2	1	0.505127	0.008528
acute cd4 1	acute	cd4	AC064807.1	1	0.505079	0.00798344
acute cd4 1	acute	cd4	PDE6B	1	0.505079	0.00893095
acute cd4 1	acute	cd4	TMEM263	1	0.505057	0.00987857
acute cd4 1	acute	cd4	SETD1B	1	0.505055	0.00907525
acute cd4 1	acute	cd4	THEM4	1	0.505038	0.0114683
acute cd4 1	acute	cd4	ANKRD26	1	0.505026	0.00840833
acute cd4 1	acute	cd4	PXYLP1	1	0.505022	0.00795814
acute cd4 1	acute	cd4	ZNF10	1	0.505007	0.00734442
acute cd4 1	acute	cd4	ZP3	1	0.505002	0.00718666
acute cd4 1	acute	cd4	CAPN7	1	0.504999	0.00932269
acute cd4 1	acute	cd4	MYO15B	1	0.504997	0.0079288
acute cd4 1	acute	cd4	CHD3	1	0.504991	0.0116135
acute cd4 1	acute	cd4	MBD5	1	0.504988	0.0089242
acute cd4 1	acute	cd4	FBXO44	1	0.504981	0.00926718
acute cd4 1	acute	cd4	HBS1L	1	0.504949	0.00967459
acute cd4 1	acute	cd4	ZNF550	1	0.50494	0.00751197
acute cd4 1	acute	cd4	CCT8	1	0.504936	0.0128563
acute cd4 1	acute	cd4	LINC00909	1	0.504929	0.00837647
acute cd4 1	acute	cd4	KAT2A	1	0.504922	0.00797896
acute cd4 1	acute	cd4	ZNF14	1	0.504918	0.00818477
acute cd4 1	acute	cd4	MRPS33	1	0.504915	0.0125156
acute cd4 1	acute	cd4	PTK2	1	0.504908	0.00705615
acute cd4 1	acute	cd4	TTC12	1	0.504899	0.00779782
acute cd4 1	acute	cd4	NUP43	1	0.504863	0.00747352
acute cd4 1	acute	cd4	FO393401.1	1	0.504863	0.00903103
acute cd4 1	acute	cd4	CDK6	1	0.504833	0.0113106
acute cd4 1	acute	cd4	ZNF749	1	0.504828	0.00814872
acute cd4 1	acute	cd4	MLXIP	1	0.504827	0.00941378
acute cd4 1	acute	cd4	LYPD3	1	0.504816	0.00764565
acute cd4 1	acute	cd4	BBS2	1	0.504813	0.00764477
acute cd4 1	acute	cd4	SFI1	1	0.504813	0.00876651
acute cd4 1	acute	cd4	PSMA3-AS1	1	0.504807	0.0110055
acute cd4 1	acute	cd4	TNRC6B	1	0.504798	0.0113739
acute cd4 1	acute	cd4	LINC02361	1	0.50478	0.008486
acute cd4 1	acute	cd4	RASGRF2	1	0.504779	0.00688917
acute cd4 1	acute	cd4	NECAP2	1	0.504774	0.0118948
acute cd4 1	acute	cd4	AC012645.3	1	0.504747	0.00893034
acute cd4 1	acute	cd4	CISH	1	0.504731	0.00909911
acute cd4 1	acute	cd4	ZC4H2	1	0.504727	0.00682819
acute cd4 1	acute	cd4	TMCO6	1	0.504713	0.00778652
acute cd4 1	acute	cd4	ERCC6L2	1	0.504711	0.00798995
acute cd4 1	acute	cd4	S100B	1	0.504667	0.00777752
acute cd4 1	acute	cd4	PLXDC1	1	0.504662	0.00735506
acute cd4 1	acute	cd4	MYLIP	1	0.504657	0.0102697
acute cd4 1	acute	cd4	STAMBPL1	1	0.504653	0.00805641
acute cd4 1	acute	cd4	ZNF721	1	0.504649	0.0101445
acute cd4 1	acute	cd4	RIN1	1	0.504642	0.00635937
acute cd4 1	acute	cd4	ZNF780B	1	0.504639	0.00721899
acute cd4 1	acute	cd4	PLA2G12A	1	0.504621	0.00862565
acute cd4 1	acute	cd4	TSEN2	1	0.504604	0.00700409
acute cd4 1	acute	cd4	RPRD1A	1	0.504596	0.00848012
acute cd4 1	acute	cd4	HIP1R	1	0.504595	0.00736505
acute cd4 1	acute	cd4	NBEAL1	1	0.50459	0.00803526
acute cd4 1	acute	cd4	DBNDD1	1	0.504575	0.00631491
acute cd4 1	acute	cd4	OLMALINC	1	0.504568	0.00637233
acute cd4 1	acute	cd4	LINC00662	1	0.504559	0.00733163
acute cd4 1	acute	cd4	CYSLTR1	1	0.504554	0.00660767
acute cd4 1	acute	cd4	USE1	1	0.504552	0.00988482
acute cd4 1	acute	cd4	ARRDC2	1	0.504551	0.00926778
acute cd4 1	acute	cd4	CLN5	1	0.504548	0.00757424
acute cd4 1	acute	cd4	MEF2A	1	0.504544	0.00734992
acute cd4 1	acute	cd4	ZBTB25	1	0.504543	0.0103087
acute cd4 1	acute	cd4	THAP7	1	0.504542	0.0107237
acute cd4 1	acute	cd4	FOXO1	1	0.504541	0.0092111
acute cd4 1	acute	cd4	C21orf62-AS1	1	0.504534	0.00663334
acute cd4 1	acute	cd4	SH2D3A	1	0.504525	0.00929505
acute cd4 1	acute	cd4	TRBV28	1	0.50451	0.0123421
acute cd4 1	acute	cd4	PCED1A	1	0.504509	0.00766108
acute cd4 1	acute	cd4	PHB2	1	0.504489	0.011168
acute cd4 1	acute	cd4	AL136454.1	1	0.504483	0.00721071
acute cd4 1	acute	cd4	AL445686.2	1	0.50447	0.00686816
acute cd4 1	acute	cd4	AP006621.3	1	0.504459	0.00751445
acute cd4 1	acute	cd4	TOM1L2	1	0.504455	0.00735064
acute cd4 1	acute	cd4	PMEPA1	1	0.50445	0.00625989
acute cd4 1	acute	cd4	MALSU1	1	0.504443	0.00977127
acute cd4 1	acute	cd4	TRIM44	1	0.504443	0.00895506
acute cd4 1	acute	cd4	PEBP1	1	0.504423	0.00835822
acute cd4 1	acute	cd4	ACVR1C	1	0.504412	0.00625962
acute cd4 1	acute	cd4	ZNF518B	1	0.504407	0.00724669
acute cd4 1	acute	cd4	DDX28	1	0.504406	0.00811091
acute cd4 1	acute	cd4	FAM102A	1	0.504394	0.00975547
acute cd4 1	acute	cd4	C19orf53	1	0.504393	0.00867325
acute cd4 1	acute	cd4	ZNF429	1	0.504378	0.00752463
acute cd4 1	acute	cd4	RAB34	1	0.504369	0.00712805
acute cd4 1	acute	cd4	ZNF766	1	0.504367	0.00713638
acute cd4 1	acute	cd4	WDR89	1	0.504365	0.00688189
acute cd4 1	acute	cd4	ZC3H8	1	0.504365	0.00873417
acute cd4 1	acute	cd4	ZNF84	1	0.504363	0.00709409
acute cd4 1	acute	cd4	ZKSCAN1	1	0.504356	0.00862765
acute cd4 1	acute	cd4	MKL2	1	0.50435	0.00682907
acute cd4 1	acute	cd4	ERP29	1	0.504301	0.00716691
acute cd4 1	acute	cd4	BEX5	1	0.504284	0.00764015
acute cd4 1	acute	cd4	USP44	1	0.504283	0.00620946
acute cd4 1	acute	cd4	RHPN1	1	0.504267	0.00707972
acute cd4 1	acute	cd4	PRRT1	1	0.504263	0.00590547
acute cd4 1	acute	cd4	KRI1	1	0.504259	0.00819916
acute cd4 1	acute	cd4	RASA2	1	0.504258	0.00882867
acute cd4 1	acute	cd4	LBH	1	0.504242	0.00802645
acute cd4 1	acute	cd4	EIF3J-DT	1	0.504237	0.00819165
acute cd4 1	acute	cd4	HPS4	1	0.504234	0.0078461
acute cd4 1	acute	cd4	SNX29	1	0.504233	0.00825854
acute cd4 1	acute	cd4	RBM26	1	0.50423	0.00846875
acute cd4 1	acute	cd4	RNASEH1-AS1	1	0.504229	0.00637435
acute cd4 1	acute	cd4	AKTIP	1	0.504202	0.009913
acute cd4 1	acute	cd4	AC124312.1	1	0.504202	0.00596712
acute cd4 1	acute	cd4	SMIM1	1	0.504176	0.0060287
acute cd4 1	acute	cd4	MAN1C1	1	0.504169	0.00627218
acute cd4 1	acute	cd4	SNHG19	1	0.504158	0.006255
acute cd4 1	acute	cd4	ADI1	1	0.504157	0.0109311
acute cd4 1	acute	cd4	MYB	1	0.504149	0.00613143
acute cd4 1	acute	cd4	LY86	1	0.504149	0.00590593
acute cd4 1	acute	cd4	ASB16-AS1	1	0.504141	0.00801655
acute cd4 1	acute	cd4	SCAPER	1	0.50414	0.00727946
acute cd4 1	acute	cd4	SLC46A3	1	0.504138	0.00806096
acute cd4 1	acute	cd4	EXOSC8	1	0.504134	0.00976191
acute cd4 1	acute	cd4	AC118549.1	1	0.50412	0.00777201
acute cd4 1	acute	cd4	ARMCX2	1	0.504102	0.00596148
acute cd4 1	acute	cd4	POLR1C	1	0.504096	0.00751747
acute cd4 1	acute	cd4	URGCP	1	0.504094	0.00675307
acute cd4 1	acute	cd4	KLHL6	1	0.504087	0.00724272
acute cd4 1	acute	cd4	AL117381.1	1	0.504079	0.00571973
acute cd4 1	acute	cd4	HSCB	1	0.504071	0.00745141
acute cd4 1	acute	cd4	DSC1	1	0.504044	0.00559815
acute cd4 1	acute	cd4	NIPAL3	1	0.504043	0.00869157
acute cd4 1	acute	cd4	SLC27A5	1	0.504042	0.00738803
acute cd4 1	acute	cd4	AC062017.1	1	0.504042	0.00665617
acute cd4 1	acute	cd4	SAT2	1	0.504038	0.0100078
acute cd4 1	acute	cd4	GPC2	1	0.504021	0.00563973
acute cd4 1	acute	cd4	MRRF	1	0.504016	0.00774797
acute cd4 1	acute	cd4	FAM120C	1	0.504014	0.00589671
acute cd4 1	acute	cd4	LENG8-AS1	1	0.504011	0.00627485
acute cd4 1	acute	cd4	AMN	1	0.503999	0.0057825
acute cd4 1	acute	cd4	RNF212	1	0.503989	0.00590184
acute cd4 1	acute	cd4	PRKN	1	0.503983	0.005811
acute cd4 1	acute	cd4	LINC02447	1	0.503963	0.00568277
acute cd4 1	acute	cd4	BAG2	1	0.503953	0.00716645
acute cd4 1	acute	cd4	AC008914.1	1	0.503948	0.00560254
acute cd4 1	acute	cd4	KRTCAP3	1	0.503945	0.00608946
acute cd4 1	acute	cd4	C2orf40	1	0.503943	0.00620542
acute cd4 1	acute	cd4	TBRG4	1	0.503941	0.00848944
acute cd4 1	acute	cd4	DDX17	1	0.503934	0.00502732
acute cd4 1	acute	cd4	NEIL2	1	0.503933	0.00662084
acute cd4 1	acute	cd4	ATXN7L3B	1	0.503931	0.00787588
acute cd4 1	acute	cd4	ZNF33B	1	0.503931	0.00736493
acute cd4 1	acute	cd4	LYRM4	1	0.503928	0.00837436
acute cd4 1	acute	cd4	CSTF3	1	0.503908	0.00697233
acute cd4 1	acute	cd4	AC012360.3	1	0.503897	0.00619542
acute cd4 1	acute	cd4	AC007388.1	1	0.503895	0.00634085
acute cd4 1	acute	cd4	ZNF681	1	0.503895	0.00565975
acute cd4 1	acute	cd4	LIAS	1	0.503874	0.00685101
acute cd4 1	acute	cd4	AC093157.1	1	0.503874	0.00706826
acute cd4 1	acute	cd4	IGBP1	1	0.503872	0.0105751
acute cd4 1	acute	cd4	CA6	1	0.503869	0.00539398
acute cd4 1	acute	cd4	SLC37A3	1	0.503853	0.00767145
acute cd4 1	acute	cd4	TUT4	1	0.503834	0.00783945
acute cd4 1	acute	cd4	ASB13	1	0.503834	0.00554982
acute cd4 1	acute	cd4	KIAA1586	1	0.503831	0.00637293
acute cd4 1	acute	cd4	XPNPEP3	1	0.503813	0.00650246
acute cd4 1	acute	cd4	CHURC1	1	0.503812	0.0117472
acute cd4 1	acute	cd4	CCDC102B	1	0.503802	0.00558991
acute cd4 1	acute	cd4	TIMM13	1	0.5038	0.0104524
acute cd4 1	acute	cd4	SNPH	1	0.503798	0.00553475
acute cd4 1	acute	cd4	GNG8	1	0.503794	0.00591417
acute cd4 1	acute	cd4	TRIB2	1	0.503789	0.0087658
acute cd4 1	acute	cd4	ZNF540	1	0.503784	0.00526823
acute cd4 1	acute	cd4	HDHD5	1	0.503782	0.0078947
acute cd4 1	acute	cd4	CHD2	1	0.50378	0.00956591
acute cd4 1	acute	cd4	PRPSAP2	1	0.503774	0.00848894
acute cd4 1	acute	cd4	SCRN3	1	0.503769	0.00684471
acute cd4 1	acute	cd4	TBXA2R	1	0.503763	0.00525584
acute cd4 1	acute	cd4	DPH1	1	0.50376	0.00751598
acute cd4 1	acute	cd4	RCC1	1	0.50375	0.00778268
acute cd4 1	acute	cd4	AC073111.5	1	0.503747	0.00759108
acute cd4 1	acute	cd4	MTHFD2L	1	0.503746	0.00743411
acute cd4 1	acute	cd4	HSD17B14	1	0.503736	0.00541164
acute cd4 1	acute	cd4	ATP10A	1	0.503729	0.00568794
acute cd4 1	acute	cd4	NLE1	1	0.503721	0.00634967
acute cd4 1	acute	cd4	CBX5	1	0.503719	0.00818667
acute cd4 1	acute	cd4	NAP1L3	1	0.503697	0.00541407
acute cd4 1	acute	cd4	AL121603.2	1	0.503695	0.00586971
acute cd4 1	acute	cd4	N6AMT1	1	0.503688	0.00599226
acute cd4 1	acute	cd4	PLPP6	1	0.503681	0.0056181
toci bcell 1	toci	bcell	TCL1A	1	0.864641	4.01375
toci bcell 1	toci	bcell	RPL18A	1	0.81804	0.925563
toci bcell 1	toci	bcell	RPS19	1	0.792519	0.814802
toci bcell 1	toci	bcell	RPL13	1	0.762798	0.835966
toci bcell 1	toci	bcell	RPS5	1	0.759964	0.820832
toci bcell 1	toci	bcell	RPS23	1	0.759912	0.844575
toci bcell 1	toci	bcell	NCF1	1	0.727389	1.13467
toci bcell 1	toci	bcell	RPS3A	1	0.722586	0.74336
toci bcell 1	toci	bcell	RPL29	1	0.718764	0.725494
toci bcell 1	toci	bcell	CXCR4	1	0.715688	2.11465
toci bcell 1	toci	bcell	RPS9	1	0.714706	0.753098
toci bcell 1	toci	bcell	RPL32	1	0.71308	0.800959
toci bcell 1	toci	bcell	BTG1	1	0.711529	1.16986
toci bcell 1	toci	bcell	IGHM	1	0.708741	0.806785
toci bcell 1	toci	bcell	RPL34	1	0.705752	0.810665
toci bcell 1	toci	bcell	RPL10	1	0.703642	0.749436
toci bcell 1	toci	bcell	RPL8	1	0.701087	0.651832
toci bcell 1	toci	bcell	FCER2	1	0.698432	2.30656
toci bcell 1	toci	bcell	RPS13	1	0.694088	0.688591
toci bcell 1	toci	bcell	CD37	1	0.688372	1.10183
toci bcell 1	toci	bcell	VPREB3	1	0.687077	2.09015
toci bcell 1	toci	bcell	RPL18	1	0.677519	0.629476
toci bcell 1	toci	bcell	RPL12	1	0.673608	0.674221
toci bcell 1	toci	bcell	IGHD	1	0.67286	2.2352
toci bcell 1	toci	bcell	RPL35	1	0.671044	0.659174
toci bcell 1	toci	bcell	RPS12	1	0.669215	0.78108
[truncated: 127,308,332 more chars]
